# Saturation genome editing of *BRCA1* across cell types accurately resolves cancer risk

**DOI:** 10.1101/2025.08.11.25333423

**Authors:** Phoebe Dace, Nicole M. Forrester, Maria Zanti, Laura Cubitt, Chloé Terwagne, Megan Buckley, Elke M. van Veen, Thomas Stuart Wilson, Paola Scaffidi, Kyriaki Michailidou, Gregory M. Findlay

**Affiliations:** Genome Function Laboratory, The Francis Crick Institute, London, UK; Biostatistics Unit, The Cyprus Institute of Neurology and Genetics, Nicosia, Cyprus; Department of Human Genetics, Research Institute for Medical Innovation, Radboud University Medical Center, Nijmegen, Netherlands; Cancer Epigenetics Laboratory, The Francis Crick Institute, London, UK; Cancer Epigenetics, Department of Experimental Oncology, IEO, European Institute of Oncology IRCCS, Milan, Italy

## Abstract

Germline pathogenic *BRCA1* variants predispose women to breast and ovarian cancer. Despite accumulation of functional evidence for variants in *BRCA1*, over half of reported single-nucleotide variants (SNVs) lack a definitive clinical interpretation. Furthermore, the extent to which variant effects are consistent across cell types remains largely unexplored. Here, we performed saturation genome editing (SGE) of *BRCA1* in HAP1 cells to score 4,113 variants not previously assayed. Additionally, we developed a new SGE assay in human mammary epithelial cells (HMECs), allowing effects of variants to be compared across cell lines, drug treatments, and genetic backgrounds. We identify 538 variants impacting function via diverse mechanisms, including impairment of the BRCA1–PALB2 interaction and disruption of splicing, transcription, and translation. Function scores from experiments in HAP1 discriminate known pathogenic and benign variants with near-perfect accuracy. Intriguingly, however, nearly half of variants impacting function in HAP1 were found to be neutral when assayed in HMECs. We show that discordantly scored variants are hypomorphic and confer intermediate cancer risk. These results will be highly valuable for clinical interpretation of *BRCA1* variants. Moreover, this work illustrates how revealing context-specific variant effects across cell types can enable more accurate resolution of disease risk.

## Supplementary Tables 1-6 for "Saturation genome editing of *BRCA1* across cell types accurately resolves cancer risk" (part 1 of 3)

### Sheet: ST1
Supplementary Table 1. HAP1-based SGE data for 4,470 BRCA1 single-nucleotide variants.
Variant information											SGE data							Sequence alignment		ClinVar			SpliceAI					Predicted TF binding	Raw sequencing counts								ACMG evidence codes
hg38	Alt	Ref	cHGVS	pHGVS	protPos	oAA	nAA	Consequence	CDSpos	SGE_region	final_function_score	q_value	r1_function_score	r2_function_score	RNA_score	function_class	final_score	variant	edit_string	ClinVar	ClinVar_simple	ClinVar_review_status	AG	AL	DG	DL	SpliceAI_max	E2F_binding_score	library	negative	r1_D5	r1_D14	r2_D5	r2_D14	r1_D5_RNA	r2_D5_RNA	in_truthset	prob_pathogenic	OddsPath	OddsPath_corrected	evidence_code_original	points_original	evidence_code_adjusted	points_adjusted
43125459	T	C	NA	NA	NA	NA	NA	Promoter	NA	promoter	0.354981	0.945643	0.0973739	0.612589	NA	Neutral	TRUE	TCCCTCCCATCCTCTGATTGTACCTTGATTTCGTATTCTGAGAAGCTGCTGCTTAGCGGTAGGCCCTTGGTTTCCGTGGCAACGGAAAAGCGCGGGAATTACAGATAAATTAAAACTGCGACTGCGCGGCGTGAGCTCGCTGAGACTTCCTGAACGGGGGACAGGCTGTGGGGTTTCTCAGATAACTGGGCCCCTGCGCTCAGGAGGCCTTC	44-X-A,63-X-G,153-X-A	Absent	Absent	NA	NA	NA	NA	NA	NA	NA	167	1	174	158	143	168	NA	NA	FALSE	0.00475124	0.0429653	0.05	B_strong	-4	B_strong	-4
43125459	G	C	NA	NA	NA	NA	NA	Promoter	NA	promoter	0.259586	0.942869	-0.0571946	0.576366	NA	Neutral	TRUE	TCCCTCCCATCCTCTGATTGTACCTTGATTTCGTATTCTGAGACGCTGCTGCTTAGCGGTAGGCCCTTGGTTTCCGTGGCAACGGAAAAGCGCGGGAATTACAGATAAATTAAAACTGCGACTGCGCGGCGTGAGCTCGCTGAGACTTCCTGAACGGGGGACAGGCTGTGGGGTTTCTCAGATAACTGGGCCCCTGCGCTCAGGAGGCCTTC	44-X-C,63-X-G,153-X-A	Absent	Absent	NA	NA	NA	NA	NA	NA	NA	213	1	190	155	151	173	NA	NA	FALSE	0.00119377	0.0107568	0.0107568	B_strong	-4	B_strong	-4
43125459	A	C	NA	NA	NA	NA	NA	Promoter	NA	promoter	0.0864011	0.942869	-0.0933843	0.266187	NA	Neutral	TRUE	TCCCTCCCATCCTCTGATTGTACCTTGATTTCGTATTCTGAGATGCTGCTGCTTAGCGGTAGGCCCTTGGTTTCCGTGGCAACGGAAAAGCGCGGGAATTACAGATAAATTAAAACTGCGACTGCGCGGCGTGAGCTCGCTGAGACTTCCTGAACGGGGGACAGGCTGTGGGGTTTCTCAGATAACTGGGCCCCTGCGCTCAGGAGGCCTTC	44-X-T,63-X-G,153-X-A	Absent	Absent	NA	NA	NA	NA	NA	NA	NA	192	1	181	144	158	146	NA	NA	FALSE	0.000451438	0.00406478	0.00406478	B_strong	-4	B_strong	-4
43125458	G	C	NA	NA	NA	NA	NA	Promoter	NA	promoter	0.31192	0.942869	0.411821	0.21202	NA	Neutral	TRUE	TCCCTCCCATCCTCTGATTGTACCTTGATTTCGTATTCTGAGAGCCTGCTGCTTAGCGGTAGGCCCTTGGTTTCCGTGGCAACGGAAAAGCGCGGGAATTACAGATAAATTAAAACTGCGACTGCGCGGCGTGAGCTCGCTGAGACTTCCTGAACGGGGGACAGGCTGTGGGGTTTCTCAGATAACTGGGCCCCTGCGCTCAGGAGGCCTTC	45-X-C,63-X-G,153-X-A	Absent	Absent	NA	NA	NA	NA	NA	NA	NA	228	1	209	236	200	178	NA	NA	FALSE	0.00236558	0.0213407	0.0213407	B_strong	-4	B_strong	-4
43125458	T	C	NA	NA	NA	NA	NA	Promoter	NA	promoter	0.262235	0.942869	0.547156	-0.0226857	NA	Neutral	TRUE	TCCCTCCCATCCTCTGATTGTACCTTGATTTCGTATTCTGAGAGACTGCTGCTTAGCGGTAGGCCCTTGGTTTCCGTGGCAACGGAAAAGCGCGGGAATTACAGATAAATTAAAACTGCGACTGCGCGGCGTGAGCTCGCTGAGACTTCCTGAACGGGGGACAGGCTGTGGGGTTTCTCAGATAACTGGGCCCCTGCGCTCAGGAGGCCTTC	45-X-A,63-X-G,153-X-A	Absent	Absent	NA	NA	NA	NA	NA	NA	NA	199	1	333	413	353	267	NA	NA	FALSE	0.00123048	0.0110879	0.0110879	B_strong	-4	B_strong	-4
43125458	A	C	NA	NA	NA	NA	NA	Promoter	NA	promoter	0.219626	0.942869	0.441356	-0.00210486	NA	Neutral	TRUE	TCCCTCCCATCCTCTGATTGTACCTTGATTTCGTATTCTGAGAGTCTGCTGCTTAGCGGTAGGCCCTTGGTTTCCGTGGCAACGGAAAAGCGCGGGAATTACAGATAAATTAAAACTGCGACTGCGCGGCGTGAGCTCGCTGAGACTTCCTGAACGGGGGACAGGCTGTGGGGTTTCTCAGATAACTGGGCCCCTGCGCTCAGGAGGCCTTC	45-X-T,63-X-G,153-X-A	Absent	Absent	NA	NA	NA	NA	NA	NA	NA	158	2	118	136	116	89	NA	NA	FALSE	0.000799794	0.0072039	0.0072039	B_strong	-4	B_strong	-4
43125457	T	G	NA	NA	NA	NA	NA	Promoter	NA	promoter	-0.161391	0.942869	-0.279713	-0.0430687	NA	Neutral	TRUE	TCCCTCCCATCCTCTGATTGTACCTTGATTTCGTATTCTGAGAGGATGCTGCTTAGCGGTAGGCCCTTGGTTTCCGTGGCAACGGAAAAGCGCGGGAATTACAGATAAATTAAAACTGCGACTGCGCGGCGTGAGCTCGCTGAGACTTCCTGAACGGGGGACAGGCTGTGGGGTTTCTCAGATAACTGGGCCCCTGCGCTCAGGAGGCCTTC	46-X-A,63-X-G,153-X-A	Absent	Absent	NA	NA	NA	NA	NA	NA	NA	281	1	246	172	236	176	NA	NA	FALSE	0.00354299	0.0320003	0.0320003	B_strong	-4	B_strong	-4
43125457	C	G	NA	NA	NA	NA	NA	Promoter	NA	promoter	-0.0214082	0.942869	-0.077572	0.0347556	NA	Neutral	TRUE	TCCCTCCCATCCTCTGATTGTACCTTGATTTCGTATTCTGAGAGGGTGCTGCTTAGCGGTAGGCCCTTGGTTTCCGTGGCAACGGAAAAGCGCGGGAATTACAGATAAATTAAAACTGCGACTGCGCGGCGTGAGCTCGCTGAGACTTCCTGAACGGGGGACAGGCTGTGGGGTTTCTCAGATAACTGGGCCCCTGCGCTCAGGAGGCCTTC	46-X-G,63-X-G,153-X-A	Absent	Absent	NA	NA	NA	NA	NA	NA	NA	162	1	92	74	155	122	NA	NA	FALSE	0.000671824	0.00605048	0.00605048	B_strong	-4	B_strong	-4
43125457	A	G	NA	NA	NA	NA	NA	Promoter	NA	promoter	0.268324	0.942869	0.680407	-0.143758	NA	Neutral	TRUE	TCCCTCCCATCCTCTGATTGTACCTTGATTTCGTATTCTGAGAGGTTGCTGCTTAGCGGTAGGCCCTTGGTTTCCGTGGCAACGGAAAAGCGCGGGAATTACAGATAAATTAAAACTGCGACTGCGCGGCGTGAGCTCGCTGAGACTTCCTGAACGGGGGACAGGCTGTGGGGTTTCTCAGATAACTGGGCCCCTGCGCTCAGGAGGCCTTC	46-X-T,63-X-G,153-X-A	Absent	Absent	NA	NA	NA	NA	NA	NA	NA	157	1	161	219	266	185	NA	NA	FALSE	0.00132149	0.0119091	0.0119091	B_strong	-4	B_strong	-4
43125456	T	A	NA	NA	NA	NA	NA	Promoter	NA	promoter	-0.445575	0.942869	-0.285232	-0.605918	NA	Neutral	TRUE	TCCCTCCCATCCTCTGATTGTACCTTGATTTCGTATTCTGAGAGGCAGCTGCTTAGCGGTAGGCCCTTGGTTTCCGTGGCAACGGAAAAGCGCGGGAATTACAGATAAATTAAAACTGCGACTGCGCGGCGTGAGCTCGCTGAGACTTCCTGAACGGGGGACAGGCTGTGGGGTTTCTCAGATAACTGGGCCCCTGCGCTCAGGAGGCCTTC	47-X-A,63-X-G,153-X-A	Absent	Absent	NA	NA	NA	NA	NA	NA	NA	195	1	201	140	206	104	NA	NA	FALSE	0.850121	51.0485	51.0485	P_strong	4	indeterminate	0
43125456	G	A	NA	NA	NA	NA	NA	Promoter	NA	promoter	-0.14462	0.942869	0.137973	-0.427212	NA	Neutral	TRUE	TCCCTCCCATCCTCTGATTGTACCTTGATTTCGTATTCTGAGAGGCCGCTGCTTAGCGGTAGGCCCTTGGTTTCCGTGGCAACGGAAAAGCGCGGGAATTACAGATAAATTAAAACTGCGACTGCGCGGCGTGAGCTCGCTGAGACTTCCTGAACGGGGGACAGGCTGTGGGGTTTCTCAGATAACTGGGCCCCTGCGCTCAGGAGGCCTTC	47-X-C,63-X-G,153-X-A	Absent	Absent	NA	NA	NA	NA	NA	NA	NA	131	1	212	198	196	112	NA	NA	FALSE	0.00271229	0.024477	0.024477	B_strong	-4	B_strong	-4
43125456	C	A	NA	NA	NA	NA	NA	Promoter	NA	promoter	-0.260802	0.942869	-0.24548	-0.276125	NA	Neutral	TRUE	TCCCTCCCATCCTCTGATTGTACCTTGATTTCGTATTCTGAGAGGCGGCTGCTTAGCGGTAGGCCCTTGGTTTCCGTGGCAACGGAAAAGCGCGGGAATTACAGATAAATTAAAACTGCGACTGCGCGGCGTGAGCTCGCTGAGACTTCCTGAACGGGGGACAGGCTGTGGGGTTTCTCAGATAACTGGGCCCCTGCGCTCAGGAGGCCTTC	47-X-G,63-X-G,153-X-A	Absent	Absent	NA	NA	NA	NA	NA	NA	NA	145	1	169	121	197	125	NA	NA	FALSE	0.0248929	0.229756	0.229756	B_moderate	-2	B_moderate	-2
43125455	T	C	NA	NA	NA	NA	NA	Promoter	NA	promoter	0.0373838	0.942869	0.129203	-0.054435	NA	Neutral	TRUE	TCCCTCCCATCCTCTGATTGTACCTTGATTTCGTATTCTGAGAGGCTACTGCTTAGCGGTAGGCCCTTGGTTTCCGTGGCAACGGAAAAGCGCGGGAATTACAGATAAATTAAAACTGCGACTGCGCGGCGTGAGCTCGCTGAGACTTCCTGAACGGGGGACAGGCTGTGGGGTTTCTCAGATAACTGGGCCCCTGCGCTCAGGAGGCCTTC	48-X-A,63-X-G,153-X-A	Absent	Absent	NA	NA	NA	NA	NA	NA	NA	282	1	530	492	446	330	NA	NA	FALSE	0.000491658	0.0044271	0.0044271	B_strong	-4	B_strong	-4
43125455	G	C	NA	NA	NA	NA	NA	Promoter	NA	promoter	-0.134235	0.942869	0.175136	-0.443607	NA	Neutral	TRUE	TCCCTCCCATCCTCTGATTGTACCTTGATTTCGTATTCTGAGAGGCTCCTGCTTAGCGGTAGGCCCTTGGTTTCCGTGGCAACGGAAAAGCGCGGGAATTACAGATAAATTAAAACTGCGACTGCGCGGCGTGAGCTCGCTGAGACTTCCTGAACGGGGGACAGGCTGTGGGGTTTCTCAGATAACTGGGCCCCTGCGCTCAGGAGGCCTTC	48-X-C,63-X-G,153-X-A	Absent	Absent	NA	NA	NA	NA	NA	NA	NA	186	1	168	161	177	100	NA	NA	FALSE	0.00232003	0.0209288	0.0209288	B_strong	-4	B_strong	-4
43125455	A	C	NA	NA	NA	NA	NA	Promoter	NA	promoter	0.334522	0.942869	0.693744	-0.024699	NA	Neutral	TRUE	TCCCTCCCATCCTCTGATTGTACCTTGATTTCGTATTCTGAGAGGCTTCTGCTTAGCGGTAGGCCCTTGGTTTCCGTGGCAACGGAAAAGCGCGGGAATTACAGATAAATTAAAACTGCGACTGCGCGGCGTGAGCTCGCTGAGACTTCCTGAACGGGGGACAGGCTGTGGGGTTTCTCAGATAACTGGGCCCCTGCGCTCAGGAGGCCTTC	48-X-T,63-X-G,153-X-A	Absent	Absent	NA	NA	NA	NA	NA	NA	NA	190	1	236	324	188	142	NA	NA	FALSE	0.00336022	0.030344	0.030344	B_strong	-4	B_strong	-4
43125454	T	G	NA	NA	NA	NA	NA	Promoter	NA	promoter	0.0721338	0.942869	-0.293978	0.438246	NA	Neutral	TRUE	TCCCTCCCATCCTCTGATTGTACCTTGATTTCGTATTCTGAGAGGCTGATGCTTAGCGGTAGGCCCTTGGTTTCCGTGGCAACGGAAAAGCGCGGGAATTACAGATAAATTAAAACTGCGACTGCGCGGCGTGAGCTCGCTGAGACTTCCTGAACGGGGGACAGGCTGTGGGGTTTCTCAGATAACTGGGCCCCTGCGCTCAGGAGGCCTTC	49-X-A,63-X-G,153-X-A	Absent	Absent	NA	NA	NA	NA	NA	NA	NA	188	1	143	99	146	152	NA	NA	FALSE	0.000455257	0.00409918	0.00409918	B_strong	-4	B_strong	-4
43125454	C	G	NA	NA	NA	NA	NA	Promoter	NA	promoter	0.275643	0.942869	-0.11557	0.666856	NA	Neutral	TRUE	TCCCTCCCATCCTCTGATTGTACCTTGATTTCGTATTCTGAGAGGCTGGTGCTTAGCGGTAGGCCCTTGGTTTCCGTGGCAACGGAAAAGCGCGGGAATTACAGATAAATTAAAACTGCGACTGCGCGGCGTGAGCTCGCTGAGACTTCCTGAACGGGGGACAGGCTGTGGGGTTTCTCAGATAACTGGGCCCCTGCGCTCAGGAGGCCTTC	49-X-G,63-X-G,153-X-A	Absent	Absent	NA	NA	NA	NA	NA	NA	NA	217	1	157	123	141	172	NA	NA	FALSE	0.00144451	0.0130194	0.0130194	B_strong	-4	B_strong	-4
43125454	A	G	NA	NA	NA	NA	NA	Promoter	NA	promoter	0.101366	0.942869	0.0103225	0.192409	NA	Neutral	TRUE	TCCCTCCCATCCTCTGATTGTACCTTGATTTCGTATTCTGAGAGGCTGTTGCTTAGCGGTAGGCCCTTGGTTTCCGTGGCAACGGAAAAGCGCGGGAATTACAGATAAATTAAAACTGCGACTGCGCGGCGTGAGCTCGCTGAGACTTCCTGAACGGGGGACAGGCTGTGGGGTTTCTCAGATAACTGGGCCCCTGCGCTCAGGAGGCCTTC	49-X-T,63-X-G,153-X-A	Absent	Absent	NA	NA	NA	NA	NA	NA	NA	167	1	441	377	377	331	NA	NA	FALSE	0.000453996	0.00408782	0.00408782	B_strong	-4	B_strong	-4
43125453	C	A	NA	NA	NA	NA	NA	Promoter	NA	promoter	0.142481	0.942869	0.273062	0.0118994	NA	Neutral	TRUE	TCCCTCCCATCCTCTGATTGTACCTTGATTTCGTATTCTGAGAGGCTGCGGCTTAGCGGTAGGCCCTTGGTTTCCGTGGCAACGGAAAAGCGCGGGAATTACAGATAAATTAAAACTGCGACTGCGCGGCGTGAGCTCGCTGAGACTTCCTGAACGGGGGACAGGCTGTGGGGTTTCTCAGATAACTGGGCCCCTGCGCTCAGGAGGCCTTC	50-X-G,63-X-G,153-X-A	Absent	Absent	NA	NA	NA	NA	NA	NA	NA	142	1	156	160	182	141	NA	NA	FALSE	0.000497681	0.00448136	0.00448136	B_strong	-4	B_strong	-4
43125453	T	A	NA	NA	NA	NA	NA	Promoter	NA	promoter	-0.0797729	0.942869	0.0285953	-0.188141	NA	Neutral	TRUE	TCCCTCCCATCCTCTGATTGTACCTTGATTTCGTATTCTGAGAGGCTGCAGCTTAGCGGTAGGCCCTTGGTTTCCGTGGCAACGGAAAAGCGCGGGAATTACAGATAAATTAAAACTGCGACTGCGCGGCGTGAGCTCGCTGAGACTTCCTGAACGGGGGACAGGCTGTGGGGTTTCTCAGATAACTGGGCCCCTGCGCTCAGGAGGCCTTC	50-X-A,63-X-G,153-X-A	Absent	Absent	NA	NA	NA	NA	NA	NA	NA	159	1	149	129	172	116	NA	NA	FALSE	0.00114845	0.0103479	0.0103479	B_strong	-4	B_strong	-4
43125453	G	A	NA	NA	NA	NA	NA	Promoter	NA	promoter	-0.0574255	0.942869	0.373447	-0.488298	NA	Neutral	TRUE	TCCCTCCCATCCTCTGATTGTACCTTGATTTCGTATTCTGAGAGGCTGCCGCTTAGCGGTAGGCCCTTGGTTTCCGTGGCAACGGAAAAGCGCGGGAATTACAGATAAATTAAAACTGCGACTGCGCGGCGTGAGCTCGCTGAGACTTCCTGAACGGGGGACAGGCTGTGGGGTTTCTCAGATAACTGGGCCCCTGCGCTCAGGAGGCCTTC	50-X-C,63-X-G,153-X-A	Absent	Absent	NA	NA	NA	NA	NA	NA	NA	182	1	221	243	199	109	NA	NA	FALSE	0.000910745	0.00820418	0.00820418	B_strong	-4	B_strong	-4
43125452	A	C	NA	NA	NA	NA	NA	Promoter	NA	promoter	0.182183	0.942869	0.354592	0.00977426	NA	Neutral	TRUE	TCCCTCCCATCCTCTGATTGTACCTTGATTTCGTATTCTGAGAGGCTGCTTCTTAGCGGTAGGCCCTTGGTTTCCGTGGCAACGGAAAAGCGCGGGAATTACAGATAAATTAAAACTGCGACTGCGCGGCGTGAGCTCGCTGAGACTTCCTGAACGGGGGACAGGCTGTGGGGTTTCTCAGATAACTGGGCCCCTGCGCTCAGGAGGCCTTC	51-X-T,63-X-G,153-X-A	Absent	Absent	NA	NA	NA	NA	NA	NA	NA	155	1	129	140	159	123	NA	NA	FALSE	0.000604805	0.00544654	0.00544654	B_strong	-4	B_strong	-4
43125452	T	C	NA	NA	NA	NA	NA	Promoter	NA	promoter	-0.0393495	0.942869	-0.360108	0.281409	NA	Neutral	TRUE	TCCCTCCCATCCTCTGATTGTACCTTGATTTCGTATTCTGAGAGGCTGCTACTTAGCGGTAGGCCCTTGGTTTCCGTGGCAACGGAAAAGCGCGGGAATTACAGATAAATTAAAACTGCGACTGCGCGGCGTGAGCTCGCTGAGACTTCCTGAACGGGGGACAGGCTGTGGGGTTTCTCAGATAACTGGGCCCCTGCGCTCAGGAGGCCTTC	51-X-A,63-X-G,153-X-A	Absent	Absent	NA	NA	NA	NA	NA	NA	NA	170	1	248	164	257	240	NA	NA	FALSE	0.000773429	0.00696625	0.00696625	B_strong	-4	B_strong	-4
43125452	G	C	NA	NA	NA	NA	NA	Promoter	NA	promoter	0.504175	0.96199	0.101887	0.906464	NA	Neutral	TRUE	TCCCTCCCATCCTCTGATTGTACCTTGATTTCGTATTCTGAGAGGCTGCTCCTTAGCGGTAGGCCCTTGGTTTCCGTGGCAACGGAAAAGCGCGGGAATTACAGATAAATTAAAACTGCGACTGCGCGGCGTGAGCTCGCTGAGACTTCCTGAACGGGGGACAGGCTGTGGGGTTTCTCAGATAACTGGGCCCCTGCGCTCAGGAGGCCTTC	51-X-C,63-X-G,153-X-A	Absent	Absent	NA	NA	NA	NA	NA	NA	NA	185	1	202	184	159	229	NA	NA	FALSE	0.122407	1.25532	0.05	B_strong	-4	B_strong	-4
43125451	A	G	NA	NA	NA	NA	NA	Promoter	NA	promoter	-0.0559129	0.942869	-0.370549	0.258723	NA	Neutral	TRUE	TCCCTCCCATCCTCTGATTGTACCTTGATTTCGTATTCTGAGAGGCTGCTGTTTAGCGGTAGGCCCTTGGTTTCCGTGGCAACGGAAAAGCGCGGGAATTACAGATAAATTAAAACTGCGACTGCGCGGCGTGAGCTCGCTGAGACTTCCTGAACGGGGGACAGGCTGTGGGGTTTCTCAGATAACTGGGCCCCTGCGCTCAGGAGGCCTTC	52-X-T,63-X-G,153-X-A	Absent	Absent	NA	NA	NA	NA	NA	NA	NA	174	1	230	151	223	205	NA	NA	FALSE	0.000897631	0.00808594	0.00808594	B_strong	-4	B_strong	-4
43125451	C	G	NA	NA	NA	NA	NA	Promoter	NA	promoter	-0.0716551	0.942869	0.200913	-0.344223	NA	Neutral	TRUE	TCCCTCCCATCCTCTGATTGTACCTTGATTTCGTATTCTGAGAGGCTGCTGGTTAGCGGTAGGCCCTTGGTTTCCGTGGCAACGGAAAAGCGCGGGAATTACAGATAAATTAAAACTGCGACTGCGCGGCGTGAGCTCGCTGAGACTTCCTGAACGGGGGACAGGCTGTGGGGTTTCTCAGATAACTGGGCCCCTGCGCTCAGGAGGCCTTC	52-X-G,63-X-G,153-X-A	Absent	Absent	NA	NA	NA	NA	NA	NA	NA	108	1	123	120	114	69	NA	NA	FALSE	0.00105165	0.00947478	0.00947478	B_strong	-4	B_strong	-4
43125451	T	G	NA	NA	NA	NA	NA	Promoter	NA	promoter	-0.141047	0.942869	-0.342247	0.0601524	NA	Neutral	TRUE	TCCCTCCCATCCTCTGATTGTACCTTGATTTCGTATTCTGAGAGGCTGCTGATTAGCGGTAGGCCCTTGGTTTCCGTGGCAACGGAAAAGCGCGGGAATTACAGATAAATTAAAACTGCGACTGCGCGGCGTGAGCTCGCTGAGACTTCCTGAACGGGGGACAGGCTGTGGGGTTTCTCAGATAACTGGGCCCCTGCGCTCAGGAGGCCTTC	52-X-A,63-X-G,153-X-A	Absent	Absent	NA	NA	NA	NA	NA	NA	NA	204	1	233	156	186	149	NA	NA	FALSE	0.00256833	0.0231745	0.0231745	B_strong	-4	B_strong	-4
43125450	G	A	NA	NA	NA	NA	NA	Promoter	NA	promoter	-0.0827578	0.942869	-0.0853915	-0.080124	NA	Neutral	TRUE	TCCCTCCCATCCTCTGATTGTACCTTGATTTCGTATTCTGAGAGGCTGCTGCCTAGCGGTAGGCCCTTGGTTTCCGTGGCAACGGAAAAGCGCGGGAATTACAGATAAATTAAAACTGCGACTGCGCGGCGTGAGCTCGCTGAGACTTCCTGAACGGGGGACAGGCTGTGGGGTTTCTCAGATAACTGGGCCCCTGCGCTCAGGAGGCCTTC	53-X-C,63-X-G,153-X-A	Absent	Absent	NA	NA	NA	NA	NA	NA	NA	171	1	175	140	216	157	NA	NA	FALSE	0.00118754	0.0107006	0.0107006	B_strong	-4	B_strong	-4
43125450	C	A	NA	NA	NA	NA	NA	Promoter	NA	promoter	-0.149576	0.942869	0.0714774	-0.370629	NA	Neutral	TRUE	TCCCTCCCATCCTCTGATTGTACCTTGATTTCGTATTCTGAGAGGCTGCTGCGTAGCGGTAGGCCCTTGGTTTCCGTGGCAACGGAAAAGCGCGGGAATTACAGATAAATTAAAACTGCGACTGCGCGGCGTGAGCTCGCTGAGACTTCCTGAACGGGGGACAGGCTGTGGGGTTTCTCAGATAACTGGGCCCCTGCGCTCAGGAGGCCTTC	53-X-G,63-X-G,153-X-A	Absent	Absent	NA	NA	NA	NA	NA	NA	NA	157	1	148	132	175	104	NA	NA	FALSE	0.0029295	0.026443	0.026443	B_strong	-4	B_strong	-4
43125450	T	A	NA	NA	NA	NA	NA	Promoter	NA	promoter	-0.467618	0.942869	-1.04844	0.113204	NA	Neutral	TRUE	TCCCTCCCATCCTCTGATTGTACCTTGATTTCGTATTCTGAGAGGCTGCTGCATAGCGGTAGGCCCTTGGTTTCCGTGGCAACGGAAAAGCGCGGGAATTACAGATAAATTAAAACTGCGACTGCGCGGCGTGAGCTCGCTGAGACTTCCTGAACGGGGGACAGGCTGTGGGGTTTCTCAGATAACTGGGCCCCTGCGCTCAGGAGGCCTTC	53-X-A,63-X-G,153-X-A	Absent	Absent	NA	NA	NA	NA	NA	NA	NA	167	1	212	87	148	123	NA	NA	FALSE	0.926301	113.119	113.119	P_strong	4	indeterminate	0
43125449	T	A	NA	NA	NA	NA	NA	Promoter	NA	promoter	0.199198	0.942869	0.292246	0.106149	NA	Neutral	TRUE	TCCCTCCCATCCTCTGATTGTACCTTGATTTCGTATTCTGAGAGGCTGCTGCTAAGCGGTAGGCCCTTGGTTTCCGTGGCAACGGAAAAGCGCGGGAATTACAGATAAATTAAAACTGCGACTGCGCGGCGTGAGCTCGCTGAGACTTCCTGAACGGGGGACAGGCTGTGGGGTTTCTCAGATAACTGGGCCCCTGCGCTCAGGAGGCCTTC	54-X-A,63-X-G,153-X-A	Absent	Absent	NA	NA	NA	NA	NA	NA	NA	184	1	254	264	185	153	NA	NA	FALSE	0.000678843	0.00611374	0.00611374	B_strong	-4	B_strong	-4
43125449	C	A	NA	NA	NA	NA	NA	Promoter	NA	promoter	0.462635	0.95604	-0.0949775	1.02025	NA	Neutral	TRUE	TCCCTCCCATCCTCTGATTGTACCTTGATTTCGTATTCTGAGAGGCTGCTGCTGAGCGGTAGGCCCTTGGTTTCCGTGGCAACGGAAAAGCGCGGGAATTACAGATAAATTAAAACTGCGACTGCGCGGCGTGAGCTCGCTGAGACTTCCTGAACGGGGGACAGGCTGTGGGGTTTCTCAGATAACTGGGCCCCTGCGCTCAGGAGGCCTTC	54-X-G,63-X-G,153-X-A	Absent	Absent	NA	NA	NA	NA	NA	NA	NA	144	1	151	120	154	240	NA	NA	FALSE	0.0448892	0.42299	0.05	B_strong	-4	B_strong	-4
43125449	G	A	NA	NA	NA	NA	NA	Promoter	NA	promoter	-0.10337	0.942869	-0.196423	-0.0103168	NA	Neutral	TRUE	TCCCTCCCATCCTCTGATTGTACCTTGATTTCGTATTCTGAGAGGCTGCTGCTCAGCGGTAGGCCCTTGGTTTCCGTGGCAACGGAAAAGCGCGGGAATTACAGATAAATTAAAACTGCGACTGCGCGGCGTGAGCTCGCTGAGACTTCCTGAACGGGGGACAGGCTGTGGGGTTTCTCAGATAACTGGGCCCCTGCGCTCAGGAGGCCTTC	54-X-C,63-X-G,153-X-A	Absent	Absent	NA	NA	NA	NA	NA	NA	NA	193	1	243	180	194	148	NA	NA	FALSE	0.00152056	0.0137059	0.0137059	B_strong	-4	B_strong	-4
43125448	C	T	NA	NA	NA	NA	NA	Promoter	NA	promoter	-0.0819276	0.942869	0.440895	-0.60475	NA	Neutral	TRUE	TCCCTCCCATCCTCTGATTGTACCTTGATTTCGTATTCTGAGAGGCTGCTGCTTGGCGGTAGGCCCTTGGTTTCCGTGGCAACGGAAAAGCGCGGGAATTACAGATAAATTAAAACTGCGACTGCGCGGCGTGAGCTCGCTGAGACTTCCTGAACGGGGGACAGGCTGTGGGGTTTCTCAGATAACTGGGCCCCTGCGCTCAGGAGGCCTTC	55-X-G,63-X-G,153-X-A	Absent	Absent	NA	NA	NA	NA	NA	NA	NA	109	1	138	159	190	96	NA	NA	FALSE	0.00117647	0.0106007	0.0106007	B_strong	-4	B_strong	-4
43125448	A	T	NA	NA	NA	NA	NA	Promoter	NA	promoter	-0.100507	0.942869	-0.110777	-0.0902378	NA	Neutral	TRUE	TCCCTCCCATCCTCTGATTGTACCTTGATTTCGTATTCTGAGAGGCTGCTGCTTTGCGGTAGGCCCTTGGTTTCCGTGGCAACGGAAAAGCGCGGGAATTACAGATAAATTAAAACTGCGACTGCGCGGCGTGAGCTCGCTGAGACTTCCTGAACGGGGGACAGGCTGTGGGGTTTCTCAGATAACTGGGCCCCTGCGCTCAGGAGGCCTTC	55-X-T,63-X-G,153-X-A	Absent	Absent	NA	NA	NA	NA	NA	NA	NA	200	1	215	169	248	179	NA	NA	FALSE	0.00146679	0.0132205	0.0132205	B_strong	-4	B_strong	-4
43125448	G	T	NA	NA	NA	NA	NA	Promoter	NA	promoter	0.151128	0.942869	-0.0230256	0.325281	NA	Neutral	TRUE	TCCCTCCCATCCTCTGATTGTACCTTGATTTCGTATTCTGAGAGGCTGCTGCTTCGCGGTAGGCCCTTGGTTTCCGTGGCAACGGAAAAGCGCGGGAATTACAGATAAATTAAAACTGCGACTGCGCGGCGTGAGCTCGCTGAGACTTCCTGAACGGGGGACAGGCTGTGGGGTTTCTCAGATAACTGGGCCCCTGCGCTCAGGAGGCCTTC	55-X-C,63-X-G,153-X-A	Absent	Absent	NA	NA	NA	NA	NA	NA	NA	262	1	249	208	268	258	NA	NA	FALSE	0.00051467	0.00463442	0.00463442	B_strong	-4	B_strong	-4
43125447	G	C	NA	NA	NA	NA	NA	Promoter	NA	promoter	-0.0538595	0.942869	0.391047	-0.498765	NA	Neutral	TRUE	TCCCTCCCATCCTCTGATTGTACCTTGATTTCGTATTCTGAGAGGCTGCTGCTTACCGGTAGGCCCTTGGTTTCCGTGGCAACGGAAAAGCGCGGGAATTACAGATAAATTAAAACTGCGACTGCGCGGCGTGAGCTCGCTGAGACTTCCTGAACGGGGGACAGGCTGTGGGGTTTCTCAGATAACTGGGCCCCTGCGCTCAGGAGGCCTTC	56-X-C,63-X-G,153-X-A	Absent	Absent	NA	NA	NA	NA	NA	NA	NA	186	1	230	256	217	118	NA	NA	FALSE	0.000880343	0.00793006	0.00793006	B_strong	-4	B_strong	-4
43125447	A	C	NA	NA	NA	NA	NA	Promoter	NA	promoter	-0.0889052	0.942869	-0.502812	0.325001	NA	Neutral	TRUE	TCCCTCCCATCCTCTGATTGTACCTTGATTTCGTATTCTGAGAGGCTGCTGCTTATCGGTAGGCCCTTGGTTTCCGTGGCAACGGAAAAGCGCGGGAATTACAGATAAATTAAAACTGCGACTGCGCGGCGTGAGCTCGCTGAGACTTCCTGAACGGGGGACAGGCTGTGGGGTTTCTCAGATAACTGGGCCCCTGCGCTCAGGAGGCCTTC	56-X-T,63-X-G,153-X-A	Absent	Absent	NA	NA	NA	NA	NA	NA	NA	189	1	202	121	240	231	NA	NA	FALSE	0.00127466	0.0114866	0.0114866	B_strong	-4	B_strong	-4
43125446	T	G	NA	NA	NA	NA	NA	Promoter	NA	promoter	-0.0278941	0.942869	0.432564	-0.488353	NA	Neutral	TRUE	TCCCTCCCATCCTCTGATTGTACCTTGATTTCGTATTCTGAGAGGCTGCTGCTTAGAGGTAGGCCCTTGGTTTCCGTGGCAACGGAAAAGCGCGGGAATTACAGATAAATTAAAACTGCGACTGCGCGGCGTGAGCTCGCTGAGACTTCCTGAACGGGGGACAGGCTGTGGGGTTTCTCAGATAACTGGGCCCCTGCGCTCAGGAGGCCTTC	57-X-A,63-X-G,153-X-A	Absent	Absent	NA	NA	NA	NA	NA	NA	NA	184	1	213	244	241	132	NA	NA	FALSE	0.00070518	0.00635109	0.00635109	B_strong	-4	B_strong	-4
43125446	C	G	NA	NA	NA	NA	NA	Promoter	NA	promoter	-0.120825	0.942869	-0.785831	0.544181	NA	Neutral	TRUE	TCCCTCCCATCCTCTGATTGTACCTTGATTTCGTATTCTGAGAGGCTGCTGCTTAGGGGTAGGCCCTTGGTTTCCGTGGCAACGGAAAAGCGCGGGAATTACAGATAAATTAAAACTGCGACTGCGCGGCGTGAGCTCGCTGAGACTTCCTGAACGGGGGACAGGCTGTGGGGTTTCTCAGATAACTGGGCCCCTGCGCTCAGGAGGCCTTC	57-X-G,63-X-G,153-X-A	Absent	Absent	NA	NA	NA	NA	NA	NA	NA	150	1	195	96	191	214	NA	NA	FALSE	0.00191615	0.0172785	0.0172785	B_strong	-4	B_strong	-4
43125446	A	G	NA	NA	NA	NA	NA	Promoter	NA	promoter	0.197383	0.942869	0.198624	0.196143	NA	Neutral	TRUE	TCCCTCCCATCCTCTGATTGTACCTTGATTTCGTATTCTGAGAGGCTGCTGCTTAGTGGTAGGCCCTTGGTTTCCGTGGCAACGGAAAAGCGCGGGAATTACAGATAAATTAAAACTGCGACTGCGCGGCGTGAGCTCGCTGAGACTTCCTGAACGGGGGACAGGCTGTGGGGTTTCTCAGATAACTGGGCCCCTGCGCTCAGGAGGCCTTC	57-X-T,63-X-G,153-X-A	Absent	Absent	NA	NA	NA	NA	NA	NA	NA	184	1	347	338	309	272	NA	NA	FALSE	0.000669923	0.00603335	0.00603335	B_strong	-4	B_strong	-4
43125445	A	C	NA	NA	NA	NA	NA	Promoter	NA	promoter	0.302148	0.942869	0.236537	0.367759	NA	Neutral	TRUE	TCCCTCCCATCCTCTGATTGTACCTTGATTTCGTATTCTGAGAGGCTGCTGCTTAGCTGTAGGCCCTTGGTTTCCGTGGCAACGGAAAAGCGCGGGAATTACAGATAAATTAAAACTGCGACTGCGCGGCGTGAGCTCGCTGAGACTTCCTGAACGGGGGACAGGCTGTGGGGTTTCTCAGATAACTGGGCCCCTGCGCTCAGGAGGCCTTC	58-X-T,63-X-G,153-X-A	Absent	Absent	NA	NA	NA	NA	NA	NA	NA	194	1	176	176	234	232	NA	NA	FALSE	0.00205368	0.0185211	0.0185211	B_strong	-4	B_strong	-4
43125445	G	C	NA	NA	NA	NA	NA	Promoter	NA	promoter	0.165333	0.942869	0.250083	0.0805824	NA	Neutral	TRUE	TCCCTCCCATCCTCTGATTGTACCTTGATTTCGTATTCTGAGAGGCTGCTGCTTAGCCGTAGGCCCTTGGTTTCCGTGGCAACGGAAAAGCGCGGGAATTACAGATAAATTAAAACTGCGACTGCGCGGCGTGAGCTCGCTGAGACTTCCTGAACGGGGGACAGGCTGTGGGGTTTCTCAGATAACTGGGCCCCTGCGCTCAGGAGGCCTTC	58-X-C,63-X-G,153-X-A	Absent	Absent	NA	NA	NA	NA	NA	NA	NA	321	1	318	321	352	286	NA	NA	FALSE	0.000549725	0.00495025	0.00495025	B_strong	-4	B_strong	-4
43125445	T	C	NA	NA	NA	NA	NA	Promoter	NA	promoter	0.0389227	0.942869	-0.041957	0.119802	NA	Neutral	TRUE	TCCCTCCCATCCTCTGATTGTACCTTGATTTCGTATTCTGAGAGGCTGCTGCTTAGCAGTAGGCCCTTGGTTTCCGTGGCAACGGAAAAGCGCGGGAATTACAGATAAATTAAAACTGCGACTGCGCGGCGTGAGCTCGCTGAGACTTCCTGAACGGGGGACAGGCTGTGGGGTTTCTCAGATAACTGGGCCCCTGCGCTCAGGAGGCCTTC	58-X-A,63-X-G,153-X-A	Absent	Absent	NA	NA	NA	NA	NA	NA	NA	318	1	319	263	321	268	NA	NA	FALSE	0.000489158	0.00440458	0.00440458	B_strong	-4	B_strong	-4
43125444	A	C	NA	NA	NA	NA	NA	Promoter	NA	promoter	0.125798	0.942869	0.380927	-0.12933	NA	Neutral	TRUE	TCCCTCCCATCCTCTGATTGTACCTTGATTTCGTATTCTGAGAGGCTGCTGCTTAGCGTTAGGCCCTTGGTTTCCGTGGCAACGGAAAAGCGCGGGAATTACAGATAAATTAAAACTGCGACTGCGCGGCGTGAGCTCGCTGAGACTTCCTGAACGGGGGACAGGCTGTGGGGTTTCTCAGATAACTGGGCCCCTGCGCTCAGGAGGCCTTC	59-X-T,63-X-G,153-X-A	Absent	Absent	NA	NA	NA	NA	NA	NA	NA	222	1	228	252	242	170	NA	NA	FALSE	0.000473043	0.0042594	0.0042594	B_strong	-4	B_strong	-4
43125444	G	C	NA	NA	NA	NA	NA	Promoter	NA	promoter	-0.0775812	0.942869	-0.163336	0.00817393	NA	Neutral	TRUE	TCCCTCCCATCCTCTGATTGTACCTTGATTTCGTATTCTGAGAGGCTGCTGCTTAGCGCTAGGCCCTTGGTTTCCGTGGCAACGGAAAAGCGCGGGAATTACAGATAAATTAAAACTGCGACTGCGCGGCGTGAGCTCGCTGAGACTTCCTGAACGGGGGACAGGCTGTGGGGTTTCTCAGATAACTGGGCCCCTGCGCTCAGGAGGCCTTC	59-X-C,63-X-G,153-X-A	Absent	Absent	NA	NA	NA	NA	NA	NA	NA	270	1	347	263	308	238	NA	NA	FALSE	0.00112099	0.0101002	0.0101002	B_strong	-4	B_strong	-4
43125444	T	C	NA	NA	NA	NA	NA	Promoter	NA	promoter	0.0528993	0.942869	0.0633877	0.0424109	NA	Neutral	TRUE	TCCCTCCCATCCTCTGATTGTACCTTGATTTCGTATTCTGAGAGGCTGCTGCTTAGCGATAGGCCCTTGGTTTCCGTGGCAACGGAAAAGCGCGGGAATTACAGATAAATTAAAACTGCGACTGCGCGGCGTGAGCTCGCTGAGACTTCCTGAACGGGGGACAGGCTGTGGGGTTTCTCAGATAACTGGGCCCCTGCGCTCAGGAGGCCTTC	59-X-A,63-X-G,153-X-A	Absent	Absent	NA	NA	NA	NA	NA	NA	NA	243	1	504	447	436	345	NA	NA	FALSE	0.000470388	0.00423548	0.00423548	B_strong	-4	B_strong	-4
43125443	G	A	NA	NA	NA	NA	NA	Promoter	NA	promoter	0.328919	0.942869	0.215083	0.442755	NA	Neutral	TRUE	TCCCTCCCATCCTCTGATTGTACCTTGATTTCGTATTCTGAGAGGCTGCTGCTTAGCGGCAGGCCCTTGGTTTCCGTGGCAACGGAAAAGCGCGGGAATTACAGATAAATTAAAACTGCGACTGCGCGGCGTGAGCTCGCTGAGACTTCCTGAACGGGGGACAGGCTGTGGGGTTTCTCAGATAACTGGGCCCCTGCGCTCAGGAGGCCTTC	60-X-C,63-X-G,153-X-A	Benign	Benign/Likely benign	reviewed by expert panel	NA	NA	NA	NA	NA	NA	229	1	271	267	248	259	NA	NA	TRUE	0.00307063	0.0277208	0.0277208	B_strong	-4	B_strong	-4
43125443	T	A	NA	NA	NA	NA	NA	Promoter	NA	promoter	0.104733	0.942869	-0.0895672	0.299033	NA	Neutral	TRUE	TCCCTCCCATCCTCTGATTGTACCTTGATTTCGTATTCTGAGAGGCTGCTGCTTAGCGGAAGGCCCTTGGTTTCCGTGGCAACGGAAAAGCGCGGGAATTACAGATAAATTAAAACTGCGACTGCGCGGCGTGAGCTCGCTGAGACTTCCTGAACGGGGGACAGGCTGTGGGGTTTCTCAGATAACTGGGCCCCTGCGCTCAGGAGGCCTTC	60-X-A,63-X-G,153-X-A	Absent	Absent	NA	NA	NA	NA	NA	NA	NA	197	1	346	276	439	415	NA	NA	FALSE	0.000455503	0.0041014	0.0041014	B_strong	-4	B_strong	-4
43125443	C	A	NA	NA	NA	NA	NA	Promoter	NA	promoter	0.0952721	0.942869	-0.0865051	0.277049	NA	Neutral	TRUE	TCCCTCCCATCCTCTGATTGTACCTTGATTTCGTATTCTGAGAGGCTGCTGCTTAGCGGGAGGCCCTTGGTTTCCGTGGCAACGGAAAAGCGCGGGAATTACAGATAAATTAAAACTGCGACTGCGCGGCGTGAGCTCGCTGAGACTTCCTGAACGGGGGACAGGCTGTGGGGTTTCTCAGATAACTGGGCCCCTGCGCTCAGGAGGCCTTC	60-X-G,63-X-G,153-X-A	Likely benign	Benign/Likely benign	criteria provided, single submitter	NA	NA	NA	NA	NA	NA	161	1	324	259	232	216	NA	NA	FALSE	0.000452143	0.00407112	0.00407112	B_strong	-4	B_strong	-4
43125442	G	T	NA	NA	NA	NA	NA	Promoter	NA	promoter	0.395478	0.953712	0.477214	0.313741	NA	Neutral	TRUE	TCCCTCCCATCCTCTGATTGTACCTTGATTTCGTATTCTGAGAGGCTGCTGCTTAGCGGTCGGCCCTTGGTTTCCGTGGCAACGGAAAAGCGCGGGAATTACAGATAAATTAAAACTGCGACTGCGCGGCGTGAGCTCGCTGAGACTTCCTGAACGGGGGACAGGCTGTGGGGTTTCTCAGATAACTGGGCCCCTGCGCTCAGGAGGCCTTC	61-X-C,63-X-G,153-X-A	Absent	Absent	NA	NA	NA	NA	NA	NA	NA	174	1	336	397	289	276	NA	NA	FALSE	0.0102074	0.0928137	0.05	B_strong	-4	B_strong	-4
43125442	C	T	NA	NA	NA	NA	NA	Promoter	NA	promoter	-0.235984	0.942869	-0.418601	-0.0533675	NA	Neutral	TRUE	TCCCTCCCATCCTCTGATTGTACCTTGATTTCGTATTCTGAGAGGCTGCTGCTTAGCGGTGGGCCCTTGGTTTCCGTGGCAACGGAAAAGCGCGGGAATTACAGATAAATTAAAACTGCGACTGCGCGGCGTGAGCTCGCTGAGACTTCCTGAACGGGGGACAGGCTGTGGGGTTTCTCAGATAACTGGGCCCCTGCGCTCAGGAGGCCTTC	61-X-G,63-X-G,153-X-A	Absent	Absent	NA	NA	NA	NA	NA	NA	NA	174	1	337	214	262	194	NA	NA	FALSE	0.0144655	0.1321	0.1321	B_moderate	-2	B_moderate	-2
43125442	A	T	NA	NA	NA	NA	NA	Promoter	NA	promoter	-0.173869	0.942869	0.377235	-0.724974	NA	Neutral	TRUE	TCCCTCCCATCCTCTGATTGTACCTTGATTTCGTATTCTGAGAGGCTGCTGCTTAGCGGTTGGCCCTTGGTTTCCGTGGCAACGGAAAAGCGCGGGAATTACAGATAAATTAAAACTGCGACTGCGCGGCGTGAGCTCGCTGAGACTTCCTGAACGGGGGACAGGCTGTGGGGTTTCTCAGATAACTGGGCCCCTGCGCTCAGGAGGCCTTC	61-X-T,63-X-G,153-X-A	Absent	Absent	NA	NA	NA	NA	NA	NA	NA	180	1	205	226	185	86	NA	NA	FALSE	0.00437383	0.0395374	0.0395374	B_strong	-4	B_strong	-4
43125441	G	C	NA	NA	NA	NA	NA	Promoter	NA	promoter	0.213372	0.942869	0.197116	0.229628	NA	Neutral	TRUE	TCCCTCCCATCCTCTGATTGTACCTTGATTTCGTATTCTGAGAGGCTGCTGCTTAGCGGTACGCCCTTGGTTTCCGTGGCAACGGAAAAGCGCGGGAATTACAGATAAATTAAAACTGCGACTGCGCGGCGTGAGCTCGCTGAGACTTCCTGAACGGGGGACAGGCTGTGGGGTTTCTCAGATAACTGGGCCCCTGCGCTCAGGAGGCCTTC	62-X-C,63-X-G,153-X-A	Absent	Absent	NA	NA	NA	NA	NA	NA	NA	224	1	371	361	323	291	NA	NA	FALSE	0.000758412	0.00683089	0.00683089	B_strong	-4	B_strong	-4
43125441	T	C	NA	NA	NA	NA	NA	Promoter	NA	promoter	-0.049094	0.942869	-0.201102	0.102914	NA	Neutral	TRUE	TCCCTCCCATCCTCTGATTGTACCTTGATTTCGTATTCTGAGAGGCTGCTGCTTAGCGGTAAGCCCTTGGTTTCCGTGGCAACGGAAAAGCGCGGGAATTACAGATAAATTAAAACTGCGACTGCGCGGCGTGAGCTCGCTGAGACTTCCTGAACGGGGGACAGGCTGTGGGGTTTCTCAGATAACTGGGCCCCTGCGCTCAGGAGGCCTTC	62-X-A,63-X-G,153-X-A	Absent	Absent	NA	NA	NA	NA	NA	NA	NA	185	1	386	285	429	354	NA	NA	FALSE	0.000842397	0.00758797	0.00758797	B_strong	-4	B_strong	-4
43125441	A	C	NA	NA	NA	NA	NA	Promoter	NA	promoter	0.0284056	0.942869	0.162095	-0.105284	NA	Neutral	TRUE	TCCCTCCCATCCTCTGATTGTACCTTGATTTCGTATTCTGAGAGGCTGCTGCTTAGCGGTATGCCCTTGGTTTCCGTGGCAACGGAAAAGCGCGGGAATTACAGATAAATTAAAACTGCGACTGCGCGGCGTGAGCTCGCTGAGACTTCCTGAACGGGGGACAGGCTGTGGGGTTTCTCAGATAACTGGGCCCCTGCGCTCAGGAGGCCTTC	62-X-T,63-X-G,153-X-A	Absent	Absent	NA	NA	NA	NA	NA	NA	NA	279	1	517	491	525	375	NA	NA	FALSE	0.000508089	0.00457513	0.00457513	B_strong	-4	B_strong	-4
43125440	A	G	NA	NA	NA	NA	NA	Promoter	NA	promoter	-0.439238	0.942869	0.01147	-0.889946	NA	Neutral	TRUE	TCCCTCCCATCCTCTGATTGTACCTTGATTTCGTATTCTGAGAGGCTGCTGCTTAGCGGTAGTCCCTTGGTTTCCGTGGCAACGGAAAAGCGCGGGAATTACAGATAAATTAAAACTGCGACTGCGCGGCGTGAGCTCGCTGAGACTTCCTGAACGGGGGACAGGCTGTGGGGTTTCTCAGATAACTGGGCCCCTGCGCTCAGGAGGCCTTC	63-X-T,153-X-A	Absent	Absent	NA	NA	NA	NA	NA	NA	NA	266	1	90	77	82	34	NA	NA	FALSE	0.819472	40.8538	40.8538	P_strong	4	indeterminate	0
43125440	T	G	NA	NA	NA	NA	NA	Promoter	NA	promoter	-0.304563	0.942869	-0.0638583	-0.545268	NA	Neutral	TRUE	TCCCTCCCATCCTCTGATTGTACCTTGATTTCGTATTCTGAGAGGCTGCTGCTTAGCGGTAGACCCTTGGTTTCCGTGGCAACGGAAAAGCGCGGGAATTACAGATAAATTAAAACTGCGACTGCGCGGCGTGAGCTCGCTGAGACTTCCTGAACGGGGGACAGGCTGTGGGGTTTCTCAGATAACTGGGCCCCTGCGCTCAGGAGGCCTTC	63-X-A,153-X-A	Absent	Absent	NA	NA	NA	NA	NA	NA	NA	243	1	266	216	245	129	NA	NA	FALSE	0.0696133	0.673397	0.673397	indeterminate	0	indeterminate	0
43125439	C	G	NA	NA	NA	NA	NA	Promoter	NA	promoter	0.0697876	0.942869	-0.00498998	0.144565	NA	Neutral	TRUE	TCCCTCCCATCCTCTGATTGTACCTTGATTTCGTATTCTGAGAGGCTGCTGCTTAGCGGTAGGGCCTTGGTTTCCGTGGCAACGGAAAAGCGCGGGAATTACAGATAAATTAAAACTGCGACTGCGCGGCGTGAGCTCGCTGAGACTTCCTGAACGGGGGACAGGCTGTGGGGTTTCTCAGATAACTGGGCCCCTGCGCTCAGGAGGCCTTC	63-X-G,64-X-G,153-X-A	Absent	Absent	NA	NA	NA	NA	NA	NA	NA	232	1	506	428	458	389	NA	NA	FALSE	0.000456477	0.00411017	0.00411017	B_strong	-4	B_strong	-4
43125439	A	G	NA	NA	NA	NA	NA	Promoter	NA	promoter	0.159504	0.942869	0.139358	0.17965	NA	Neutral	TRUE	TCCCTCCCATCCTCTGATTGTACCTTGATTTCGTATTCTGAGAGGCTGCTGCTTAGCGGTAGGTCCTTGGTTTCCGTGGCAACGGAAAAGCGCGGGAATTACAGATAAATTAAAACTGCGACTGCGCGGCGTGAGCTCGCTGAGACTTCCTGAACGGGGGACAGGCTGTGGGGTTTCTCAGATAACTGGGCCCCTGCGCTCAGGAGGCCTTC	63-X-G,64-X-T,153-X-A	Absent	Absent	NA	NA	NA	NA	NA	NA	NA	255	1	568	531	632	550	NA	NA	FALSE	0.000534196	0.00481034	0.00481034	B_strong	-4	B_strong	-4
43125439	T	G	NA	NA	NA	NA	NA	Promoter	NA	promoter	0.220717	0.942869	-0.035114	0.476547	NA	Neutral	TRUE	TCCCTCCCATCCTCTGATTGTACCTTGATTTCGTATTCTGAGAGGCTGCTGCTTAGCGGTAGGACCTTGGTTTCCGTGGCAACGGAAAAGCGCGGGAATTACAGATAAATTAAAACTGCGACTGCGCGGCGTGAGCTCGCTGAGACTTCCTGAACGGGGGACAGGCTGTGGGGTTTCTCAGATAACTGGGCCCCTGCGCTCAGGAGGCCTTC	63-X-G,64-X-A,153-X-A	Absent	Absent	NA	NA	NA	NA	NA	NA	NA	305	1	571	473	492	526	NA	NA	FALSE	0.000807454	0.00727296	0.00727296	B_strong	-4	B_strong	-4
43125438	A	G	NA	NA	NA	NA	NA	Promoter	NA	promoter	0.128783	0.942869	-0.0808901	0.338457	NA	Neutral	TRUE	TCCCTCCCATCCTCTGATTGTACCTTGATTTCGTATTCTGAGAGGCTGCTGCTTAGCGGTAGGCTCTTGGTTTCCGTGGCAACGGAAAAGCGCGGGAATTACAGATAAATTAAAACTGCGACTGCGCGGCGTGAGCTCGCTGAGACTTCCTGAACGGGGGACAGGCTGTGGGGTTTCTCAGATAACTGGGCCCCTGCGCTCAGGAGGCCTTC	63-X-G,65-X-T,153-X-A	Absent	Absent	NA	NA	NA	NA	NA	NA	NA	260	1	400	321	316	307	NA	NA	FALSE	0.000476714	0.00429247	0.00429247	B_strong	-4	B_strong	-4
43125438	T	G	NA	NA	NA	NA	NA	Promoter	NA	promoter	0.0868162	0.942869	-0.0219251	0.195557	NA	Neutral	TRUE	TCCCTCCCATCCTCTGATTGTACCTTGATTTCGTATTCTGAGAGGCTGCTGCTTAGCGGTAGGCACTTGGTTTCCGTGGCAACGGAAAAGCGCGGGAATTACAGATAAATTAAAACTGCGACTGCGCGGCGTGAGCTCGCTGAGACTTCCTGAACGGGGGACAGGCTGTGGGGTTTCTCAGATAACTGGGCCCCTGCGCTCAGGAGGCCTTC	63-X-G,65-X-A,153-X-A	Absent	Absent	NA	NA	NA	NA	NA	NA	NA	267	1	378	316	408	359	NA	NA	FALSE	0.000451419	0.0040646	0.0040646	B_strong	-4	B_strong	-4
43125438	C	G	NA	NA	NA	NA	NA	Promoter	NA	promoter	0.261305	0.942869	0.147269	0.375342	NA	Neutral	TRUE	TCCCTCCCATCCTCTGATTGTACCTTGATTTCGTATTCTGAGAGGCTGCTGCTTAGCGGTAGGCGCTTGGTTTCCGTGGCAACGGAAAAGCGCGGGAATTACAGATAAATTAAAACTGCGACTGCGCGGCGTGAGCTCGCTGAGACTTCCTGAACGGGGGACAGGCTGTGGGGTTTCTCAGATAACTGGGCCCCTGCGCTCAGGAGGCCTTC	63-X-G,65-X-G,153-X-A	Absent	Absent	NA	NA	NA	NA	NA	NA	NA	253	1	300	282	301	300	NA	NA	FALSE	0.0012174	0.01097	0.01097	B_strong	-4	B_strong	-4
43125437	T	G	NA	NA	NA	NA	NA	Promoter	NA	promoter	-0.0602376	0.942869	-0.225368	0.104892	NA	Neutral	TRUE	TCCCTCCCATCCTCTGATTGTACCTTGATTTCGTATTCTGAGAGGCTGCTGCTTAGCGGTAGGCCATTGGTTTCCGTGGCAACGGAAAAGCGCGGGAATTACAGATAAATTAAAACTGCGACTGCGCGGCGTGAGCTCGCTGAGACTTCCTGAACGGGGGACAGGCTGTGGGGTTTCTCAGATAACTGGGCCCCTGCGCTCAGGAGGCCTTC	63-X-G,66-X-A,153-X-A	Absent	Absent	NA	NA	NA	NA	NA	NA	NA	222	1	657	477	593	490	NA	NA	FALSE	0.000936013	0.00843201	0.00843201	B_strong	-4	B_strong	-4
43125437	C	G	NA	NA	NA	NA	NA	Promoter	NA	promoter	0.197275	0.942869	0.00715775	0.387392	NA	Neutral	TRUE	TCCCTCCCATCCTCTGATTGTACCTTGATTTCGTATTCTGAGAGGCTGCTGCTTAGCGGTAGGCCGTTGGTTTCCGTGGCAACGGAAAAGCGCGGGAATTACAGATAAATTAAAACTGCGACTGCGCGGCGTGAGCTCGCTGAGACTTCCTGAACGGGGGACAGGCTGTGGGGTTTCTCAGATAACTGGGCCCCTGCGCTCAGGAGGCCTTC	63-X-G,66-X-G,153-X-A	Absent	Absent	NA	NA	NA	NA	NA	NA	NA	205	1	483	412	397	399	NA	NA	FALSE	0.000669399	0.00602863	0.00602863	B_strong	-4	B_strong	-4
43125437	A	G	NA	NA	NA	NA	NA	Promoter	NA	promoter	-0.0833388	0.942869	-0.256962	0.0902845	NA	Neutral	TRUE	TCCCTCCCATCCTCTGATTGTACCTTGATTTCGTATTCTGAGAGGCTGCTGCTTAGCGGTAGGCCTTTGGTTTCCGTGGCAACGGAAAAGCGCGGGAATTACAGATAAATTAAAACTGCGACTGCGCGGCGTGAGCTCGCTGAGACTTCCTGAACGGGGGACAGGCTGTGGGGTTTCTCAGATAACTGGGCCCCTGCGCTCAGGAGGCCTTC	63-X-G,66-X-T,153-X-A	Absent	Absent	NA	NA	NA	NA	NA	NA	NA	203	1	466	331	456	373	NA	NA	FALSE	0.00119539	0.0107714	0.0107714	B_strong	-4	B_strong	-4
43125436	C	A	NA	NA	NA	NA	NA	Promoter	NA	promoter	0.0631213	0.942869	-0.0508383	0.177081	NA	Neutral	TRUE	TCCCTCCCATCCTCTGATTGTACCTTGATTTCGTATTCTGAGAGGCTGCTGCTTAGCGGTAGGCCCGTGGTTTCCGTGGCAACGGAAAAGCGCGGGAATTACAGATAAATTAAAACTGCGACTGCGCGGCGTGAGCTCGCTGAGACTTCCTGAACGGGGGACAGGCTGTGGGGTTTCTCAGATAACTGGGCCCCTGCGCTCAGGAGGCCTTC	63-X-G,67-X-G,153-X-A	Absent	Absent	NA	NA	NA	NA	NA	NA	NA	226	1	526	431	556	483	NA	NA	FALSE	0.000460877	0.00414981	0.00414981	B_strong	-4	B_strong	-4
43125436	T	A	NA	NA	NA	NA	NA	Promoter	NA	promoter	-0.00286301	0.942869	-0.00162313	-0.00410288	NA	Neutral	TRUE	TCCCTCCCATCCTCTGATTGTACCTTGATTTCGTATTCTGAGAGGCTGCTGCTTAGCGGTAGGCCCATGGTTTCCGTGGCAACGGAAAAGCGCGGGAATTACAGATAAATTAAAACTGCGACTGCGCGGCGTGAGCTCGCTGAGACTTCCTGAACGGGGGACAGGCTGTGGGGTTTCTCAGATAACTGGGCCCCTGCGCTCAGGAGGCCTTC	63-X-G,67-X-A,153-X-A	Absent	Absent	NA	NA	NA	NA	NA	NA	NA	176	1	506	429	479	367	NA	NA	FALSE	0.000593957	0.00534879	0.00534879	B_strong	-4	B_strong	-4
43125436	G	A	NA	NA	NA	NA	NA	Promoter	NA	promoter	0.124065	0.942869	0.540822	-0.292693	NA	Neutral	TRUE	TCCCTCCCATCCTCTGATTGTACCTTGATTTCGTATTCTGAGAGGCTGCTGCTTAGCGGTAGGCCCCTGGTTTCCGTGGCAACGGAAAAGCGCGGGAATTACAGATAAATTAAAACTGCGACTGCGCGGCGTGAGCTCGCTGAGACTTCCTGAACGGGGGACAGGCTGTGGGGTTTCTCAGATAACTGGGCCCCTGCGCTCAGGAGGCCTTC	63-X-G,67-X-C,153-X-A	Absent	Absent	NA	NA	NA	NA	NA	NA	NA	154	1	362	447	440	276	NA	NA	FALSE	0.000471051	0.00424146	0.00424146	B_strong	-4	B_strong	-4
43125435	C	A	NA	NA	NA	NA	NA	Promoter	NA	promoter	-0.0709551	0.942869	-0.268838	0.126927	NA	Neutral	TRUE	TCCCTCCCATCCTCTGATTGTACCTTGATTTCGTATTCTGAGAGGCTGCTGCTTAGCGGTAGGCCCTGGGTTTCCGTGGCAACGGAAAAGCGCGGGAATTACAGATAAATTAAAACTGCGACTGCGCGGCGTGAGCTCGCTGAGACTTCCTGAACGGGGGACAGGCTGTGGGGTTTCTCAGATAACTGGGCCCCTGCGCTCAGGAGGCCTTC	63-X-G,68-X-G,153-X-A	Absent	Absent	NA	NA	NA	NA	NA	NA	NA	152	1	335	236	410	344	NA	NA	FALSE	0.0010439	0.00940496	0.00940496	B_strong	-4	B_strong	-4
43125435	T	A	NA	NA	NA	NA	NA	Promoter	NA	promoter	0.37542	0.953712	0.607735	0.143104	NA	Neutral	TRUE	TCCCTCCCATCCTCTGATTGTACCTTGATTTCGTATTCTGAGAGGCTGCTGCTTAGCGGTAGGCCCTAGGTTTCCGTGGCAACGGAAAAGCGCGGGAATTACAGATAAATTAAAACTGCGACTGCGCGGCGTGAGCTCGCTGAGACTTCCTGAACGGGGGACAGGCTGTGGGGTTTCTCAGATAACTGGGCCCCTGCGCTCAGGAGGCCTTC	63-X-G,68-X-A,153-X-A	Absent	Absent	NA	NA	NA	NA	NA	NA	NA	177	1	426	551	462	392	NA	NA	FALSE	0.00689899	0.0625223	0.05	B_strong	-4	B_strong	-4
43125435	G	A	NA	NA	NA	NA	NA	Promoter	NA	promoter	0.258429	0.942869	0.248947	0.267911	NA	Neutral	TRUE	TCCCTCCCATCCTCTGATTGTACCTTGATTTCGTATTCTGAGAGGCTGCTGCTTAGCGGTAGGCCCTCGGTTTCCGTGGCAACGGAAAAGCGCGGGAATTACAGATAAATTAAAACTGCGACTGCGCGGCGTGAGCTCGCTGAGACTTCCTGAACGGGGGACAGGCTGTGGGGTTTCTCAGATAACTGGGCCCCTGCGCTCAGGAGGCCTTC	63-X-G,68-X-C,153-X-A	Absent	Absent	NA	NA	NA	NA	NA	NA	NA	207	1	463	467	481	445	NA	NA	FALSE	0.00117826	0.0106169	0.0106169	B_strong	-4	B_strong	-4
43125434	T	C	NA	NA	NA	NA	NA	Promoter	NA	promoter	-0.157311	0.942869	-0.153056	-0.161567	NA	Neutral	TRUE	TCCCTCCCATCCTCTGATTGTACCTTGATTTCGTATTCTGAGAGGCTGCTGCTTAGCGGTAGGCCCTTAGTTTCCGTGGCAACGGAAAAGCGCGGGAATTACAGATAAATTAAAACTGCGACTGCGCGGCGTGAGCTCGCTGAGACTTCCTGAACGGGGGACAGGCTGTGGGGTTTCTCAGATAACTGGGCCCCTGCGCTCAGGAGGCCTTC	63-X-G,69-X-A,153-X-A	Absent	Absent	NA	NA	NA	NA	NA	NA	NA	231	1	562	429	575	395	NA	NA	FALSE	0.00331444	0.0299292	0.0299292	B_strong	-4	B_strong	-4
43125434	A	C	NA	NA	NA	NA	NA	Promoter	NA	promoter	0.0800826	0.942869	0.0296364	0.130529	NA	Neutral	TRUE	TCCCTCCCATCCTCTGATTGTACCTTGATTTCGTATTCTGAGAGGCTGCTGCTTAGCGGTAGGCCCTTTGTTTCCGTGGCAACGGAAAAGCGCGGGAATTACAGATAAATTAAAACTGCGACTGCGCGGCGTGAGCTCGCTGAGACTTCCTGAACGGGGGACAGGCTGTGGGGTTTCTCAGATAACTGGGCCCCTGCGCTCAGGAGGCCTTC	63-X-G,69-X-T,153-X-A	Absent	Absent	NA	NA	NA	NA	NA	NA	NA	199	1	494	428	428	360	NA	NA	FALSE	0.000452373	0.0040732	0.0040732	B_strong	-4	B_strong	-4
43125434	G	C	NA	NA	NA	NA	NA	Promoter	NA	promoter	-0.270976	0.942869	-0.209449	-0.332502	NA	Neutral	TRUE	TCCCTCCCATCCTCTGATTGTACCTTGATTTCGTATTCTGAGAGGCTGCTGCTTAGCGGTAGGCCCTTCGTTTCCGTGGCAACGGAAAAGCGCGGGAATTACAGATAAATTAAAACTGCGACTGCGCGGCGTGAGCTCGCTGAGACTTCCTGAACGGGGGACAGGCTGTGGGGTTTCTCAGATAACTGGGCCCCTGCGCTCAGGAGGCCTTC	63-X-G,69-X-C,153-X-A	Absent	Absent	NA	NA	NA	NA	NA	NA	NA	308	1	534	392	549	335	NA	NA	FALSE	0.0313925	0.29169	0.29169	B_supporting	-1	B_supporting	-1
43125433	T	C	NA	NA	NA	NA	NA	Promoter	NA	promoter	0.221454	0.942869	0.566367	-0.123459	NA	Neutral	TRUE	TCCCTCCCATCCTCTGATTGTACCTTGATTTCGTATTCTGAGAGGCTGCTGCTTAGCGGTAGGCCCTTGATTTCCGTGGCAACGGAAAAGCGCGGGAATTACAGATAAATTAAAACTGCGACTGCGCGGCGTGAGCTCGCTGAGACTTCCTGAACGGGGGACAGGCTGTGGGGTTTCTCAGATAACTGGGCCCCTGCGCTCAGGAGGCCTTC	63-X-G,70-X-A,153-X-A	Absent	Absent	NA	NA	NA	NA	NA	NA	NA	232	1	619	778	655	462	NA	NA	FALSE	0.000812709	0.00732033	0.00732033	B_strong	-4	B_strong	-4
43125433	G	C	NA	NA	NA	NA	NA	Promoter	NA	promoter	0.124563	0.942869	-0.0143997	0.263527	NA	Neutral	TRUE	TCCCTCCCATCCTCTGATTGTACCTTGATTTCGTATTCTGAGAGGCTGCTGCTTAGCGGTAGGCCCTTGCTTTCCGTGGCAACGGAAAAGCGCGGGAATTACAGATAAATTAAAACTGCGACTGCGCGGCGTGAGCTCGCTGAGACTTCCTGAACGGGGGACAGGCTGTGGGGTTTCTCAGATAACTGGGCCCCTGCGCTCAGGAGGCCTTC	63-X-G,70-X-C,153-X-A	Absent	Absent	NA	NA	NA	NA	NA	NA	NA	247	1	570	479	528	487	NA	NA	FALSE	0.000471614	0.00424652	0.00424652	B_strong	-4	B_strong	-4
43125433	A	C	NA	NA	NA	NA	NA	Promoter	NA	promoter	0.249054	0.942869	0.0958116	0.402296	NA	Neutral	TRUE	TCCCTCCCATCCTCTGATTGTACCTTGATTTCGTATTCTGAGAGGCTGCTGCTTAGCGGTAGGCCCTTGTTTTCCGTGGCAACGGAAAAGCGCGGGAATTACAGATAAATTAAAACTGCGACTGCGCGGCGTGAGCTCGCTGAGACTTCCTGAACGGGGGACAGGCTGTGGGGTTTCTCAGATAACTGGGCCCCTGCGCTCAGGAGGCCTTC	63-X-G,70-X-T,153-X-A	Absent	Absent	NA	NA	NA	NA	NA	NA	NA	232	1	538	488	517	525	NA	NA	FALSE	0.00106323	0.00957927	0.00957927	B_strong	-4	B_strong	-4
43125432	C	A	NA	NA	NA	NA	NA	Promoter	NA	promoter	0.11865	0.942869	0.0424888	0.194811	NA	Neutral	TRUE	TCCCTCCCATCCTCTGATTGTACCTTGATTTCGTATTCTGAGAGGCTGCTGCTTAGCGGTAGGCCCTTGGGTTCCGTGGCAACGGAAAAGCGCGGGAATTACAGATAAATTAAAACTGCGACTGCGCGGCGTGAGCTCGCTGAGACTTCCTGAACGGGGGACAGGCTGTGGGGTTTCTCAGATAACTGGGCCCCTGCGCTCAGGAGGCCTTC	63-X-G,71-X-G,153-X-A	Absent	Absent	NA	NA	NA	NA	NA	NA	NA	194	1	588	514	506	445	NA	NA	FALSE	0.00046548	0.00419127	0.00419127	B_strong	-4	B_strong	-4
43125432	T	A	NA	NA	NA	NA	NA	Promoter	NA	promoter	-0.130552	0.942869	-0.243141	-0.0179644	NA	Neutral	TRUE	TCCCTCCCATCCTCTGATTGTACCTTGATTTCGTATTCTGAGAGGCTGCTGCTTAGCGGTAGGCCCTTGGATTCCGTGGCAACGGAAAAGCGCGGGAATTACAGATAAATTAAAACTGCGACTGCGCGGCGTGAGCTCGCTGAGACTTCCTGAACGGGGGACAGGCTGTGGGGTTTCTCAGATAACTGGGCCCCTGCGCTCAGGAGGCCTTC	63-X-G,71-X-A,153-X-A	Absent	Absent	NA	NA	NA	NA	NA	NA	NA	228	1	601	431	593	450	NA	NA	FALSE	0.00219872	0.0198321	0.0198321	B_strong	-4	B_strong	-4
43125432	G	A	NA	NA	NA	NA	NA	Promoter	NA	promoter	-0.0314548	0.942869	-0.050116	-0.0127935	NA	Neutral	TRUE	TCCCTCCCATCCTCTGATTGTACCTTGATTTCGTATTCTGAGAGGCTGCTGCTTAGCGGTAGGCCCTTGGCTTCCGTGGCAACGGAAAAGCGCGGGAATTACAGATAAATTAAAACTGCGACTGCGCGGCGTGAGCTCGCTGAGACTTCCTGAACGGGGGACAGGCTGTGGGGTTTCTCAGATAACTGGGCCCCTGCGCTCAGGAGGCCTTC	63-X-G,71-X-C,153-X-A	Absent	Absent	NA	NA	NA	NA	NA	NA	NA	240	1	505	414	583	444	NA	NA	FALSE	0.000725048	0.00653016	0.00653016	B_strong	-4	B_strong	-4
43125431	T	A	NA	NA	NA	NA	NA	Promoter	NA	promoter	0.23814	0.942869	0.158534	0.317746	NA	Neutral	TRUE	TCCCTCCCATCCTCTGATTGTACCTTGATTTCGTATTCTGAGAGGCTGCTGCTTAGCGGTAGGCCCTTGGTATCCGTGGCAACGGAAAAGCGCGGGAATTACAGATAAATTAAAACTGCGACTGCGCGGCGTGAGCTCGCTGAGACTTCCTGAACGGGGGACAGGCTGTGGGGTTTCTCAGATAACTGGGCCCCTGCGCTCAGGAGGCCTTC	63-X-G,72-X-A,153-X-A	Absent	Absent	NA	NA	NA	NA	NA	NA	NA	177	1	342	324	378	362	NA	NA	FALSE	0.000950322	0.00856103	0.00856103	B_strong	-4	B_strong	-4
43125431	G	A	NA	NA	NA	NA	NA	Promoter	NA	promoter	0.0691085	0.942869	0.180645	-0.0424285	NA	Neutral	TRUE	TCCCTCCCATCCTCTGATTGTACCTTGATTTCGTATTCTGAGAGGCTGCTGCTTAGCGGTAGGCCCTTGGTCTCCGTGGCAACGGAAAAGCGCGGGAATTACAGATAAATTAAAACTGCGACTGCGCGGCGTGAGCTCGCTGAGACTTCCTGAACGGGGGACAGGCTGTGGGGTTTCTCAGATAACTGGGCCCCTGCGCTCAGGAGGCCTTC	63-X-G,72-X-C,153-X-A	Absent	Absent	NA	NA	NA	NA	NA	NA	NA	192	1	500	481	512	382	NA	NA	FALSE	0.000456862	0.00411364	0.00411364	B_strong	-4	B_strong	-4
43125431	C	A	NA	NA	NA	NA	NA	Promoter	NA	promoter	-0.0657524	0.942869	-0.363325	0.23182	NA	Neutral	TRUE	TCCCTCCCATCCTCTGATTGTACCTTGATTTCGTATTCTGAGAGGCTGCTGCTTAGCGGTAGGCCCTTGGTGTCCGTGGCAACGGAAAAGCGCGGGAATTACAGATAAATTAAAACTGCGACTGCGCGGCGTGAGCTCGCTGAGACTTCCTGAACGGGGGACAGGCTGTGGGGTTTCTCAGATAACTGGGCCCCTGCGCTCAGGAGGCCTTC	63-X-G,72-X-G,153-X-A	Absent	Absent	NA	NA	NA	NA	NA	NA	NA	165	1	438	289	348	314	NA	NA	FALSE	0.000989121	0.0089109	0.0089109	B_strong	-4	B_strong	-4
43125430	C	A	NA	NA	NA	NA	NA	Promoter	NA	promoter	0.592791	0.977213	0.278628	0.906953	NA	Neutral	TRUE	TCCCTCCCATCCTCTGATTGTACCTTGATTTCGTATTCTGAGAGGCTGCTGCTTAGCGGTAGGCCCTTGGTTGCCGTGGCAACGGAAAAGCGCGGGAATTACAGATAAATTAAAACTGCGACTGCGCGGCGTGAGCTCGCTGAGACTTCCTGAACGGGGGACAGGCTGTGGGGTTTCTCAGATAACTGGGCCCCTGCGCTCAGGAGGCCTTC	63-X-G,73-X-G,153-X-A	Absent	Absent	NA	NA	NA	NA	NA	NA	NA	159	1	304	313	270	389	NA	NA	FALSE	0.675415	18.7277	0.05	B_strong	-4	B_strong	-4
43125430	T	A	NA	NA	NA	NA	NA	Promoter	NA	promoter	0.179168	0.942869	0.394601	-0.0362655	NA	Neutral	TRUE	TCCCTCCCATCCTCTGATTGTACCTTGATTTCGTATTCTGAGAGGCTGCTGCTTAGCGGTAGGCCCTTGGTTACCGTGGCAACGGAAAAGCGCGGGAATTACAGATAAATTAAAACTGCGACTGCGCGGCGTGAGCTCGCTGAGACTTCCTGAACGGGGGACAGGCTGTGGGGTTTCTCAGATAACTGGGCCCCTGCGCTCAGGAGGCCTTC	63-X-G,73-X-A,153-X-A	Absent	Absent	NA	NA	NA	NA	NA	NA	NA	166	1	285	318	351	263	NA	NA	FALSE	0.000593738	0.00534681	0.00534681	B_strong	-4	B_strong	-4
43125430	G	A	NA	NA	NA	NA	NA	Promoter	NA	promoter	-0.171094	0.942869	-0.0916961	-0.250492	NA	Neutral	TRUE	TCCCTCCCATCCTCTGATTGTACCTTGATTTCGTATTCTGAGAGGCTGCTGCTTAGCGGTAGGCCCTTGGTTCCCGTGGCAACGGAAAAGCGCGGGAATTACAGATAAATTAAAACTGCGACTGCGCGGCGTGAGCTCGCTGAGACTTCCTGAACGGGGGACAGGCTGTGGGGTTTCTCAGATAACTGGGCCCCTGCGCTCAGGAGGCCTTC	63-X-G,73-X-C,153-X-A	Absent	Absent	NA	NA	NA	NA	NA	NA	NA	182	1	344	274	353	228	NA	NA	FALSE	0.00416997	0.0376869	0.0376869	B_strong	-4	B_strong	-4
43125429	A	G	NA	NA	NA	NA	NA	Promoter	NA	promoter	0.193724	0.942869	0.407445	-0.0199959	NA	Neutral	TRUE	TCCCTCCCATCCTCTGATTGTACCTTGATTTCGTATTCTGAGAGGCTGCTGCTTAGCGGTAGGCCCTTGGTTTTCGTGGCAACGGAAAAGCGCGGGAATTACAGATAAATTAAAACTGCGACTGCGCGGCGTGAGCTCGCTGAGACTTCCTGAACGGGGGACAGGCTGTGGGGTTTCTCAGATAACTGGGCCCCTGCGCTCAGGAGGCCTTC	63-X-G,74-X-T,153-X-A	Absent	Absent	NA	NA	NA	NA	NA	NA	NA	136	1	326	367	289	219	NA	NA	FALSE	0.000652721	0.00587833	0.00587833	B_strong	-4	B_strong	-4
43125429	C	G	NA	NA	NA	NA	NA	Promoter	NA	promoter	-0.0338979	0.942869	0.157782	-0.225578	NA	Neutral	TRUE	TCCCTCCCATCCTCTGATTGTACCTTGATTTCGTATTCTGAGAGGCTGCTGCTTAGCGGTAGGCCCTTGGTTTGCGTGGCAACGGAAAAGCGCGGGAATTACAGATAAATTAAAACTGCGACTGCGCGGCGTGAGCTCGCTGAGACTTCCTGAACGGGGGACAGGCTGTGGGGTTTCTCAGATAACTGGGCCCCTGCGCTCAGGAGGCCTTC	63-X-G,74-X-G,153-X-A	Absent	Absent	NA	NA	NA	NA	NA	NA	NA	165	1	320	303	280	184	NA	NA	FALSE	0.000739362	0.00665918	0.00665918	B_strong	-4	B_strong	-4
43125429	T	G	NA	NA	NA	NA	NA	Promoter	NA	promoter	-0.0134526	0.942869	0.188257	-0.215162	NA	Neutral	TRUE	TCCCTCCCATCCTCTGATTGTACCTTGATTTCGTATTCTGAGAGGCTGCTGCTTAGCGGTAGGCCCTTGGTTTACGTGGCAACGGAAAAGCGCGGGAATTACAGATAAATTAAAACTGCGACTGCGCGGCGTGAGCTCGCTGAGACTTCCTGAACGGGGGACAGGCTGTGGGGTTTCTCAGATAACTGGGCCCCTGCGCTCAGGAGGCCTTC	63-X-G,74-X-A,153-X-A	Absent	Absent	NA	NA	NA	NA	NA	NA	NA	214	1	395	382	420	278	NA	NA	FALSE	0.000635468	0.00572285	0.00572285	B_strong	-4	B_strong	-4
43125428	A	G	NA	NA	NA	NA	NA	Promoter	NA	promoter	-0.0445014	0.942869	-0.0346382	-0.0543647	NA	Neutral	TRUE	TCCCTCCCATCCTCTGATTGTACCTTGATTTCGTATTCTGAGAGGCTGCTGCTTAGCGGTAGGCCCTTGGTTTCTGTGGCAACGGAAAAGCGCGGGAATTACAGATAAATTAAAACTGCGACTGCGCGGCGTGAGCTCGCTGAGACTTCCTGAACGGGGGACAGGCTGTGGGGTTTCTCAGATAACTGGGCCCCTGCGCTCAGGAGGCCTTC	63-X-G,75-X-T,153-X-A	Uncertain significance	VUS/conflicting interpretations	criteria provided, single submitter	NA	NA	NA	NA	NA	NA	157	1	391	324	373	276	NA	NA	FALSE	0.000808526	0.00728262	0.00728262	B_strong	-4	B_strong	-4
43125428	T	G	NA	NA	NA	NA	NA	Promoter	NA	promoter	-0.370065	0.942869	-0.55928	-0.180851	NA	Neutral	TRUE	TCCCTCCCATCCTCTGATTGTACCTTGATTTCGTATTCTGAGAGGCTGCTGCTTAGCGGTAGGCCCTTGGTTTCAGTGGCAACGGAAAAGCGCGGGAATTACAGATAAATTAAAACTGCGACTGCGCGGCGTGAGCTCGCTGAGACTTCCTGAACGGGGGACAGGCTGTGGGGTTTCTCAGATAACTGGGCCCCTGCGCTCAGGAGGCCTTC	63-X-G,75-X-A,153-X-A	Absent	Absent	NA	NA	NA	NA	NA	NA	NA	232	1	467	269	388	263	NA	NA	FALSE	0.321697	4.2684	4.2684	P_supporting	1	indeterminate	0
43125428	C	G	NA	NA	NA	NA	NA	Promoter	NA	promoter	-0.372257	0.942869	-0.322014	-0.422499	NA	Neutral	TRUE	TCCCTCCCATCCTCTGATTGTACCTTGATTTCGTATTCTGAGAGGCTGCTGCTTAGCGGTAGGCCCTTGGTTTCGGTGGCAACGGAAAAGCGCGGGAATTACAGATAAATTAAAACTGCGACTGCGCGGCGTGAGCTCGCTGAGACTTCCTGAACGGGGGACAGGCTGTGGGGTTTCTCAGATAACTGGGCCCCTGCGCTCAGGAGGCCTTC	63-X-G,75-X-G,153-X-A	Absent	Absent	NA	NA	NA	NA	NA	NA	NA	150	1	433	294	382	219	NA	NA	FALSE	0.336419	4.56277	4.56277	P_moderate	2	indeterminate	0
43125427	T	C	NA	NA	NA	NA	NA	Promoter	NA	promoter	0.186558	0.942869	-0.162519	0.535635	NA	Neutral	TRUE	TCCCTCCCATCCTCTGATTGTACCTTGATTTCGTATTCTGAGAGGCTGCTGCTTAGCGGTAGGCCCTTGGTTTCCATGGCAACGGAAAAGCGCGGGAATTACAGATAAATTAAAACTGCGACTGCGCGGCGTGAGCTCGCTGAGACTTCCTGAACGGGGGACAGGCTGTGGGGTTTCTCAGATAACTGGGCCCCTGCGCTCAGGAGGCCTTC	63-X-G,76-X-A,153-X-A	Absent	Absent	NA	NA	NA	NA	NA	NA	NA	170	1	389	295	413	460	NA	NA	FALSE	0.000621894	0.00560053	0.00560053	B_strong	-4	B_strong	-4
43125427	G	C	NA	NA	NA	NA	NA	Promoter	NA	promoter	0.0441062	0.942869	-0.194442	0.282655	NA	Neutral	TRUE	TCCCTCCCATCCTCTGATTGTACCTTGATTTCGTATTCTGAGAGGCTGCTGCTTAGCGGTAGGCCCTTGGTTTCCCTGGCAACGGAAAAGCGCGGGAATTACAGATAAATTAAAACTGCGACTGCGCGGCGTGAGCTCGCTGAGACTTCCTGAACGGGGGACAGGCTGTGGGGTTTCTCAGATAACTGGGCCCCTGCGCTCAGGAGGCCTTC	63-X-G,76-X-C,153-X-A	Absent	Absent	NA	NA	NA	NA	NA	NA	NA	178	1	364	270	352	329	NA	NA	FALSE	0.000481384	0.00433454	0.00433454	B_strong	-4	B_strong	-4
43125427	A	C	NA	NA	NA	NA	NA	Promoter	NA	promoter	0.0890141	0.942869	-0.0139429	0.191971	NA	Neutral	TRUE	TCCCTCCCATCCTCTGATTGTACCTTGATTTCGTATTCTGAGAGGCTGCTGCTTAGCGGTAGGCCCTTGGTTTCCTTGGCAACGGAAAAGCGCGGGAATTACAGATAAATTAAAACTGCGACTGCGCGGCGTGAGCTCGCTGAGACTTCCTGAACGGGGGACAGGCTGTGGGGTTTCTCAGATAACTGGGCCCCTGCGCTCAGGAGGCCTTC	63-X-G,76-X-T,153-X-A	Absent	Absent	NA	NA	NA	NA	NA	NA	NA	197	1	389	327	368	323	NA	NA	FALSE	0.000451401	0.00406445	0.00406445	B_strong	-4	B_strong	-4
43125426	C	A	NA	NA	NA	NA	NA	Promoter	NA	promoter	0.332112	0.942869	0.155537	0.508687	NA	Neutral	TRUE	TCCCTCCCATCCTCTGATTGTACCTTGATTTCGTATTCTGAGAGGCTGCTGCTTAGCGGTAGGCCCTTGGTTTCCGGGGCAACGGAAAAGCGCGGGAATTACAGATAAATTAAAACTGCGACTGCGCGGCGTGAGCTCGCTGAGACTTCCTGAACGGGGGACAGGCTGTGGGGTTTCTCAGATAACTGGGCCCCTGCGCTCAGGAGGCCTTC	63-X-G,77-X-G,153-X-A	Absent	Absent	NA	NA	NA	NA	NA	NA	NA	221	1	348	329	279	305	NA	NA	FALSE	0.00323163	0.029179	0.029179	B_strong	-4	B_strong	-4
43125426	G	A	NA	NA	NA	NA	NA	Promoter	NA	promoter	-0.123146	0.942869	-0.186903	-0.0593894	NA	Neutral	TRUE	TCCCTCCCATCCTCTGATTGTACCTTGATTTCGTATTCTGAGAGGCTGCTGCTTAGCGGTAGGCCCTTGGTTTCCGCGGCAACGGAAAAGCGCGGGAATTACAGATAAATTAAAACTGCGACTGCGCGGCGTGAGCTCGCTGAGACTTCCTGAACGGGGGACAGGCTGTGGGGTTTCTCAGATAACTGGGCCCCTGCGCTCAGGAGGCCTTC	63-X-G,77-X-C,153-X-A	Absent	Absent	NA	NA	NA	NA	NA	NA	NA	125	1	287	214	297	219	NA	NA	FALSE	0.00197897	0.0178461	0.0178461	B_strong	-4	B_strong	-4
43125426	T	A	NA	NA	NA	NA	NA	Promoter	NA	promoter	0.200373	0.942869	0.162264	0.238482	NA	Neutral	TRUE	TCCCTCCCATCCTCTGATTGTACCTTGATTTCGTATTCTGAGAGGCTGCTGCTTAGCGGTAGGCCCTTGGTTTCCGAGGCAACGGAAAAGCGCGGGAATTACAGATAAATTAAAACTGCGACTGCGCGGCGTGAGCTCGCTGAGACTTCCTGAACGGGGGACAGGCTGTGGGGTTTCTCAGATAACTGGGCCCCTGCGCTCAGGAGGCCTTC	63-X-G,77-X-A,153-X-A	Absent	Absent	NA	NA	NA	NA	NA	NA	NA	175	1	279	265	278	252	NA	NA	FALSE	0.000684763	0.00616709	0.00616709	B_strong	-4	B_strong	-4
43125425	T	C	NA	NA	NA	NA	NA	Promoter	NA	promoter	0.138217	0.942869	0.0828272	0.193606	NA	Neutral	TRUE	TCCCTCCCATCCTCTGATTGTACCTTGATTTCGTATTCTGAGAGGCTGCTGCTTAGCGGTAGGCCCTTGGTTTCCGTAGCAACGGAAAAGCGCGGGAATTACAGATAAATTAAAACTGCGACTGCGCGGCGTGAGCTCGCTGAGACTTCCTGAACGGGGGACAGGCTGTGGGGTTTCTCAGATAACTGGGCCCCTGCGCTCAGGAGGCCTTC	63-X-G,78-X-A,153-X-A	Absent	Absent	NA	NA	NA	NA	NA	NA	NA	266	1	376	338	404	355	NA	NA	FALSE	0.000490403	0.00441579	0.00441579	B_strong	-4	B_strong	-4
43125425	G	C	NA	NA	NA	NA	NA	Promoter	NA	promoter	0.228954	0.942869	0.271025	0.186882	NA	Neutral	TRUE	TCCCTCCCATCCTCTGATTGTACCTTGATTTCGTATTCTGAGAGGCTGCTGCTTAGCGGTAGGCCCTTGGTTTCCGTCGCAACGGAAAAGCGCGGGAATTACAGATAAATTAAAACTGCGACTGCGCGGCGTGAGCTCGCTGAGACTTCCTGAACGGGGGACAGGCTGTGGGGTTTCTCAGATAACTGGGCCCCTGCGCTCAGGAGGCCTTC	63-X-G,78-X-C,153-X-A	Absent	Absent	NA	NA	NA	NA	NA	NA	NA	245	1	372	381	335	293	NA	NA	FALSE	0.000869921	0.00783611	0.00783611	B_strong	-4	B_strong	-4
43125425	A	C	NA	NA	NA	NA	NA	Promoter	NA	promoter	0.228717	0.942869	0.36751	0.0899235	NA	Neutral	TRUE	TCCCTCCCATCCTCTGATTGTACCTTGATTTCGTATTCTGAGAGGCTGCTGCTTAGCGGTAGGCCCTTGGTTTCCGTTGCAACGGAAAAGCGCGGGAATTACAGATAAATTAAAACTGCGACTGCGCGGCGTGAGCTCGCTGAGACTTCCTGAACGGGGGACAGGCTGTGGGGTTTCTCAGATAACTGGGCCCCTGCGCTCAGGAGGCCTTC	63-X-G,78-X-T,153-X-A	Absent	Absent	NA	NA	NA	NA	NA	NA	NA	301	1	463	507	450	368	NA	NA	FALSE	0.000868005	0.00781883	0.00781883	B_strong	-4	B_strong	-4
43125424	A	C	NA	NA	NA	NA	NA	Promoter	NA	promoter	0.215355	0.942869	0.504158	-0.073448	NA	Neutral	TRUE	TCCCTCCCATCCTCTGATTGTACCTTGATTTCGTATTCTGAGAGGCTGCTGCTTAGCGGTAGGCCCTTGGTTTCCGTGTCAACGGAAAAGCGCGGGAATTACAGATAAATTAAAACTGCGACTGCGCGGCGTGAGCTCGCTGAGACTTCCTGAACGGGGGACAGGCTGTGGGGTTTCTCAGATAACTGGGCCCCTGCGCTCAGGAGGCCTTC	63-X-G,79-X-T,153-X-A	Absent	Absent	NA	NA	NA	NA	NA	NA	NA	337	1	471	567	493	360	NA	NA	FALSE	0.000771081	0.00694508	0.00694508	B_strong	-4	B_strong	-4
43125424	G	C	NA	NA	NA	NA	NA	Promoter	NA	promoter	0.00274502	0.942869	0.287652	-0.282162	NA	Neutral	TRUE	TCCCTCCCATCCTCTGATTGTACCTTGATTTCGTATTCTGAGAGGCTGCTGCTTAGCGGTAGGCCCTTGGTTTCCGTGCCAACGGAAAAGCGCGGGAATTACAGATAAATTAAAACTGCGACTGCGCGGCGTGAGCTCGCTGAGACTTCCTGAACGGGGGACAGGCTGTGGGGTTTCTCAGATAACTGGGCCCCTGCGCTCAGGAGGCCTTC	63-X-G,79-X-C,153-X-A	Absent	Absent	NA	NA	NA	NA	NA	NA	NA	216	1	305	316	364	230	NA	NA	FALSE	0.000574809	0.00517626	0.00517626	B_strong	-4	B_strong	-4
43125424	T	C	NA	NA	NA	NA	NA	Promoter	NA	promoter	0.0481607	0.942869	-0.0784219	0.174743	NA	Neutral	TRUE	TCCCTCCCATCCTCTGATTGTACCTTGATTTCGTATTCTGAGAGGCTGCTGCTTAGCGGTAGGCCCTTGGTTTCCGTGACAACGGAAAAGCGCGGGAATTACAGATAAATTAAAACTGCGACTGCGCGGCGTGAGCTCGCTGAGACTTCCTGAACGGGGGACAGGCTGTGGGGTTTCTCAGATAACTGGGCCCCTGCGCTCAGGAGGCCTTC	63-X-G,79-X-A,153-X-A	Absent	Absent	NA	NA	NA	NA	NA	NA	NA	173	1	413	332	422	366	NA	NA	FALSE	0.000475979	0.00428585	0.00428585	B_strong	-4	B_strong	-4
43125423	A	G	NA	NA	NA	NA	NA	Promoter	NA	promoter	-0.213344	0.942869	0.120656	-0.547345	NA	Neutral	TRUE	TCCCTCCCATCCTCTGATTGTACCTTGATTTCGTATTCTGAGAGGCTGCTGCTTAGCGGTAGGCCCTTGGTTTCCGTGGTAACGGAAAAGCGCGGGAATTACAGATAAATTAAAACTGCGACTGCGCGGCGTGAGCTCGCTGAGACTTCCTGAACGGGGGACAGGCTGTGGGGTTTCTCAGATAACTGGGCCCCTGCGCTCAGGAGGCCTTC	63-X-G,80-X-T,153-X-A	Absent	Absent	NA	NA	NA	NA	NA	NA	NA	231	1	298	275	388	204	NA	NA	FALSE	0.00909669	0.0826218	0.0826218	B_moderate	-2	B_moderate	-2
43125423	C	G	NA	NA	NA	NA	NA	Promoter	NA	promoter	-0.0020423	0.942869	-0.109788	0.105704	NA	Neutral	TRUE	TCCCTCCCATCCTCTGATTGTACCTTGATTTCGTATTCTGAGAGGCTGCTGCTTAGCGGTAGGCCCTTGGTTTCCGTGGGAACGGAAAAGCGCGGGAATTACAGATAAATTAAAACTGCGACTGCGCGGCGTGAGCTCGCTGAGACTTCCTGAACGGGGGACAGGCTGTGGGGTTTCTCAGATAACTGGGCCCCTGCGCTCAGGAGGCCTTC	63-X-G,80-X-G,153-X-A	Absent	Absent	NA	NA	NA	NA	NA	NA	NA	201	1	328	258	254	210	NA	NA	FALSE	0.000591039	0.0053225	0.0053225	B_strong	-4	B_strong	-4
43125423	T	G	NA	NA	NA	NA	NA	Promoter	NA	promoter	0.0279933	0.942869	0.0728168	-0.0168301	NA	Neutral	TRUE	TCCCTCCCATCCTCTGATTGTACCTTGATTTCGTATTCTGAGAGGCTGCTGCTTAGCGGTAGGCCCTTGGTTTCCGTGGAAACGGAAAAGCGCGGGAATTACAGATAAATTAAAACTGCGACTGCGCGGCGTGAGCTCGCTGAGACTTCCTGAACGGGGGACAGGCTGTGGGGTTTCTCAGATAACTGGGCCCCTGCGCTCAGGAGGCCTTC	63-X-G,80-X-A,153-X-A	Absent	Absent	NA	NA	NA	NA	NA	NA	NA	180	1	261	233	291	221	NA	NA	FALSE	0.000508922	0.00458263	0.00458263	B_strong	-4	B_strong	-4
43125422	G	T	NA	NA	NA	NA	NA	Promoter	NA	promoter	-0.0232367	0.942869	-0.0908254	0.044352	NA	Neutral	TRUE	TCCCTCCCATCCTCTGATTGTACCTTGATTTCGTATTCTGAGAGGCTGCTGCTTAGCGGTAGGCCCTTGGTTTCCGTGGCCACGGAAAAGCGCGGGAATTACAGATAAATTAAAACTGCGACTGCGCGGCGTGAGCTCGCTGAGACTTCCTGAACGGGGGACAGGCTGTGGGGTTTCTCAGATAACTGGGCCCCTGCGCTCAGGAGGCCTTC	63-X-G,81-X-C,153-X-A	Absent	Absent	NA	NA	NA	NA	NA	NA	NA	227	1	399	318	366	290	NA	NA	FALSE	0.000680873	0.00613203	0.00613203	B_strong	-4	B_strong	-4
43125422	C	T	NA	NA	NA	NA	NA	Promoter	NA	promoter	-0.0830934	0.942869	-0.410674	0.244488	NA	Neutral	TRUE	TCCCTCCCATCCTCTGATTGTACCTTGATTTCGTATTCTGAGAGGCTGCTGCTTAGCGGTAGGCCCTTGGTTTCCGTGGCGACGGAAAAGCGCGGGAATTACAGATAAATTAAAACTGCGACTGCGCGGCGTGAGCTCGCTGAGACTTCCTGAACGGGGGACAGGCTGTGGGGTTTCTCAGATAACTGGGCCCCTGCGCTCAGGAGGCCTTC	63-X-G,81-X-G,153-X-A	Absent	Absent	NA	NA	NA	NA	NA	NA	NA	177	2	296	189	234	213	NA	NA	FALSE	0.00119206	0.0107414	0.0107414	B_strong	-4	B_strong	-4
43125422	A	T	NA	NA	NA	NA	NA	Promoter	NA	promoter	0.0535547	0.942869	-0.237905	0.345014	NA	Neutral	TRUE	TCCCTCCCATCCTCTGATTGTACCTTGATTTCGTATTCTGAGAGGCTGCTGCTTAGCGGTAGGCCCTTGGTTTCCGTGGCTACGGAAAAGCGCGGGAATTACAGATAAATTAAAACTGCGACTGCGCGGCGTGAGCTCGCTGAGACTTCCTGAACGGGGGACAGGCTGTGGGGTTTCTCAGATAACTGGGCCCCTGCGCTCAGGAGGCCTTC	63-X-G,81-X-T,153-X-A	Absent	Absent	NA	NA	NA	NA	NA	NA	NA	177	1	314	226	291	284	NA	NA	FALSE	0.000469675	0.00422906	0.00422906	B_strong	-4	B_strong	-4
43125421	G	T	NA	NA	NA	NA	NA	Promoter	NA	promoter	-0.0937635	0.942869	-0.148585	-0.0389416	NA	Neutral	TRUE	TCCCTCCCATCCTCTGATTGTACCTTGATTTCGTATTCTGAGAGGCTGCTGCTTAGCGGTAGGCCCTTGGTTTCCGTGGCACCGGAAAAGCGCGGGAATTACAGATAAATTAAAACTGCGACTGCGCGGCGTGAGCTCGCTGAGACTTCCTGAACGGGGGACAGGCTGTGGGGTTTCTCAGATAACTGGGCCCCTGCGCTCAGGAGGCCTTC	63-X-G,82-X-C,153-X-A	Absent	Absent	NA	NA	NA	NA	NA	NA	NA	198	1	175	134	119	89	NA	NA	FALSE	0.00135038	0.0121699	0.0121699	B_strong	-4	B_strong	-4
43125421	A	T	NA	NA	NA	NA	NA	Promoter	NA	promoter	-0.0272958	0.942869	0.544204	-0.598796	NA	Neutral	TRUE	TCCCTCCCATCCTCTGATTGTACCTTGATTTCGTATTCTGAGAGGCTGCTGCTTAGCGGTAGGCCCTTGGTTTCCGTGGCATCGGAAAAGCGCGGGAATTACAGATAAATTAAAACTGCGACTGCGCGGCGTGAGCTCGCTGAGACTTCCTGAACGGGGGACAGGCTGTGGGGTTTCTCAGATAACTGGGCCCCTGCGCTCAGGAGGCCTTC	63-X-G,82-X-T,153-X-A	Absent	Absent	NA	NA	NA	NA	NA	NA	NA	145	1	244	302	272	138	NA	NA	FALSE	0.000701953	0.00632201	0.00632201	B_strong	-4	B_strong	-4
43125421	C	T	NA	NA	NA	NA	NA	Promoter	NA	promoter	0.335434	0.942869	0.0264511	0.644416	NA	Neutral	TRUE	TCCCTCCCATCCTCTGATTGTACCTTGATTTCGTATTCTGAGAGGCTGCTGCTTAGCGGTAGGCCCTTGGTTTCCGTGGCAGCGGAAAAGCGCGGGAATTACAGATAAATTAAAACTGCGACTGCGCGGCGTGAGCTCGCTGAGACTTCCTGAACGGGGGACAGGCTGTGGGGTTTCTCAGATAACTGGGCCCCTGCGCTCAGGAGGCCTTC	63-X-G,82-X-G,153-X-A	Absent	Absent	NA	NA	NA	NA	NA	NA	NA	213	1	214	185	194	233	NA	NA	FALSE	0.0034105	0.0307995	0.0307995	B_strong	-4	B_strong	-4
43125420	T	G	NA	NA	NA	NA	NA	Promoter	NA	promoter	0.199644	0.942869	0.415075	-0.015786	NA	Neutral	TRUE	TCCCTCCCATCCTCTGATTGTACCTTGATTTCGTATTCTGAGAGGCTGCTGCTTAGCGGTAGGCCCTTGGTTTCCGTGGCAAAGGAAAAGCGCGGGAATTACAGATAAATTAAAACTGCGACTGCGCGGCGTGAGCTCGCTGAGACTTCCTGAACGGGGGACAGGCTGTGGGGTTTCTCAGATAACTGGGCCCCTGCGCTCAGGAGGCCTTC	63-X-G,83-X-A,153-X-A	Absent	Absent	NA	NA	NA	NA	NA	NA	NA	149	1	167	189	175	133	NA	NA	FALSE	0.000681081	0.0061339	0.0061339	B_strong	-4	B_strong	-4
43125420	C	G	NA	NA	NA	NA	NA	Promoter	NA	promoter	-0.23002	0.942869	-0.288684	-0.171357	NA	Neutral	TRUE	TCCCTCCCATCCTCTGATTGTACCTTGATTTCGTATTCTGAGAGGCTGCTGCTTAGCGGTAGGCCCTTGGTTTCCGTGGCAAGGGAAAAGCGCGGGAATTACAGATAAATTAAAACTGCGACTGCGCGGCGTGAGCTCGCTGAGACTTCCTGAACGGGGGACAGGCTGTGGGGTTTCTCAGATAACTGGGCCCCTGCGCTCAGGAGGCCTTC	63-X-G,83-X-G,153-X-A	Absent	Absent	NA	NA	NA	NA	NA	NA	NA	188	1	272	189	277	189	NA	NA	FALSE	0.0127633	0.116355	0.116355	B_moderate	-2	B_moderate	-2
43125420	A	G	NA	NA	NA	NA	NA	Promoter	NA	promoter	0.0648554	0.942869	-0.0720947	0.201805	NA	Neutral	TRUE	TCCCTCCCATCCTCTGATTGTACCTTGATTTCGTATTCTGAGAGGCTGCTGCTTAGCGGTAGGCCCTTGGTTTCCGTGGCAATGGAAAAGCGCGGGAATTACAGATAAATTAAAACTGCGACTGCGCGGCGTGAGCTCGCTGAGACTTCCTGAACGGGGGACAGGCTGTGGGGTTTCTCAGATAACTGGGCCCCTGCGCTCAGGAGGCCTTC	63-X-G,83-X-T,153-X-A	Absent	Absent	NA	NA	NA	NA	NA	NA	NA	139	1	270	218	258	228	NA	NA	FALSE	0.000459599	0.00413829	0.00413829	B_strong	-4	B_strong	-4
43125419	G	C	NA	NA	NA	NA	NA	Promoter	NA	promoter	0.0756154	0.942869	-0.0350322	0.186263	NA	Neutral	TRUE	TCCCTCCCATCCTCTGATTGTACCTTGATTTCGTATTCTGAGAGGCTGCTGCTTAGCGGTAGGCCCTTGGTTTCCGTGGCAACCGAAAAGCGCGGGAATTACAGATAAATTAAAACTGCGACTGCGCGGCGTGAGCTCGCTGAGACTTCCTGAACGGGGGACAGGCTGTGGGGTTTCTCAGATAACTGGGCCCCTGCGCTCAGGAGGCCTTC	63-X-G,84-X-C,153-X-A	Absent	Absent	NA	NA	NA	NA	NA	NA	NA	216	2	373	309	334	292	NA	NA	FALSE	0.000453758	0.00408568	0.00408568	B_strong	-4	B_strong	-4
43125419	T	C	NA	NA	NA	NA	NA	Promoter	NA	promoter	0.277982	0.942869	0.189539	0.366424	NA	Neutral	TRUE	TCCCTCCCATCCTCTGATTGTACCTTGATTTCGTATTCTGAGAGGCTGCTGCTTAGCGGTAGGCCCTTGGTTTCCGTGGCAACAGAAAAGCGCGGGAATTACAGATAAATTAAAACTGCGACTGCGCGGCGTGAGCTCGCTGAGACTTCCTGAACGGGGGACAGGCTGTGGGGTTTCTCAGATAACTGGGCCCCTGCGCTCAGGAGGCCTTC	63-X-G,84-X-A,153-X-A	Absent	Absent	NA	NA	NA	NA	NA	NA	NA	202	1	312	302	317	314	NA	NA	FALSE	0.00148728	0.0134055	0.0134055	B_strong	-4	B_strong	-4
43125419	A	C	NA	NA	NA	NA	NA	Promoter	NA	promoter	0.176634	0.942869	0.30277	0.0504967	NA	Neutral	TRUE	TCCCTCCCATCCTCTGATTGTACCTTGATTTCGTATTCTGAGAGGCTGCTGCTTAGCGGTAGGCCCTTGGTTTCCGTGGCAACTGAAAAGCGCGGGAATTACAGATAAATTAAAACTGCGACTGCGCGGCGTGAGCTCGCTGAGACTTCCTGAACGGGGGACAGGCTGTGGGGTTTCTCAGATAACTGGGCCCCTGCGCTCAGGAGGCCTTC	63-X-G,84-X-T,153-X-A	Absent	Absent	NA	NA	NA	NA	NA	NA	NA	197	1	298	312	328	261	NA	NA	FALSE	0.000584865	0.00526686	0.00526686	B_strong	-4	B_strong	-4
43125418	T	C	NA	NA	NA	NA	NA	Promoter	NA	promoter	-0.218126	0.942869	-0.100188	-0.336064	NA	Neutral	TRUE	TCCCTCCCATCCTCTGATTGTACCTTGATTTCGTATTCTGAGAGGCTGCTGCTTAGCGGTAGGCCCTTGGTTTCCGTGGCAACGAAAAAGCGCGGGAATTACAGATAAATTAAAACTGCGACTGCGCGGCGTGAGCTCGCTGAGACTTCCTGAACGGGGGACAGGCTGTGGGGTTTCTCAGATAACTGGGCCCCTGCGCTCAGGAGGCCTTC	63-X-G,85-X-A,153-X-A	Absent	Absent	NA	NA	NA	NA	NA	NA	NA	210	1	245	194	276	168	NA	NA	FALSE	0.010007	0.0909733	0.0909733	B_moderate	-2	B_moderate	-2
43125418	G	C	NA	NA	NA	NA	NA	Promoter	NA	promoter	0.159726	0.942869	0.313704	0.00574719	NA	Neutral	TRUE	TCCCTCCCATCCTCTGATTGTACCTTGATTTCGTATTCTGAGAGGCTGCTGCTTAGCGGTAGGCCCTTGGTTTCCGTGGCAACGCAAAAGCGCGGGAATTACAGATAAATTAAAACTGCGACTGCGCGGCGTGAGCTCGCTGAGACTTCCTGAACGGGGGACAGGCTGTGGGGTTTCTCAGATAACTGGGCCCCTGCGCTCAGGAGGCCTTC	63-X-G,85-X-C,153-X-A	Absent	Absent	NA	NA	NA	NA	NA	NA	NA	184	1	182	192	245	189	NA	NA	FALSE	0.000534758	0.0048154	0.0048154	B_strong	-4	B_strong	-4
43125418	A	C	NA	NA	NA	NA	NA	Promoter	NA	promoter	-0.249778	0.942869	-0.437477	-0.0620796	NA	Neutral	TRUE	TCCCTCCCATCCTCTGATTGTACCTTGATTTCGTATTCTGAGAGGCTGCTGCTTAGCGGTAGGCCCTTGGTTTCCGTGGCAACGTAAAAGCGCGGGAATTACAGATAAATTAAAACTGCGACTGCGCGGCGTGAGCTCGCTGAGACTTCCTGAACGGGGGACAGGCTGTGGGGTTTCTCAGATAACTGGGCCCCTGCGCTCAGGAGGCCTTC	63-X-G,85-X-T,153-X-A	Absent	Absent	NA	NA	NA	NA	NA	NA	NA	245	1	284	178	250	184	NA	NA	FALSE	0.0194772	0.178777	0.178777	B_moderate	-2	B_moderate	-2
43125417	C	T	NA	NA	NA	NA	NA	Promoter	NA	promoter	0.32195	0.942869	0.1419	0.502001	NA	Neutral	TRUE	TCCCTCCCATCCTCTGATTGTACCTTGATTTCGTATTCTGAGAGGCTGCTGCTTAGCGGTAGGCCCTTGGTTTCCGTGGCAACGGGAAAGCGCGGGAATTACAGATAAATTAAAACTGCGACTGCGCGGCGTGAGCTCGCTGAGACTTCCTGAACGGGGGACAGGCTGTGGGGTTTCTCAGATAACTGGGCCCCTGCGCTCAGGAGGCCTTC	63-X-G,86-X-G,153-X-A	Absent	Absent	NA	NA	NA	NA	NA	NA	NA	226	1	189	177	295	321	NA	NA	FALSE	0.00275291	0.0248446	0.0248446	B_strong	-4	B_strong	-4
43125417	A	T	NA	NA	NA	NA	NA	Promoter	NA	promoter	-0.124962	0.942869	-0.202205	-0.0477188	NA	Neutral	TRUE	TCCCTCCCATCCTCTGATTGTACCTTGATTTCGTATTCTGAGAGGCTGCTGCTTAGCGGTAGGCCCTTGGTTTCCGTGGCAACGGTAAAGCGCGGGAATTACAGATAAATTAAAACTGCGACTGCGCGGCGTGAGCTCGCTGAGACTTCCTGAACGGGGGACAGGCTGTGGGGTTTCTCAGATAACTGGGCCCCTGCGCTCAGGAGGCCTTC	63-X-G,86-X-T,153-X-A	Uncertain significance	VUS/conflicting interpretations	criteria provided, single submitter	NA	NA	NA	NA	NA	NA	208	1	225	166	226	168	NA	NA	FALSE	0.00203005	0.0183076	0.0183076	B_strong	-4	B_strong	-4
43125417	G	T	NA	NA	NA	NA	NA	Promoter	NA	promoter	0.0345982	0.942869	0.16199	-0.0927932	NA	Neutral	TRUE	TCCCTCCCATCCTCTGATTGTACCTTGATTTCGTATTCTGAGAGGCTGCTGCTTAGCGGTAGGCCCTTGGTTTCCGTGGCAACGGCAAAGCGCGGGAATTACAGATAAATTAAAACTGCGACTGCGCGGCGTGAGCTCGCTGAGACTTCCTGAACGGGGGACAGGCTGTGGGGTTTCTCAGATAACTGGGCCCCTGCGCTCAGGAGGCCTTC	63-X-G,86-X-C,153-X-A	Absent	Absent	NA	NA	NA	NA	NA	NA	NA	151	1	139	132	161	116	NA	NA	FALSE	0.000496415	0.00446995	0.00446995	B_strong	-4	B_strong	-4
43125416	A	T	NA	NA	NA	NA	NA	Promoter	NA	promoter	-0.286273	0.942869	0.0141442	-0.58669	NA	Neutral	TRUE	TCCCTCCCATCCTCTGATTGTACCTTGATTTCGTATTCTGAGAGGCTGCTGCTTAGCGGTAGGCCCTTGGTTTCCGTGGCAACGGATAAGCGCGGGAATTACAGATAAATTAAAACTGCGACTGCGCGGCGTGAGCTCGCTGAGACTTCCTGAACGGGGGACAGGCTGTGGGGTTTCTCAGATAACTGGGCCCCTGCGCTCAGGAGGCCTTC	63-X-G,87-X-T,153-X-A	Absent	Absent	NA	NA	NA	NA	NA	NA	NA	168	1	203	174	215	110	NA	NA	FALSE	0.0448943	0.423041	0.423041	B_supporting	-1	B_supporting	-1
43125416	C	T	NA	NA	NA	NA	NA	Promoter	NA	promoter	-0.0304464	0.942869	0.0307879	-0.0916808	NA	Neutral	TRUE	TCCCTCCCATCCTCTGATTGTACCTTGATTTCGTATTCTGAGAGGCTGCTGCTTAGCGGTAGGCCCTTGGTTTCCGTGGCAACGGAGAAGCGCGGGAATTACAGATAAATTAAAACTGCGACTGCGCGGCGTGAGCTCGCTGAGACTTCCTGAACGGGGGACAGGCTGTGGGGTTTCTCAGATAACTGGGCCCCTGCGCTCAGGAGGCCTTC	63-X-G,87-X-G,153-X-A	Absent	Absent	NA	NA	NA	NA	NA	NA	NA	154	1	158	137	190	137	NA	NA	FALSE	0.000719304	0.0064784	0.0064784	B_strong	-4	B_strong	-4
43125416	G	T	NA	NA	NA	NA	NA	Promoter	NA	promoter	-0.275385	0.942869	0.158884	-0.709654	NA	Neutral	TRUE	TCCCTCCCATCCTCTGATTGTACCTTGATTTCGTATTCTGAGAGGCTGCTGCTTAGCGGTAGGCCCTTGGTTTCCGTGGCAACGGACAAGCGCGGGAATTACAGATAAATTAAAACTGCGACTGCGCGGCGTGAGCTCGCTGAGACTTCCTGAACGGGGGACAGGCTGTGGGGTTTCTCAGATAACTGGGCCCCTGCGCTCAGGAGGCCTTC	63-X-G,87-X-C,153-X-A	Absent	Absent	NA	NA	NA	NA	NA	NA	NA	182	1	229	217	232	109	NA	NA	FALSE	0.0347662	0.324166	0.324166	B_supporting	-1	B_supporting	-1
43125415	G	T	NA	NA	NA	NA	NA	Promoter	NA	promoter	-0.0802463	0.942869	-0.284296	0.123803	NA	Neutral	TRUE	TCCCTCCCATCCTCTGATTGTACCTTGATTTCGTATTCTGAGAGGCTGCTGCTTAGCGGTAGGCCCTTGGTTTCCGTGGCAACGGAACAGCGCGGGAATTACAGATAAATTAAAACTGCGACTGCGCGGCGTGAGCTCGCTGAGACTTCCTGAACGGGGGACAGGCTGTGGGGTTTCTCAGATAACTGGGCCCCTGCGCTCAGGAGGCCTTC	63-X-G,88-X-C,153-X-A	Absent	Absent	NA	NA	NA	NA	NA	NA	NA	182	2	264	184	215	180	NA	NA	FALSE	0.00115452	0.0104027	0.0104027	B_strong	-4	B_strong	-4
43125415	C	T	NA	NA	NA	NA	NA	Promoter	NA	promoter	-0.0152581	0.942869	-0.0868704	0.0563543	NA	Neutral	TRUE	TCCCTCCCATCCTCTGATTGTACCTTGATTTCGTATTCTGAGAGGCTGCTGCTTAGCGGTAGGCCCTTGGTTTCCGTGGCAACGGAAGAGCGCGGGAATTACAGATAAATTAAAACTGCGACTGCGCGGCGTGAGCTCGCTGAGACTTCCTGAACGGGGGACAGGCTGTGGGGTTTCTCAGATAACTGGGCCCCTGCGCTCAGGAGGCCTTC	63-X-G,88-X-G,153-X-A	Absent	Absent	NA	NA	NA	NA	NA	NA	NA	189	1	244	195	194	155	NA	NA	FALSE	0.000643306	0.00579348	0.00579348	B_strong	-4	B_strong	-4
43125415	A	T	NA	NA	NA	NA	NA	Promoter	NA	promoter	-0.285887	0.942869	-0.405701	-0.166074	NA	Neutral	TRUE	TCCCTCCCATCCTCTGATTGTACCTTGATTTCGTATTCTGAGAGGCTGCTGCTTAGCGGTAGGCCCTTGGTTTCCGTGGCAACGGAATAGCGCGGGAATTACAGATAAATTAAAACTGCGACTGCGCGGCGTGAGCTCGCTGAGACTTCCTGAACGGGGGACAGGCTGTGGGGTTTCTCAGATAACTGGGCCCCTGCGCTCAGGAGGCCTTC	63-X-G,88-X-T,153-X-A	Absent	Absent	NA	NA	NA	NA	NA	NA	NA	249	1	334	214	349	239	NA	NA	FALSE	0.0444857	0.419012	0.419012	B_supporting	-1	B_supporting	-1
43125414	A	T	NA	NA	NA	NA	NA	Promoter	NA	promoter	-0.179917	0.942869	-0.149185	-0.210649	NA	Neutral	TRUE	TCCCTCCCATCCTCTGATTGTACCTTGATTTCGTATTCTGAGAGGCTGCTGCTTAGCGGTAGGCCCTTGGTTTCCGTGGCAACGGAAATGCGCGGGAATTACAGATAAATTAAAACTGCGACTGCGCGGCGTGAGCTCGCTGAGACTTCCTGAACGGGGGACAGGCTGTGGGGTTTCTCAGATAACTGGGCCCCTGCGCTCAGGAGGCCTTC	63-X-G,89-X-T,153-X-A	Absent	Absent	NA	NA	NA	NA	NA	NA	NA	204	1	341	261	372	247	NA	NA	FALSE	0.0048616	0.0439682	0.0439682	B_strong	-4	B_strong	-4
43125414	C	T	NA	NA	NA	NA	NA	Promoter	NA	promoter	0.456414	0.95604	0.322693	0.590135	NA	Neutral	TRUE	TCCCTCCCATCCTCTGATTGTACCTTGATTTCGTATTCTGAGAGGCTGCTGCTTAGCGGTAGGCCCTTGGTTTCCGTGGCAACGGAAAGGCGCGGGAATTACAGATAAATTAAAACTGCGACTGCGCGGCGTGAGCTCGCTGAGACTTCCTGAACGGGGGACAGGCTGTGGGGTTTCTCAGATAACTGGGCCCCTGCGCTCAGGAGGCCTTC	63-X-G,89-X-G,153-X-A	Absent	Absent	NA	NA	NA	NA	NA	NA	NA	182	1	260	276	217	251	NA	NA	FALSE	0.0387658	0.362963	0.05	B_strong	-4	B_strong	-4
43125414	G	T	NA	NA	NA	NA	NA	Promoter	NA	promoter	-0.231358	0.942869	-0.31504	-0.147676	NA	Neutral	TRUE	TCCCTCCCATCCTCTGATTGTACCTTGATTTCGTATTCTGAGAGGCTGCTGCTTAGCGGTAGGCCCTTGGTTTCCGTGGCAACGGAAACGCGCGGGAATTACAGATAAATTAAAACTGCGACTGCGCGGCGTGAGCTCGCTGAGACTTCCTGAACGGGGGACAGGCTGTGGGGTTTCTCAGATAACTGGGCCCCTGCGCTCAGGAGGCCTTC	63-X-G,89-X-C,153-X-A	Absent	Absent	NA	NA	NA	NA	NA	NA	NA	259	1	299	204	297	206	NA	NA	FALSE	0.0131243	0.119689	0.119689	B_moderate	-2	B_moderate	-2
43125413	G	C	NA	NA	NA	NA	NA	Promoter	NA	promoter	-0.191439	0.942869	-0.0408013	-0.342076	NA	Neutral	TRUE	TCCCTCCCATCCTCTGATTGTACCTTGATTTCGTATTCTGAGAGGCTGCTGCTTAGCGGTAGGCCCTTGGTTTCCGTGGCAACGGAAAACCGCGGGAATTACAGATAAATTAAAACTGCGACTGCGCGGCGTGAGCTCGCTGAGACTTCCTGAACGGGGGACAGGCTGTGGGGTTTCTCAGATAACTGGGCCCCTGCGCTCAGGAGGCCTTC	63-X-G,90-X-C,153-X-A	Absent	Absent	NA	NA	NA	NA	NA	NA	NA	300	1	223	184	292	177	NA	NA	FALSE	0.00598528	0.0541919	0.0541919	B_moderate	-2	B_moderate	-2
43125413	A	C	NA	NA	NA	NA	NA	Promoter	NA	promoter	0.0785636	0.942869	0.368402	-0.211275	NA	Neutral	TRUE	TCCCTCCCATCCTCTGATTGTACCTTGATTTCGTATTCTGAGAGGCTGCTGCTTAGCGGTAGGCCCTTGGTTTCCGTGGCAACGGAAAATCGCGGGAATTACAGATAAATTAAAACTGCGACTGCGCGGCGTGAGCTCGCTGAGACTTCCTGAACGGGGGACAGGCTGTGGGGTTTCTCAGATAACTGGGCCCCTGCGCTCAGGAGGCCTTC	63-X-G,90-X-T,153-X-A	Absent	Absent	NA	NA	NA	NA	NA	NA	NA	292	1	303	332	336	223	NA	NA	FALSE	0.000452776	0.00407683	0.00407683	B_strong	-4	B_strong	-4
43125413	T	C	NA	NA	NA	NA	NA	Promoter	NA	promoter	0.0478299	0.942869	-0.00528132	0.100941	NA	Neutral	TRUE	TCCCTCCCATCCTCTGATTGTACCTTGATTTCGTATTCTGAGAGGCTGCTGCTTAGCGGTAGGCCCTTGGTTTCCGTGGCAACGGAAAAACGCGGGAATTACAGATAAATTAAAACTGCGACTGCGCGGCGTGAGCTCGCTGAGACTTCCTGAACGGGGGACAGGCTGTGGGGTTTCTCAGATAACTGGGCCCCTGCGCTCAGGAGGCCTTC	63-X-G,90-X-A,153-X-A	Absent	Absent	NA	NA	NA	NA	NA	NA	NA	282	1	324	274	341	281	NA	NA	FALSE	0.000476399	0.00428963	0.00428963	B_strong	-4	B_strong	-4
43125412	C	G	NA	NA	NA	NA	NA	Promoter	NA	promoter	0.142443	0.942869	0.144837	0.140048	NA	Neutral	TRUE	TCCCTCCCATCCTCTGATTGTACCTTGATTTCGTATTCTGAGAGGCTGCTGCTTAGCGGTAGGCCCTTGGTTTCCGTGGCAACGGAAAAGGGCGGGAATTACAGATAAATTAAAACTGCGACTGCGCGGCGTGAGCTCGCTGAGACTTCCTGAACGGGGGACAGGCTGTGGGGTTTCTCAGATAACTGGGCCCCTGCGCTCAGGAGGCCTTC	63-X-G,91-X-G,153-X-A	Absent	Absent	NA	NA	NA	NA	NA	NA	1	353	1	341	320	287	243	NA	NA	FALSE	0.000497612	0.00448074	0.00448074	B_strong	-4	B_strong	-4
43125412	A	G	NA	NA	NA	NA	NA	Promoter	NA	promoter	0.0863697	0.942869	0.170234	0.00250518	NA	Neutral	TRUE	TCCCTCCCATCCTCTGATTGTACCTTGATTTCGTATTCTGAGAGGCTGCTGCTTAGCGGTAGGCCCTTGGTTTCCGTGGCAACGGAAAAGTGCGGGAATTACAGATAAATTAAAACTGCGACTGCGCGGCGTGAGCTCGCTGAGACTTCCTGAACGGGGGACAGGCTGTGGGGTTTCTCAGATAACTGGGCCCCTGCGCTCAGGAGGCCTTC	63-X-G,91-X-T,153-X-A	Absent	Absent	NA	NA	NA	NA	NA	NA	0.933187	244	1	423	404	330	254	NA	NA	FALSE	0.00045144	0.00406479	0.00406479	B_strong	-4	B_strong	-4
43125412	T	G	NA	NA	NA	NA	NA	Promoter	NA	promoter	0.307613	0.942869	0.464565	0.150661	NA	Neutral	TRUE	TCCCTCCCATCCTCTGATTGTACCTTGATTTCGTATTCTGAGAGGCTGCTGCTTAGCGGTAGGCCCTTGGTTTCCGTGGCAACGGAAAAGAGCGGGAATTACAGATAAATTAAAACTGCGACTGCGCGGCGTGAGCTCGCTGAGACTTCCTGAACGGGGGACAGGCTGTGGGGTTTCTCAGATAACTGGGCCCCTGCGCTCAGGAGGCCTTC	63-X-G,91-X-A,153-X-A	Absent	Absent	NA	NA	NA	NA	NA	NA	0.958048	197	1	146	171	136	116	NA	NA	FALSE	0.00222093	0.0200329	0.0200329	B_strong	-4	B_strong	-4
43125411	G	C	NA	NA	NA	NA	NA	Promoter	NA	promoter	-0.0632622	0.942869	0.272161	-0.398685	NA	Neutral	TRUE	TCCCTCCCATCCTCTGATTGTACCTTGATTTCGTATTCTGAGAGGCTGCTGCTTAGCGGTAGGCCCTTGGTTTCCGTGGCAACGGAAAAGCCCGGGAATTACAGATAAATTAAAACTGCGACTGCGCGGCGTGAGCTCGCTGAGACTTCCTGAACGGGGGACAGGCTGTGGGGTTTCTCAGATAACTGGGCCCCTGCGCTCAGGAGGCCTTC	63-X-G,92-X-C,153-X-A	Absent	Absent	NA	NA	NA	NA	NA	NA	0.883987	269	1	240	246	338	197	NA	NA	FALSE	0.000964537	0.00868921	0.00868921	B_strong	-4	B_strong	-4
43125411	T	C	NA	NA	NA	NA	NA	Promoter	NA	promoter	-0.545678	0.942869	-0.480216	-0.61114	NA	Neutral	TRUE	TCCCTCCCATCCTCTGATTGTACCTTGATTTCGTATTCTGAGAGGCTGCTGCTTAGCGGTAGGCCCTTGGTTTCCGTGGCAACGGAAAAGCACGGGAATTACAGATAAATTAAAACTGCGACTGCGCGGCGTGAGCTCGCTGAGACTTCCTGAACGGGGGACAGGCTGTGGGGTTTCTCAGATAACTGGGCCCCTGCGCTCAGGAGGCCTTC	63-X-G,92-X-A,153-X-A	Absent	Absent	NA	NA	NA	NA	NA	NA	0.872916	255	1	378	230	330	166	NA	NA	FALSE	0.996344	2452.63	2452.63	P_strong	4	indeterminate	0
43125411	A	C	NA	NA	NA	NA	NA	Promoter	NA	promoter	-0.85572	0.232362	-1.02423	-0.687213	NA	Neutral	TRUE	TCCCTCCCATCCTCTGATTGTACCTTGATTTCGTATTCTGAGAGGCTGCTGCTTAGCGGTAGGCCCTTGGTTTCCGTGGCAACGGAAAAGCTCGGGAATTACAGATAAATTAAAACTGCGACTGCGCGGCGTGAGCTCGCTGAGACTTCCTGAACGGGGGACAGGCTGTGGGGTTTCTCAGATAACTGGGCCCCTGCGCTCAGGAGGCCTTC	63-X-G,92-X-T,153-X-A	Absent	Absent	NA	NA	NA	NA	NA	NA	0.857246	351	1	381	159	285	136	NA	NA	FALSE	1	2.67705e+10	2.67705e+10	P_strong	4	indeterminate	0
43125410	A	G	NA	NA	NA	NA	NA	Promoter	NA	promoter	-1.5073	0.000170692	-1.72522	-1.28938	NA	LoF	TRUE	TCCCTCCCATCCTCTGATTGTACCTTGATTTCGTATTCTGAGAGGCTGCTGCTTAGCGGTAGGCCCTTGGTTTCCGTGGCAACGGAAAAGCGTGGGAATTACAGATAAATTAAAACTGCGACTGCGCGGCGTGAGCTCGCTGAGACTTCCTGAACGGGGGACAGGCTGTGGGGTTTCTCAGATAACTGGGCCCCTGCGCTCAGGAGGCCTTC	63-X-G,93-X-T,153-X-A	Absent	Absent	NA	NA	NA	NA	NA	NA	0.883557	316	1	335	86	404	127	NA	NA	FALSE	1	Inf	Inf	P_strong	4	P_strong	4
43125410	C	G	NA	NA	NA	NA	NA	Promoter	NA	promoter	-0.722634	0.510339	-1.11545	-0.32982	NA	Neutral	TRUE	TCCCTCCCATCCTCTGATTGTACCTTGATTTCGTATTCTGAGAGGCTGCTGCTTAGCGGTAGGCCCTTGGTTTCCGTGGCAACGGAAAAGCGGGGGAATTACAGATAAATTAAAACTGCGACTGCGCGGCGTGAGCTCGCTGAGACTTCCTGAACGGGGGACAGGCTGTGGGGTTTCTCAGATAACTGGGCCCCTGCGCTCAGGAGGCCTTC	63-X-G,93-X-G,153-X-A	Absent	Absent	NA	NA	NA	NA	NA	NA	0.85298	250	1	194	76	247	151	NA	NA	FALSE	0.999999	1.16882e+07	1.16882e+07	P_strong	4	indeterminate	0
43125410	T	G	NA	NA	NA	NA	NA	Promoter	NA	promoter	-0.583663	0.816006	-0.595909	-0.571417	NA	Neutral	TRUE	TCCCTCCCATCCTCTGATTGTACCTTGATTTCGTATTCTGAGAGGCTGCTGCTTAGCGGTAGGCCCTTGGTTTCCGTGGCAACGGAAAAGCGAGGGAATTACAGATAAATTAAAACTGCGACTGCGCGGCGTGAGCTCGCTGAGACTTCCTGAACGGGGGACAGGCTGTGGGGTTTCTCAGATAACTGGGCCCCTGCGCTCAGGAGGCCTTC	63-X-G,93-X-A,153-X-A	Absent	Absent	NA	NA	NA	NA	NA	NA	0.858583	210	1	203	114	205	106	NA	NA	FALSE	0.999291	12683	12683	P_strong	4	indeterminate	0
43125409	G	C	NA	NA	NA	NA	NA	Promoter	NA	promoter	-0.58571	0.816006	-0.460616	-0.710804	NA	Neutral	TRUE	TCCCTCCCATCCTCTGATTGTACCTTGATTTCGTATTCTGAGAGGCTGCTGCTTAGCGGTAGGCCCTTGGTTTCCGTGGCAACGGAAAAGCGCCGGAATTACAGATAAATTAAAACTGCGACTGCGCGGCGTGAGCTCGCTGAGACTTCCTGAACGGGGGACAGGCTGTGGGGTTTCTCAGATAACTGGGCCCCTGCGCTCAGGAGGCCTTC	63-X-G,94-X-C,153-X-A	Absent	Absent	NA	NA	NA	NA	NA	NA	0.874935	295	1	274	169	311	146	NA	NA	FALSE	0.999353	13894.7	13894.7	P_strong	4	indeterminate	0
43125409	A	C	NA	NA	NA	NA	NA	Promoter	NA	promoter	-1.36017	0.00107292	-1.10705	-1.61328	NA	LoF	TRUE	TCCCTCCCATCCTCTGATTGTACCTTGATTTCGTATTCTGAGAGGCTGCTGCTTAGCGGTAGGCCCTTGGTTTCCGTGGCAACGGAAAAGCGCTGGAATTACAGATAAATTAAAACTGCGACTGCGCGGCGTGAGCTCGCTGAGACTTCCTGAACGGGGGACAGGCTGTGGGGTTTCTCAGATAACTGGGCCCCTGCGCTCAGGAGGCCTTC	63-X-G,94-X-T,153-X-A	Absent	Absent	NA	NA	NA	NA	NA	NA	0.831898	326	1	302	119	438	110	NA	NA	FALSE	1	Inf	Inf	P_strong	4	P_strong	4
43125409	T	C	NA	NA	NA	NA	NA	Promoter	NA	promoter	-0.896956	0.186254	-1.02748	-0.76643	NA	Neutral	TRUE	TCCCTCCCATCCTCTGATTGTACCTTGATTTCGTATTCTGAGAGGCTGCTGCTTAGCGGTAGGCCCTTGGTTTCCGTGGCAACGGAAAAGCGCAGGAATTACAGATAAATTAAAACTGCGACTGCGCGGCGTGAGCTCGCTGAGACTTCCTGAACGGGGGACAGGCTGTGGGGTTTCTCAGATAACTGGGCCCCTGCGCTCAGGAGGCCTTC	63-X-G,94-X-A,153-X-A	Absent	Absent	NA	NA	NA	NA	NA	NA	0.842873	279	1	293	122	383	173	NA	NA	FALSE	1	3.73371e+11	3.73371e+11	P_strong	4	indeterminate	0
43125408	T	C	NA	NA	NA	NA	NA	Promoter	NA	promoter	-0.464124	0.942869	-0.727544	-0.200704	NA	Neutral	TRUE	TCCCTCCCATCCTCTGATTGTACCTTGATTTCGTATTCTGAGAGGCTGCTGCTTAGCGGTAGGCCCTTGGTTTCCGTGGCAACGGAAAAGCGCGAGAATTACAGATAAATTAAAACTGCGACTGCGCGGCGTGAGCTCGCTGAGACTTCCTGAACGGGGGACAGGCTGTGGGGTTTCTCAGATAACTGGGCCCCTGCGCTCAGGAGGCCTTC	63-X-G,95-X-A,153-X-A	Absent	Absent	NA	NA	NA	NA	NA	NA	0.865222	266	1	357	183	350	234	NA	NA	FALSE	0.91705	99.4997	99.4997	P_strong	4	indeterminate	0
43125408	A	C	NA	NA	NA	NA	NA	Promoter	NA	promoter	-0.410991	0.942869	-0.189846	-0.632136	NA	Neutral	TRUE	TCCCTCCCATCCTCTGATTGTACCTTGATTTCGTATTCTGAGAGGCTGCTGCTTAGCGGTAGGCCCTTGGTTTCCGTGGCAACGGAAAAGCGCGTGAATTACAGATAAATTAAAACTGCGACTGCGCGGCGTGAGCTCGCTGAGACTTCCTGAACGGGGGACAGGCTGTGGGGTTTCTCAGATAACTGGGCCCCTGCGCTCAGGAGGCCTTC	63-X-G,95-X-T,153-X-A	Absent	Absent	NA	NA	NA	NA	NA	NA	0.857192	337	1	383	285	472	234	NA	NA	FALSE	0.63462	15.6319	15.6319	P_moderate	2	indeterminate	0
43125408	G	C	NA	NA	NA	NA	NA	Promoter	NA	promoter	-0.203328	0.942869	-0.672239	0.265583	NA	Neutral	TRUE	TCCCTCCCATCCTCTGATTGTACCTTGATTTCGTATTCTGAGAGGCTGCTGCTTAGCGGTAGGCCCTTGGTTTCCGTGGCAACGGAAAAGCGCGCGAATTACAGATAAATTAAAACTGCGACTGCGCGGCGTGAGCTCGCTGAGACTTCCTGAACGGGGGACAGGCTGTGGGGTTTCTCAGATAACTGGGCCCCTGCGCTCAGGAGGCCTTC	63-X-G,95-X-C,153-X-A	Absent	Absent	NA	NA	NA	NA	NA	NA	0.887437	274	1	383	204	393	363	NA	NA	FALSE	0.00748383	0.0678623	0.0678623	B_moderate	-2	B_moderate	-2
43125407	G	C	NA	NA	NA	NA	NA	Promoter	NA	promoter	-0.526826	0.942869	-0.642609	-0.411043	NA	Neutral	TRUE	TCCCTCCCATCCTCTGATTGTACCTTGATTTCGTATTCTGAGAGGCTGCTGCTTAGCGGTAGGCCCTTGGTTTCCGTGGCAACGGAAAAGCGCGGCAATTACAGATAAATTAAAACTGCGACTGCGCGGCGTGAGCTCGCTGAGACTTCCTGAACGGGGGACAGGCTGTGGGGTTTCTCAGATAACTGGGCCCCTGCGCTCAGGAGGCCTTC	63-X-G,96-X-C,153-X-A	Absent	Absent	NA	NA	NA	NA	NA	NA	0.861279	266	1	206	112	244	141	NA	NA	FALSE	0.992059	1124.34	1124.34	P_strong	4	indeterminate	0
43125407	T	C	NA	NA	NA	NA	NA	Promoter	NA	promoter	-0.603681	0.816006	-0.636084	-0.571277	NA	Neutral	TRUE	TCCCTCCCATCCTCTGATTGTACCTTGATTTCGTATTCTGAGAGGCTGCTGCTTAGCGGTAGGCCCTTGGTTTCCGTGGCAACGGAAAAGCGCGGAAATTACAGATAAATTAAAACTGCGACTGCGCGGCGTGAGCTCGCTGAGACTTCCTGAACGGGGGACAGGCTGTGGGGTTTCTCAGATAACTGGGCCCCTGCGCTCAGGAGGCCTTC	63-X-G,96-X-A,153-X-A	Absent	Absent	NA	NA	NA	NA	NA	NA	0.85713	242	1	260	142	292	151	NA	NA	FALSE	0.999713	31331	31331	P_strong	4	indeterminate	0
43125407	A	C	NA	NA	NA	NA	NA	Promoter	NA	promoter	-0.228921	0.942869	-0.17502	-0.282822	NA	Neutral	TRUE	TCCCTCCCATCCTCTGATTGTACCTTGATTTCGTATTCTGAGAGGCTGCTGCTTAGCGGTAGGCCCTTGGTTTCCGTGGCAACGGAAAAGCGCGGTAATTACAGATAAATTAAAACTGCGACTGCGCGGCGTGAGCTCGCTGAGACTTCCTGAACGGGGGACAGGCTGTGGGGTTTCTCAGATAACTGGGCCCCTGCGCTCAGGAGGCCTTC	63-X-G,96-X-T,153-X-A	Absent	Absent	NA	NA	NA	NA	NA	NA	0.858851	344	1	552	415	475	300	NA	NA	FALSE	0.0124751	0.113694	0.113694	B_moderate	-2	B_moderate	-2
43125406	C	T	NA	NA	NA	NA	NA	Promoter	NA	promoter	-0.323883	0.942869	-0.939961	0.292195	NA	Neutral	TRUE	TCCCTCCCATCCTCTGATTGTACCTTGATTTCGTATTCTGAGAGGCTGCTGCTTAGCGGTAGGCCCTTGGTTTCCGTGGCAACGGAAAAGCGCGGGGATTACAGATAAATTAAAACTGCGACTGCGCGGCGTGAGCTCGCTGAGACTTCCTGAACGGGGGACAGGCTGTGGGGTTTCTCAGATAACTGGGCCCCTGCGCTCAGGAGGCCTTC	63-X-G,97-X-G,153-X-A	Absent	Absent	NA	NA	NA	NA	NA	NA	0.893692	154	1	165	73	186	175	NA	NA	FALSE	0.1113	1.12715	1.12715	indeterminate	0	indeterminate	0
43125406	G	T	NA	NA	NA	NA	NA	Promoter	NA	promoter	0.167562	0.942869	0.11397	0.221153	NA	Neutral	TRUE	TCCCTCCCATCCTCTGATTGTACCTTGATTTCGTATTCTGAGAGGCTGCTGCTTAGCGGTAGGCCCTTGGTTTCCGTGGCAACGGAAAAGCGCGGGCATTACAGATAAATTAAAACTGCGACTGCGCGGCGTGAGCTCGCTGAGACTTCCTGAACGGGGGACAGGCTGTGGGGTTTCTCAGATAACTGGGCCCCTGCGCTCAGGAGGCCTTC	63-X-G,97-X-C,153-X-A	Absent	Absent	NA	NA	NA	NA	NA	NA	0.855509	191	1	221	203	230	206	NA	NA	FALSE	0.000556112	0.00500779	0.00500779	B_strong	-4	B_strong	-4
43125406	A	T	NA	NA	NA	NA	NA	Promoter	NA	promoter	-0.316848	0.942869	-0.348426	-0.28527	NA	Neutral	TRUE	TCCCTCCCATCCTCTGATTGTACCTTGATTTCGTATTCTGAGAGGCTGCTGCTTAGCGGTAGGCCCTTGGTTTCCGTGGCAACGGAAAAGCGCGGGTATTACAGATAAATTAAAACTGCGACTGCGCGGCGTGAGCTCGCTGAGACTTCCTGAACGGGGGACAGGCTGTGGGGTTTCTCAGATAACTGGGCCCCTGCGCTCAGGAGGCCTTC	63-X-G,97-X-T,153-X-A	Absent	Absent	NA	NA	NA	NA	NA	NA	0.860817	200	1	270	180	295	186	NA	NA	FALSE	0.0938105	0.931697	0.931697	indeterminate	0	indeterminate	0
43125405	C	T	NA	NA	NA	NA	NA	Promoter	NA	promoter	0.144494	0.942869	-0.173226	0.462214	NA	Neutral	TRUE	TCCCTCCCATCCTCTGATTGTACCTTGATTTCGTATTCTGAGAGGCTGCTGCTTAGCGGTAGGCCCTTGGTTTCCGTGGCAACGGAAAAGCGCGGGAGTTACAGATAAATTAAAACTGCGACTGCGCGGCGTGAGCTCGCTGAGACTTCCTGAACGGGGGACAGGCTGTGGGGTTTCTCAGATAACTGGGCCCCTGCGCTCAGGAGGCCTTC	63-X-G,98-X-G,153-X-A	Absent	Absent	NA	NA	NA	NA	NA	NA	0.908018	187	1	182	137	205	217	NA	NA	FALSE	0.000501363	0.00451453	0.00451453	B_strong	-4	B_strong	-4
43125405	G	T	NA	NA	NA	NA	NA	Promoter	NA	promoter	-0.589397	0.816006	-1.015	-0.163793	NA	Neutral	TRUE	TCCCTCCCATCCTCTGATTGTACCTTGATTTCGTATTCTGAGAGGCTGCTGCTTAGCGGTAGGCCCTTGGTTTCCGTGGCAACGGAAAAGCGCGGGACTTACAGATAAATTAAAACTGCGACTGCGCGGCGTGAGCTCGCTGAGACTTCCTGAACGGGGGACAGGCTGTGGGGTTTCTCAGATAACTGGGCCCCTGCGCTCAGGAGGCCTTC	63-X-G,98-X-C,153-X-A	Absent	Absent	NA	NA	NA	NA	NA	NA	0.914799	143	1	150	63	156	107	NA	NA	FALSE	0.999451	16389	16389	P_strong	4	indeterminate	0
43125405	A	T	NA	NA	NA	NA	NA	Promoter	NA	promoter	3.97602e-06	0.942869	-0.228132	0.22814	NA	Neutral	TRUE	TCCCTCCCATCCTCTGATTGTACCTTGATTTCGTATTCTGAGAGGCTGCTGCTTAGCGGTAGGCCCTTGGTTTCCGTGGCAACGGAAAAGCGCGGGATTTACAGATAAATTAAAACTGCGACTGCGCGGCGTGAGCTCGCTGAGACTTCCTGAACGGGGGACAGGCTGTGGGGTTTCTCAGATAACTGGGCCCCTGCGCTCAGGAGGCCTTC	63-X-G,98-X-T,153-X-A	Absent	Absent	NA	NA	NA	NA	NA	NA	0.880838	193	1	345	250	280	252	NA	NA	FALSE	0.000583938	0.00525851	0.00525851	B_strong	-4	B_strong	-4
43125404	G	A	NA	NA	NA	NA	NA	Promoter	NA	promoter	0.185577	0.942869	0.414222	-0.0430687	NA	Neutral	TRUE	TCCCTCCCATCCTCTGATTGTACCTTGATTTCGTATTCTGAGAGGCTGCTGCTTAGCGGTAGGCCCTTGGTTTCCGTGGCAACGGAAAAGCGCGGGAACTACAGATAAATTAAAACTGCGACTGCGCGGCGTGAGCTCGCTGAGACTTCCTGAACGGGGGACAGGCTGTGGGGTTTCTCAGATAACTGGGCCCCTGCGCTCAGGAGGCCTTC	63-X-G,99-X-C,153-X-A	Absent	Absent	NA	NA	NA	NA	NA	NA	NA	179	1	206	233	177	132	NA	NA	FALSE	0.000617951	0.005565	0.005565	B_strong	-4	B_strong	-4
43125404	C	A	NA	NA	NA	NA	NA	Promoter	NA	promoter	-0.0494336	0.942869	0.236537	-0.335404	NA	Neutral	TRUE	TCCCTCCCATCCTCTGATTGTACCTTGATTTCGTATTCTGAGAGGCTGCTGCTTAGCGGTAGGCCCTTGGTTTCCGTGGCAACGGAAAAGCGCGGGAAGTACAGATAAATTAAAACTGCGACTGCGCGGCGTGAGCTCGCTGAGACTTCCTGAACGGGGGACAGGCTGTGGGGTTTCTCAGATAACTGGGCCCCTGCGCTCAGGAGGCCTTC	63-X-G,99-X-G,153-X-A	Absent	Absent	NA	NA	NA	NA	NA	NA	NA	158	1	127	127	156	95	NA	NA	FALSE	0.000845005	0.00761148	0.00761148	B_strong	-4	B_strong	-4
43125404	T	A	NA	NA	NA	NA	NA	Promoter	NA	promoter	-0.0816098	0.942869	0.284233	-0.447453	NA	Neutral	TRUE	TCCCTCCCATCCTCTGATTGTACCTTGATTTCGTATTCTGAGAGGCTGCTGCTTAGCGGTAGGCCCTTGGTTTCCGTGGCAACGGAAAAGCGCGGGAAATACAGATAAATTAAAACTGCGACTGCGCGGCGTGAGCTCGCTGAGACTTCCTGAACGGGGGACAGGCTGTGGGGTTTCTCAGATAACTGGGCCCCTGCGCTCAGGAGGCCTTC	63-X-G,99-X-A,153-X-A	Absent	Absent	NA	NA	NA	NA	NA	NA	NA	290	1	238	246	323	182	NA	NA	FALSE	0.00117227	0.0105628	0.0105628	B_strong	-4	B_strong	-4
43125403	G	A	NA	NA	NA	NA	NA	Promoter	NA	promoter	0.330427	0.942869	0.335503	0.32535	NA	Neutral	TRUE	TCCCTCCCATCCTCTGATTGTACCTTGATTTCGTATTCTGAGAGGCTGCTGCTTAGCGGTAGGCCCTTGGTTTCCGTGGCAACGGAAAAGCGCGGGAATCACAGATAAATTAAAACTGCGACTGCGCGGCGTGAGCTCGCTGAGACTTCCTGAACGGGGGACAGGCTGTGGGGTTTCTCAGATAACTGGGCCCCTGCGCTCAGGAGGCCTTC	63-X-G,100-X-C,153-X-A	Absent	Absent	NA	NA	NA	NA	NA	NA	NA	186	1	169	181	161	155	NA	NA	FALSE	0.00314537	0.0283976	0.0283976	B_strong	-4	B_strong	-4
43125403	C	A	NA	NA	NA	NA	NA	Promoter	NA	promoter	0.318386	0.942869	-0.211924	0.848696	NA	Neutral	TRUE	TCCCTCCCATCCTCTGATTGTACCTTGATTTCGTATTCTGAGAGGCTGCTGCTTAGCGGTAGGCCCTTGGTTTCCGTGGCAACGGAAAAGCGCGGGAATGACAGATAAATTAAAACTGCGACTGCGCGGCGTGAGCTCGCTGAGACTTCCTGAACGGGGGACAGGCTGTGGGGTTTCTCAGATAACTGGGCCCCTGCGCTCAGGAGGCCTTC	63-X-G,100-X-G,153-X-A	Absent	Absent	NA	NA	NA	NA	NA	NA	NA	122	1	131	96	86	119	NA	NA	FALSE	0.00260652	0.02352	0.02352	B_strong	-4	B_strong	-4
43125403	T	A	NA	NA	NA	NA	NA	Promoter	NA	promoter	-0.406282	0.942869	0.018191	-0.830754	NA	Neutral	TRUE	TCCCTCCCATCCTCTGATTGTACCTTGATTTCGTATTCTGAGAGGCTGCTGCTTAGCGGTAGGCCCTTGGTTTCCGTGGCAACGGAAAAGCGCGGGAATAACAGATAAATTAAAACTGCGACTGCGCGGCGTGAGCTCGCTGAGACTTCCTGAACGGGGGACAGGCTGTGGGGTTTCTCAGATAACTGGGCCCCTGCGCTCAGGAGGCCTTC	63-X-G,100-X-A,153-X-A	Absent	Absent	NA	NA	NA	NA	NA	NA	NA	205	1	178	153	250	108	NA	NA	FALSE	0.597984	13.3871	13.3871	P_moderate	2	indeterminate	0
43125402	A	T	NA	NA	NA	NA	NA	Promoter	NA	promoter	-0.578461	0.816006	-0.84269	-0.314231	NA	Neutral	TRUE	TCCCTCCCATCCTCTGATTGTACCTTGATTTCGTATTCTGAGAGGCTGCTGCTTAGCGGTAGGCCCTTGGTTTCCGTGGCAACGGAAAAGCGCGGGAATTTCAGATAAATTAAAACTGCGACTGCGCGGCGTGAGCTCGCTGAGACTTCCTGAACGGGGGACAGGCTGTGGGGTTTCTCAGATAACTGGGCCCCTGCGCTCAGGAGGCCTTC	63-X-G,101-X-T,153-X-A	Absent	Absent	NA	NA	NA	NA	NA	NA	NA	259	1	262	124	267	165	NA	NA	FALSE	0.999107	10070.1	10070.1	P_strong	4	indeterminate	0
43125402	G	T	NA	NA	NA	NA	NA	Promoter	NA	promoter	-0.119194	0.942869	-0.0642175	-0.17417	NA	Neutral	TRUE	TCCCTCCCATCCTCTGATTGTACCTTGATTTCGTATTCTGAGAGGCTGCTGCTTAGCGGTAGGCCCTTGGTTTCCGTGGCAACGGAAAAGCGCGGGAATTCCAGATAAATTAAAACTGCGACTGCGCGGCGTGAGCTCGCTGAGACTTCCTGAACGGGGGACAGGCTGTGGGGTTTCTCAGATAACTGGGCCCCTGCGCTCAGGAGGCCTTC	63-X-G,101-X-C,153-X-A	Absent	Absent	NA	NA	NA	NA	NA	NA	NA	149	1	186	151	163	111	NA	NA	FALSE	0.00187359	0.0168939	0.0168939	B_strong	-4	B_strong	-4
43125402	C	T	NA	NA	NA	NA	NA	Promoter	NA	promoter	-0.535018	0.942869	-0.732767	-0.33727	NA	Neutral	TRUE	TCCCTCCCATCCTCTGATTGTACCTTGATTTCGTATTCTGAGAGGCTGCTGCTTAGCGGTAGGCCCTTGGTTTCCGTGGCAACGGAAAAGCGCGGGAATTGCAGATAAATTAAAACTGCGACTGCGCGGCGTGAGCTCGCTGAGACTTCCTGAACGGGGGACAGGCTGTGGGGTTTCTCAGATAACTGGGCCCCTGCGCTCAGGAGGCCTTC	63-X-G,101-X-G,153-X-A	Absent	Absent	NA	NA	NA	NA	NA	NA	NA	138	1	186	95	171	104	NA	NA	FALSE	0.994312	1573.41	1573.41	P_strong	4	indeterminate	0
43125401	A	G	NA	NA	NA	NA	NA	Promoter	NA	promoter	0.183335	0.942869	0.134807	0.231863	NA	Neutral	TRUE	TCCCTCCCATCCTCTGATTGTACCTTGATTTCGTATTCTGAGAGGCTGCTGCTTAGCGGTAGGCCCTTGGTTTCCGTGGCAACGGAAAAGCGCGGGAATTATAGATAAATTAAAACTGCGACTGCGCGGCGTGAGCTCGCTGAGACTTCCTGAACGGGGGACAGGCTGTGGGGTTTCTCAGATAACTGGGCCCCTGCGCTCAGGAGGCCTTC	63-X-G,102-X-T,153-X-A	Absent	Absent	NA	NA	NA	NA	NA	NA	NA	228	1	235	219	215	194	NA	NA	FALSE	0.000609182	0.00548598	0.00548598	B_strong	-4	B_strong	-4
43125401	T	G	NA	NA	NA	NA	NA	Promoter	NA	promoter	-0.0996269	0.942869	-0.305474	0.10622	NA	Neutral	TRUE	TCCCTCCCATCCTCTGATTGTACCTTGATTTCGTATTCTGAGAGGCTGCTGCTTAGCGGTAGGCCCTTGGTTTCCGTGGCAACGGAAAAGCGCGGGAATTAAAGATAAATTAAAACTGCGACTGCGCGGCGTGAGCTCGCTGAGACTTCCTGAACGGGGGACAGGCTGTGGGGTTTCTCAGATAACTGGGCCCCTGCGCTCAGGAGGCCTTC	63-X-G,102-X-A,153-X-A	Absent	Absent	NA	NA	NA	NA	NA	NA	NA	209	1	182	125	133	110	NA	NA	FALSE	0.00145079	0.0130761	0.0130761	B_strong	-4	B_strong	-4
43125401	C	G	NA	NA	NA	NA	NA	Promoter	NA	promoter	0.425205	0.953712	0.22573	0.624681	NA	Neutral	TRUE	TCCCTCCCATCCTCTGATTGTACCTTGATTTCGTATTCTGAGAGGCTGCTGCTTAGCGGTAGGCCCTTGGTTTCCGTGGCAACGGAAAAGCGCGGGAATTAGAGATAAATTAAAACTGCGACTGCGCGGCGTGAGCTCGCTGAGACTTCCTGAACGGGGGACAGGCTGTGGGGTTTCTCAGATAACTGGGCCCCTGCGCTCAGGAGGCCTTC	63-X-G,102-X-G,153-X-A	Absent	Absent	NA	NA	NA	NA	NA	NA	NA	203	1	134	133	157	186	NA	NA	FALSE	0.0190801	0.175061	0.05	B_strong	-4	B_strong	-4
43125400	A	T	NA	NA	NA	NA	NA	Promoter	NA	promoter	0.0097131	0.942869	-0.28975	0.309176	NA	Neutral	TRUE	TCCCTCCCATCCTCTGATTGTACCTTGATTTCGTATTCTGAGAGGCTGCTGCTTAGCGGTAGGCCCTTGGTTTCCGTGGCAACGGAAAAGCGCGGGAATTACTGATAAATTAAAACTGCGACTGCGCGGCGTGAGCTCGCTGAGACTTCCTGAACGGGGGACAGGCTGTGGGGTTTCTCAGATAACTGGGCCCCTGCGCTCAGGAGGCCTTC	63-X-G,103-X-T,153-X-A	Absent	Absent	NA	NA	NA	NA	NA	NA	NA	233	1	265	184	250	238	NA	NA	FALSE	0.000553478	0.00498406	0.00498406	B_strong	-4	B_strong	-4
43125400	C	T	NA	NA	NA	NA	NA	Promoter	NA	promoter	0.0168541	0.942869	-0.212911	0.246619	NA	Neutral	TRUE	TCCCTCCCATCCTCTGATTGTACCTTGATTTCGTATTCTGAGAGGCTGCTGCTTAGCGGTAGGCCCTTGGTTTCCGTGGCAACGGAAAAGCGCGGGAATTACGGATAAATTAAAACTGCGACTGCGCGGCGTGAGCTCGCTGAGACTTCCTGAACGGGGGACAGGCTGTGGGGTTTCTCAGATAACTGGGCCCCTGCGCTCAGGAGGCCTTC	63-X-G,103-X-G,153-X-A	Absent	Absent	NA	NA	NA	NA	NA	NA	NA	135	1	198	145	181	165	NA	NA	FALSE	0.000534218	0.00481053	0.00481053	B_strong	-4	B_strong	-4
43125400	G	T	NA	NA	NA	NA	NA	Promoter	NA	promoter	0.0931469	0.942869	0.236537	-0.0502428	NA	Neutral	TRUE	TCCCTCCCATCCTCTGATTGTACCTTGATTTCGTATTCTGAGAGGCTGCTGCTTAGCGGTAGGCCCTTGGTTTCCGTGGCAACGGAAAAGCGCGGGAATTACCGATAAATTAAAACTGCGACTGCGCGGCGTGAGCTCGCTGAGACTTCCTGAACGGGGGACAGGCTGTGGGGTTTCTCAGATAACTGGGCCCCTGCGCTCAGGAGGCCTTC	63-X-G,103-X-C,153-X-A	Absent	Absent	NA	NA	NA	NA	NA	NA	NA	244	1	181	181	252	187	NA	NA	FALSE	0.000451759	0.00406767	0.00406767	B_strong	-4	B_strong	-4
43125399	A	C	NA	NA	NA	NA	NA	Promoter	NA	promoter	0.103924	0.942869	0.322836	-0.114988	NA	Neutral	TRUE	TCCCTCCCATCCTCTGATTGTACCTTGATTTCGTATTCTGAGAGGCTGCTGCTTAGCGGTAGGCCCTTGGTTTCCGTGGCAACGGAAAAGCGCGGGAATTACATATAAATTAAAACTGCGACTGCGCGGCGTGAGCTCGCTGAGACTTCCTGAACGGGGGACAGGCTGTGGGGTTTCTCAGATAACTGGGCCCCTGCGCTCAGGAGGCCTTC	63-X-G,104-X-T,153-X-A	Absent	Absent	NA	NA	NA	NA	NA	NA	NA	213	1	146	155	179	127	NA	NA	FALSE	0.00045511	0.00409785	0.00409785	B_strong	-4	B_strong	-4
43125399	T	C	NA	NA	NA	NA	NA	Promoter	NA	promoter	-0.104296	0.942869	-0.1045	-0.104092	NA	Neutral	TRUE	TCCCTCCCATCCTCTGATTGTACCTTGATTTCGTATTCTGAGAGGCTGCTGCTTAGCGGTAGGCCCTTGGTTTCCGTGGCAACGGAAAAGCGCGGGAATTACAAATAAATTAAAACTGCGACTGCGCGGCGTGAGCTCGCTGAGACTTCCTGAACGGGGGACAGGCTGTGGGGTTTCTCAGATAACTGGGCCCCTGCGCTCAGGAGGCCTTC	63-X-G,104-X-A,153-X-A	Absent	Absent	NA	NA	NA	NA	NA	NA	NA	230	1	266	210	242	173	NA	NA	FALSE	0.00153857	0.0138684	0.0138684	B_strong	-4	B_strong	-4
43125399	G	C	NA	NA	NA	NA	NA	Promoter	NA	promoter	0.190296	0.942869	-0.180514	0.561106	NA	Neutral	TRUE	TCCCTCCCATCCTCTGATTGTACCTTGATTTCGTATTCTGAGAGGCTGCTGCTTAGCGGTAGGCCCTTGGTTTCCGTGGCAACGGAAAAGCGCGGGAATTACACATAAATTAAAACTGCGACTGCGCGGCGTGAGCTCGCTGAGACTTCCTGAACGGGGGACAGGCTGTGGGGTTTCTCAGATAACTGGGCCCCTGCGCTCAGGAGGCCTTC	63-X-G,104-X-C,153-X-A	Absent	Absent	NA	NA	NA	NA	NA	NA	NA	273	1	239	179	217	246	NA	NA	FALSE	0.000637516	0.0057413	0.0057413	B_strong	-4	B_strong	-4
43125398	A	T	NA	NA	NA	NA	NA	Promoter	NA	promoter	0.144181	0.942869	0.0412803	0.247081	NA	Neutral	TRUE	TCCCTCCCATCCTCTGATTGTACCTTGATTTCGTATTCTGAGAGGCTGCTGCTTAGCGGTAGGCCCTTGGTTTCCGTGGCAACGGAAAAGCGCGGGAATTACAGTTAAATTAAAACTGCGACTGCGCGGCGTGAGCTCGCTGAGACTTCCTGAACGGGGGACAGGCTGTGGGGTTTCTCAGATAACTGGGCCCCTGCGCTCAGGAGGCCTTC	63-X-G,105-X-T,153-X-A	Absent	Absent	NA	NA	NA	NA	NA	NA	NA	296	1	316	276	227	207	NA	NA	FALSE	0.00050078	0.00450928	0.00450928	B_strong	-4	B_strong	-4
43125398	C	T	NA	NA	NA	NA	NA	Promoter	NA	promoter	-0.148835	0.942869	-0.173339	-0.12433	NA	Neutral	TRUE	TCCCTCCCATCCTCTGATTGTACCTTGATTTCGTATTCTGAGAGGCTGCTGCTTAGCGGTAGGCCCTTGGTTTCCGTGGCAACGGAAAAGCGCGGGAATTACAGGTAAATTAAAACTGCGACTGCGCGGCGTGAGCTCGCTGAGACTTCCTGAACGGGGGACAGGCTGTGGGGTTTCTCAGATAACTGGGCCCCTGCGCTCAGGAGGCCTTC	63-X-G,105-X-G,153-X-A	Absent	Absent	NA	NA	NA	NA	NA	NA	NA	188	1	186	140	183	129	NA	NA	FALSE	0.00289565	0.0261365	0.0261365	B_strong	-4	B_strong	-4
43125398	G	T	NA	NA	NA	NA	NA	Promoter	NA	promoter	0.163381	0.942869	0.111006	0.215756	NA	Neutral	TRUE	TCCCTCCCATCCTCTGATTGTACCTTGATTTCGTATTCTGAGAGGCTGCTGCTTAGCGGTAGGCCCTTGGTTTCCGTGGCAACGGAAAAGCGCGGGAATTACAGCTAAATTAAAACTGCGACTGCGCGGCGTGAGCTCGCTGAGACTTCCTGAACGGGGGACAGGCTGTGGGGTTTCTCAGATAACTGGGCCCCTGCGCTCAGGAGGCCTTC	63-X-G,105-X-C,153-X-A	Absent	Absent	NA	NA	NA	NA	NA	NA	NA	170	1	204	187	195	174	NA	NA	FALSE	0.000544339	0.00490172	0.00490172	B_strong	-4	B_strong	-4
43125397	C	A	NA	NA	NA	NA	NA	Promoter	NA	promoter	0.227568	0.942869	-0.055067	0.510203	NA	Neutral	TRUE	TCCCTCCCATCCTCTGATTGTACCTTGATTTCGTATTCTGAGAGGCTGCTGCTTAGCGGTAGGCCCTTGGTTTCCGTGGCAACGGAAAAGCGCGGGAATTACAGAGAAATTAAAACTGCGACTGCGCGGCGTGAGCTCGCTGAGACTTCCTGAACGGGGGACAGGCTGTGGGGTTTCTCAGATAACTGGGCCCCTGCGCTCAGGAGGCCTTC	63-X-G,106-X-G,153-X-A	Absent	Absent	NA	NA	NA	NA	NA	NA	NA	203	1	153	125	159	174	NA	NA	FALSE	0.000858816	0.00773599	0.00773599	B_strong	-4	B_strong	-4
43125397	G	A	NA	NA	NA	NA	NA	Promoter	NA	promoter	0.124971	0.942869	0.018191	0.231751	NA	Neutral	TRUE	TCCCTCCCATCCTCTGATTGTACCTTGATTTCGTATTCTGAGAGGCTGCTGCTTAGCGGTAGGCCCTTGGTTTCCGTGGCAACGGAAAAGCGCGGGAATTACAGACAAATTAAAACTGCGACTGCGCGGCGTGAGCTCGCTGAGACTTCCTGAACGGGGGACAGGCTGTGGGGTTTCTCAGATAACTGGGCCCCTGCGCTCAGGAGGCCTTC	63-X-G,106-X-C,153-X-A	Absent	Absent	NA	NA	NA	NA	NA	NA	NA	140	1	178	153	133	120	NA	NA	FALSE	0.000472079	0.00425072	0.00425072	B_strong	-4	B_strong	-4
43125397	T	A	NA	NA	NA	NA	NA	Promoter	NA	promoter	-0.197188	0.942869	0.0734783	-0.467854	NA	Neutral	TRUE	TCCCTCCCATCCTCTGATTGTACCTTGATTTCGTATTCTGAGAGGCTGCTGCTTAGCGGTAGGCCCTTGGTTTCCGTGGCAACGGAAAAGCGCGGGAATTACAGAAAAATTAAAACTGCGACTGCGCGGCGTGAGCTCGCTGAGACTTCCTGAACGGGGGACAGGCTGTGGGGTTTCTCAGATAACTGGGCCCCTGCGCTCAGGAGGCCTTC	63-X-G,106-X-A,153-X-A	Absent	Absent	NA	NA	NA	NA	NA	NA	NA	171	1	131	117	189	105	NA	NA	FALSE	0.00666075	0.0603487	0.0603487	B_moderate	-2	B_moderate	-2
43125396	A	T	NA	NA	NA	NA	NA	Promoter	NA	promoter	0.139791	0.942869	0.255314	0.0242673	NA	Neutral	TRUE	TCCCTCCCATCCTCTGATTGTACCTTGATTTCGTATTCTGAGAGGCTGCTGCTTAGCGGTAGGCCCTTGGTTTCCGTGGCAACGGAAAAGCGCGGGAATTACAGATTAATTAAAACTGCGACTGCGCGGCGTGAGCTCGCTGAGACTTCCTGAACGGGGGACAGGCTGTGGGGTTTCTCAGATAACTGGGCCCCTGCGCTCAGGAGGCCTTC	63-X-G,107-X-T,153-X-A	Absent	Absent	NA	NA	NA	NA	NA	NA	NA	265	1	229	232	215	168	NA	NA	FALSE	0.000493007	0.00443926	0.00443926	B_strong	-4	B_strong	-4
43125396	C	T	NA	NA	NA	NA	NA	Promoter	NA	promoter	0.130476	0.942869	-0.582017	0.842968	NA	Neutral	TRUE	TCCCTCCCATCCTCTGATTGTACCTTGATTTCGTATTCTGAGAGGCTGCTGCTTAGCGGTAGGCCCTTGGTTTCCGTGGCAACGGAAAAGCGCGGGAATTACAGATGAATTAAAACTGCGACTGCGCGGCGTGAGCTCGCTGAGACTTCCTGAACGGGGGACAGGCTGTGGGGTTTCTCAGATAACTGGGCCCCTGCGCTCAGGAGGCCTTC	63-X-G,107-X-G,153-X-A	Absent	Absent	NA	NA	NA	NA	NA	NA	NA	184	1	194	110	193	266	NA	NA	FALSE	0.000478934	0.00431247	0.00431247	B_strong	-4	B_strong	-4
43125396	G	T	NA	NA	NA	NA	NA	Promoter	NA	promoter	0.279126	0.942869	0.150497	0.407755	NA	Neutral	TRUE	TCCCTCCCATCCTCTGATTGTACCTTGATTTCGTATTCTGAGAGGCTGCTGCTTAGCGGTAGGCCCTTGGTTTCCGTGGCAACGGAAAAGCGCGGGAATTACAGATCAATTAAAACTGCGACTGCGCGGCGTGAGCTCGCTGAGACTTCCTGAACGGGGGACAGGCTGTGGGGTTTCTCAGATAACTGGGCCCCTGCGCTCAGGAGGCCTTC	63-X-G,107-X-C,153-X-A	Absent	Absent	NA	NA	NA	NA	NA	NA	NA	215	1	190	179	207	211	NA	NA	FALSE	0.00150887	0.0136003	0.0136003	B_strong	-4	B_strong	-4
43125395	A	T	NA	NA	NA	NA	NA	Promoter	NA	promoter	0.231702	0.942869	0.246452	0.216953	NA	Neutral	TRUE	TCCCTCCCATCCTCTGATTGTACCTTGATTTCGTATTCTGAGAGGCTGCTGCTTAGCGGTAGGCCCTTGGTTTCCGTGGCAACGGAAAAGCGCGGGAATTACAGATATATTAAAACTGCGACTGCGCGGCGTGAGCTCGCTGAGACTTCCTGAACGGGGGACAGGCTGTGGGGTTTCTCAGATAACTGGGCCCCTGCGCTCAGGAGGCCTTC	63-X-G,108-X-T,153-X-A	Absent	Absent	NA	NA	NA	NA	NA	NA	NA	192	1	145	146	187	167	NA	NA	FALSE	0.000892715	0.00804161	0.00804161	B_strong	-4	B_strong	-4
43125395	C	T	NA	NA	NA	NA	NA	Promoter	NA	promoter	0.195796	0.942869	0.0709505	0.320642	NA	Neutral	TRUE	TCCCTCCCATCCTCTGATTGTACCTTGATTTCGTATTCTGAGAGGCTGCTGCTTAGCGGTAGGCCCTTGGTTTCCGTGGCAACGGAAAAGCGCGGGAATTACAGATAGATTAAAACTGCGACTGCGCGGCGTGAGCTCGCTGAGACTTCCTGAACGGGGGACAGGCTGTGGGGTTTCTCAGATAACTGGGCCCCTGCGCTCAGGAGGCCTTC	63-X-G,108-X-G,153-X-A	Absent	Absent	NA	NA	NA	NA	NA	NA	NA	180	2	166	148	198	190	NA	NA	FALSE	0.000662334	0.00596496	0.00596496	B_strong	-4	B_strong	-4
43125395	G	T	NA	NA	NA	NA	NA	Promoter	NA	promoter	-0.0173184	0.942869	-0.00280171	-0.031835	NA	Neutral	TRUE	TCCCTCCCATCCTCTGATTGTACCTTGATTTCGTATTCTGAGAGGCTGCTGCTTAGCGGTAGGCCCTTGGTTTCCGTGGCAACGGAAAAGCGCGGGAATTACAGATACATTAAAACTGCGACTGCGCGGCGTGAGCTCGCTGAGACTTCCTGAACGGGGGACAGGCTGTGGGGTTTCTCAGATAACTGGGCCCCTGCGCTCAGGAGGCCTTC	63-X-G,108-X-C,153-X-A	Absent	Absent	NA	NA	NA	NA	NA	NA	NA	201	1	157	133	157	118	NA	NA	FALSE	0.00065254	0.0058767	0.0058767	B_strong	-4	B_strong	-4
43125394	C	T	NA	NA	NA	NA	NA	Promoter	NA	promoter	-0.266785	0.942869	-0.377281	-0.15629	NA	Neutral	TRUE	TCCCTCCCATCCTCTGATTGTACCTTGATTTCGTATTCTGAGAGGCTGCTGCTTAGCGGTAGGCCCTTGGTTTCCGTGGCAACGGAAAAGCGCGGGAATTACAGATAAGTTAAAACTGCGACTGCGCGGCGTGAGCTCGCTGAGACTTCCTGAACGGGGGACAGGCTGTGGGGTTTCTCAGATAACTGGGCCCCTGCGCTCAGGAGGCCTTC	63-X-G,109-X-G,153-X-A	Absent	Absent	NA	NA	NA	NA	NA	NA	NA	207	1	202	132	190	131	NA	NA	FALSE	0.028514	0.264158	0.264158	B_supporting	-1	B_supporting	-1
43125394	A	T	NA	NA	NA	NA	NA	Promoter	NA	promoter	0.298856	0.942869	0.412216	0.185495	NA	Neutral	TRUE	TCCCTCCCATCCTCTGATTGTACCTTGATTTCGTATTCTGAGAGGCTGCTGCTTAGCGGTAGGCCCTTGGTTTCCGTGGCAACGGAAAAGCGCGGGAATTACAGATAATTTAAAACTGCGACTGCGCGGCGTGAGCTCGCTGAGACTTCCTGAACGGGGGACAGGCTGTGGGGTTTCTCAGATAACTGGGCCCCTGCGCTCAGGAGGCCTTC	63-X-G,109-X-T,153-X-A	Absent	Absent	NA	NA	NA	NA	NA	NA	NA	165	1	139	157	206	180	NA	NA	FALSE	0.00196092	0.017683	0.017683	B_strong	-4	B_strong	-4
43125394	G	T	NA	NA	NA	NA	NA	Promoter	NA	promoter	-0.242677	0.942869	-0.693642	0.208288	NA	Neutral	TRUE	TCCCTCCCATCCTCTGATTGTACCTTGATTTCGTATTCTGAGAGGCTGCTGCTTAGCGGTAGGCCCTTGGTTTCCGTGGCAACGGAAAAGCGCGGGAATTACAGATAACTTAAAACTGCGACTGCGCGGCGTGAGCTCGCTGAGACTTCCTGAACGGGGGACAGGCTGTGGGGTTTCTCAGATAACTGGGCCCCTGCGCTCAGGAGGCCTTC	63-X-G,109-X-C,153-X-A	Absent	Absent	NA	NA	NA	NA	NA	NA	NA	212	1	242	127	187	166	NA	NA	FALSE	0.0166889	0.152749	0.152749	B_moderate	-2	B_moderate	-2
43125393	C	A	NA	NA	NA	NA	NA	Promoter	NA	promoter	-0.346553	0.942869	0	-0.693106	NA	Neutral	TRUE	TCCCTCCCATCCTCTGATTGTACCTTGATTTCGTATTCTGAGAGGCTGCTGCTTAGCGGTAGGCCCTTGGTTTCCGTGGCAACGGAAAAGCGCGGGAATTACAGATAAAGTAAAACTGCGACTGCGCGGCGTGAGCTCGCTGAGACTTCCTGAACGGGGGACAGGCTGTGGGGTTTCTCAGATAACTGGGCCCCTGCGCTCAGGAGGCCTTC	63-X-G,110-X-G,153-X-A	Absent	Absent	NA	NA	NA	NA	NA	NA	NA	178	1	205	174	202	96	NA	NA	FALSE	0.191304	2.12903	2.12903	P_supporting	1	indeterminate	0
43125393	T	A	NA	NA	NA	NA	NA	Promoter	NA	promoter	0.0923007	0.942869	0.1419	0.0427016	NA	Neutral	TRUE	TCCCTCCCATCCTCTGATTGTACCTTGATTTCGTATTCTGAGAGGCTGCTGCTTAGCGGTAGGCCCTTGGTTTCCGTGGCAACGGAAAAGCGCGGGAATTACAGATAAAATAAAACTGCGACTGCGCGGCGTGAGCTCGCTGAGACTTCCTGAACGGGGGACAGGCTGTGGGGTTTCTCAGATAACTGGGCCCCTGCGCTCAGGAGGCCTTC	63-X-G,110-X-A,153-X-A	Absent	Absent	NA	NA	NA	NA	NA	NA	NA	198	1	189	177	187	148	NA	NA	FALSE	0.000451644	0.00406664	0.00406664	B_strong	-4	B_strong	-4
43125393	G	A	NA	NA	NA	NA	NA	Promoter	NA	promoter	0.261478	0.942869	0.212187	0.310769	NA	Neutral	TRUE	TCCCTCCCATCCTCTGATTGTACCTTGATTTCGTATTCTGAGAGGCTGCTGCTTAGCGGTAGGCCCTTGGTTTCCGTGGCAACGGAAAAGCGCGGGAATTACAGATAAACTAAAACTGCGACTGCGCGGCGTGAGCTCGCTGAGACTTCCTGAACGGGGGACAGGCTGTGGGGTTTCTCAGATAACTGGGCCCCTGCGCTCAGGAGGCCTTC	63-X-G,110-X-C,153-X-A	Absent	Absent	NA	NA	NA	NA	NA	NA	NA	204	1	239	235	213	203	NA	NA	FALSE	0.00121981	0.0109917	0.0109917	B_strong	-4	B_strong	-4
43125392	G	A	NA	NA	NA	NA	NA	Promoter	NA	promoter	-0.415755	0.942869	-0.419247	-0.412262	NA	Neutral	TRUE	TCCCTCCCATCCTCTGATTGTACCTTGATTTCGTATTCTGAGAGGCTGCTGCTTAGCGGTAGGCCCTTGGTTTCCGTGGCAACGGAAAAGCGCGGGAATTACAGATAAATCAAAACTGCGACTGCGCGGCGTGAGCTCGCTGAGACTTCCTGAACGGGGGACAGGCTGTGGGGTTTCTCAGATAACTGGGCCCCTGCGCTCAGGAGGCCTTC	63-X-G,111-X-C,153-X-A	Absent	Absent	NA	NA	NA	NA	NA	NA	NA	178	1	167	106	168	97	NA	NA	FALSE	0.670489	18.3132	18.3132	P_moderate	2	indeterminate	0
43125392	T	A	NA	NA	NA	NA	NA	Promoter	NA	promoter	-0.243963	0.942869	-0.412875	-0.0750519	NA	Neutral	TRUE	TCCCTCCCATCCTCTGATTGTACCTTGATTTCGTATTCTGAGAGGCTGCTGCTTAGCGGTAGGCCCTTGGTTTCCGTGGCAACGGAAAAGCGCGGGAATTACAGATAAATAAAAACTGCGACTGCGCGGCGTGAGCTCGCTGAGACTTCCTGAACGGGGGACAGGCTGTGGGGTTTCTCAGATAACTGGGCCCCTGCGCTCAGGAGGCCTTC	63-X-G,111-X-A,153-X-A	Absent	Absent	NA	NA	NA	NA	NA	NA	NA	274	1	309	197	255	186	NA	NA	FALSE	0.0171588	0.157126	0.157126	B_moderate	-2	B_moderate	-2
43125392	C	A	NA	NA	NA	NA	NA	Promoter	NA	promoter	0.254788	0.942869	0.326734	0.182841	NA	Neutral	TRUE	TCCCTCCCATCCTCTGATTGTACCTTGATTTCGTATTCTGAGAGGCTGCTGCTTAGCGGTAGGCCCTTGGTTTCCGTGGCAACGGAAAAGCGCGGGAATTACAGATAAATGAAAACTGCGACTGCGCGGCGTGAGCTCGCTGAGACTTCCTGAACGGGGGACAGGCTGTGGGGTTTCTCAGATAACTGGGCCCCTGCGCTCAGGAGGCCTTC	63-X-G,111-X-G,153-X-A	Absent	Absent	NA	NA	NA	NA	NA	NA	NA	137	1	93	99	133	116	NA	NA	FALSE	0.0011314	0.0101941	0.0101941	B_strong	-4	B_strong	-4
43125391	A	T	NA	NA	NA	NA	NA	Promoter	NA	promoter	0.297555	0.942869	0.573228	0.0218824	NA	Neutral	TRUE	TCCCTCCCATCCTCTGATTGTACCTTGATTTCGTATTCTGAGAGGCTGCTGCTTAGCGGTAGGCCCTTGGTTTCCGTGGCAACGGAAAAGCGCGGGAATTACAGATAAATTTAAACTGCGACTGCGCGGCGTGAGCTCGCTGAGACTTCCTGAACGGGGGACAGGCTGTGGGGTTTCTCAGATAACTGGGCCCCTGCGCTCAGGAGGCCTTC	63-X-G,112-X-T,153-X-A	Absent	Absent	NA	NA	NA	NA	NA	NA	NA	203	1	175	221	191	149	NA	NA	FALSE	0.00192582	0.0173658	0.0173658	B_strong	-4	B_strong	-4
43125391	G	T	NA	NA	NA	NA	NA	Promoter	NA	promoter	-0.0263966	0.942869	-0.0293575	-0.0234357	NA	Neutral	TRUE	TCCCTCCCATCCTCTGATTGTACCTTGATTTCGTATTCTGAGAGGCTGCTGCTTAGCGGTAGGCCCTTGGTTTCCGTGGCAACGGAAAAGCGCGGGAATTACAGATAAATTCAAACTGCGACTGCGCGGCGTGAGCTCGCTGAGACTTCCTGAACGGGGGACAGGCTGTGGGGTTTCTCAGATAACTGGGCCCCTGCGCTCAGGAGGCCTTC	63-X-G,112-X-C,153-X-A	Absent	Absent	NA	NA	NA	NA	NA	NA	NA	228	1	202	168	209	158	NA	NA	FALSE	0.000697162	0.00627883	0.00627883	B_strong	-4	B_strong	-4
43125391	C	T	NA	NA	NA	NA	NA	Promoter	NA	promoter	0.198066	0.942869	0.195314	0.200819	NA	Neutral	TRUE	TCCCTCCCATCCTCTGATTGTACCTTGATTTCGTATTCTGAGAGGCTGCTGCTTAGCGGTAGGCCCTTGGTTTCCGTGGCAACGGAAAAGCGCGGGAATTACAGATAAATTGAAACTGCGACTGCGCGGCGTGAGCTCGCTGAGACTTCCTGAACGGGGGACAGGCTGTGGGGTTTCTCAGATAACTGGGCCCCTGCGCTCAGGAGGCCTTC	63-X-G,112-X-G,153-X-A	Absent	Absent	NA	NA	NA	NA	NA	NA	NA	143	1	142	138	154	136	NA	NA	FALSE	0.000673251	0.00606334	0.00606334	B_strong	-4	B_strong	-4
43125390	C	T	NA	NA	NA	NA	NA	Promoter	NA	promoter	0.164585	0.942869	0.128733	0.200437	NA	Neutral	TRUE	TCCCTCCCATCCTCTGATTGTACCTTGATTTCGTATTCTGAGAGGCTGCTGCTTAGCGGTAGGCCCTTGGTTTCCGTGGCAACGGAAAAGCGCGGGAATTACAGATAAATTAGAACTGCGACTGCGCGGCGTGAGCTCGCTGAGACTTCCTGAACGGGGGACAGGCTGTGGGGTTTCTCAGATAACTGGGCCCCTGCGCTCAGGAGGCCTTC	63-X-G,113-X-G,153-X-A	Absent	Absent	NA	NA	NA	NA	NA	NA	NA	114	1	125	116	111	98	NA	NA	FALSE	0.000547639	0.00493146	0.00493146	B_strong	-4	B_strong	-4
43125390	G	T	NA	NA	NA	NA	NA	Promoter	NA	promoter	-0.0642218	0.942869	-0.191557	0.0631134	NA	Neutral	TRUE	TCCCTCCCATCCTCTGATTGTACCTTGATTTCGTATTCTGAGAGGCTGCTGCTTAGCGGTAGGCCCTTGGTTTCCGTGGCAACGGAAAAGCGCGGGAATTACAGATAAATTACAACTGCGACTGCGCGGCGTGAGCTCGCTGAGACTTCCTGAACGGGGGACAGGCTGTGGGGTTTCTCAGATAACTGGGCCCCTGCGCTCAGGAGGCCTTC	63-X-G,113-X-C,153-X-A	Absent	Absent	NA	NA	NA	NA	NA	NA	NA	321	1	222	165	294	236	NA	NA	FALSE	0.00097389	0.00877356	0.00877356	B_strong	-4	B_strong	-4
43125390	A	T	NA	NA	NA	NA	NA	Promoter	NA	promoter	0.448976	0.95604	0.506839	0.391114	NA	Neutral	TRUE	TCCCTCCCATCCTCTGATTGTACCTTGATTTCGTATTCTGAGAGGCTGCTGCTTAGCGGTAGGCCCTTGGTTTCCGTGGCAACGGAAAAGCGCGGGAATTACAGATAAATTATAACTGCGACTGCGCGGCGTGAGCTCGCTGAGACTTCCTGAACGGGGGACAGGCTGTGGGGTTTCTCAGATAACTGGGCCCCTGCGCTCAGGAGGCCTTC	63-X-G,113-X-T,153-X-A	Absent	Absent	NA	NA	NA	NA	NA	NA	NA	165	1	165	199	131	132	NA	NA	FALSE	0.0325996	0.303283	0.05	B_strong	-4	B_strong	-4
43125389	C	T	NA	NA	NA	NA	NA	Promoter	NA	promoter	0.228089	0.942869	0.302425	0.153754	NA	Neutral	TRUE	TCCCTCCCATCCTCTGATTGTACCTTGATTTCGTATTCTGAGAGGCTGCTGCTTAGCGGTAGGCCCTTGGTTTCCGTGGCAACGGAAAAGCGCGGGAATTACAGATAAATTAAGACTGCGACTGCGCGGCGTGAGCTCGCTGAGACTTCCTGAACGGGGGACAGGCTGTGGGGTTTCTCAGATAACTGGGCCCCTGCGCTCAGGAGGCCTTC	63-X-G,114-X-G,153-X-A	Absent	Absent	NA	NA	NA	NA	NA	NA	NA	191	2	214	224	241	206	NA	NA	FALSE	0.000862963	0.00777338	0.00777338	B_strong	-4	B_strong	-4
43125389	G	T	NA	NA	NA	NA	NA	Promoter	NA	promoter	-0.0278515	0.942869	-0.181529	0.125826	NA	Neutral	TRUE	TCCCTCCCATCCTCTGATTGTACCTTGATTTCGTATTCTGAGAGGCTGCTGCTTAGCGGTAGGCCCTTGGTTTCCGTGGCAACGGAAAAGCGCGGGAATTACAGATAAATTAACACTGCGACTGCGCGGCGTGAGCTCGCTGAGACTTCCTGAACGGGGGACAGGCTGTGGGGTTTCTCAGATAACTGGGCCCCTGCGCTCAGGAGGCCTTC	63-X-G,114-X-C,153-X-A	Absent	Absent	NA	NA	NA	NA	NA	NA	NA	220	1	159	119	198	166	NA	NA	FALSE	0.000704949	0.00634902	0.00634902	B_strong	-4	B_strong	-4
43125389	A	T	NA	NA	NA	NA	NA	Promoter	NA	promoter	0.354211	0.945643	0.362067	0.346354	NA	Neutral	TRUE	TCCCTCCCATCCTCTGATTGTACCTTGATTTCGTATTCTGAGAGGCTGCTGCTTAGCGGTAGGCCCTTGGTTTCCGTGGCAACGGAAAAGCGCGGGAATTACAGATAAATTAATACTGCGACTGCGCGGCGTGAGCTCGCTGAGACTTCCTGAACGGGGGACAGGCTGTGGGGTTTCTCAGATAACTGGGCCCCTGCGCTCAGGAGGCCTTC	63-X-G,114-X-T,153-X-A	Absent	Absent	NA	NA	NA	NA	NA	NA	NA	249	1	198	216	216	211	NA	NA	FALSE	0.00468737	0.042385	0.05	B_strong	-4	B_strong	-4
43125388	A	T	NA	NA	NA	NA	NA	Promoter	NA	promoter	-0.135736	0.942869	0.505927	-0.777399	NA	Neutral	TRUE	TCCCTCCCATCCTCTGATTGTACCTTGATTTCGTATTCTGAGAGGCTGCTGCTTAGCGGTAGGCCCTTGGTTTCCGTGGCAACGGAAAAGCGCGGGAATTACAGATAAATTAAATCTGCGACTGCGCGGCGTGAGCTCGCTGAGACTTCCTGAACGGGGGACAGGCTGTGGGGTTTCTCAGATAACTGGGCCCCTGCGCTCAGGAGGCCTTC	63-X-G,115-X-T,153-X-A	Absent	Absent	NA	NA	NA	NA	NA	NA	NA	199	1	151	182	174	78	NA	NA	FALSE	0.00237196	0.0213984	0.0213984	B_strong	-4	B_strong	-4
43125388	G	T	NA	NA	NA	NA	NA	Promoter	NA	promoter	-0.236577	0.942869	-0.00857589	-0.464579	NA	Neutral	TRUE	TCCCTCCCATCCTCTGATTGTACCTTGATTTCGTATTCTGAGAGGCTGCTGCTTAGCGGTAGGCCCTTGGTTTCCGTGGCAACGGAAAAGCGCGGGAATTACAGATAAATTAAACCTGCGACTGCGCGGCGTGAGCTCGCTGAGACTTCCTGAACGGGGGACAGGCTGTGGGGTTTCTCAGATAACTGGGCCCCTGCGCTCAGGAGGCCTTC	63-X-G,115-X-C,153-X-A	Absent	Absent	NA	NA	NA	NA	NA	NA	NA	164	1	192	162	176	98	NA	NA	FALSE	0.0146484	0.133796	0.133796	B_moderate	-2	B_moderate	-2
43125388	C	T	NA	NA	NA	NA	NA	Promoter	NA	promoter	0.0730247	0.942869	0.236537	-0.0904871	NA	Neutral	TRUE	TCCCTCCCATCCTCTGATTGTACCTTGATTTCGTATTCTGAGAGGCTGCTGCTTAGCGGTAGGCCCTTGGTTTCCGTGGCAACGGAAAAGCGCGGGAATTACAGATAAATTAAAGCTGCGACTGCGCGGCGTGAGCTCGCTGAGACTTCCTGAACGGGGGACAGGCTGTGGGGTTTCTCAGATAACTGGGCCCCTGCGCTCAGGAGGCCTTC	63-X-G,115-X-G,153-X-A	Absent	Absent	NA	NA	NA	NA	NA	NA	NA	211	1	210	210	194	140	NA	NA	FALSE	0.000454838	0.00409541	0.00409541	B_strong	-4	B_strong	-4
43125387	C	G	NA	NA	NA	NA	NA	Promoter	NA	promoter	-0.121554	0.942869	-0.345195	0.102086	NA	Neutral	TRUE	TCCCTCCCATCCTCTGATTGTACCTTGATTTCGTATTCTGAGAGGCTGCTGCTTAGCGGTAGGCCCTTGGTTTCCGTGGCAACGGAAAAGCGCGGGAATTACAGATAAATTAAAAGTGCGACTGCGCGGCGTGAGCTCGCTGAGACTTCCTGAACGGGGGACAGGCTGTGGGGTTTCTCAGATAACTGGGCCCCTGCGCTCAGGAGGCCTTC	63-X-G,116-X-G,153-X-A	Absent	Absent	NA	NA	NA	NA	NA	NA	NA	248	1	223	149	251	207	NA	NA	FALSE	0.00193559	0.0174541	0.0174541	B_strong	-4	B_strong	-4
43125387	T	G	NA	NA	NA	NA	NA	Promoter	NA	promoter	0.140184	0.942869	0.243879	0.0364898	NA	Neutral	TRUE	TCCCTCCCATCCTCTGATTGTACCTTGATTTCGTATTCTGAGAGGCTGCTGCTTAGCGGTAGGCCCTTGGTTTCCGTGGCAACGGAAAAGCGCGGGAATTACAGATAAATTAAAAATGCGACTGCGCGGCGTGAGCTCGCTGAGACTTCCTGAACGGGGGACAGGCTGTGGGGTTTCTCAGATAACTGGGCCCCTGCGCTCAGGAGGCCTTC	63-X-G,116-X-A,153-X-A	Absent	Absent	NA	NA	NA	NA	NA	NA	NA	216	1	196	197	184	145	NA	NA	FALSE	0.000493674	0.00444526	0.00444526	B_strong	-4	B_strong	-4
43125387	A	G	NA	NA	NA	NA	NA	Promoter	NA	promoter	-0.0922524	0.942869	0.337377	-0.521882	NA	Neutral	TRUE	TCCCTCCCATCCTCTGATTGTACCTTGATTTCGTATTCTGAGAGGCTGCTGCTTAGCGGTAGGCCCTTGGTTTCCGTGGCAACGGAAAAGCGCGGGAATTACAGATAAATTAAAATTGCGACTGCGCGGCGTGAGCTCGCTGAGACTTCCTGAACGGGGGACAGGCTGTGGGGTTTCTCAGATAACTGGGCCCCTGCGCTCAGGAGGCCTTC	63-X-G,116-X-T,153-X-A	Absent	Absent	NA	NA	NA	NA	NA	NA	NA	197	1	221	237	185	99	NA	NA	FALSE	0.00132614	0.0119511	0.0119511	B_strong	-4	B_strong	-4
43125386	T	A	NA	NA	NA	NA	NA	Promoter	NA	promoter	0.149579	0.942869	0.0539452	0.245213	NA	Neutral	TRUE	TCCCTCCCATCCTCTGATTGTACCTTGATTTCGTATTCTGAGAGGCTGCTGCTTAGCGGTAGGCCCTTGGTTTCCGTGGCAACGGAAAAGCGCGGGAATTACAGATAAATTAAAACAGCGACTGCGCGGCGTGAGCTCGCTGAGACTTCCTGAACGGGGGACAGGCTGTGGGGTTTCTCAGATAACTGGGCCCCTGCGCTCAGGAGGCCTTC	63-X-G,117-X-A,153-X-A	Absent	Absent	NA	NA	NA	NA	NA	NA	NA	144	1	143	126	112	102	NA	NA	FALSE	0.000511399	0.00460495	0.00460495	B_strong	-4	B_strong	-4
43125386	G	A	NA	NA	NA	NA	NA	Promoter	NA	promoter	0.0512563	0.942869	0.100882	0.00163109	NA	Neutral	TRUE	TCCCTCCCATCCTCTGATTGTACCTTGATTTCGTATTCTGAGAGGCTGCTGCTTAGCGGTAGGCCCTTGGTTTCCGTGGCAACGGAAAAGCGCGGGAATTACAGATAAATTAAAACCGCGACTGCGCGGCGTGAGCTCGCTGAGACTTCCTGAACGGGGGACAGGCTGTGGGGTTTCTCAGATAACTGGGCCCCTGCGCTCAGGAGGCCTTC	63-X-G,117-X-C,153-X-A	Absent	Absent	NA	NA	NA	NA	NA	NA	NA	84	1	78	71	78	60	NA	NA	FALSE	0.00047224	0.00425217	0.00425217	B_strong	-4	B_strong	-4
43125386	C	A	NA	NA	NA	NA	NA	Promoter	NA	promoter	-0.222109	0.942869	0.357843	-0.802061	NA	Neutral	TRUE	TCCCTCCCATCCTCTGATTGTACCTTGATTTCGTATTCTGAGAGGCTGCTGCTTAGCGGTAGGCCCTTGGTTTCCGTGGCAACGGAAAAGCGCGGGAATTACAGATAAATTAAAACGGCGACTGCGCGGCGTGAGCTCGCTGAGACTTCCTGAACGGGGGACAGGCTGTGGGGTTTCTCAGATAACTGGGCCCCTGCGCTCAGGAGGCCTTC	63-X-G,117-X-G,153-X-A	Absent	Absent	NA	NA	NA	NA	NA	NA	NA	104	1	57	62	59	26	NA	NA	FALSE	0.0108459	0.0986834	0.0986834	B_moderate	-2	B_moderate	-2
43125385	A	C	NA	NA	NA	NA	NA	Promoter	NA	promoter	-0.16555	0.942869	-0.0995126	-0.231587	NA	Neutral	TRUE	TCCCTCCCATCCTCTGATTGTACCTTGATTTCGTATTCTGAGAGGCTGCTGCTTAGCGGTAGGCCCTTGGTTTCCGTGGCAACGGAAAAGCGCGGGAATTACAGATAAATTAAAACTTCGACTGCGCGGCGTGAGCTCGCTGAGACTTCCTGAACGGGGGACAGGCTGTGGGGTTTCTCAGATAACTGGGCCCCTGCGCTCAGGAGGCCTTC	63-X-G,118-X-T,153-X-A	Absent	Absent	NA	NA	NA	NA	NA	NA	NA	241	1	154	122	136	89	NA	NA	FALSE	0.00379642	0.034298	0.034298	B_strong	-4	B_strong	-4
43125385	G	C	NA	NA	NA	NA	NA	Promoter	NA	promoter	0.436894	0.953712	0.893392	-0.0196049	NA	Neutral	TRUE	TCCCTCCCATCCTCTGATTGTACCTTGATTTCGTATTCTGAGAGGCTGCTGCTTAGCGGTAGGCCCTTGGTTTCCGTGGCAACGGAAAAGCGCGGGAATTACAGATAAATTAAAACTCCGACTGCGCGGCGTGAGCTCGCTGAGACTTCCTGAACGGGGGACAGGCTGTGGGGTTTCTCAGATAACTGGGCCCCTGCGCTCAGGAGGCCTTC	63-X-G,118-X-C,153-X-A	Absent	Absent	NA	NA	NA	NA	NA	NA	NA	225	1	137	216	219	166	NA	NA	FALSE	0.0247391	0.2283	0.05	B_strong	-4	B_strong	-4
43125385	T	C	NA	NA	NA	NA	NA	Promoter	NA	promoter	0.0609651	0.942869	0.0979314	0.0239989	NA	Neutral	TRUE	TCCCTCCCATCCTCTGATTGTACCTTGATTTCGTATTCTGAGAGGCTGCTGCTTAGCGGTAGGCCCTTGGTTTCCGTGGCAACGGAAAAGCGCGGGAATTACAGATAAATTAAAACTACGACTGCGCGGCGTGAGCTCGCTGAGACTTCCTGAACGGGGGACAGGCTGTGGGGTTTCTCAGATAACTGGGCCCCTGCGCTCAGGAGGCCTTC	63-X-G,118-X-A,153-X-A	Absent	Absent	NA	NA	NA	NA	NA	NA	NA	179	1	131	119	160	125	NA	NA	FALSE	0.000462601	0.00416534	0.00416534	B_strong	-4	B_strong	-4
43125384	A	G	NA	NA	NA	NA	NA	Promoter	NA	promoter	-0.0338402	0.942869	0.0209979	-0.0886782	NA	Neutral	TRUE	TCCCTCCCATCCTCTGATTGTACCTTGATTTCGTATTCTGAGAGGCTGCTGCTTAGCGGTAGGCCCTTGGTTTCCGTGGCAACGGAAAAGCGCGGGAATTACAGATAAATTAAAACTGTGACTGCGCGGCGTGAGCTCGCTGAGACTTCCTGAACGGGGGACAGGCTGTGGGGTTTCTCAGATAACTGGGCCCCTGCGCTCAGGAGGCCTTC	63-X-G,119-X-T,153-X-A	Absent	Absent	NA	NA	NA	NA	NA	NA	NA	338	1	490	422	501	362	NA	NA	FALSE	0.000739017	0.00665607	0.00665607	B_strong	-4	B_strong	-4
43125384	T	G	NA	NA	NA	NA	NA	Promoter	NA	promoter	0.0962453	0.942869	-0.00931479	0.201805	NA	Neutral	TRUE	TCCCTCCCATCCTCTGATTGTACCTTGATTTCGTATTCTGAGAGGCTGCTGCTTAGCGGTAGGCCCTTGGTTTCCGTGGCAACGGAAAAGCGCGGGAATTACAGATAAATTAAAACTGAGACTGCGCGGCGTGAGCTCGCTGAGACTTCCTGAACGGGGGACAGGCTGTGGGGTTTCTCAGATAACTGGGCCCCTGCGCTCAGGAGGCCTTC	63-X-G,119-X-A,153-X-A	Absent	Absent	NA	NA	NA	NA	NA	NA	NA	301	1	217	183	258	228	NA	NA	FALSE	0.000452363	0.00407311	0.00407311	B_strong	-4	B_strong	-4
43125384	C	G	NA	NA	NA	NA	NA	Promoter	NA	promoter	-0.403092	0.942869	-0.476582	-0.329601	NA	Neutral	TRUE	TCCCTCCCATCCTCTGATTGTACCTTGATTTCGTATTCTGAGAGGCTGCTGCTTAGCGGTAGGCCCTTGGTTTCCGTGGCAACGGAAAAGCGCGGGAATTACAGATAAATTAAAACTGGGACTGCGCGGCGTGAGCTCGCTGAGACTTCCTGAACGGGGGACAGGCTGTGGGGTTTCTCAGATAACTGGGCCCCTGCGCTCAGGAGGCCTTC	63-X-G,119-X-G,153-X-A	Absent	Absent	NA	NA	NA	NA	NA	NA	NA	174	1	200	122	175	107	NA	NA	FALSE	0.572708	12.0629	12.0629	P_moderate	2	indeterminate	0
43125383	A	C	NA	NA	NA	NA	NA	Promoter	NA	promoter	-0.585916	0.816006	-0.502647	-0.669185	NA	Neutral	TRUE	TCCCTCCCATCCTCTGATTGTACCTTGATTTCGTATTCTGAGAGGCTGCTGCTTAGCGGTAGGCCCTTGGTTTCCGTGGCAACGGAAAAGCGCGGGAATTACAGATAAATTAAAACTGCTACTGCGCGGCGTGAGCTCGCTGAGACTTCCTGAACGGGGGACAGGCTGTGGGGTTTCTCAGATAACTGGGCCCCTGCGCTCAGGAGGCCTTC	63-X-G,120-X-T,153-X-A	Absent	Absent	NA	NA	NA	NA	NA	NA	NA	277	1	217	130	238	115	NA	NA	FALSE	0.999359	14023.2	14023.2	P_strong	4	indeterminate	0
43125383	G	C	NA	NA	NA	NA	NA	Promoter	NA	promoter	-0.250126	0.942869	-0.546972	0.046719	NA	Neutral	TRUE	TCCCTCCCATCCTCTGATTGTACCTTGATTTCGTATTCTGAGAGGCTGCTGCTTAGCGGTAGGCCCTTGGTTTCCGTGGCAACGGAAAAGCGCGGGAATTACAGATAAATTAAAACTGCCACTGCGCGGCGTGAGCTCGCTGAGACTTCCTGAACGGGGGACAGGCTGTGGGGTTTCTCAGATAACTGGGCCCCTGCGCTCAGGAGGCCTTC	63-X-G,120-X-C,153-X-A	Absent	Absent	NA	NA	NA	NA	NA	NA	NA	227	1	210	122	252	200	NA	NA	FALSE	0.0196267	0.180176	0.180176	B_moderate	-2	B_moderate	-2
43125383	T	C	NA	NA	NA	NA	NA	Promoter	NA	promoter	0.179167	0.942869	-0.119894	0.478228	NA	Neutral	TRUE	TCCCTCCCATCCTCTGATTGTACCTTGATTTCGTATTCTGAGAGGCTGCTGCTTAGCGGTAGGCCCTTGGTTTCCGTGGCAACGGAAAAGCGCGGGAATTACAGATAAATTAAAACTGCAACTGCGCGGCGTGAGCTCGCTGAGACTTCCTGAACGGGGGACAGGCTGTGGGGTTTCTCAGATAACTGGGCCCCTGCGCTCAGGAGGCCTTC	63-X-G,120-X-A,153-X-A	Absent	Absent	NA	NA	NA	NA	NA	NA	NA	217	1	201	157	199	213	NA	NA	FALSE	0.000593733	0.00534677	0.00534677	B_strong	-4	B_strong	-4
43125382	C	T	NA	NA	NA	NA	NA	Promoter	NA	promoter	0.223127	0.942869	0.616309	-0.170054	NA	Neutral	TRUE	TCCCTCCCATCCTCTGATTGTACCTTGATTTCGTATTCTGAGAGGCTGCTGCTTAGCGGTAGGCCCTTGGTTTCCGTGGCAACGGAAAAGCGCGGGAATTACAGATAAATTAAAACTGCGGCTGCGCGGCGTGAGCTCGCTGAGACTTCCTGAACGGGGGACAGGCTGTGGGGTTTCTCAGATAACTGGGCCCCTGCGCTCAGGAGGCCTTC	63-X-G,121-X-G,153-X-A	Absent	Absent	NA	NA	NA	NA	NA	NA	NA	177	1	176	229	164	112	NA	NA	FALSE	0.000824872	0.00742998	0.00742998	B_strong	-4	B_strong	-4
43125382	A	T	NA	NA	NA	NA	NA	Promoter	NA	promoter	0.173432	0.942869	-0.0835525	0.430416	NA	Neutral	TRUE	TCCCTCCCATCCTCTGATTGTACCTTGATTTCGTATTCTGAGAGGCTGCTGCTTAGCGGTAGGCCCTTGGTTTCCGTGGCAACGGAAAAGCGCGGGAATTACAGATAAATTAAAACTGCGTCTGCGCGGCGTGAGCTCGCTGAGACTTCCTGAACGGGGGACAGGCTGTGGGGTTTCTCAGATAACTGGGCCCCTGCGCTCAGGAGGCCTTC	63-X-G,121-X-T,153-X-A	Absent	Absent	NA	NA	NA	NA	NA	NA	NA	212	2	196	157	141	146	NA	NA	FALSE	0.000574194	0.00517071	0.00517071	B_strong	-4	B_strong	-4
43125382	G	T	NA	NA	NA	NA	NA	Promoter	NA	promoter	0.129692	0.942869	-0.00528132	0.264665	NA	Neutral	TRUE	TCCCTCCCATCCTCTGATTGTACCTTGATTTCGTATTCTGAGAGGCTGCTGCTTAGCGGTAGGCCCTTGGTTTCCGTGGCAACGGAAAAGCGCGGGAATTACAGATAAATTAAAACTGCGCCTGCGCGGCGTGAGCTCGCTGAGACTTCCTGAACGGGGGACAGGCTGTGGGGTTTCTCAGATAACTGGGCCCCTGCGCTCAGGAGGCCTTC	63-X-G,121-X-C,153-X-A	Absent	Absent	NA	NA	NA	NA	NA	NA	NA	224	1	162	137	130	120	NA	NA	FALSE	0.000477893	0.0043031	0.0043031	B_strong	-4	B_strong	-4
43125381	A	G	NA	NA	NA	NA	NA	Promoter	NA	promoter	-0.228906	0.942869	0.0282947	-0.486106	NA	Neutral	TRUE	TCCCTCCCATCCTCTGATTGTACCTTGATTTCGTATTCTGAGAGGCTGCTGCTTAGCGGTAGGCCCTTGGTTTCCGTGGCAACGGAAAAGCGCGGGAATTACAGATAAATTAAAACTGCGATTGCGCGGCGTGAGCTCGCTGAGACTTCCTGAACGGGGGACAGGCTGTGGGGTTTCTCAGATAACTGGGCCCCTGCGCTCAGGAGGCCTTC	63-X-G,122-X-T,153-X-A	Absent	Absent	NA	NA	NA	NA	NA	NA	NA	171	1	186	161	175	96	NA	NA	FALSE	0.012471	0.113657	0.113657	B_moderate	-2	B_moderate	-2
43125381	T	G	NA	NA	NA	NA	NA	Promoter	NA	promoter	-0.286004	0.942869	-0.297287	-0.274722	NA	Neutral	TRUE	TCCCTCCCATCCTCTGATTGTACCTTGATTTCGTATTCTGAGAGGCTGCTGCTTAGCGGTAGGCCCTTGGTTTCCGTGGCAACGGAAAAGCGCGGGAATTACAGATAAATTAAAACTGCGAATGCGCGGCGTGAGCTCGCTGAGACTTCCTGAACGGGGGACAGGCTGTGGGGTTTCTCAGATAACTGGGCCCCTGCGCTCAGGAGGCCTTC	63-X-G,122-X-A,153-X-A	Absent	Absent	NA	NA	NA	NA	NA	NA	NA	244	1	194	134	222	141	NA	NA	FALSE	0.0446094	0.420231	0.420231	B_supporting	-1	B_supporting	-1
43125381	C	G	NA	NA	NA	NA	NA	Promoter	NA	promoter	-0.748405	0.461744	-0.731755	-0.765055	NA	Neutral	TRUE	TCCCTCCCATCCTCTGATTGTACCTTGATTTCGTATTCTGAGAGGCTGCTGCTTAGCGGTAGGCCCTTGGTTTCCGTGGCAACGGAAAAGCGCGGGAATTACAGATAAATTAAAACTGCGAGTGCGCGGCGTGAGCTCGCTGAGACTTCCTGAACGGGGGACAGGCTGTGGGGTTTCTCAGATAACTGGGCCCCTGCGCTCAGGAGGCCTTC	63-X-G,122-X-G,153-X-A	Absent	Absent	NA	NA	NA	NA	NA	NA	NA	179	1	225	115	188	85	NA	NA	FALSE	1	4.77052e+07	4.77052e+07	P_strong	4	indeterminate	0
43125380	G	A	NA	NA	NA	NA	NA	Promoter	NA	promoter	-0.124675	0.942869	-0.158601	-0.090748	NA	Neutral	TRUE	TCCCTCCCATCCTCTGATTGTACCTTGATTTCGTATTCTGAGAGGCTGCTGCTTAGCGGTAGGCCCTTGGTTTCCGTGGCAACGGAAAAGCGCGGGAATTACAGATAAATTAAAACTGCGACCGCGCGGCGTGAGCTCGCTGAGACTTCCTGAACGGGGGACAGGCTGTGGGGTTTCTCAGATAACTGGGCCCCTGCGCTCAGGAGGCCTTC	63-X-G,123-X-C,153-X-A	Absent	Absent	NA	NA	NA	NA	NA	NA	NA	160	1	192	146	158	114	NA	NA	FALSE	0.00202185	0.0182335	0.0182335	B_strong	-4	B_strong	-4
43125380	C	A	NA	NA	NA	NA	NA	Promoter	NA	promoter	0.1584	0.942869	0.595223	-0.278423	NA	Neutral	TRUE	TCCCTCCCATCCTCTGATTGTACCTTGATTTCGTATTCTGAGAGGCTGCTGCTTAGCGGTAGGCCCTTGGTTTCCGTGGCAACGGAAAAGCGCGGGAATTACAGATAAATTAAAACTGCGACGGCGCGGCGTGAGCTCGCTGAGACTTCCTGAACGGGGGACAGGCTGTGGGGTTTCTCAGATAACTGGGCCCCTGCGCTCAGGAGGCCTTC	63-X-G,123-X-G,153-X-A	Absent	Absent	NA	NA	NA	NA	NA	NA	NA	155	1	124	159	191	121	NA	NA	FALSE	0.000531441	0.00478551	0.00478551	B_strong	-4	B_strong	-4
43125380	T	A	NA	NA	NA	NA	NA	Promoter	NA	promoter	0.402037	0.953712	0.370491	0.433582	NA	Neutral	TRUE	TCCCTCCCATCCTCTGATTGTACCTTGATTTCGTATTCTGAGAGGCTGCTGCTTAGCGGTAGGCCCTTGGTTTCCGTGGCAACGGAAAAGCGCGGGAATTACAGATAAATTAAAACTGCGACAGCGCGGCGTGAGCTCGCTGAGACTTCCTGAACGGGGGACAGGCTGTGGGGTTTCTCAGATAACTGGGCCCCTGCGCTCAGGAGGCCTTC	63-X-G,123-X-A,153-X-A	Absent	Absent	NA	NA	NA	NA	NA	NA	NA	246	1	185	203	159	165	NA	NA	FALSE	0.011665	0.106225	0.05	B_strong	-4	B_strong	-4
43125380	T	A	NA	NA	NA	NA	NA	Promoter	NA	5' UTR	-0.388143	0.961748	-0.805736	0.0294504	NA	Neutral	FALSE	TTCCGTGGCAACGGAAAAGCGCGGGAATTACAGATAAATTAAAACTGCGACAGCGCGGCGTGAGCTCGCTGAGACTTCCTGGACGGGGGACAGTCTGTGGGGTTTCTCAGATAACTGGGCCCCTGCGCTCAGGAGGCCTTCACGCTCTGCTCTGGGTAAAGGTAGTAGAGTCCCGGGAAAGGGACAGGGGGCCCAAGTGATGCTCTGGGGTACTG	52-X-A,94-X-T,144-X-G	Absent	Absent	NA	NA	NA	NA	NA	NA	NA	140	1	119	49	73	60	NA	NA	FALSE	NA	NA	NA	NA	NA	NA	NA
43125380	G	A	NA	NA	NA	NA	NA	Promoter	NA	5' UTR	0.0165665	0.961748	0.206176	-0.173043	NA	Neutral	FALSE	TTCCGTGGCAACGGAAAAGCGCGGGAATTACAGATAAATTAAAACTGCGACCGCGCGGCGTGAGCTCGCTGAGACTTCCTGGACGGGGGACAGTCTGTGGGGTTTCTCAGATAACTGGGCCCCTGCGCTCAGGAGGCCTTCACGCTCTGCTCTGGGTAAAGGTAGTAGAGTCCCGGGAAAGGGACAGGGGGCCCAAGTGATGCTCTGGGGTACTG	52-X-C,94-X-T,144-X-G	Absent	Absent	NA	NA	NA	NA	NA	NA	NA	150	1	112	93	91	65	NA	NA	FALSE	NA	NA	NA	NA	NA	NA	NA
43125379	A	C	NA	NA	NA	NA	NA	Promoter	NA	promoter	-0.0484595	0.942869	-0.403061	0.306142	NA	Neutral	TRUE	TCCCTCCCATCCTCTGATTGTACCTTGATTTCGTATTCTGAGAGGCTGCTGCTTAGCGGTAGGCCCTTGGTTTCCGTGGCAACGGAAAAGCGCGGGAATTACAGATAAATTAAAACTGCGACTTCGCGGCGTGAGCTCGCTGAGACTTCCTGAACGGGGGACAGGCTGTGGGGTTTCTCAGATAACTGGGCCCCTGCGCTCAGGAGGCCTTC	63-X-G,124-X-T,153-X-A	Absent	Absent	NA	NA	NA	NA	NA	NA	NA	199	1	148	95	160	152	NA	NA	FALSE	0.000837565	0.00754441	0.00754441	B_strong	-4	B_strong	-4
43125379	T	C	NA	NA	NA	NA	NA	Promoter	NA	promoter	-0.087985	0.942869	-0.0812037	-0.0947662	NA	Neutral	TRUE	TCCCTCCCATCCTCTGATTGTACCTTGATTTCGTATTCTGAGAGGCTGCTGCTTAGCGGTAGGCCCTTGGTTTCCGTGGCAACGGAAAAGCGCGGGAATTACAGATAAATTAAAACTGCGACTACGCGGCGTGAGCTCGCTGAGACTTCCTGAACGGGGGACAGGCTGTGGGGTTTCTCAGATAACTGGGCCCCTGCGCTCAGGAGGCCTTC	63-X-G,124-X-A,153-X-A	Absent	Absent	NA	NA	NA	NA	NA	NA	NA	250	1	344	276	328	236	NA	NA	FALSE	0.00126102	0.0113635	0.0113635	B_strong	-4	B_strong	-4
43125379	G	C	NA	NA	NA	NA	NA	Promoter	NA	promoter	-0.0991833	0.942869	0.115682	-0.314049	NA	Neutral	TRUE	TCCCTCCCATCCTCTGATTGTACCTTGATTTCGTATTCTGAGAGGCTGCTGCTTAGCGGTAGGCCCTTGGTTTCCGTGGCAACGGAAAAGCGCGGGAATTACAGATAAATTAAAACTGCGACTCCGCGGCGTGAGCTCGCTGAGACTTCCTGAACGGGGGACAGGCTGTGGGGTTTCTCAGATAACTGGGCCCCTGCGCTCAGGAGGCCTTC	63-X-G,124-X-C,153-X-A	Absent	Absent	NA	NA	NA	NA	NA	NA	NA	190	1	112	103	144	89	NA	NA	FALSE	0.00144283	0.0130042	0.0130042	B_strong	-4	B_strong	-4
43125379	T	C	NA	NA	NA	NA	NA	Promoter	NA	5' UTR	-0.201227	0.961748	-0.231897	-0.170557	NA	Neutral	FALSE	TTCCGTGGCAACGGAAAAGCGCGGGAATTACAGATAAATTAAAACTGCGACTACGCGGCGTGAGCTCGCTGAGACTTCCTGGACGGGGGACAGTCTGTGGGGTTTCTCAGATAACTGGGCCCCTGCGCTCAGGAGGCCTTCACGCTCTGCTCTGGGTAAAGGTAGTAGAGTCCCGGGAAAGGGACAGGGGGCCCAAGTGATGCTCTGGGGTACTG	53-X-A,94-X-T,144-X-G	Absent	Absent	NA	NA	NA	NA	NA	NA	NA	125	1	124	76	116	83	NA	NA	FALSE	NA	NA	NA	NA	NA	NA	NA
43125379	G	C	NA	NA	NA	NA	NA	Promoter	NA	5' UTR	-0.165944	0.961748	-0.866665	0.534777	NA	Neutral	FALSE	TTCCGTGGCAACGGAAAAGCGCGGGAATTACAGATAAATTAAAACTGCGACTCCGCGGCGTGAGCTCGCTGAGACTTCCTGGACGGGGGACAGTCTGTGGGGTTTCTCAGATAACTGGGCCCCTGCGCTCAGGAGGCCTTCACGCTCTGCTCTGGGTAAAGGTAGTAGAGTCCCGGGAAAGGGACAGGGGGCCCAAGTGATGCTCTGGGGTACTG	53-X-C,94-X-T,144-X-G	Absent	Absent	NA	NA	NA	NA	NA	NA	NA	130	1	76	30	66	77	NA	NA	FALSE	NA	NA	NA	NA	NA	NA	NA
43125378	T	G	NA	NA	NA	NA	NA	Promoter	NA	promoter	0.031561	0.942869	-0.178501	0.241623	NA	Neutral	TRUE	TCCCTCCCATCCTCTGATTGTACCTTGATTTCGTATTCTGAGAGGCTGCTGCTTAGCGGTAGGCCCTTGGTTTCCGTGGCAACGGAAAAGCGCGGGAATTACAGATAAATTAAAACTGCGACTGAGCGGCGTGAGCTCGCTGAGACTTCCTGAACGGGGGACAGGCTGTGGGGTTTCTCAGATAACTGGGCCCCTGCGCTCAGGAGGCCTTC	63-X-G,125-X-A,153-X-A	Benign	Benign/Likely benign	criteria provided, single submitter	NA	NA	NA	NA	NA	NA	195	1	148	111	142	129	NA	NA	FALSE	0.000501948	0.0045198	0.0045198	B_strong	-4	B_strong	-4
43125378	C	G	NA	NA	NA	NA	NA	Promoter	NA	promoter	-0.0828024	0.942869	-0.250292	0.0846868	NA	Neutral	TRUE	TCCCTCCCATCCTCTGATTGTACCTTGATTTCGTATTCTGAGAGGCTGCTGCTTAGCGGTAGGCCCTTGGTTTCCGTGGCAACGGAAAAGCGCGGGAATTACAGATAAATTAAAACTGCGACTGGGCGGCGTGAGCTCGCTGAGACTTCCTGAACGGGGGACAGGCTGTGGGGTTTCTCAGATAACTGGGCCCCTGCGCTCAGGAGGCCTTC	63-X-G,125-X-G,153-X-A	Absent	Absent	NA	NA	NA	NA	NA	NA	NA	213	1	206	147	162	132	NA	NA	FALSE	0.00118814	0.010706	0.010706	B_strong	-4	B_strong	-4
43125378	A	G	NA	NA	NA	NA	NA	Promoter	NA	promoter	0.0914347	0.942869	0.210185	-0.0273159	NA	Neutral	TRUE	TCCCTCCCATCCTCTGATTGTACCTTGATTTCGTATTCTGAGAGGCTGCTGCTTAGCGGTAGGCCCTTGGTTTCCGTGGCAACGGAAAAGCGCGGGAATTACAGATAAATTAAAACTGCGACTGTGCGGCGTGAGCTCGCTGAGACTTCCTGAACGGGGGACAGGCTGTGGGGTTTCTCAGATAACTGGGCCCCTGCGCTCAGGAGGCCTTC	63-X-G,125-X-T,153-X-A	Absent	Absent	NA	NA	NA	NA	NA	NA	NA	314	1	442	434	443	334	NA	NA	FALSE	0.000451549	0.00406578	0.00406578	B_strong	-4	B_strong	-4
43125378	T	G	NA	NA	NA	NA	NA	Promoter	NA	5' UTR	-0.556378	0.927196	-0.945532	-0.167225	NA	Neutral	FALSE	TTCCGTGGCAACGGAAAAGCGCGGGAATTACAGATAAATTAAAACTGCGACTGAGCGGCGTGAGCTCGCTGAGACTTCCTGGACGGGGGACAGTCTGTGGGGTTTCTCAGATAACTGGGCCCCTGCGCTCAGGAGGCCTTCACGCTCTGCTCTGGGTAAAGGTAGTAGAGTCCCGGGAAAGGGACAGGGGGCCCAAGTGATGCTCTGGGGTACTG	54-X-A,94-X-T,144-X-G	Benign	Benign/Likely benign	criteria provided, single submitter	NA	NA	NA	NA	NA	NA	200	1	99	37	99	71	NA	NA	FALSE	NA	NA	NA	NA	NA	NA	NA
43125378	A	G	NA	NA	NA	NA	NA	Promoter	NA	5' UTR	0.00499222	0.961748	-0.502169	0.512154	NA	Neutral	FALSE	TTCCGTGGCAACGGAAAAGCGCGGGAATTACAGATAAATTAAAACTGCGACTGTGCGGCGTGAGCTCGCTGAGACTTCCTGGACGGGGGACAGTCTGTGGGGTTTCTCAGATAACTGGGCCCCTGCGCTCAGGAGGCCTTCACGCTCTGCTCTGGGTAAAGGTAGTAGAGTCCCGGGAAAGGGACAGGGGGCCCAAGTGATGCTCTGGGGTACTG	54-X-T,94-X-T,144-X-G	Absent	Absent	NA	NA	NA	NA	NA	NA	NA	322	1	366	186	303	348	NA	NA	FALSE	NA	NA	NA	NA	NA	NA	NA
43125377	G	C	NA	NA	NA	NA	NA	Promoter	NA	promoter	0.139665	0.942869	0.362754	-0.0834247	NA	Neutral	TRUE	TCCCTCCCATCCTCTGATTGTACCTTGATTTCGTATTCTGAGAGGCTGCTGCTTAGCGGTAGGCCCTTGGTTTCCGTGGCAACGGAAAAGCGCGGGAATTACAGATAAATTAAAACTGCGACTGCCCGGCGTGAGCTCGCTGAGACTTCCTGAACGGGGGACAGGCTGTGGGGTTTCTCAGATAACTGGGCCCCTGCGCTCAGGAGGCCTTC	63-X-G,126-X-C,153-X-A	Absent	Absent	NA	NA	NA	NA	NA	NA	NA	154	1	175	191	131	95	NA	NA	FALSE	0.000492796	0.00443735	0.00443735	B_strong	-4	B_strong	-4
43125377	A	C	NA	NA	NA	NA	NA	Promoter	NA	promoter	-0.449389	0.942869	-0.769132	-0.129645	NA	Neutral	TRUE	TCCCTCCCATCCTCTGATTGTACCTTGATTTCGTATTCTGAGAGGCTGCTGCTTAGCGGTAGGCCCTTGGTTTCCGTGGCAACGGAAAAGCGCGGGAATTACAGATAAATTAAAACTGCGACTGCTCGGCGTGAGCTCGCTGAGACTTCCTGAACGGGGGACAGGCTGTGGGGTTTCTCAGATAACTGGGCCCCTGCGCTCAGGAGGCCTTC	63-X-G,126-X-T,153-X-A	Absent	Absent	NA	NA	NA	NA	NA	NA	NA	245	1	255	127	215	151	NA	NA	FALSE	0.866563	58.4476	58.4476	P_strong	4	indeterminate	0
43125377	T	C	NA	NA	NA	NA	NA	Promoter	NA	promoter	-0.298786	0.942869	0.149775	-0.747347	NA	Neutral	TRUE	TCCCTCCCATCCTCTGATTGTACCTTGATTTCGTATTCTGAGAGGCTGCTGCTTAGCGGTAGGCCCTTGGTTTCCGTGGCAACGGAAAAGCGCGGGAATTACAGATAAATTAAAACTGCGACTGCACGGCGTGAGCTCGCTGAGACTTCCTGAACGGGGGACAGGCTGTGGGGTTTCTCAGATAACTGGGCCCCTGCGCTCAGGAGGCCTTC	63-X-G,126-X-A,153-X-A	Absent	Absent	NA	NA	NA	NA	NA	NA	NA	243	1	257	242	201	92	NA	NA	FALSE	0.060547	0.580043	0.580043	indeterminate	0	indeterminate	0
43125377	T	C	NA	NA	NA	NA	NA	Promoter	NA	5' UTR	-0.53362	0.927196	-0.698693	-0.368547	NA	Neutral	FALSE	TTCCGTGGCAACGGAAAAGCGCGGGAATTACAGATAAATTAAAACTGCGACTGCACGGCGTGAGCTCGCTGAGACTTCCTGGACGGGGGACAGTCTGTGGGGTTTCTCAGATAACTGGGCCCCTGCGCTCAGGAGGCCTTCACGCTCTGCTCTGGGTAAAGGTAGTAGAGTCCCGGGAAAGGGACAGGGGGCCCAAGTGATGCTCTGGGGTACTG	55-X-A,94-X-T,144-X-G	Absent	Absent	NA	NA	NA	NA	NA	NA	NA	170	1	115	51	101	63	NA	NA	FALSE	NA	NA	NA	NA	NA	NA	NA
43125377	A	C	NA	NA	NA	NA	NA	Promoter	NA	5' UTR	0.361554	0.963161	0.434571	0.288538	NA	Neutral	FALSE	TTCCGTGGCAACGGAAAAGCGCGGGAATTACAGATAAATTAAAACTGCGACTGCTCGGCGTGAGCTCGCTGAGACTTCCTGGACGGGGGACAGTCTGTGGGGTTTCTCAGATAACTGGGCCCCTGCGCTCAGGAGGCCTTCACGCTCTGCTCTGGGTAAAGGTAGTAGAGTCCCGGGAAAGGGACAGGGGGCCCAAGTGATGCTCTGGGGTACTG	55-X-T,94-X-T,144-X-G	Absent	Absent	NA	NA	NA	NA	NA	NA	NA	244	1	147	143	122	120	NA	NA	FALSE	NA	NA	NA	NA	NA	NA	NA
43125377	G	C	NA	NA	NA	NA	NA	Promoter	NA	5' UTR	-0.594341	0.927196	-1.045	-0.14368	NA	Neutral	FALSE	TTCCGTGGCAACGGAAAAGCGCGGGAATTACAGATAAATTAAAACTGCGACTGCCCGGCGTGAGCTCGCTGAGACTTCCTGGACGGGGGACAGTCTGTGGGGTTTCTCAGATAACTGGGCCCCTGCGCTCAGGAGGCCTTCACGCTCTGCTCTGGGTAAAGGTAGTAGAGTCCCGGGAAAGGGACAGGGGGCCCAAGTGATGCTCTGGGGTACTG	55-X-C,94-X-T,144-X-G	Absent	Absent	NA	NA	NA	NA	NA	NA	NA	239	1	129	45	107	78	NA	NA	FALSE	NA	NA	NA	NA	NA	NA	NA
43125376	C	G	NA	NA	NA	NA	NA	Promoter	NA	promoter	-0.354577	0.942869	-0.200327	-0.508826	NA	Neutral	TRUE	TCCCTCCCATCCTCTGATTGTACCTTGATTTCGTATTCTGAGAGGCTGCTGCTTAGCGGTAGGCCCTTGGTTTCCGTGGCAACGGAAAAGCGCGGGAATTACAGATAAATTAAAACTGCGACTGCGGGGCGTGAGCTCGCTGAGACTTCCTGAACGGGGGACAGGCTGTGGGGTTTCTCAGATAACTGGGCCCCTGCGCTCAGGAGGCCTTC	63-X-G,127-X-G,153-X-A	Absent	Absent	NA	NA	NA	NA	NA	NA	NA	251	1	222	164	200	108	NA	NA	FALSE	0.23	2.68831	2.68831	P_supporting	1	indeterminate	0
43125376	A	G	NA	NA	NA	NA	NA	Promoter	NA	promoter	-0.119707	0.942869	0.118796	-0.358209	NA	Neutral	TRUE	TCCCTCCCATCCTCTGATTGTACCTTGATTTCGTATTCTGAGAGGCTGCTGCTTAGCGGTAGGCCCTTGGTTTCCGTGGCAACGGAAAAGCGCGGGAATTACAGATAAATTAAAACTGCGACTGCGTGGCGTGAGCTCGCTGAGACTTCCTGAACGGGGGACAGGCTGTGGGGTTTCTCAGATAACTGGGCCCCTGCGCTCAGGAGGCCTTC	63-X-G,127-X-T,153-X-A	Conflicting classifications of pathogenicity	VUS/conflicting interpretations	criteria provided, conflicting classifications	NA	NA	NA	NA	NA	NA	217	1	319	294	347	208	NA	NA	FALSE	0.00188683	0.0170136	0.0170136	B_strong	-4	B_strong	-4
43125376	T	G	NA	NA	NA	NA	NA	Promoter	NA	promoter	-0.336679	0.942869	-0.494073	-0.179285	NA	Neutral	TRUE	TCCCTCCCATCCTCTGATTGTACCTTGATTTCGTATTCTGAGAGGCTGCTGCTTAGCGGTAGGCCCTTGGTTTCCGTGGCAACGGAAAAGCGCGGGAATTACAGATAAATTAAAACTGCGACTGCGAGGCGTGAGCTCGCTGAGACTTCCTGAACGGGGGACAGGCTGTGGGGTTTCTCAGATAACTGGGCCCCTGCGCTCAGGAGGCCTTC	63-X-G,127-X-A,153-X-A	Absent	Absent	NA	NA	NA	NA	NA	NA	NA	232	1	151	91	224	152	NA	NA	FALSE	0.151518	1.60718	1.60718	indeterminate	0	indeterminate	0
43125376	C	G	NA	NA	NA	NA	NA	Promoter	NA	5' UTR	-0.470011	0.961748	-0.238052	-0.701971	NA	Neutral	FALSE	TTCCGTGGCAACGGAAAAGCGCGGGAATTACAGATAAATTAAAACTGCGACTGCGGGGCGTGAGCTCGCTGAGACTTCCTGGACGGGGGACAGTCTGTGGGGTTTCTCAGATAACTGGGCCCCTGCGCTCAGGAGGCCTTCACGCTCTGCTCTGGGTAAAGGTAGTAGAGTCCCGGGAAAGGGACAGGGGGCCCAAGTGATGCTCTGGGGTACTG	56-X-G,94-X-T,144-X-G	Absent	Absent	NA	NA	NA	NA	NA	NA	NA	188	1	136	83	101	50	NA	NA	FALSE	NA	NA	NA	NA	NA	NA	NA
43125376	A	G	NA	NA	NA	NA	NA	Promoter	NA	5' UTR	0.137226	0.961748	-0.0988137	0.373267	NA	Neutral	FALSE	TTCCGTGGCAACGGAAAAGCGCGGGAATTACAGATAAATTAAAACTGCGACTGCGTGGCGTGAGCTCGCTGAGACTTCCTGGACGGGGGACAGTCTGTGGGGTTTCTCAGATAACTGGGCCCCTGCGCTCAGGAGGCCTTCACGCTCTGCTCTGGGTAAAGGTAGTAGAGTCCCGGGAAAGGGACAGGGGGCCCAAGTGATGCTCTGGGGTACTG	56-X-T,94-X-T,144-X-G	Conflicting classifications of pathogenicity	VUS/conflicting interpretations	criteria provided, conflicting classifications	NA	NA	NA	NA	NA	NA	240	1	183	123	116	121	NA	NA	FALSE	NA	NA	NA	NA	NA	NA	NA
43125376	T	G	NA	NA	NA	NA	NA	Promoter	NA	5' UTR	-0.534972	0.927196	-1.23258	0.162637	NA	Neutral	FALSE	TTCCGTGGCAACGGAAAAGCGCGGGAATTACAGATAAATTAAAACTGCGACTGCGAGGCGTGAGCTCGCTGAGACTTCCTGGACGGGGGACAGTCTGTGGGGTTTCTCAGATAACTGGGCCCCTGCGCTCAGGAGGCCTTCACGCTCTGCTCTGGGTAAAGGTAGTAGAGTCCCGGGAAAGGGACAGGGGGCCCAAGTGATGCTCTGGGGTACTG	56-X-A,94-X-T,144-X-G	Absent	Absent	NA	NA	NA	NA	NA	NA	NA	193	1	111	34	71	64	NA	NA	FALSE	NA	NA	NA	NA	NA	NA	NA
43125375	A	C	NA	NA	NA	NA	NA	Promoter	NA	promoter	0.00366008	0.942869	0.00826762	-0.000947459	NA	Neutral	TRUE	TCCCTCCCATCCTCTGATTGTACCTTGATTTCGTATTCTGAGAGGCTGCTGCTTAGCGGTAGGCCCTTGGTTTCCGTGGCAACGGAAAAGCGCGGGAATTACAGATAAATTAAAACTGCGACTGCGCTGCGTGAGCTCGCTGAGACTTCCTGAACGGGGGACAGGCTGTGGGGTTTCTCAGATAACTGGGCCCCTGCGCTCAGGAGGCCTTC	63-X-G,128-X-T,153-X-A	Absent	Absent	NA	NA	NA	NA	NA	NA	NA	293	1	287	245	336	258	NA	NA	FALSE	0.000571857	0.00514966	0.00514966	B_strong	-4	B_strong	-4
43125375	T	C	NA	NA	NA	NA	NA	Promoter	NA	promoter	0.128718	0.942869	0.0141442	0.243292	NA	Neutral	TRUE	TCCCTCCCATCCTCTGATTGTACCTTGATTTCGTATTCTGAGAGGCTGCTGCTTAGCGGTAGGCCCTTGGTTTCCGTGGCAACGGAAAAGCGCGGGAATTACAGATAAATTAAAACTGCGACTGCGCAGCGTGAGCTCGCTGAGACTTCCTGAACGGGGGACAGGCTGTGGGGTTTCTCAGATAACTGGGCCCCTGCGCTCAGGAGGCCTTC	63-X-G,128-X-A,153-X-A	Absent	Absent	NA	NA	NA	NA	NA	NA	NA	235	1	168	144	221	201	NA	NA	FALSE	0.00047663	0.00429172	0.00429172	B_strong	-4	B_strong	-4
43125375	G	C	NA	NA	NA	NA	NA	Promoter	NA	promoter	0.204734	0.942869	0.202906	0.206563	NA	Neutral	TRUE	TCCCTCCCATCCTCTGATTGTACCTTGATTTCGTATTCTGAGAGGCTGCTGCTTAGCGGTAGGCCCTTGGTTTCCGTGGCAACGGAAAAGCGCGGGAATTACAGATAAATTAAAACTGCGACTGCGCCGCGTGAGCTCGCTGAGACTTCCTGAACGGGGGACAGGCTGTGGGGTTTCTCAGATAACTGGGCCCCTGCGCTCAGGAGGCCTTC	63-X-G,128-X-C,153-X-A	Absent	Absent	NA	NA	NA	NA	NA	NA	NA	304	1	217	212	247	219	NA	NA	FALSE	0.000707757	0.00637433	0.00637433	B_strong	-4	B_strong	-4
43125375	A	C	NA	NA	NA	NA	NA	Promoter	NA	5' UTR	0.514418	0.973664	0.833266	0.195571	NA	Neutral	FALSE	TTCCGTGGCAACGGAAAAGCGCGGGAATTACAGATAAATTAAAACTGCGACTGCGCTGCGTGAGCTCGCTGAGACTTCCTGGACGGGGGACAGTCTGTGGGGTTTCTCAGATAACTGGGCCCCTGCGCTCAGGAGGCCTTCACGCTCTGCTCTGGGTAAAGGTAGTAGAGTCCCGGGAAAGGGACAGGGGGCCCAAGTGATGCTCTGGGGTACTG	57-X-T,94-X-T,144-X-G	Absent	Absent	NA	NA	NA	NA	NA	NA	NA	219	1	131	168	90	83	NA	NA	FALSE	NA	NA	NA	NA	NA	NA	NA
43125375	G	C	NA	NA	NA	NA	NA	Promoter	NA	5' UTR	0.33655	0.961748	0.17629	0.496809	NA	Neutral	FALSE	TTCCGTGGCAACGGAAAAGCGCGGGAATTACAGATAAATTAAAACTGCGACTGCGCCGCGTGAGCTCGCTGAGACTTCCTGGACGGGGGACAGTCTGTGGGGTTTCTCAGATAACTGGGCCCCTGCGCTCAGGAGGCCTTCACGCTCTGCTCTGGGTAAAGGTAGTAGAGTCCCGGGAAAGGGACAGGGGGCCCAAGTGATGCTCTGGGGTACTG	57-X-C,94-X-T,144-X-G	Absent	Absent	NA	NA	NA	NA	NA	NA	NA	122	1	75	61	44	50	NA	NA	FALSE	NA	NA	NA	NA	NA	NA	NA
43125374	T	C	NA	NA	NA	NA	NA	Promoter	NA	promoter	0.1213	0.942869	0.259346	-0.0167474	NA	Neutral	TRUE	TCCCTCCCATCCTCTGATTGTACCTTGATTTCGTATTCTGAGAGGCTGCTGCTTAGCGGTAGGCCCTTGGTTTCCGTGGCAACGGAAAAGCGCGGGAATTACAGATAAATTAAAACTGCGACTGCGCGACGTGAGCTCGCTGAGACTTCCTGAACGGGGGACAGGCTGTGGGGTTTCTCAGATAACTGGGCCCCTGCGCTCAGGAGGCCTTC	63-X-G,129-X-A,153-X-A	Absent	Absent	NA	NA	NA	NA	NA	NA	NA	206	1	251	255	237	180	NA	NA	FALSE	0.000468084	0.00421473	0.00421473	B_strong	-4	B_strong	-4
43125374	G	C	NA	NA	NA	NA	NA	Promoter	NA	promoter	0.151616	0.942869	0.448346	-0.145114	NA	Neutral	TRUE	TCCCTCCCATCCTCTGATTGTACCTTGATTTCGTATTCTGAGAGGCTGCTGCTTAGCGGTAGGCCCTTGGTTTCCGTGGCAACGGAAAAGCGCGGGAATTACAGATAAATTAAAACTGCGACTGCGCGCCGTGAGCTCGCTGAGACTTCCTGAACGGGGGACAGGCTGTGGGGTTTCTCAGATAACTGGGCCCCTGCGCTCAGGAGGCCTTC	63-X-G,129-X-C,153-X-A	Absent	Absent	NA	NA	NA	NA	NA	NA	NA	273	1	215	249	213	148	NA	NA	FALSE	0.000515723	0.0046439	0.0046439	B_strong	-4	B_strong	-4
43125374	A	C	NA	NA	NA	NA	NA	Promoter	NA	promoter	-0.91399	0.186254	-1.4344	-0.393581	NA	Neutral	TRUE	TCCCTCCCATCCTCTGATTGTACCTTGATTTCGTATTCTGAGAGGCTGCTGCTTAGCGGTAGGCCCTTGGTTTCCGTGGCAACGGAAAAGCGCGGGAATTACAGATAAATTAAAACTGCGACTGCGCGTCGTGAGCTCGCTGAGACTTCCTGAACGGGGGACAGGCTGTGGGGTTTCTCAGATAACTGGGCCCCTGCGCTCAGGAGGCCTTC	63-X-G,129-X-T,153-X-A	Absent	Absent	NA	NA	NA	NA	NA	NA	NA	248	1	242	76	212	124	NA	NA	FALSE	1	1.14602e+12	1.14602e+12	P_strong	4	indeterminate	0
43125374	T	C	NA	NA	NA	NA	NA	Promoter	NA	5' UTR	-0.0101747	0.961748	-0.304719	0.28437	NA	Neutral	FALSE	TTCCGTGGCAACGGAAAAGCGCGGGAATTACAGATAAATTAAAACTGCGACTGCGCGACGTGAGCTCGCTGAGACTTCCTGGACGGGGGACAGTCTGTGGGGTTTCTCAGATAACTGGGCCCCTGCGCTCAGGAGGCCTTCACGCTCTGCTCTGGGTAAAGGTAGTAGAGTCCCGGGAAAGGGACAGGGGGCCCAAGTGATGCTCTGGGGTACTG	58-X-A,94-X-T,144-X-G	Absent	Absent	NA	NA	NA	NA	NA	NA	NA	195	1	139	81	104	102	NA	NA	FALSE	NA	NA	NA	NA	NA	NA	NA
43125374	G	C	NA	NA	NA	NA	NA	Promoter	NA	5' UTR	0.0352745	0.961748	-0.241835	0.312384	NA	Neutral	FALSE	TTCCGTGGCAACGGAAAAGCGCGGGAATTACAGATAAATTAAAACTGCGACTGCGCGCCGTGAGCTCGCTGAGACTTCCTGGACGGGGGACAGTCTGTGGGGTTTCTCAGATAACTGGGCCCCTGCGCTCAGGAGGCCTTCACGCTCTGCTCTGGGTAAAGGTAGTAGAGTCCCGGGAAAGGGACAGGGGGCCCAAGTGATGCTCTGGGGTACTG	58-X-C,94-X-T,144-X-G	Absent	Absent	NA	NA	NA	NA	NA	NA	NA	111	1	46	28	54	54	NA	NA	FALSE	NA	NA	NA	NA	NA	NA	NA
43125374	A	C	NA	NA	NA	NA	NA	Promoter	NA	5' UTR	-0.128228	0.961748	0.00306592	-0.259522	NA	Neutral	FALSE	TTCCGTGGCAACGGAAAAGCGCGGGAATTACAGATAAATTAAAACTGCGACTGCGCGTCGTGAGCTCGCTGAGACTTCCTGGACGGGGGACAGTCTGTGGGGTTTCTCAGATAACTGGGCCCCTGCGCTCAGGAGGCCTTCACGCTCTGCTCTGGGTAAAGGTAGTAGAGTCCCGGGAAAGGGACAGGGGGCCCAAGTGATGCTCTGGGGTACTG	58-X-T,94-X-T,144-X-G	Absent	Absent	NA	NA	NA	NA	NA	NA	NA	157	1	61	44	110	74	NA	NA	FALSE	NA	NA	NA	NA	NA	NA	NA
43125373	A	G	NA	NA	NA	NA	NA	Promoter	NA	promoter	-0.21021	0.942869	-0.147856	-0.272564	NA	Neutral	TRUE	TCCCTCCCATCCTCTGATTGTACCTTGATTTCGTATTCTGAGAGGCTGCTGCTTAGCGGTAGGCCCTTGGTTTCCGTGGCAACGGAAAAGCGCGGGAATTACAGATAAATTAAAACTGCGACTGCGCGGTGTGAGCTCGCTGAGACTTCCTGAACGGGGGACAGGCTGTGGGGTTTCTCAGATAACTGGGCCCCTGCGCTCAGGAGGCCTTC	63-X-G,130-X-T,153-X-A	Absent	Absent	NA	NA	NA	NA	NA	NA	NA	218	1	295	226	327	208	NA	NA	FALSE	0.00855199	0.0776318	0.0776318	B_moderate	-2	B_moderate	-2
43125373	T	G	NA	NA	NA	NA	NA	Promoter	NA	promoter	-0.130127	0.942869	-0.2899	0.0296455	NA	Neutral	TRUE	TCCCTCCCATCCTCTGATTGTACCTTGATTTCGTATTCTGAGAGGCTGCTGCTTAGCGGTAGGCCCTTGGTTTCCGTGGCAACGGAAAAGCGCGGGAATTACAGATAAATTAAAACTGCGACTGCGCGGAGTGAGCTCGCTGAGACTTCCTGAACGGGGGACAGGCTGTGGGGTTTCTCAGATAACTGGGCCCCTGCGCTCAGGAGGCCTTC	63-X-G,130-X-A,153-X-A	Absent	Absent	NA	NA	NA	NA	NA	NA	NA	185	1	157	109	153	120	NA	NA	FALSE	0.00218526	0.0197104	0.0197104	B_strong	-4	B_strong	-4
43125373	C	G	NA	NA	NA	NA	NA	Promoter	NA	promoter	0.309784	0.942869	0.45585	0.163719	NA	Neutral	TRUE	TCCCTCCCATCCTCTGATTGTACCTTGATTTCGTATTCTGAGAGGCTGCTGCTTAGCGGTAGGCCCTTGGTTTCCGTGGCAACGGAAAAGCGCGGGAATTACAGATAAATTAAAACTGCGACTGCGCGGGGTGAGCTCGCTGAGACTTCCTGAACGGGGGACAGGCTGTGGGGTTTCTCAGATAACTGGGCCCCTGCGCTCAGGAGGCCTTC	63-X-G,130-X-G,153-X-A	Absent	Absent	NA	NA	NA	NA	NA	NA	NA	181	1	201	234	201	173	NA	NA	FALSE	0.00229237	0.0206787	0.0206787	B_strong	-4	B_strong	-4
43125373	A	G	NA	NA	NA	NA	NA	Promoter	NA	5' UTR	0.00788547	0.961748	-0.465368	0.481139	NA	Neutral	FALSE	TTCCGTGGCAACGGAAAAGCGCGGGAATTACAGATAAATTAAAACTGCGACTGCGCGGTGTGAGCTCGCTGAGACTTCCTGGACGGGGGACAGTCTGTGGGGTTTCTCAGATAACTGGGCCCCTGCGCTCAGGAGGCCTTCACGCTCTGCTCTGGGTAAAGGTAGTAGAGTCCCGGGAAAGGGACAGGGGGCCCAAGTGATGCTCTGGGGTACTG	59-X-T,94-X-T,144-X-G	Absent	Absent	NA	NA	NA	NA	NA	NA	NA	209	2	211	110	137	154	NA	NA	FALSE	NA	NA	NA	NA	NA	NA	NA
43125373	T	G	NA	NA	NA	NA	NA	Promoter	NA	5' UTR	0.54718	0.973664	0.353517	0.740842	NA	Neutral	FALSE	TTCCGTGGCAACGGAAAAGCGCGGGAATTACAGATAAATTAAAACTGCGACTGCGCGGAGTGAGCTCGCTGAGACTTCCTGGACGGGGGACAGTCTGTGGGGTTTCTCAGATAACTGGGCCCCTGCGCTCAGGAGGCCTTCACGCTCTGCTCTGGGTAAAGGTAGTAGAGTCCCGGGAAAGGGACAGGGGGCCCAAGTGATGCTCTGGGGTACTG	59-X-A,94-X-T,144-X-G	Absent	Absent	NA	NA	NA	NA	NA	NA	NA	212	1	112	103	107	144	NA	NA	FALSE	NA	NA	NA	NA	NA	NA	NA
43125372	A	C	NA	NA	NA	NA	NA	Promoter	NA	promoter	-0.0433016	0.942869	0.118217	-0.20482	NA	Neutral	TRUE	TCCCTCCCATCCTCTGATTGTACCTTGATTTCGTATTCTGAGAGGCTGCTGCTTAGCGGTAGGCCCTTGGTTTCCGTGGCAACGGAAAAGCGCGGGAATTACAGATAAATTAAAACTGCGACTGCGCGGCTTGAGCTCGCTGAGACTTCCTGAACGGGGGACAGGCTGTGGGGTTTCTCAGATAACTGGGCCCCTGCGCTCAGGAGGCCTTC	63-X-G,131-X-T,153-X-A	Absent	Absent	NA	NA	NA	NA	NA	NA	NA	209	1	254	234	162	108	NA	NA	FALSE	0.000800087	0.00720655	0.00720655	B_strong	-4	B_strong	-4
43125372	T	C	NA	NA	NA	NA	NA	Promoter	NA	promoter	0.0130466	0.942869	0.136448	-0.110355	NA	Neutral	TRUE	TCCCTCCCATCCTCTGATTGTACCTTGATTTCGTATTCTGAGAGGCTGCTGCTTAGCGGTAGGCCCTTGGTTTCCGTGGCAACGGAAAAGCGCGGGAATTACAGATAAATTAAAACTGCGACTGCGCGGCATGAGCTCGCTGAGACTTCCTGAACGGGGGACAGGCTGTGGGGTTTCTCAGATAACTGGGCCCCTGCGCTCAGGAGGCCTTC	63-X-G,131-X-A,153-X-A	Absent	Absent	NA	NA	NA	NA	NA	NA	NA	191	1	373	348	399	284	NA	NA	FALSE	0.000544174	0.00490023	0.00490023	B_strong	-4	B_strong	-4
43125372	G	C	NA	NA	NA	NA	NA	Promoter	NA	promoter	-0.197553	0.942869	0.154743	-0.549848	NA	Neutral	TRUE	TCCCTCCCATCCTCTGATTGTACCTTGATTTCGTATTCTGAGAGGCTGCTGCTTAGCGGTAGGCCCTTGGTTTCCGTGGCAACGGAAAAGCGCGGGAATTACAGATAAATTAAAACTGCGACTGCGCGGCCTGAGCTCGCTGAGACTTCCTGAACGGGGGACAGGCTGTGGGGTTTCTCAGATAACTGGGCCCCTGCGCTCAGGAGGCCTTC	63-X-G,131-X-C,153-X-A	Uncertain significance	VUS/conflicting interpretations	no assertion criteria provided	NA	NA	NA	NA	NA	NA	186	1	127	120	181	95	NA	NA	FALSE	0.00670655	0.0607664	0.0607664	B_moderate	-2	B_moderate	-2
43125372	T	C	NA	NA	NA	NA	NA	Promoter	NA	5' UTR	-0.0677989	0.961748	-0.17668	0.0410823	NA	Neutral	FALSE	TTCCGTGGCAACGGAAAAGCGCGGGAATTACAGATAAATTAAAACTGCGACTGCGCGGCATGAGCTCGCTGAGACTTCCTGGACGGGGGACAGTCTGTGGGGTTTCTCAGATAACTGGGCCCCTGCGCTCAGGAGGCCTTCACGCTCTGCTCTGGGTAAAGGTAGTAGAGTCCCGGGAAAGGGACAGGGGGCCCAAGTGATGCTCTGGGGTACTG	60-X-A,94-X-T,144-X-G	Absent	Absent	NA	NA	NA	NA	NA	NA	NA	143	1	201	128	175	145	NA	NA	FALSE	NA	NA	NA	NA	NA	NA	NA
43125371	T	A	NA	NA	NA	NA	NA	Promoter	NA	promoter	0.0385113	0.942869	-0.254211	0.331233	NA	Neutral	TRUE	TCCCTCCCATCCTCTGATTGTACCTTGATTTCGTATTCTGAGAGGCTGCTGCTTAGCGGTAGGCCCTTGGTTTCCGTGGCAACGGAAAAGCGCGGGAATTACAGATAAATTAAAACTGCGACTGCGCGGCGAGAGCTCGCTGAGACTTCCTGAACGGGGGACAGGCTGTGGGGTTTCTCAGATAACTGGGCCCCTGCGCTCAGGAGGCCTTC	63-X-G,132-X-A,153-X-A	Absent	Absent	NA	NA	NA	NA	NA	NA	NA	153	1	163	116	150	145	NA	NA	FALSE	0.000489818	0.00441052	0.00441052	B_strong	-4	B_strong	-4
43125371	G	A	NA	NA	NA	NA	NA	Promoter	NA	promoter	0.109992	0.942869	0.192142	0.027841	NA	Neutral	TRUE	TCCCTCCCATCCTCTGATTGTACCTTGATTTCGTATTCTGAGAGGCTGCTGCTTAGCGGTAGGCCCTTGGTTTCCGTGGCAACGGAAAAGCGCGGGAATTACAGATAAATTAAAACTGCGACTGCGCGGCGCGAGCTCGCTGAGACTTCCTGAACGGGGGACAGGCTGTGGGGTTTCTCAGATAACTGGGCCCCTGCGCTCAGGAGGCCTTC	63-X-G,132-X-C,153-X-A	Absent	Absent	NA	NA	NA	NA	NA	NA	NA	175	1	165	160	180	141	NA	NA	FALSE	0.000458556	0.0041289	0.0041289	B_strong	-4	B_strong	-4
43125371	C	A	NA	NA	NA	NA	NA	Promoter	NA	promoter	0.0552177	0.942869	0.047775	0.0626605	NA	Neutral	TRUE	TCCCTCCCATCCTCTGATTGTACCTTGATTTCGTATTCTGAGAGGCTGCTGCTTAGCGGTAGGCCCTTGGTTTCCGTGGCAACGGAAAAGCGCGGGAATTACAGATAAATTAAAACTGCGACTGCGCGGCGGGAGCTCGCTGAGACTTCCTGAACGGGGGACAGGCTGTGGGGTTTCTCAGATAACTGGGCCCCTGCGCTCAGGAGGCCTTC	63-X-G,132-X-G,153-X-A	Absent	Absent	NA	NA	NA	NA	NA	NA	NA	147	1	106	93	81	65	NA	NA	FALSE	0.00046793	0.00421334	0.00421334	B_strong	-4	B_strong	-4
43125371	T	A	NA	NA	NA	NA	NA	Promoter	NA	5' UTR	-0.0189836	0.961748	0.27768	-0.315647	NA	Neutral	FALSE	TTCCGTGGCAACGGAAAAGCGCGGGAATTACAGATAAATTAAAACTGCGACTGCGCGGCGAGAGCTCGCTGAGACTTCCTGGACGGGGGACAGTCTGTGGGGTTTCTCAGATAACTGGGCCCCTGCGCTCAGGAGGCCTTCACGCTCTGCTCTGGGTAAAGGTAGTAGAGTCCCGGGAAAGGGACAGGGGGCCCAAGTGATGCTCTGGGGTACTG	61-X-A,94-X-T,144-X-G	Absent	Absent	NA	NA	NA	NA	NA	NA	NA	181	1	102	89	68	44	NA	NA	FALSE	NA	NA	NA	NA	NA	NA	NA
43125371	G	A	NA	NA	NA	NA	NA	Promoter	NA	5' UTR	-0.203783	0.961748	0.543084	-0.95065	NA	Neutral	FALSE	TTCCGTGGCAACGGAAAAGCGCGGGAATTACAGATAAATTAAAACTGCGACTGCGCGGCGCGAGCTCGCTGAGACTTCCTGGACGGGGGACAGTCTGTGGGGTTTCTCAGATAACTGGGCCCCTGCGCTCAGGAGGCCTTCACGCTCTGCTCTGGGTAAAGGTAGTAGAGTCCCGGGAAAGGGACAGGGGGCCCAAGTGATGCTCTGGGGTACTG	61-X-C,94-X-T,144-X-G	Absent	Absent	NA	NA	NA	NA	NA	NA	NA	117	1	82	86	60	25	NA	NA	FALSE	NA	NA	NA	NA	NA	NA	NA
43125371	C	A	NA	NA	NA	NA	NA	Promoter	NA	5' UTR	0.338886	0.961748	0.147207	0.530564	NA	Neutral	FALSE	TTCCGTGGCAACGGAAAAGCGCGGGAATTACAGATAAATTAAAACTGCGACTGCGCGGCGGGAGCTCGCTGAGACTTCCTGGACGGGGGACAGTCTGTGGGGTTTCTCAGATAACTGGGCCCCTGCGCTCAGGAGGCCTTCACGCTCTGCTCTGGGTAAAGGTAGTAGAGTCCCGGGAAAGGGACAGGGGGCCCAAGTGATGCTCTGGGGTACTG	61-X-G,94-X-T,144-X-G	Absent	Absent	NA	NA	NA	NA	NA	NA	NA	129	1	69	55	49	57	NA	NA	FALSE	NA	NA	NA	NA	NA	NA	NA
43125370	T	C	NA	NA	NA	NA	NA	Promoter	NA	promoter	0.26984	0.942869	0.102051	0.437628	NA	Neutral	TRUE	TCCCTCCCATCCTCTGATTGTACCTTGATTTCGTATTCTGAGAGGCTGCTGCTTAGCGGTAGGCCCTTGGTTTCCGTGGCAACGGAAAAGCGCGGGAATTACAGATAAATTAAAACTGCGACTGCGCGGCGTAAGCTCGCTGAGACTTCCTGAACGGGGGACAGGCTGTGGGGTTTCTCAGATAACTGGGCCCCTGCGCTCAGGAGGCCTTC	63-X-G,133-X-A,153-X-A	Absent	Absent	NA	NA	NA	NA	NA	NA	NA	264	1	191	174	246	256	NA	NA	FALSE	0.00134568	0.0121274	0.0121274	B_strong	-4	B_strong	-4
43125370	G	C	NA	NA	NA	NA	NA	Promoter	NA	promoter	0.283337	0.942869	0.607519	-0.0408441	NA	Neutral	TRUE	TCCCTCCCATCCTCTGATTGTACCTTGATTTCGTATTCTGAGAGGCTGCTGCTTAGCGGTAGGCCCTTGGTTTCCGTGGCAACGGAAAAGCGCGGGAATTACAGATAAATTAAAACTGCGACTGCGCGGCGTCAGCTCGCTGAGACTTCCTGAACGGGGGACAGGCTGTGGGGTTTCTCAGATAACTGGGCCCCTGCGCTCAGGAGGCCTTC	63-X-G,133-X-C,153-X-A	Absent	Absent	NA	NA	NA	NA	NA	NA	NA	217	1	133	172	162	121	NA	NA	FALSE	0.00159225	0.0143531	0.0143531	B_strong	-4	B_strong	-4
43125370	A	C	NA	NA	NA	NA	NA	Promoter	NA	promoter	0.0568367	0.942869	0.104625	0.00904856	NA	Neutral	TRUE	TCCCTCCCATCCTCTGATTGTACCTTGATTTCGTATTCTGAGAGGCTGCTGCTTAGCGGTAGGCCCTTGGTTTCCGTGGCAACGGAAAAGCGCGGGAATTACAGATAAATTAAAACTGCGACTGCGCGGCGTTAGCTCGCTGAGACTTCCTGAACGGGGGACAGGCTGTGGGGTTTCTCAGATAACTGGGCCCCTGCGCTCAGGAGGCCTTC	63-X-G,133-X-T,153-X-A	Absent	Absent	NA	NA	NA	NA	NA	NA	NA	267	1	206	188	194	150	NA	NA	FALSE	0.000466319	0.00419883	0.00419883	B_strong	-4	B_strong	-4
43125370	T	C	NA	NA	NA	NA	NA	Promoter	NA	5' UTR	-0.626943	0.927196	-0.718273	-0.535613	NA	Neutral	FALSE	TTCCGTGGCAACGGAAAAGCGCGGGAATTACAGATAAATTAAAACTGCGACTGCGCGGCGTAAGCTCGCTGAGACTTCCTGGACGGGGGACAGTCTGTGGGGTTTCTCAGATAACTGGGCCCCTGCGCTCAGGAGGCCTTCACGCTCTGCTCTGGGTAAAGGTAGTAGAGTCCCGGGAAAGGGACAGGGGGCCCAAGTGATGCTCTGGGGTACTG	62-X-A,94-X-T,144-X-G	Absent	Absent	NA	NA	NA	NA	NA	NA	NA	189	1	80	35	81	45	NA	NA	FALSE	NA	NA	NA	NA	NA	NA	NA
43125370	G	C	NA	NA	NA	NA	NA	Promoter	NA	5' UTR	-0.395188	0.961748	-1.00207	0.21169	NA	Neutral	FALSE	TTCCGTGGCAACGGAAAAGCGCGGGAATTACAGATAAATTAAAACTGCGACTGCGCGGCGTCAGCTCGCTGAGACTTCCTGGACGGGGGACAGTCTGTGGGGTTTCTCAGATAACTGGGCCCCTGCGCTCAGGAGGCCTTCACGCTCTGCTCTGGGTAAAGGTAGTAGAGTCCCGGGAAAGGGACAGGGGGCCCAAGTGATGCTCTGGGGTACTG	62-X-C,94-X-T,144-X-G	Absent	Absent	NA	NA	NA	NA	NA	NA	NA	170	1	64	23	89	83	NA	NA	FALSE	NA	NA	NA	NA	NA	NA	NA
43125370	A	C	NA	NA	NA	NA	NA	Promoter	NA	5' UTR	0.825479	0.989703	0.555672	1.09529	NA	Neutral	FALSE	TTCCGTGGCAACGGAAAAGCGCGGGAATTACAGATAAATTAAAACTGCGACTGCGCGGCGTTAGCTCGCTGAGACTTCCTGGACGGGGGACAGTCTGTGGGGTTTCTCAGATAACTGGGCCCCTGCGCTCAGGAGGCCTTCACGCTCTGCTCTGGGTAAAGGTAGTAGAGTCCCGGGAAAGGGACAGGGGGCCCAAGTGATGCTCTGGGGTACTG	62-X-T,94-X-T,144-X-G	Absent	Absent	NA	NA	NA	NA	NA	NA	NA	159	1	69	73	68	117	NA	NA	FALSE	NA	NA	NA	NA	NA	NA	NA
43125369	A	T	NA	NA	NA	NA	NA	Promoter	NA	promoter	-0.0147977	0.942869	0.226886	-0.256482	NA	Neutral	TRUE	TCCCTCCCATCCTCTGATTGTACCTTGATTTCGTATTCTGAGAGGCTGCTGCTTAGCGGTAGGCCCTTGGTTTCCGTGGCAACGGAAAAGCGCGGGAATTACAGATAAATTAAAACTGCGACTGCGCGGCGTGTGCTCGCTGAGACTTCCTGAACGGGGGACAGGCTGTGGGGTTTCTCAGATAACTGGGCCCCTGCGCTCAGGAGGCCTTC	63-X-G,134-X-T,153-X-A	Absent	Absent	NA	NA	NA	NA	NA	NA	NA	191	1	150	149	199	128	NA	NA	FALSE	0.000641286	0.00577527	0.00577527	B_strong	-4	B_strong	-4
43125369	G	T	NA	NA	NA	NA	NA	Promoter	NA	promoter	0.422423	0.953712	0.654527	0.190318	NA	Neutral	TRUE	TCCCTCCCATCCTCTGATTGTACCTTGATTTCGTATTCTGAGAGGCTGCTGCTTAGCGGTAGGCCCTTGGTTTCCGTGGCAACGGAAAAGCGCGGGAATTACAGATAAATTAAAACTGCGACTGCGCGGCGTGCGCTCGCTGAGACTTCCTGAACGGGGGACAGGCTGTGGGGTTTCTCAGATAACTGGGCCCCTGCGCTCAGGAGGCCTTC	63-X-G,134-X-C,153-X-A	Absent	Absent	NA	NA	NA	NA	NA	NA	NA	200	1	122	163	146	128	NA	NA	FALSE	0.0179558	0.164557	0.05	B_strong	-4	B_strong	-4
43125369	C	T	NA	NA	NA	NA	NA	Promoter	NA	promoter	-0.146365	0.942869	-0.156475	-0.136256	NA	Neutral	TRUE	TCCCTCCCATCCTCTGATTGTACCTTGATTTCGTATTCTGAGAGGCTGCTGCTTAGCGGTAGGCCCTTGGTTTCCGTGGCAACGGAAAAGCGCGGGAATTACAGATAAATTAAAACTGCGACTGCGCGGCGTGGGCTCGCTGAGACTTCCTGAACGGGGGACAGGCTGTGGGGTTTCTCAGATAACTGGGCCCCTGCGCTCAGGAGGCCTTC	63-X-G,134-X-G,153-X-A	Absent	Absent	NA	NA	NA	NA	NA	NA	NA	97	1	130	99	113	79	NA	NA	FALSE	0.00278637	0.0251474	0.0251474	B_strong	-4	B_strong	-4
43125369	C	T	NA	NA	NA	NA	NA	Promoter	NA	5' UTR	0.651127	0.981061	0.989869	0.312384	NA	Neutral	FALSE	TTCCGTGGCAACGGAAAAGCGCGGGAATTACAGATAAATTAAAACTGCGACTGCGCGGCGTGGGCTCGCTGAGACTTCCTGGACGGGGGACAGTCTGTGGGGTTTCTCAGATAACTGGGCCCCTGCGCTCAGGAGGCCTTCACGCTCTGCTCTGGGTAAAGGTAGTAGAGTCCCGGGAAAGGGACAGGGGGCCCAAGTGATGCTCTGGGGTACTG	63-X-G,94-X-T,144-X-G	Absent	Absent	NA	NA	NA	NA	NA	NA	NA	242	1	156	223	103	103	NA	NA	FALSE	NA	NA	NA	NA	NA	NA	NA
43125369	A	T	NA	NA	NA	NA	NA	Promoter	NA	5' UTR	-0.313266	0.961748	-0.720276	0.093744	NA	Neutral	FALSE	TTCCGTGGCAACGGAAAAGCGCGGGAATTACAGATAAATTAAAACTGCGACTGCGCGGCGTGTGCTCGCTGAGACTTCCTGGACGGGGGACAGTCTGTGGGGTTTCTCAGATAACTGGGCCCCTGCGCTCAGGAGGCCTTCACGCTCTGCTCTGGGTAAAGGTAGTAGAGTCCCGGGAAAGGGACAGGGGGCCCAAGTGATGCTCTGGGGTACTG	63-X-T,94-X-T,144-X-G	Absent	Absent	NA	NA	NA	NA	NA	NA	NA	134	1	103	45	64	55	NA	NA	FALSE	NA	NA	NA	NA	NA	NA	NA
43125369	G	T	NA	NA	NA	NA	NA	Promoter	NA	5' UTR	-0.0111437	0.961748	-0.0867441	0.0644568	NA	Neutral	FALSE	TTCCGTGGCAACGGAAAAGCGCGGGAATTACAGATAAATTAAAACTGCGACTGCGCGGCGTGCGCTCGCTGAGACTTCCTGGACGGGGGACAGTCTGTGGGGTTTCTCAGATAACTGGGCCCCTGCGCTCAGGAGGCCTTCACGCTCTGCTCTGGGTAAAGGTAGTAGAGTCCCGGGAAAGGGACAGGGGGCCCAAGTGATGCTCTGGGGTACTG	63-X-C,94-X-T,144-X-G	Absent	Absent	NA	NA	NA	NA	NA	NA	NA	144	1	90	61	76	64	NA	NA	FALSE	NA	NA	NA	NA	NA	NA	NA
43125368	A	C	NA	NA	NA	NA	NA	Promoter	NA	promoter	-0.0328515	0.942869	-0.194621	0.128918	NA	Neutral	TRUE	TCCCTCCCATCCTCTGATTGTACCTTGATTTCGTATTCTGAGAGGCTGCTGCTTAGCGGTAGGCCCTTGGTTTCCGTGGCAACGGAAAAGCGCGGGAATTACAGATAAATTAAAACTGCGACTGCGCGGCGTGATCTCGCTGAGACTTCCTGAACGGGGGACAGGCTGTGGGGTTTCTCAGATAACTGGGCCCCTGCGCTCAGGAGGCCTTC	63-X-G,135-X-T,153-X-A	Absent	Absent	NA	NA	NA	NA	NA	NA	NA	245	1	240	178	219	184	NA	NA	FALSE	0.000733161	0.00660329	0.00660329	B_strong	-4	B_strong	-4
43125368	G	C	NA	NA	NA	NA	NA	Promoter	NA	promoter	-0.0546436	0.942869	0.406462	-0.515749	NA	Neutral	TRUE	TCCCTCCCATCCTCTGATTGTACCTTGATTTCGTATTCTGAGAGGCTGCTGCTTAGCGGTAGGCCCTTGGTTTCCGTGGCAACGGAAAAGCGCGGGAATTACAGATAAATTAAAACTGCGACTGCGCGGCGTGACCTCGCTGAGACTTCCTGAACGGGGGACAGGCTGTGGGGTTTCTCAGATAACTGGGCCCCTGCGCTCAGGAGGCCTTC	63-X-G,135-X-C,153-X-A	Absent	Absent	NA	NA	NA	NA	NA	NA	NA	166	1	128	144	147	79	NA	NA	FALSE	0.000886876	0.00798897	0.00798897	B_strong	-4	B_strong	-4
43125368	T	C	NA	NA	NA	NA	NA	Promoter	NA	promoter	0.0950938	0.942869	0.150563	0.0396242	NA	Neutral	TRUE	TCCCTCCCATCCTCTGATTGTACCTTGATTTCGTATTCTGAGAGGCTGCTGCTTAGCGGTAGGCCCTTGGTTTCCGTGGCAACGGAAAAGCGCGGGAATTACAGATAAATTAAAACTGCGACTGCGCGGCGTGAACTCGCTGAGACTTCCTGAACGGGGGACAGGCTGTGGGGTTTCTCAGATAACTGGGCCCCTGCGCTCAGGAGGCCTTC	63-X-G,135-X-A,153-X-A	Absent	Absent	NA	NA	NA	NA	NA	NA	NA	216	1	363	342	371	293	NA	NA	FALSE	0.000452105	0.00407079	0.00407079	B_strong	-4	B_strong	-4
43125368	A	C	NA	NA	NA	NA	NA	Promoter	NA	5' UTR	-0.145157	0.961748	-0.839737	0.549424	NA	Neutral	FALSE	TTCCGTGGCAACGGAAAAGCGCGGGAATTACAGATAAATTAAAACTGCGACTGCGCGGCGTGATCTCGCTGAGACTTCCTGGACGGGGGACAGTCTGTGGGGTTTCTCAGATAACTGGGCCCCTGCGCTCAGGAGGCCTTCACGCTCTGCTCTGGGTAAAGGTAGTAGAGTCCCGGGAAAGGGACAGGGGGCCCAAGTGATGCTCTGGGGTACTG	64-X-T,94-X-T,144-X-G	Absent	Absent	NA	NA	NA	NA	NA	NA	NA	103	1	92	37	56	66	NA	NA	FALSE	NA	NA	NA	NA	NA	NA	NA
43125368	T	C	NA	NA	NA	NA	NA	Promoter	NA	5' UTR	0.00980786	0.961748	0.45177	-0.432154	NA	Neutral	FALSE	TTCCGTGGCAACGGAAAAGCGCGGGAATTACAGATAAATTAAAACTGCGACTGCGCGGCGTGAACTCGCTGAGACTTCCTGGACGGGGGACAGTCTGTGGGGTTTCTCAGATAACTGGGCCCCTGCGCTCAGGAGGCCTTCACGCTCTGCTCTGGGTAAAGGTAGTAGAGTCCCGGGAAAGGGACAGGGGGCCCAAGTGATGCTCTGGGGTACTG	64-X-A,94-X-T,144-X-G	Absent	Absent	NA	NA	NA	NA	NA	NA	NA	184	1	193	190	191	114	NA	NA	FALSE	NA	NA	NA	NA	NA	NA	NA
43125368	G	C	NA	NA	NA	NA	NA	Promoter	NA	5' UTR	-0.661167	0.927196	-0.56913	-0.753204	NA	Neutral	FALSE	TTCCGTGGCAACGGAAAAGCGCGGGAATTACAGATAAATTAAAACTGCGACTGCGCGGCGTGACCTCGCTGAGACTTCCTGGACGGGGGACAGTCTGTGGGGTTTCTCAGATAACTGGGCCCCTGCGCTCAGGAGGCCTTCACGCTCTGCTCTGGGTAAAGGTAGTAGAGTCCCGGGAAAGGGACAGGGGGCCCAAGTGATGCTCTGGGGTACTG	64-X-C,94-X-T,144-X-G	Absent	Absent	NA	NA	NA	NA	NA	NA	NA	164	1	101	49	90	43	NA	NA	FALSE	NA	NA	NA	NA	NA	NA	NA
43125367	C	G	NA	NA	NA	NA	NA	Promoter	NA	promoter	-0.0905795	0.942869	0.21532	-0.396479	NA	Neutral	TRUE	TCCCTCCCATCCTCTGATTGTACCTTGATTTCGTATTCTGAGAGGCTGCTGCTTAGCGGTAGGCCCTTGGTTTCCGTGGCAACGGAAAAGCGCGGGAATTACAGATAAATTAAAACTGCGACTGCGCGGCGTGAGGTCGCTGAGACTTCCTGAACGGGGGACAGGCTGTGGGGTTTCTCAGATAACTGGGCCCCTGCGCTCAGGAGGCCTTC	63-X-G,136-X-G,153-X-A	Absent	Absent	NA	NA	NA	NA	NA	NA	NA	168	1	137	135	209	122	NA	NA	FALSE	0.00130003	0.0117155	0.0117155	B_strong	-4	B_strong	-4
43125367	T	G	NA	NA	NA	NA	NA	Promoter	NA	promoter	0.169403	0.942869	-0.382373	0.72118	NA	Neutral	TRUE	TCCCTCCCATCCTCTGATTGTACCTTGATTTCGTATTCTGAGAGGCTGCTGCTTAGCGGTAGGCCCTTGGTTTCCGTGGCAACGGAAAAGCGCGGGAATTACAGATAAATTAAAACTGCGACTGCGCGGCGTGAGATCGCTGAGACTTCCTGAACGGGGGACAGGCTGTGGGGTTTCTCAGATAACTGGGCCCCTGCGCTCAGGAGGCCTTC	63-X-G,136-X-A,153-X-A	Absent	Absent	NA	NA	NA	NA	NA	NA	NA	167	1	172	112	150	190	NA	NA	FALSE	0.000561585	0.0050571	0.0050571	B_strong	-4	B_strong	-4
43125367	A	G	NA	NA	NA	NA	NA	Promoter	NA	promoter	-0.0388236	0.942869	-0.0468569	-0.0307904	NA	Neutral	TRUE	TCCCTCCCATCCTCTGATTGTACCTTGATTTCGTATTCTGAGAGGCTGCTGCTTAGCGGTAGGCCCTTGGTTTCCGTGGCAACGGAAAAGCGCGGGAATTACAGATAAATTAAAACTGCGACTGCGCGGCGTGAGTTCGCTGAGACTTCCTGAACGGGGGACAGGCTGTGGGGTTTCTCAGATAACTGGGCCCCTGCGCTCAGGAGGCCTTC	63-X-G,136-X-T,153-X-A	Uncertain significance	VUS/conflicting interpretations	criteria provided, single submitter	NA	NA	NA	NA	NA	NA	203	1	314	258	234	176	NA	NA	FALSE	0.00077001	0.00693543	0.00693543	B_strong	-4	B_strong	-4
43125367	T	G	NA	NA	NA	NA	NA	Promoter	NA	5' UTR	0.0323704	0.961748	0.0228083	0.0419324	NA	Neutral	FALSE	TTCCGTGGCAACGGAAAAGCGCGGGAATTACAGATAAATTAAAACTGCGACTGCGCGGCGTGAGATCGCTGAGACTTCCTGGACGGGGGACAGTCTGTGGGGTTTCTCAGATAACTGGGCCCCTGCGCTCAGGAGGCCTTCACGCTCTGCTCTGGGTAAAGGTAGTAGAGTCCCGGGAAAGGGACAGGGGGCCCAAGTGATGCTCTGGGGTACTG	65-X-A,94-X-T,144-X-G	Absent	Absent	NA	NA	NA	NA	NA	NA	NA	160	1	160	117	117	97	NA	NA	FALSE	NA	NA	NA	NA	NA	NA	NA
43125367	A	G	NA	NA	NA	NA	NA	Promoter	NA	5' UTR	-0.274019	0.961748	-0.292138	-0.255899	NA	Neutral	FALSE	TTCCGTGGCAACGGAAAAGCGCGGGAATTACAGATAAATTAAAACTGCGACTGCGCGGCGTGAGTTCGCTGAGACTTCCTGGACGGGGGACAGTCTGTGGGGTTTCTCAGATAACTGGGCCCCTGCGCTCAGGAGGCCTTCACGCTCTGCTCTGGGTAAAGGTAGTAGAGTCCCGGGAAAGGGACAGGGGGCCCAAGTGATGCTCTGGGGTACTG	65-X-T,94-X-T,144-X-G	Uncertain significance	VUS/conflicting interpretations	criteria provided, single submitter	NA	NA	NA	NA	NA	NA	169	1	148	87	129	87	NA	NA	FALSE	NA	NA	NA	NA	NA	NA	NA
43125367	C	G	NA	NA	NA	NA	NA	Promoter	NA	5' UTR	0.0495701	0.961748	-0.525628	0.624769	NA	Neutral	FALSE	TTCCGTGGCAACGGAAAAGCGCGGGAATTACAGATAAATTAAAACTGCGACTGCGCGGCGTGAGGTCGCTGAGACTTCCTGGACGGGGGACAGTCTGTGGGGTTTCTCAGATAACTGGGCCCCTGCGCTCAGGAGGCCTTCACGCTCTGCTCTGGGTAAAGGTAGTAGAGTCCCGGGAAAGGGACAGGGGGCCCAAGTGATGCTCTGGGGTACTG	65-X-G,94-X-T,144-X-G	Absent	Absent	NA	NA	NA	NA	NA	NA	NA	165	2	64	32	91	113	NA	NA	FALSE	NA	NA	NA	NA	NA	NA	NA
43125366	G	A	NA	NA	NA	NA	NA	Promoter	NA	promoter	-0.040689	0.942869	0.48957	-0.570948	NA	Neutral	TRUE	TCCCTCCCATCCTCTGATTGTACCTTGATTTCGTATTCTGAGAGGCTGCTGCTTAGCGGTAGGCCCTTGGTTTCCGTGGCAACGGAAAAGCGCGGGAATTACAGATAAATTAAAACTGCGACTGCGCGGCGTGAGCCCGCTGAGACTTCCTGAACGGGGGACAGGCTGTGGGGTTTCTCAGATAACTGGGCCCCTGCGCTCAGGAGGCCTTC	63-X-G,137-X-C,153-X-A	Absent	Absent	NA	NA	NA	NA	NA	NA	NA	170	1	193	230	203	105	NA	NA	FALSE	0.000782273	0.00704597	0.00704597	B_strong	-4	B_strong	-4
43125366	C	A	NA	NA	NA	NA	NA	Promoter	NA	promoter	-0.509789	0.942869	-0.974968	-0.0446099	NA	Neutral	TRUE	TCCCTCCCATCCTCTGATTGTACCTTGATTTCGTATTCTGAGAGGCTGCTGCTTAGCGGTAGGCCCTTGGTTTCCGTGGCAACGGAAAAGCGCGGGAATTACAGATAAATTAAAACTGCGACTGCGCGGCGTGAGCGCGCTGAGACTTCCTGAACGGGGGACAGGCTGTGGGGTTTCTCAGATAACTGGGCCCCTGCGCTCAGGAGGCCTTC	63-X-G,137-X-G,153-X-A	Absent	Absent	NA	NA	NA	NA	NA	NA	NA	203	1	176	76	149	111	NA	NA	FALSE	0.984374	566.976	566.976	P_strong	4	indeterminate	0
43125366	T	A	NA	NA	NA	NA	NA	Promoter	NA	promoter	-0.25823	0.942869	-0.595736	0.0792762	NA	Neutral	TRUE	TCCCTCCCATCCTCTGATTGTACCTTGATTTCGTATTCTGAGAGGCTGCTGCTTAGCGGTAGGCCCTTGGTTTCCGTGGCAACGGAAAAGCGCGGGAATTACAGATAAATTAAAACTGCGACTGCGCGGCGTGAGCACGCTGAGACTTCCTGAACGGGGGACAGGCTGTGGGGTTTCTCAGATAACTGGGCCCCTGCGCTCAGGAGGCCTTC	63-X-G,137-X-A,153-X-A	Absent	Absent	NA	NA	NA	NA	NA	NA	NA	268	1	146	82	170	138	NA	NA	FALSE	0.0234943	0.216536	0.216536	B_moderate	-2	B_moderate	-2
43125366	G	A	NA	NA	NA	NA	NA	Promoter	NA	5' UTR	0.483377	0.973664	0.166704	0.80005	NA	Neutral	FALSE	TTCCGTGGCAACGGAAAAGCGCGGGAATTACAGATAAATTAAAACTGCGACTGCGCGGCGTGAGCCCGCTGAGACTTCCTGGACGGGGGACAGTCTGTGGGGTTTCTCAGATAACTGGGCCCCTGCGCTCAGGAGGCCTTCACGCTCTGCTCTGGGTAAAGGTAGTAGAGTCCCGGGAAAGGGACAGGGGGCCCAAGTGATGCTCTGGGGTACTG	66-X-C,94-X-T,144-X-G	Absent	Absent	NA	NA	NA	NA	NA	NA	NA	183	1	151	122	92	129	NA	NA	FALSE	NA	NA	NA	NA	NA	NA	NA
43125366	T	A	NA	NA	NA	NA	NA	Promoter	NA	5' UTR	-1.02639	0.371917	-0.599629	-1.45315	NA	Neutral	FALSE	TTCCGTGGCAACGGAAAAGCGCGGGAATTACAGATAAATTAAAACTGCGACTGCGCGGCGTGAGCACGCTGAGACTTCCTGGACGGGGGACAGTCTGTGGGGTTTCTCAGATAACTGGGCCCCTGCGCTCAGGAGGCCTTCACGCTCTGCTCTGGGTAAAGGTAGTAGAGTCCCGGGAAAGGGACAGGGGGCCCAAGTGATGCTCTGGGGTACTG	66-X-A,94-X-T,144-X-G	Absent	Absent	NA	NA	NA	NA	NA	NA	NA	185	1	80	38	68	20	NA	NA	FALSE	NA	NA	NA	NA	NA	NA	NA
43125366	C	A	NA	NA	NA	NA	NA	Promoter	NA	5' UTR	-0.628354	0.927196	-0.894862	-0.361846	NA	Neutral	FALSE	TTCCGTGGCAACGGAAAAGCGCGGGAATTACAGATAAATTAAAACTGCGACTGCGCGGCGTGAGCGCGCTGAGACTTCCTGGACGGGGGACAGTCTGTGGGGTTTCTCAGATAACTGGGCCCCTGCGCTCAGGAGGCCTTCACGCTCTGCTCTGGGTAAAGGTAGTAGAGTCCCGGGAAAGGGACAGGGGGCCCAAGTGATGCTCTGGGGTACTG	66-X-G,94-X-T,144-X-G	Absent	Absent	NA	NA	NA	NA	NA	NA	NA	132	1	62	24	75	47	NA	NA	FALSE	NA	NA	NA	NA	NA	NA	NA
43125365	A	G	NA	NA	NA	NA	NA	Promoter	NA	promoter	0.434883	0.953712	0.586723	0.283044	NA	Neutral	TRUE	TCCCTCCCATCCTCTGATTGTACCTTGATTTCGTATTCTGAGAGGCTGCTGCTTAGCGGTAGGCCCTTGGTTTCCGTGGCAACGGAAAAGCGCGGGAATTACAGATAAATTAAAACTGCGACTGCGCGGCGTGAGCTTGCTGAGACTTCCTGAACGGGGGACAGGCTGTGGGGTTTCTCAGATAACTGGGCCCCTGCGCTCAGGAGGCCTTC	63-X-G,138-X-T,153-X-A	Absent	Absent	NA	NA	NA	NA	NA	NA	NA	203	1	182	232	169	158	NA	NA	FALSE	0.0236461	0.217969	0.05	B_strong	-4	B_strong	-4
43125365	T	G	NA	NA	NA	NA	NA	Promoter	NA	promoter	-0.284435	0.942869	-0.308094	-0.260776	NA	Neutral	TRUE	TCCCTCCCATCCTCTGATTGTACCTTGATTTCGTATTCTGAGAGGCTGCTGCTTAGCGGTAGGCCCTTGGTTTCCGTGGCAACGGAAAAGCGCGGGAATTACAGATAAATTAAAACTGCGACTGCGCGGCGTGAGCTAGCTGAGACTTCCTGAACGGGGGACAGGCTGTGGGGTTTCTCAGATAACTGGGCCCCTGCGCTCAGGAGGCCTTC	63-X-G,138-X-A,153-X-A	Absent	Absent	NA	NA	NA	NA	NA	NA	NA	231	1	194	133	184	118	NA	NA	FALSE	0.0429835	0.404227	0.404227	B_supporting	-1	B_supporting	-1
43125365	C	G	NA	NA	NA	NA	NA	Promoter	NA	promoter	0.0672638	0.942869	-0.0435713	0.178099	NA	Neutral	TRUE	TCCCTCCCATCCTCTGATTGTACCTTGATTTCGTATTCTGAGAGGCTGCTGCTTAGCGGTAGGCCCTTGGTTTCCGTGGCAACGGAAAAGCGCGGGAATTACAGATAAATTAAAACTGCGACTGCGCGGCGTGAGCTGGCTGAGACTTCCTGAACGGGGGACAGGCTGTGGGGTTTCTCAGATAACTGGGCCCCTGCGCTCAGGAGGCCTTC	63-X-G,138-X-G,153-X-A	Absent	Absent	NA	NA	NA	NA	NA	NA	NA	170	1	187	154	176	153	NA	NA	FALSE	0.00045798	0.00412371	0.00412371	B_strong	-4	B_strong	-4
43125365	T	G	NA	NA	NA	NA	NA	Promoter	NA	5' UTR	0.0730875	0.961748	-0.192205	0.33838	NA	Neutral	FALSE	TTCCGTGGCAACGGAAAAGCGCGGGAATTACAGATAAATTAAAACTGCGACTGCGCGGCGTGAGCTAGCTGAGACTTCCTGGACGGGGGACAGTCTGTGGGGTTTCTCAGATAACTGGGCCCCTGCGCTCAGGAGGCCTTCACGCTCTGCTCTGGGTAAAGGTAGTAGAGTCCCGGGAAAGGGACAGGGGGCCCAAGTGATGCTCTGGGGTACTG	67-X-A,94-X-T,144-X-G	Absent	Absent	NA	NA	NA	NA	NA	NA	NA	216	1	100	63	110	112	NA	NA	FALSE	NA	NA	NA	NA	NA	NA	NA
43125365	A	G	NA	NA	NA	NA	NA	Promoter	NA	5' UTR	0.554453	0.973664	0.7024	0.406506	NA	Neutral	FALSE	TTCCGTGGCAACGGAAAAGCGCGGGAATTACAGATAAATTAAAACTGCGACTGCGCGGCGTGAGCTTGCTGAGACTTCCTGGACGGGGGACAGTCTGTGGGGTTTCTCAGATAACTGGGCCCCTGCGCTCAGGAGGCCTTCACGCTCTGCTCTGGGTAAAGGTAGTAGAGTCCCGGGAAAGGGACAGGGGGCCCAAGTGATGCTCTGGGGTACTG	67-X-T,94-X-T,144-X-G	Absent	Absent	NA	NA	NA	NA	NA	NA	NA	209	1	146	171	89	95	NA	NA	FALSE	NA	NA	NA	NA	NA	NA	NA
43125365	C	G	NA	NA	NA	NA	NA	Promoter	NA	5' UTR	-0.707032	0.927196	-0.651159	-0.762904	NA	Neutral	FALSE	TTCCGTGGCAACGGAAAAGCGCGGGAATTACAGATAAATTAAAACTGCGACTGCGCGGCGTGAGCTGGCTGAGACTTCCTGGACGGGGGACAGTCTGTGGGGTTTCTCAGATAACTGGGCCCCTGCGCTCAGGAGGCCTTCACGCTCTGCTCTGGGTAAAGGTAGTAGAGTCCCGGGAAAGGGACAGGGGGCCCAAGTGATGCTCTGGGGTACTG	67-X-G,94-X-T,144-X-G	Absent	Absent	NA	NA	NA	NA	NA	NA	NA	114	1	72	33	59	28	NA	NA	FALSE	NA	NA	NA	NA	NA	NA	NA
43125364	A	C	c.-113G>T	NA	NA	NA	NA	5' UTR	NA	promoter	0.545045	0.970175	0.400035	0.690054	NA	Neutral	TRUE	TCCCTCCCATCCTCTGATTGTACCTTGATTTCGTATTCTGAGAGGCTGCTGCTTAGCGGTAGGCCCTTGGTTTCCGTGGCAACGGAAAAGCGCGGGAATTACAGATAAATTAAAACTGCGACTGCGCGGCGTGAGCTCTCTGAGACTTCCTGAACGGGGGACAGGCTGTGGGGTTTCTCAGATAACTGGGCCCCTGCGCTCAGGAGGCCTTC	63-X-G,139-X-T,153-X-A	Absent	Absent	NA	0	0	0	0	0	NA	212	1	200	224	217	269	NA	NA	FALSE	0.31259	4.09262	0.05	B_strong	-4	B_strong	-4
43125364	T	C	c.-113G>A	NA	NA	NA	NA	5' UTR	NA	promoter	0.105472	0.942869	0.244982	-0.0340378	NA	Neutral	TRUE	TCCCTCCCATCCTCTGATTGTACCTTGATTTCGTATTCTGAGAGGCTGCTGCTTAGCGGTAGGCCCTTGGTTTCCGTGGCAACGGAAAAGCGCGGGAATTACAGATAAATTAAAACTGCGACTGCGCGGCGTGAGCTCACTGAGACTTCCTGAACGGGGGACAGGCTGTGGGGTTTCTCAGATAACTGGGCCCCTGCGCTCAGGAGGCCTTC	63-X-G,139-X-A,153-X-A	Absent	Absent	NA	0	0	0	0	0	NA	259	1	511	514	561	421	NA	NA	FALSE	0.000455881	0.0041048	0.0041048	B_strong	-4	B_strong	-4
43125364	G	C	c.-113G>C	NA	NA	NA	NA	5' UTR	NA	promoter	-0.24901	0.942869	-0.372273	-0.125748	NA	Neutral	TRUE	TCCCTCCCATCCTCTGATTGTACCTTGATTTCGTATTCTGAGAGGCTGCTGCTTAGCGGTAGGCCCTTGGTTTCCGTGGCAACGGAAAAGCGCGGGAATTACAGATAAATTAAAACTGCGACTGCGCGGCGTGAGCTCCCTGAGACTTCCTGAACGGGGGACAGGCTGTGGGGTTTCTCAGATAACTGGGCCCCTGCGCTCAGGAGGCCTTC	63-X-G,139-X-C,153-X-A	Absent	Absent	NA	0	0	0	0	0	NA	187	1	183	120	213	150	NA	NA	FALSE	0.0191519	0.175733	0.175733	B_moderate	-2	B_moderate	-2
43125364	T	C	c.-113G>A	NA	NA	NA	NA	5' UTR	NA	5' UTR	0.0270049	0.961748	0.0439862	0.0100236	NA	Neutral	FALSE	TTCCGTGGCAACGGAAAAGCGCGGGAATTACAGATAAATTAAAACTGCGACTGCGCGGCGTGAGCTCACTGAGACTTCCTGGACGGGGGACAGTCTGTGGGGTTTCTCAGATAACTGGGCCCCTGCGCTCAGGAGGCCTTCACGCTCTGCTCTGGGTAAAGGTAGTAGAGTCCCGGGAAAGGGACAGGGGGCCCAAGTGATGCTCTGGGGTACTG	68-X-A,94-X-T,144-X-G	Absent	Absent	NA	0	0	0	0	0	NA	238	1	252	187	238	193	NA	NA	FALSE	NA	NA	NA	NA	NA	NA	NA
43125364	G	C	c.-113G>C	NA	NA	NA	NA	5' UTR	NA	5' UTR	0.231213	0.961748	-0.174156	0.636583	NA	Neutral	FALSE	TTCCGTGGCAACGGAAAAGCGCGGGAATTACAGATAAATTAAAACTGCGACTGCGCGGCGTGAGCTCCCTGAGACTTCCTGGACGGGGGACAGTCTGTGGGGTTTCTCAGATAACTGGGCCCCTGCGCTCAGGAGGCCTTCACGCTCTGCTCTGGGTAAAGGTAGTAGAGTCCCGGGAAAGGGACAGGGGGCCCAAGTGATGCTCTGGGGTACTG	68-X-C,94-X-T,144-X-G	Absent	Absent	NA	0	0	0	0	0	NA	185	2	116	74	127	159	NA	NA	FALSE	NA	NA	NA	NA	NA	NA	NA
43125364	A	C	c.-113G>T	NA	NA	NA	NA	5' UTR	NA	5' UTR	-0.591245	0.927196	-0.542702	-0.639787	NA	Neutral	FALSE	TTCCGTGGCAACGGAAAAGCGCGGGAATTACAGATAAATTAAAACTGCGACTGCGCGGCGTGAGCTCTCTGAGACTTCCTGGACGGGGGACAGTCTGTGGGGTTTCTCAGATAACTGGGCCCCTGCGCTCAGGAGGCCTTCACGCTCTGCTCTGGGTAAAGGTAGTAGAGTCCCGGGAAAGGGACAGGGGGCCCAAGTGATGCTCTGGGGTACTG	68-X-T,94-X-T,144-X-G	Absent	Absent	NA	0	0	0	0	0	NA	188	1	85	42	89	46	NA	NA	FALSE	NA	NA	NA	NA	NA	NA	NA
43125363	T	G	c.-112C>A	NA	NA	NA	NA	5' UTR	NA	promoter	0.0773776	0.942869	0.432087	-0.277332	NA	Neutral	TRUE	TCCCTCCCATCCTCTGATTGTACCTTGATTTCGTATTCTGAGAGGCTGCTGCTTAGCGGTAGGCCCTTGGTTTCCGTGGCAACGGAAAAGCGCGGGAATTACAGATAAATTAAAACTGCGACTGCGCGGCGTGAGCTCGATGAGACTTCCTGAACGGGGGACAGGCTGTGGGGTTTCTCAGATAACTGGGCCCCTGCGCTCAGGAGGCCTTC	63-X-G,140-X-A,153-X-A	Absent	Absent	NA	0	0	0.02	0	0.02	NA	183	1	124	142	153	97	NA	NA	FALSE	0.000453139	0.0040801	0.0040801	B_strong	-4	B_strong	-4
43125363	A	G	c.-112C>T	NA	NA	NA	NA	5' UTR	NA	promoter	0.321729	0.942869	0.412694	0.230765	NA	Neutral	TRUE	TCCCTCCCATCCTCTGATTGTACCTTGATTTCGTATTCTGAGAGGCTGCTGCTTAGCGGTAGGCCCTTGGTTTCCGTGGCAACGGAAAAGCGCGGGAATTACAGATAAATTAAAACTGCGACTGCGCGGCGTGAGCTCGTTGAGACTTCCTGAACGGGGGACAGGCTGTGGGGTTTCTCAGATAACTGGGCCCCTGCGCTCAGGAGGCCTTC	63-X-G,140-X-T,153-X-A	Absent	Absent	NA	0	0	0.01	0	0.01	NA	193	1	154	174	183	165	NA	NA	FALSE	0.00274353	0.0247597	0.0247597	B_strong	-4	B_strong	-4
43125363	C	G	c.-112C>G	NA	NA	NA	NA	5' UTR	NA	promoter	0.226212	0.942869	0.335315	0.117108	NA	Neutral	TRUE	TCCCTCCCATCCTCTGATTGTACCTTGATTTCGTATTCTGAGAGGCTGCTGCTTAGCGGTAGGCCCTTGGTTTCCGTGGCAACGGAAAAGCGCGGGAATTACAGATAAATTAAAACTGCGACTGCGCGGCGTGAGCTCGGTGAGACTTCCTGAACGGGGGACAGGCTGTGGGGTTTCTCAGATAACTGGGCCCCTGCGCTCAGGAGGCCTTC	63-X-G,140-X-G,153-X-A	Absent	Absent	NA	0	0	0	0	0	NA	137	1	127	136	150	125	NA	NA	FALSE	0.000848184	0.00764014	0.00764014	B_strong	-4	B_strong	-4
43125363	T	G	c.-112C>A	NA	NA	NA	NA	5' UTR	NA	5' UTR	0.0787871	0.961748	0.16908	-0.0115053	NA	Neutral	FALSE	TTCCGTGGCAACGGAAAAGCGCGGGAATTACAGATAAATTAAAACTGCGACTGCGCGGCGTGAGCTCGATGAGACTTCCTGGACGGGGGACAGTCTGTGGGGTTTCTCAGATAACTGGGCCCCTGCGCTCAGGAGGCCTTCACGCTCTGCTCTGGGTAAAGGTAGTAGAGTCCCGGGAAAGGGACAGGGGGCCCAAGTGATGCTCTGGGGTACTG	69-X-A,94-X-T,144-X-G	Absent	Absent	NA	0	0	0.02	0	0.02	NA	254	1	194	157	184	147	NA	NA	FALSE	NA	NA	NA	NA	NA	NA	NA
43125363	A	G	c.-112C>T	NA	NA	NA	NA	5' UTR	NA	5' UTR	0.500784	0.973664	0.916594	0.0849738	NA	Neutral	FALSE	TTCCGTGGCAACGGAAAAGCGCGGGAATTACAGATAAATTAAAACTGCGACTGCGCGGCGTGAGCTCGTTGAGACTTCCTGGACGGGGGACAGTCTGTGGGGTTTCTCAGATAACTGGGCCCCTGCGCTCAGGAGGCCTTCACGCTCTGCTCTGGGTAAAGGTAGTAGAGTCCCGGGAAAGGGACAGGGGGCCCAAGTGATGCTCTGGGGTACTG	69-X-T,94-X-T,144-X-G	Absent	Absent	NA	0	0	0.01	0	0.01	NA	147	1	92	125	96	82	NA	NA	FALSE	NA	NA	NA	NA	NA	NA	NA
43125362	G	A	c.-111T>C	NA	NA	NA	NA	5' UTR	NA	promoter	0.381207	0.953712	0.449385	0.313029	NA	Neutral	TRUE	TCCCTCCCATCCTCTGATTGTACCTTGATTTCGTATTCTGAGAGGCTGCTGCTTAGCGGTAGGCCCTTGGTTTCCGTGGCAACGGAAAAGCGCGGGAATTACAGATAAATTAAAACTGCGACTGCGCGGCGTGAGCTCGCCGAGACTTCCTGAACGGGGGACAGGCTGTGGGGTTTCTCAGATAACTGGGCCCCTGCGCTCAGGAGGCCTTC	63-X-G,141-X-C,153-X-A	Absent	Absent	NA	0	0	0.03	0	0.03	NA	182	1	195	226	242	231	NA	NA	FALSE	0.00770459	0.0698797	0.05	B_strong	-4	B_strong	-4
43125362	C	A	c.-111T>G	NA	NA	NA	NA	5' UTR	NA	promoter	-0.495193	0.942869	-0.269924	-0.720461	NA	Neutral	TRUE	TCCCTCCCATCCTCTGATTGTACCTTGATTTCGTATTCTGAGAGGCTGCTGCTTAGCGGTAGGCCCTTGGTTTCCGTGGCAACGGAAAAGCGCGGGAATTACAGATAAATTAAAACTGCGACTGCGCGGCGTGAGCTCGCGGAGACTTCCTGAACGGGGGACAGGCTGTGGGGTTTCTCAGATAACTGGGCCCCTGCGCTCAGGAGGCCTTC	63-X-G,141-X-G,153-X-A	Absent	Absent	NA	0	0	0.03	0	0.03	NA	165	1	152	107	193	90	NA	NA	FALSE	0.972664	320.242	320.242	P_strong	4	indeterminate	0
43125362	T	A	c.-111T>A	NA	NA	NA	NA	5' UTR	NA	promoter	-0.269236	0.942869	0.018191	-0.556663	NA	Neutral	TRUE	TCCCTCCCATCCTCTGATTGTACCTTGATTTCGTATTCTGAGAGGCTGCTGCTTAGCGGTAGGCCCTTGGTTTCCGTGGCAACGGAAAAGCGCGGGAATTACAGATAAATTAAAACTGCGACTGCGCGGCGTGAGCTCGCAGAGACTTCCTGAACGGGGGACAGGCTGTGGGGTTTCTCAGATAACTGGGCCCCTGCGCTCAGGAGGCCTTC	63-X-G,141-X-A,153-X-A	Absent	Absent	NA	0	0	0	0	0	NA	172	1	178	153	201	105	NA	NA	FALSE	0.0301608	0.279889	0.279889	B_supporting	-1	B_supporting	-1
43125362	T	A	c.-111T>A	NA	NA	NA	NA	5' UTR	NA	5' UTR	0.587899	0.973664	0.611875	0.563923	NA	Neutral	FALSE	TTCCGTGGCAACGGAAAAGCGCGGGAATTACAGATAAATTAAAACTGCGACTGCGCGGCGTGAGCTCGCAGAGACTTCCTGGACGGGGGACAGTCTGTGGGGTTTCTCAGATAACTGGGCCCCTGCGCTCAGGAGGCCTTCACGCTCTGCTCTGGGTAAAGGTAGTAGAGTCCCGGGAAAGGGACAGGGGGCCCAAGTGATGCTCTGGGGTACTG	70-X-A,94-X-T,144-X-G	Absent	Absent	NA	0	0	0	0	0	NA	163	1	90	99	84	100	NA	NA	FALSE	NA	NA	NA	NA	NA	NA	NA
43125362	G	A	c.-111T>C	NA	NA	NA	NA	5' UTR	NA	5' UTR	0.522194	0.973664	0.3121	0.732288	NA	Neutral	FALSE	TTCCGTGGCAACGGAAAAGCGCGGGAATTACAGATAAATTAAAACTGCGACTGCGCGGCGTGAGCTCGCCGAGACTTCCTGGACGGGGGACAGTCTGTGGGGTTTCTCAGATAACTGGGCCCCTGCGCTCAGGAGGCCTTCACGCTCTGCTCTGGGTAAAGGTAGTAGAGTCCCGGGAAAGGGACAGGGGGCCCAAGTGATGCTCTGGGGTACTG	70-X-C,94-X-T,144-X-G	Absent	Absent	NA	0	0	0.03	0	0.03	NA	225	1	188	168	148	198	NA	NA	FALSE	NA	NA	NA	NA	NA	NA	NA
43125362	C	A	c.-111T>G	NA	NA	NA	NA	5' UTR	NA	5' UTR	-0.148132	0.961748	-0.416004	0.119739	NA	Neutral	FALSE	TTCCGTGGCAACGGAAAAGCGCGGGAATTACAGATAAATTAAAACTGCGACTGCGCGGCGTGAGCTCGCGGAGACTTCCTGGACGGGGGACAGTCTGTGGGGTTTCTCAGATAACTGGGCCCCTGCGCTCAGGAGGCCTTCACGCTCTGCTCTGGGTAAAGGTAGTAGAGTCCCGGGAAAGGGACAGGGGGCCCAAGTGATGCTCTGGGGTACTG	70-X-G,94-X-T,144-X-G	Absent	Absent	NA	0	0	0.03	0	0.03	NA	133	1	152	82	96	84	NA	NA	FALSE	NA	NA	NA	NA	NA	NA	NA
43125361	G	C	c.-110G>C	NA	NA	NA	NA	5' UTR	NA	promoter	-0.143661	0.942869	-0.136018	-0.151304	NA	Neutral	TRUE	TCCCTCCCATCCTCTGATTGTACCTTGATTTCGTATTCTGAGAGGCTGCTGCTTAGCGGTAGGCCCTTGGTTTCCGTGGCAACGGAAAAGCGCGGGAATTACAGATAAATTAAAACTGCGACTGCGCGGCGTGAGCTCGCTCAGACTTCCTGAACGGGGGACAGGCTGTGGGGTTTCTCAGATAACTGGGCCCCTGCGCTCAGGAGGCCTTC	63-X-G,142-X-C,153-X-A	Absent	Absent	NA	0	0	0	0	0	NA	211	1	145	112	172	119	NA	NA	FALSE	0.00267266	0.0241184	0.0241184	B_strong	-4	B_strong	-4
43125361	T	C	c.-110G>A	NA	NA	NA	NA	5' UTR	NA	promoter	-0.107985	0.942869	-0.508649	0.29268	NA	Neutral	TRUE	TCCCTCCCATCCTCTGATTGTACCTTGATTTCGTATTCTGAGAGGCTGCTGCTTAGCGGTAGGCCCTTGGTTTCCGTGGCAACGGAAAAGCGCGGGAATTACAGATAAATTAAAACTGCGACTGCGCGGCGTGAGCTCGCTAAGACTTCCTGAACGGGGGACAGGCTGTGGGGTTTCTCAGATAACTGGGCCCCTGCGCTCAGGAGGCCTTC	63-X-G,142-X-A,153-X-A	Absent	Absent	NA	0	0	0	0	0	NA	194	1	176	105	153	144	NA	NA	FALSE	0.00161328	0.0145429	0.0145429	B_strong	-4	B_strong	-4
43125361	A	C	c.-110G>T	NA	NA	NA	NA	5' UTR	NA	promoter	-0.0530201	0.942869	-0.306362	0.200322	NA	Neutral	TRUE	TCCCTCCCATCCTCTGATTGTACCTTGATTTCGTATTCTGAGAGGCTGCTGCTTAGCGGTAGGCCCTTGGTTTCCGTGGCAACGGAAAAGCGCGGGAATTACAGATAAATTAAAACTGCGACTGCGCGGCGTGAGCTCGCTTAGACTTCCTGAACGGGGGACAGGCTGTGGGGTTTCTCAGATAACTGGGCCCCTGCGCTCAGGAGGCCTTC	63-X-G,142-X-T,153-X-A	Absent	Absent	NA	0	0	0	0	0	NA	253	1	169	116	128	113	NA	NA	FALSE	0.000873442	0.00786785	0.00786785	B_strong	-4	B_strong	-4
43125361	A	C	c.-110G>T	NA	NA	NA	NA	5' UTR	NA	5' UTR	0.062981	0.961748	-0.525628	0.65159	NA	Neutral	FALSE	TTCCGTGGCAACGGAAAAGCGCGGGAATTACAGATAAATTAAAACTGCGACTGCGCGGCGTGAGCTCGCTTAGACTTCCTGGACGGGGGACAGTCTGTGGGGTTTCTCAGATAACTGGGCCCCTGCGCTCAGGAGGCCTTCACGCTCTGCTCTGGGTAAAGGTAGTAGAGTCCCGGGAAAGGGACAGGGGGCCCAAGTGATGCTCTGGGGTACTG	71-X-T,94-X-T,144-X-G	Absent	Absent	NA	0	0	0	0	0	NA	155	1	144	72	83	105	NA	NA	FALSE	NA	NA	NA	NA	NA	NA	NA
43125361	T	C	c.-110G>A	NA	NA	NA	NA	5' UTR	NA	5' UTR	0.294246	0.961748	0.119707	0.468786	NA	Neutral	FALSE	TTCCGTGGCAACGGAAAAGCGCGGGAATTACAGATAAATTAAAACTGCGACTGCGCGGCGTGAGCTCGCTAAGACTTCCTGGACGGGGGACAGTCTGTGGGGTTTCTCAGATAACTGGGCCCCTGCGCTCAGGAGGCCTTCACGCTCTGCTCTGGGTAAAGGTAGTAGAGTCCCGGGAAAGGGACAGGGGGCCCAAGTGATGCTCTGGGGTACTG	71-X-A,94-X-T,144-X-G	Absent	Absent	NA	0	0	0	0	0	NA	211	1	156	122	131	146	NA	NA	FALSE	NA	NA	NA	NA	NA	NA	NA
43125360	C	T	c.-109A>G	NA	NA	NA	NA	5' UTR	NA	promoter	0.435473	0.953712	0.380927	0.49002	NA	Neutral	TRUE	TCCCTCCCATCCTCTGATTGTACCTTGATTTCGTATTCTGAGAGGCTGCTGCTTAGCGGTAGGCCCTTGGTTTCCGTGGCAACGGAAAAGCGCGGGAATTACAGATAAATTAAAACTGCGACTGCGCGGCGTGAGCTCGCTGGGACTTCCTGAACGGGGGACAGGCTGTGGGGTTTCTCAGATAACTGGGCCCCTGCGCTCAGGAGGCCTTC	63-X-G,143-X-G,153-X-A	Absent	Absent	NA	0	0	0	0	0	NA	149	1	171	189	139	150	NA	NA	FALSE	0.0239613	0.220946	0.05	B_strong	-4	B_strong	-4
43125360	A	T	c.-109A>T	NA	NA	NA	NA	5' UTR	NA	promoter	-0.173848	0.942869	0.272161	-0.619857	NA	Neutral	TRUE	TCCCTCCCATCCTCTGATTGTACCTTGATTTCGTATTCTGAGAGGCTGCTGCTTAGCGGTAGGCCCTTGGTTTCCGTGGCAACGGAAAAGCGCGGGAATTACAGATAAATTAAAACTGCGACTGCGCGGCGTGAGCTCGCTGTGACTTCCTGAACGGGGGACAGGCTGTGGGGTTTCTCAGATAACTGGGCCCCTGCGCTCAGGAGGCCTTC	63-X-G,143-X-T,153-X-A	Uncertain significance	VUS/conflicting interpretations	criteria provided, single submitter	0	0	0	0	0	NA	169	1	160	164	138	69	NA	NA	FALSE	0.00437225	0.039523	0.039523	B_strong	-4	B_strong	-4
43125360	G	T	c.-109A>C	NA	NA	NA	NA	5' UTR	NA	promoter	-0.270605	0.942869	-0.574702	0.0334922	NA	Neutral	TRUE	TCCCTCCCATCCTCTGATTGTACCTTGATTTCGTATTCTGAGAGGCTGCTGCTTAGCGGTAGGCCCTTGGTTTCCGTGGCAACGGAAAAGCGCGGGAATTACAGATAAATTAAAACTGCGACTGCGCGGCGTGAGCTCGCTGCGACTTCCTGAACGGGGGACAGGCTGTGGGGTTTCTCAGATAACTGGGCCCCTGCGCTCAGGAGGCCTTC	63-X-G,143-X-C,153-X-A	Absent	Absent	NA	0	0	0.03	0	0.03	NA	242	1	186	106	206	162	NA	NA	FALSE	0.0311252	0.289126	0.289126	B_supporting	-1	B_supporting	-1
43125360	C	T	c.-109A>G	NA	NA	NA	NA	5' UTR	NA	5' UTR	0.340889	0.961748	0.886185	-0.204407	NA	Neutral	FALSE	TTCCGTGGCAACGGAAAAGCGCGGGAATTACAGATAAATTAAAACTGCGACTGCGCGGCGTGAGCTCGCTGGGACTTCCTGGACGGGGGACAGTCTGTGGGGTTTCTCAGATAACTGGGCCCCTGCGCTCAGGAGGCCTTCACGCTCTGCTCTGGGTAAAGGTAGTAGAGTCCCGGGAAAGGGACAGGGGGCCCAAGTGATGCTCTGGGGTACTG	72-X-G,94-X-T,144-X-G	Absent	Absent	NA	0	0	0	0	0	NA	136	1	112	149	93	65	NA	NA	FALSE	NA	NA	NA	NA	NA	NA	NA
43125360	G	T	c.-109A>C	NA	NA	NA	NA	5' UTR	NA	5' UTR	-0.669716	0.927196	-0.248094	-1.09134	NA	Neutral	FALSE	TTCCGTGGCAACGGAAAAGCGCGGGAATTACAGATAAATTAAAACTGCGACTGCGCGGCGTGAGCTCGCTGCGACTTCCTGGACGGGGGACAGTCTGTGGGGTTTCTCAGATAACTGGGCCCCTGCGCTCAGGAGGCCTTCACGCTCTGCTCTGGGTAAAGGTAGTAGAGTCCCGGGAAAGGGACAGGGGGCCCAAGTGATGCTCTGGGGTACTG	72-X-C,94-X-T,144-X-G	Absent	Absent	NA	0	0	0.03	0	0.03	NA	172	1	99	60	127	48	NA	NA	FALSE	NA	NA	NA	NA	NA	NA	NA
43125359	T	C	c.-108G>A	NA	NA	NA	NA	5' UTR	NA	promoter	0.41791	0.953712	0.643537	0.192283	NA	Neutral	TRUE	TCCCTCCCATCCTCTGATTGTACCTTGATTTCGTATTCTGAGAGGCTGCTGCTTAGCGGTAGGCCCTTGGTTTCCGTGGCAACGGAAAAGCGCGGGAATTACAGATAAATTAAAACTGCGACTGCGCGGCGTGAGCTCGCTGAAACTTCCTGAACGGGGGACAGGCTGTGGGGTTTCTCAGATAACTGGGCCCCTGCGCTCAGGAGGCCTTC	63-X-G,144-X-A,153-X-A	Absent	Absent	NA	0	0	0	0	0	NA	239	1	135	179	172	151	NA	NA	FALSE	0.0162866	0.149006	0.05	B_strong	-4	B_strong	-4
43125359	A	C	c.-108G>T	NA	NA	NA	NA	5' UTR	NA	promoter	0.342353	0.942869	0.556626	0.128079	NA	Neutral	TRUE	TCCCTCCCATCCTCTGATTGTACCTTGATTTCGTATTCTGAGAGGCTGCTGCTTAGCGGTAGGCCCTTGGTTTCCGTGGCAACGGAAAAGCGCGGGAATTACAGATAAATTAAAACTGCGACTGCGCGGCGTGAGCTCGCTGATACTTCCTGAACGGGGGACAGGCTGTGGGGTTTCTCAGATAACTGGGCCCCTGCGCTCAGGAGGCCTTC	63-X-G,144-X-T,153-X-A	Absent	Absent	NA	0	0	0	0	0	NA	202	1	157	196	131	110	NA	NA	FALSE	0.00382431	0.0345509	0.0345509	B_strong	-4	B_strong	-4
43125359	G	C	c.-108G>C	NA	NA	NA	NA	5' UTR	NA	promoter	0.258139	0.942869	0.136135	0.380143	NA	Neutral	TRUE	TCCCTCCCATCCTCTGATTGTACCTTGATTTCGTATTCTGAGAGGCTGCTGCTTAGCGGTAGGCCCTTGGTTTCCGTGGCAACGGAAAAGCGCGGGAATTACAGATAAATTAAAACTGCGACTGCGCGGCGTGAGCTCGCTGACACTTCCTGAACGGGGGACAGGCTGTGGGGTTTCTCAGATAACTGGGCCCCTGCGCTCAGGAGGCCTTC	63-X-G,144-X-C,153-X-A	Absent	Absent	NA	0	0	0	0	0	NA	191	1	119	111	136	136	NA	NA	FALSE	0.00117442	0.0105822	0.0105822	B_strong	-4	B_strong	-4
43125359	A	C	c.-108G>T	NA	NA	NA	NA	5' UTR	NA	5' UTR	0.0555955	0.961748	0.345089	-0.233898	NA	Neutral	FALSE	TTCCGTGGCAACGGAAAAGCGCGGGAATTACAGATAAATTAAAACTGCGACTGCGCGGCGTGAGCTCGCTGATACTTCCTGGACGGGGGACAGTCTGTGGGGTTTCTCAGATAACTGGGCCCCTGCGCTCAGGAGGCCTTCACGCTCTGCTCTGGGTAAAGGTAGTAGAGTCCCGGGAAAGGGACAGGGGGCCCAAGTGATGCTCTGGGGTACTG	73-X-T,94-X-T,144-X-G	Absent	Absent	NA	0	0	0	0	0	NA	197	2	105	96	92	63	NA	NA	FALSE	NA	NA	NA	NA	NA	NA	NA
43125359	G	C	c.-108G>C	NA	NA	NA	NA	5' UTR	NA	5' UTR	0.0870081	0.961748	-0.156984	0.331	NA	Neutral	FALSE	TTCCGTGGCAACGGAAAAGCGCGGGAATTACAGATAAATTAAAACTGCGACTGCGCGGCGTGAGCTCGCTGACACTTCCTGGACGGGGGACAGTCTGTGGGGTTTCTCAGATAACTGGGCCCCTGCGCTCAGGAGGCCTTCACGCTCTGCTCTGGGTAAAGGTAGTAGAGTCCCGGGAAAGGGACAGGGGGCCCAAGTGATGCTCTGGGGTACTG	73-X-C,94-X-T,144-X-G	Absent	Absent	NA	0	0	0	0	0	NA	192	1	79	51	77	78	NA	NA	FALSE	NA	NA	NA	NA	NA	NA	NA
43125359	T	C	c.-108G>A	NA	NA	NA	NA	5' UTR	NA	5' UTR	0.246154	0.961748	0.528819	-0.0365108	NA	Neutral	FALSE	TTCCGTGGCAACGGAAAAGCGCGGGAATTACAGATAAATTAAAACTGCGACTGCGCGGCGTGAGCTCGCTGAAACTTCCTGGACGGGGGACAGTCTGTGGGGTTTCTCAGATAACTGGGCCCCTGCGCTCAGGAGGCCTTCACGCTCTGCTCTGGGTAAAGGTAGTAGAGTCCCGGGAAAGGGACAGGGGGCCCAAGTGATGCTCTGGGGTACTG	73-X-A,94-X-T,144-X-G	Absent	Absent	NA	0	0	0	0	0	NA	233	1	130	135	135	106	NA	NA	FALSE	NA	NA	NA	NA	NA	NA	NA
43125358	C	T	c.-107A>G	NA	NA	NA	NA	5' UTR	NA	promoter	-0.0761733	0.942869	-0.0835044	-0.0688421	NA	Neutral	TRUE	TCCCTCCCATCCTCTGATTGTACCTTGATTTCGTATTCTGAGAGGCTGCTGCTTAGCGGTAGGCCCTTGGTTTCCGTGGCAACGGAAAAGCGCGGGAATTACAGATAAATTAAAACTGCGACTGCGCGGCGTGAGCTCGCTGAGGCTTCCTGAACGGGGGACAGGCTGTGGGGTTTCTCAGATAACTGGGCCCCTGCGCTCAGGAGGCCTTC	63-X-G,145-X-G,153-X-A	Absent	Absent	NA	0	0	0	0	0	NA	178	1	191	153	172	126	NA	NA	FALSE	0.00110388	0.00994589	0.00994589	B_strong	-4	B_strong	-4
43125358	A	T	c.-107A>T	NA	NA	NA	NA	5' UTR	NA	promoter	-0.269687	0.942869	-0.643882	0.104508	NA	Neutral	TRUE	TCCCTCCCATCCTCTGATTGTACCTTGATTTCGTATTCTGAGAGGCTGCTGCTTAGCGGTAGGCCCTTGGTTTCCGTGGCAACGGAAAAGCGCGGGAATTACAGATAAATTAAAACTGCGACTGCGCGGCGTGAGCTCGCTGAGTCTTCCTGAACGGGGGACAGGCTGTGGGGTTTCTCAGATAACTGGGCCCCTGCGCTCAGGAGGCCTTC	63-X-G,145-X-T,153-X-A	Pathogenic	Pathogenic/Likely pathogenic	criteria provided, single submitter	0	0	0	0	0	NA	203	1	162	88	138	114	NA	NA	FALSE	0.0304746	0.282893	0.282893	B_supporting	-1	B_supporting	-1
43125358	A	T	c.-107A>T	NA	NA	NA	NA	5' UTR	NA	5' UTR	-0.988272	0.371917	-1.22022	-0.756328	NA	Neutral	FALSE	TTCCGTGGCAACGGAAAAGCGCGGGAATTACAGATAAATTAAAACTGCGACTGCGCGGCGTGAGCTCGCTGAGTCTTCCTGGACGGGGGACAGTCTGTGGGGTTTCTCAGATAACTGGGCCCCTGCGCTCAGGAGGCCTTCACGCTCTGCTCTGGGTAAAGGTAGTAGAGTCCCGGGAAAGGGACAGGGGGCCCAAGTGATGCTCTGGGGTACTG	74-X-T,94-X-T,144-X-G	Pathogenic	Pathogenic/Likely pathogenic	criteria provided, single submitter	0	0	0	0	0	NA	147	1	123	38	86	41	NA	NA	FALSE	NA	NA	NA	NA	NA	NA	NA
43125358	G	T	c.-107A>C	NA	NA	NA	NA	5' UTR	NA	5' UTR	-0.367147	0.961748	-0.182741	-0.551554	NA	Neutral	FALSE	TTCCGTGGCAACGGAAAAGCGCGGGAATTACAGATAAATTAAAACTGCGACTGCGCGGCGTGAGCTCGCTGAGCCTTCCTGGACGGGGGACAGTCTGTGGGGTTTCTCAGATAACTGGGCCCCTGCGCTCAGGAGGCCTTCACGCTCTGCTCTGGGTAAAGGTAGTAGAGTCCCGGGAAAGGGACAGGGGGCCCAAGTGATGCTCTGGGGTACTG	74-X-C,94-X-T,144-X-G	Absent	Absent	NA	NA	NA	NA	NA	NA	NA	149	1	123	78	91	50	NA	NA	FALSE	NA	NA	NA	NA	NA	NA	NA
43125357	C	G	c.-106C>G	NA	NA	NA	NA	5' UTR	NA	promoter	0.0737826	0.942869	0.172406	-0.0248411	NA	Neutral	TRUE	TCCCTCCCATCCTCTGATTGTACCTTGATTTCGTATTCTGAGAGGCTGCTGCTTAGCGGTAGGCCCTTGGTTTCCGTGGCAACGGAAAAGCGCGGGAATTACAGATAAATTAAAACTGCGACTGCGCGGCGTGAGCTCGCTGAGAGTTCCTGAACGGGGGACAGGCTGTGGGGTTTCTCAGATAACTGGGCCCCTGCGCTCAGGAGGCCTTC	63-X-G,146-X-G,153-X-A	Conflicting classifications of pathogenicity	VUS/conflicting interpretations	criteria provided, conflicting classifications	0	0	0	0	0	NA	169	1	161	154	143	108	NA	NA	FALSE	0.000454501	0.00409237	0.00409237	B_strong	-4	B_strong	-4
43125357	T	G	c.-106C>A	NA	NA	NA	NA	5' UTR	NA	promoter	-0.0471768	0.942869	0.184069	-0.278423	NA	Neutral	TRUE	TCCCTCCCATCCTCTGATTGTACCTTGATTTCGTATTCTGAGAGGCTGCTGCTTAGCGGTAGGCCCTTGGTTTCCGTGGCAACGGAAAAGCGCGGGAATTACAGATAAATTAAAACTGCGACTGCGCGGCGTGAGCTCGCTGAGAATTCCTGAACGGGGGACAGGCTGTGGGGTTTCTCAGATAACTGGGCCCCTGCGCTCAGGAGGCCTTC	63-X-G,146-X-A,153-X-A	Absent	Absent	NA	0	0	0	0	0	NA	254	1	196	189	191	121	NA	NA	FALSE	0.000827948	0.00745771	0.00745771	B_strong	-4	B_strong	-4
43125357	A	G	c.-106C>T	NA	NA	NA	NA	5' UTR	NA	promoter	-0.330776	0.942869	-0.0697099	-0.591843	NA	Neutral	TRUE	TCCCTCCCATCCTCTGATTGTACCTTGATTTCGTATTCTGAGAGGCTGCTGCTTAGCGGTAGGCCCTTGGTTTCCGTGGCAACGGAAAAGCGCGGGAATTACAGATAAATTAAAACTGCGACTGCGCGGCGTGAGCTCGCTGAGATTTCCTGAACGGGGGACAGGCTGTGGGGTTTCTCAGATAACTGGGCCCCTGCGCTCAGGAGGCCTTC	63-X-G,146-X-T,153-X-A	Uncertain significance	VUS/conflicting interpretations	criteria provided, single submitter	0	0	0	0	0	NA	213	1	183	148	204	104	NA	NA	FALSE	0.131501	1.36271	1.36271	indeterminate	0	indeterminate	0
43125357	C	G	c.-106C>G	NA	NA	NA	NA	5' UTR	NA	5' UTR	0.298786	0.961748	-0.380812	0.978383	NA	Neutral	FALSE	TTCCGTGGCAACGGAAAAGCGCGGGAATTACAGATAAATTAAAACTGCGACTGCGCGGCGTGAGCTCGCTGAGAGTTCCTGGACGGGGGACAGTCTGTGGGGTTTCTCAGATAACTGGGCCCCTGCGCTCAGGAGGCCTTCACGCTCTGCTCTGGGTAAAGGTAGTAGAGTCCCGGGAAAGGGACAGGGGGCCCAAGTGATGCTCTGGGGTACTG	75-X-G,94-X-T,144-X-G	Conflicting classifications of pathogenicity	VUS/conflicting interpretations	criteria provided, conflicting classifications	0	0	0	0	0	NA	192	1	161	89	75	119	NA	NA	FALSE	NA	NA	NA	NA	NA	NA	NA
43125357	A	G	c.-106C>T	NA	NA	NA	NA	5' UTR	NA	5' UTR	0.272815	0.961748	0.0357986	0.50983	NA	Neutral	FALSE	TTCCGTGGCAACGGAAAAGCGCGGGAATTACAGATAAATTAAAACTGCGACTGCGCGGCGTGAGCTCGCTGAGATTTCCTGGACGGGGGACAGTCTGTGGGGTTTCTCAGATAACTGGGCCCCTGCGCTCAGGAGGCCTTCACGCTCTGCTCTGGGTAAAGGTAGTAGAGTCCCGGGAAAGGGACAGGGGGCCCAAGTGATGCTCTGGGGTACTG	75-X-T,94-X-T,144-X-G	Uncertain significance	VUS/conflicting interpretations	criteria provided, single submitter	0	0	0	0	0	NA	138	1	103	76	75	86	NA	NA	FALSE	NA	NA	NA	NA	NA	NA	NA
43125357	T	G	c.-106C>A	NA	NA	NA	NA	5' UTR	NA	5' UTR	-0.0744367	0.961748	-0.135682	-0.0131915	NA	Neutral	FALSE	TTCCGTGGCAACGGAAAAGCGCGGGAATTACAGATAAATTAAAACTGCGACTGCGCGGCGTGAGCTCGCTGAGAATTCCTGGACGGGGGACAGTCTGTGGGGTTTCTCAGATAACTGGGCCCCTGCGCTCAGGAGGCCTTCACGCTCTGCTCTGGGTAAAGGTAGTAGAGTCCCGGGAAAGGGACAGGGGGCCCAAGTGATGCTCTGGGGTACTG	75-X-A,94-X-T,144-X-G	Absent	Absent	NA	0	0	0	0	0	NA	152	1	87	57	99	79	NA	NA	FALSE	NA	NA	NA	NA	NA	NA	NA
43125356	C	A	c.-105T>G	NA	NA	NA	NA	5' UTR	NA	promoter	0.48123	0.957354	0.480265	0.482194	NA	Neutral	TRUE	TCCCTCCCATCCTCTGATTGTACCTTGATTTCGTATTCTGAGAGGCTGCTGCTTAGCGGTAGGCCCTTGGTTTCCGTGGCAACGGAAAAGCGCGGGAATTACAGATAAATTAAAACTGCGACTGCGCGGCGTGAGCTCGCTGAGACGTCCTGAACGGGGGACAGGCTGTGGGGTTTCTCAGATAACTGGGCCCCTGCGCTCAGGAGGCCTTC	63-X-G,147-X-G,153-X-A	Absent	Absent	NA	0	0	0.04	0	0.04	NA	203	1	163	193	191	205	NA	NA	FALSE	0.0701213	0.678681	0.05	B_strong	-4	B_strong	-4
43125356	G	A	c.-105T>C	NA	NA	NA	NA	5' UTR	NA	promoter	-0.446733	0.942869	-0.665488	-0.227978	NA	Neutral	TRUE	TCCCTCCCATCCTCTGATTGTACCTTGATTTCGTATTCTGAGAGGCTGCTGCTTAGCGGTAGGCCCTTGGTTTCCGTGGCAACGGAAAAGCGCGGGAATTACAGATAAATTAAAACTGCGACTGCGCGGCGTGAGCTCGCTGAGACCTCCTGAACGGGGGACAGGCTGTGGGGTTTCTCAGATAACTGGGCCCCTGCGCTCAGGAGGCCTTC	63-X-G,147-X-C,153-X-A	Absent	Absent	NA	0	0	0	0	0	NA	135	1	185	99	157	103	NA	NA	FALSE	0.855269	53.1844	53.1844	P_strong	4	indeterminate	0
43125356	T	A	c.-105T>A	NA	NA	NA	NA	5' UTR	NA	promoter	-0.237735	0.942869	-0.0264978	-0.448973	NA	Neutral	TRUE	TCCCTCCCATCCTCTGATTGTACCTTGATTTCGTATTCTGAGAGGCTGCTGCTTAGCGGTAGGCCCTTGGTTTCCGTGGCAACGGAAAAGCGCGGGAATTACAGATAAATTAAAACTGCGACTGCGCGGCGTGAGCTCGCTGAGACATCCTGAACGGGGGACAGGCTGTGGGGTTTCTCAGATAACTGGGCCCCTGCGCTCAGGAGGCCTTC	63-X-G,147-X-A,153-X-A	Absent	Absent	NA	0	0	0.01	0	0.01	NA	179	1	138	115	167	94	NA	NA	FALSE	0.015013	0.137177	0.137177	B_moderate	-2	B_moderate	-2
43125356	T	A	c.-105T>A	NA	NA	NA	NA	5' UTR	NA	5' UTR	-0.212374	0.961748	-0.525628	0.10088	NA	Neutral	FALSE	TTCCGTGGCAACGGAAAAGCGCGGGAATTACAGATAAATTAAAACTGCGACTGCGCGGCGTGAGCTCGCTGAGACATCCTGGACGGGGGACAGTCTGTGGGGTTTCTCAGATAACTGGGCCCCTGCGCTCAGGAGGCCTTCACGCTCTGCTCTGGGTAAAGGTAGTAGAGTCCCGGGAAAGGGACAGGGGGCCCAAGTGATGCTCTGGGGTACTG	76-X-A,94-X-T,144-X-G	Absent	Absent	NA	0	0	0.01	0	0.01	NA	145	1	50	25	66	57	NA	NA	FALSE	NA	NA	NA	NA	NA	NA	NA
43125356	G	A	c.-105T>C	NA	NA	NA	NA	5' UTR	NA	5' UTR	0.304609	0.961748	-0.00802113	0.617239	NA	Neutral	FALSE	TTCCGTGGCAACGGAAAAGCGCGGGAATTACAGATAAATTAAAACTGCGACTGCGCGGCGTGAGCTCGCTGAGACCTCCTGGACGGGGGACAGTCTGTGGGGTTTCTCAGATAACTGGGCCCCTGCGCTCAGGAGGCCTTCACGCTCTGCTCTGGGTAAAGGTAGTAGAGTCCCGGGAAAGGGACAGGGGGCCCAAGTGATGCTCTGGGGTACTG	76-X-C,94-X-T,144-X-G	Absent	Absent	NA	0	0	0	0	0	NA	125	1	95	68	85	105	NA	NA	FALSE	NA	NA	NA	NA	NA	NA	NA
43125356	C	A	c.-105T>G	NA	NA	NA	NA	5' UTR	NA	5' UTR	-0.399694	0.961748	-0.239007	-0.56038	NA	Neutral	FALSE	TTCCGTGGCAACGGAAAAGCGCGGGAATTACAGATAAATTAAAACTGCGACTGCGCGGCGTGAGCTCGCTGAGACGTCCTGGACGGGGGACAGTCTGTGGGGTTTCTCAGATAACTGGGCCCCTGCGCTCAGGAGGCCTTCACGCTCTGCTCTGGGTAAAGGTAGTAGAGTCCCGGGAAAGGGACAGGGGGCCCAAGTGATGCTCTGGGGTACTG	76-X-G,94-X-T,144-X-G	Absent	Absent	NA	0	0	0.04	0	0.04	NA	167	1	182	111	141	77	NA	NA	FALSE	NA	NA	NA	NA	NA	NA	NA
43125355	G	A	c.-104T>C	NA	NA	NA	NA	5' UTR	NA	promoter	-0.46508	0.942869	-0.318431	-0.611729	NA	Neutral	TRUE	TCCCTCCCATCCTCTGATTGTACCTTGATTTCGTATTCTGAGAGGCTGCTGCTTAGCGGTAGGCCCTTGGTTTCCGTGGCAACGGAAAAGCGCGGGAATTACAGATAAATTAAAACTGCGACTGCGCGGCGTGAGCTCGCTGAGACTCCCTGAACGGGGGACAGGCTGTGGGGTTTCTCAGATAACTGGGCCCCTGCGCTCAGGAGGCCTTC	63-X-G,148-X-C,153-X-A	Absent	Absent	NA	0	0	0	0	0	NA	179	1	119	81	177	89	NA	NA	FALSE	0.919677	103.047	103.047	P_strong	4	indeterminate	0
43125355	C	A	c.-104T>G	NA	NA	NA	NA	5' UTR	NA	promoter	-0.197523	0.942869	-0.613438	0.218392	NA	Neutral	TRUE	TCCCTCCCATCCTCTGATTGTACCTTGATTTCGTATTCTGAGAGGCTGCTGCTTAGCGGTAGGCCCTTGGTTTCCGTGGCAACGGAAAAGCGCGGGAATTACAGATAAATTAAAACTGCGACTGCGCGGCGTGAGCTCGCTGAGACTGCCTGAACGGGGGACAGGCTGTGGGGTTTCTCAGATAACTGGGCCCCTGCGCTCAGGAGGCCTTC	63-X-G,148-X-G,153-X-A	Absent	Absent	NA	0	0	0	0	0	NA	154	2	146	81	132	118	NA	NA	FALSE	0.00670284	0.0607327	0.0607327	B_moderate	-2	B_moderate	-2
43125355	T	A	c.-104T>A	NA	NA	NA	NA	5' UTR	NA	promoter	-0.212154	0.942869	-0.131615	-0.292693	NA	Neutral	TRUE	TCCCTCCCATCCTCTGATTGTACCTTGATTTCGTATTCTGAGAGGCTGCTGCTTAGCGGTAGGCCCTTGGTTTCCGTGGCAACGGAAAAGCGCGGGAATTACAGATAAATTAAAACTGCGACTGCGCGGCGTGAGCTCGCTGAGACTACCTGAACGGGGGACAGGCTGTGGGGTTTCTCAGATAACTGGGCCCCTGCGCTCAGGAGGCCTTC	63-X-G,148-X-A,153-X-A	Absent	Absent	NA	0	0	0	0	0	NA	198	1	222	172	220	138	NA	NA	FALSE	0.00888512	0.080683	0.080683	B_moderate	-2	B_moderate	-2
43125355	T	A	c.-104T>A	NA	NA	NA	NA	5' UTR	NA	5' UTR	0.387342	0.964512	0.885798	-0.111115	NA	Neutral	FALSE	TTCCGTGGCAACGGAAAAGCGCGGGAATTACAGATAAATTAAAACTGCGACTGCGCGGCGTGAGCTCGCTGAGACTACCTGGACGGGGGACAGTCTGTGGGGTTTCTCAGATAACTGGGCCCCTGCGCTCAGGAGGCCTTCACGCTCTGCTCTGGGTAAAGGTAGTAGAGTCCCGGGAAAGGGACAGGGGGCCCAAGTGATGCTCTGGGGTACTG	77-X-A,94-X-T,144-X-G	Absent	Absent	NA	0	0	0	0	0	NA	164	1	100	133	114	85	NA	NA	FALSE	NA	NA	NA	NA	NA	NA	NA
43125355	G	A	c.-104T>C	NA	NA	NA	NA	5' UTR	NA	5' UTR	-0.0477478	0.961748	-0.429413	0.333917	NA	Neutral	FALSE	TTCCGTGGCAACGGAAAAGCGCGGGAATTACAGATAAATTAAAACTGCGACTGCGCGGCGTGAGCTCGCTGAGACTCCCTGGACGGGGGACAGTCTGTGGGGTTTCTCAGATAACTGGGCCCCTGCGCTCAGGAGGCCTTCACGCTCTGCTCTGGGTAAAGGTAGTAGAGTCCCGGGAAAGGGACAGGGGGCCCAAGTGATGCTCTGGGGTACTG	77-X-C,94-X-T,144-X-G	Absent	Absent	NA	0	0	0	0	0	NA	179	1	116	62	133	135	NA	NA	FALSE	NA	NA	NA	NA	NA	NA	NA
43125355	C	A	c.-104T>G	NA	NA	NA	NA	5' UTR	NA	5' UTR	0.293207	0.961748	0.540969	0.0454455	NA	Neutral	FALSE	TTCCGTGGCAACGGAAAAGCGCGGGAATTACAGATAAATTAAAACTGCGACTGCGCGGCGTGAGCTCGCTGAGACTGCCTGGACGGGGGACAGTCTGTGGGGTTTCTCAGATAACTGGGCCCCTGCGCTCAGGAGGCCTTCACGCTCTGCTCTGGGTAAAGGTAGTAGAGTCCCGGGAAAGGGACAGGGGGCCCAAGTGATGCTCTGGGGTACTG	77-X-G,94-X-T,144-X-G	Absent	Absent	NA	0	0	0	0	0	NA	214	1	127	133	148	123	NA	NA	FALSE	NA	NA	NA	NA	NA	NA	NA
43125354	T	G	c.-103C>A	NA	NA	NA	NA	5' UTR	NA	promoter	-0.143294	0.942869	-0.127212	-0.159377	NA	Neutral	TRUE	TCCCTCCCATCCTCTGATTGTACCTTGATTTCGTATTCTGAGAGGCTGCTGCTTAGCGGTAGGCCCTTGGTTTCCGTGGCAACGGAAAAGCGCGGGAATTACAGATAAATTAAAACTGCGACTGCGCGGCGTGAGCTCGCTGAGACTTACTGAACGGGGGACAGGCTGTGGGGTTTCTCAGATAACTGGGCCCCTGCGCTCAGGAGGCCTTC	63-X-G,149-X-A,153-X-A	Absent	Absent	NA	0	0	0	0	0	NA	221	1	175	136	125	86	NA	NA	FALSE	0.0026577	0.023983	0.023983	B_strong	-4	B_strong	-4
43125354	A	G	c.-103C>T	NA	NA	NA	NA	5' UTR	NA	promoter	-0.049851	0.942869	0.273062	-0.372764	NA	Neutral	TRUE	TCCCTCCCATCCTCTGATTGTACCTTGATTTCGTATTCTGAGAGGCTGCTGCTTAGCGGTAGGCCCTTGGTTTCCGTGGCAACGGAAAAGCGCGGGAATTACAGATAAATTAAAACTGCGACTGCGCGGCGTGAGCTCGCTGAGACTTTCTGAACGGGGGACAGGCTGTGGGGTTTCTCAGATAACTGGGCCCCTGCGCTCAGGAGGCCTTC	63-X-G,149-X-T,153-X-A	Absent	Absent	NA	0	0	0	0	0	NA	198	1	156	160	182	108	NA	NA	FALSE	0.000848229	0.00764054	0.00764054	B_strong	-4	B_strong	-4
43125354	C	G	c.-103C>G	NA	NA	NA	NA	5' UTR	NA	promoter	-0.0444007	0.942869	-0.337699	0.248898	NA	Neutral	TRUE	TCCCTCCCATCCTCTGATTGTACCTTGATTTCGTATTCTGAGAGGCTGCTGCTTAGCGGTAGGCCCTTGGTTTCCGTGGCAACGGAAAAGCGCGGGAATTACAGATAAATTAAAACTGCGACTGCGCGGCGTGAGCTCGCTGAGACTTGCTGAACGGGGGACAGGCTGTGGGGTTTCTCAGATAACTGGGCCCCTGCGCTCAGGAGGCCTTC	63-X-G,149-X-G,153-X-A	Absent	Absent	NA	0	0	0	0	0	NA	100	1	67	45	69	63	NA	NA	FALSE	0.00080781	0.00727617	0.00727617	B_strong	-4	B_strong	-4
43125354	A	G	c.-103C>T	NA	NA	NA	NA	5' UTR	NA	5' UTR	0.0251242	0.961748	0.578207	-0.527959	NA	Neutral	FALSE	TTCCGTGGCAACGGAAAAGCGCGGGAATTACAGATAAATTAAAACTGCGACTGCGCGGCGTGAGCTCGCTGAGACTTTCTGGACGGGGGACAGTCTGTGGGGTTTCTCAGATAACTGGGCCCCTGCGCTCAGGAGGCCTTCACGCTCTGCTCTGGGTAAAGGTAGTAGAGTCCCGGGAAAGGGACAGGGGGCCCAAGTGATGCTCTGGGGTACTG	78-X-T,94-X-T,144-X-G	Absent	Absent	NA	0	0	0	0	0	NA	208	1	134	144	188	105	NA	NA	FALSE	NA	NA	NA	NA	NA	NA	NA
43125354	T	G	c.-103C>A	NA	NA	NA	NA	5' UTR	NA	5' UTR	0.0209021	0.961748	-0.0988137	0.140618	NA	Neutral	FALSE	TTCCGTGGCAACGGAAAAGCGCGGGAATTACAGATAAATTAAAACTGCGACTGCGCGGCGTGAGCTCGCTGAGACTTACTGGACGGGGGACAGTCTGTGGGGTTTCTCAGATAACTGGGCCCCTGCGCTCAGGAGGCCTTCACGCTCTGCTCTGGGTAAAGGTAGTAGAGTCCCGGGAAAGGGACAGGGGGCCCAAGTGATGCTCTGGGGTACTG	78-X-A,94-X-T,144-X-G	Absent	Absent	NA	0	0	0	0	0	NA	198	1	122	82	98	87	NA	NA	FALSE	NA	NA	NA	NA	NA	NA	NA
43125353	T	G	c.-102C>A	NA	NA	NA	NA	5' UTR	NA	promoter	-0.146569	0.942869	0.0255489	-0.318688	NA	Neutral	TRUE	TCCCTCCCATCCTCTGATTGTACCTTGATTTCGTATTCTGAGAGGCTGCTGCTTAGCGGTAGGCCCTTGGTTTCCGTGGCAACGGAAAAGCGCGGGAATTACAGATAAATTAAAACTGCGACTGCGCGGCGTGAGCTCGCTGAGACTTCATGAACGGGGGACAGGCTGTGGGGTTTCTCAGATAACTGGGCCCCTGCGCTCAGGAGGCCTTC	63-X-G,150-X-A,153-X-A	Absent	Absent	NA	0	0	0	0	0	NA	142	1	147	127	112	69	NA	NA	FALSE	0.00279521	0.0252274	0.0252274	B_strong	-4	B_strong	-4
43125353	C	G	c.-102C>G	NA	NA	NA	NA	5' UTR	NA	promoter	-0.197549	0.942869	-0.190278	-0.20482	NA	Neutral	TRUE	TCCCTCCCATCCTCTGATTGTACCTTGATTTCGTATTCTGAGAGGCTGCTGCTTAGCGGTAGGCCCTTGGTTTCCGTGGCAACGGAAAAGCGCGGGAATTACAGATAAATTAAAACTGCGACTGCGCGGCGTGAGCTCGCTGAGACTTCGTGAACGGGGGACAGGCTGTGGGGTTTCTCAGATAACTGGGCCCCTGCGCTCAGGAGGCCTTC	63-X-G,150-X-G,153-X-A	Absent	Absent	NA	0	0	0.03	0	0.03	NA	146	1	82	61	87	58	NA	NA	FALSE	0.00670609	0.0607623	0.0607623	B_moderate	-2	B_moderate	-2
43125353	A	G	c.-102C>T	NA	NA	NA	NA	5' UTR	NA	promoter	-0.357597	0.942869	-0.389068	-0.326126	NA	Neutral	TRUE	TCCCTCCCATCCTCTGATTGTACCTTGATTTCGTATTCTGAGAGGCTGCTGCTTAGCGGTAGGCCCTTGGTTTCCGTGGCAACGGAAAAGCGCGGGAATTACAGATAAATTAAAACTGCGACTGCGCGGCGTGAGCTCGCTGAGACTTCTTGAACGGGGGACAGGCTGTGGGGTTTCTCAGATAACTGGGCCCCTGCGCTCAGGAGGCCTTC	63-X-G,150-X-T,153-X-A	Absent	Absent	NA	0	0	0	0	0	NA	161	1	162	105	155	95	NA	NA	FALSE	0.246122	2.93826	2.93826	P_supporting	1	indeterminate	0
43125353	A	G	c.-102C>T	NA	NA	NA	NA	5' UTR	NA	5' UTR	0.714275	0.985724	1.01663	0.41192	NA	Neutral	FALSE	TTCCGTGGCAACGGAAAAGCGCGGGAATTACAGATAAATTAAAACTGCGACTGCGCGGCGTGAGCTCGCTGAGACTTCTTGGACGGGGGACAGTCTGTGGGGTTTCTCAGATAACTGGGCCCCTGCGCTCAGGAGGCCTTCACGCTCTGCTCTGGGTAAAGGTAGTAGAGTCCCGGGAAAGGGACAGGGGGCCCAAGTGATGCTCTGGGGTACTG	79-X-T,94-X-T,144-X-G	Absent	Absent	NA	0	0	0	0	0	NA	111	1	160	233	98	105	NA	NA	FALSE	NA	NA	NA	NA	NA	NA	NA
43125353	T	G	c.-102C>A	NA	NA	NA	NA	5' UTR	NA	5' UTR	0.167713	0.961748	0.204282	0.131144	NA	Neutral	FALSE	TTCCGTGGCAACGGAAAAGCGCGGGAATTACAGATAAATTAAAACTGCGACTGCGCGGCGTGAGCTCGCTGAGACTTCATGGACGGGGGACAGTCTGTGGGGTTTCTCAGATAACTGGGCCCCTGCGCTCAGGAGGCCTTCACGCTCTGCTCTGGGTAAAGGTAGTAGAGTCCCGGGAAAGGGACAGGGGGCCCAAGTGATGCTCTGGGGTACTG	79-X-A,94-X-T,144-X-G	Absent	Absent	NA	0	0	0	0	0	NA	222	1	164	136	144	127	NA	NA	FALSE	NA	NA	NA	NA	NA	NA	NA
43125353	C	G	c.-102C>G	NA	NA	NA	NA	5' UTR	NA	5' UTR	0.437764	0.972069	0.938653	-0.0631248	NA	Neutral	FALSE	TTCCGTGGCAACGGAAAAGCGCGGGAATTACAGATAAATTAAAACTGCGACTGCGCGGCGTGAGCTCGCTGAGACTTCGTGGACGGGGGACAGTCTGTGGGGTTTCTCAGATAACTGGGCCCCTGCGCTCAGGAGGCCTTCACGCTCTGCTCTGGGTAAAGGTAGTAGAGTCCCGGGAAAGGGACAGGGGGCCCAAGTGATGCTCTGGGGTACTG	79-X-G,94-X-T,144-X-G	Absent	Absent	NA	0	0	0.03	0	0.03	NA	147	1	108	149	96	74	NA	NA	FALSE	NA	NA	NA	NA	NA	NA	NA
43125352	G	A	c.-101T>C	NA	NA	NA	NA	5' UTR	NA	promoter	0.05531	0.942869	0.4235	-0.31288	NA	Neutral	TRUE	TCCCTCCCATCCTCTGATTGTACCTTGATTTCGTATTCTGAGAGGCTGCTGCTTAGCGGTAGGCCCTTGGTTTCCGTGGCAACGGAAAAGCGCGGGAATTACAGATAAATTAAAACTGCGACTGCGCGGCGTGAGCTCGCTGAGACTTCCCGAACGGGGGACAGGCTGTGGGGTTTCTCAGATAACTGGGCCCCTGCGCTCAGGAGGCCTTC	63-X-G,151-X-C,153-X-A	Absent	Absent	NA	0	0	0.02	0	0.02	NA	181	1	159	181	194	120	NA	NA	FALSE	0.000467836	0.00421249	0.00421249	B_strong	-4	B_strong	-4
43125352	C	A	c.-101T>G	NA	NA	NA	NA	5' UTR	NA	promoter	0.338767	0.942869	0.429182	0.248353	NA	Neutral	TRUE	TCCCTCCCATCCTCTGATTGTACCTTGATTTCGTATTCTGAGAGGCTGCTGCTTAGCGGTAGGCCCTTGGTTTCCGTGGCAACGGAAAAGCGCGGGAATTACAGATAAATTAAAACTGCGACTGCGCGGCGTGAGCTCGCTGAGACTTCCGGAACGGGGGACAGGCTGTGGGGTTTCTCAGATAACTGGGCCCCTGCGCTCAGGAGGCCTTC	63-X-G,151-X-G,153-X-A	Absent	Absent	NA	0	0	0	0	0	NA	138	1	161	184	126	115	NA	NA	FALSE	0.00360257	0.0325403	0.0325403	B_strong	-4	B_strong	-4
43125352	T	A	c.-101T>A	NA	NA	NA	NA	5' UTR	NA	promoter	0.274664	0.942869	0.386284	0.163045	NA	Neutral	TRUE	TCCCTCCCATCCTCTGATTGTACCTTGATTTCGTATTCTGAGAGGCTGCTGCTTAGCGGTAGGCCCTTGGTTTCCGTGGCAACGGAAAAGCGCGGGAATTACAGATAAATTAAAACTGCGACTGCGCGGCGTGAGCTCGCTGAGACTTCCAGAACGGGGGACAGGCTGTGGGGTTTCTCAGATAACTGGGCCCCTGCGCTCAGGAGGCCTTC	63-X-G,151-X-A,153-X-A	Absent	Absent	NA	0	0	0	0	0	NA	148	1	128	142	136	117	NA	NA	FALSE	0.00142712	0.0128624	0.0128624	B_strong	-4	B_strong	-4
43125352	C	A	c.-101T>G	NA	NA	NA	NA	5' UTR	NA	5' UTR	0.833267	0.989703	0.449497	1.21704	NA	Neutral	FALSE	TTCCGTGGCAACGGAAAAGCGCGGGAATTACAGATAAATTAAAACTGCGACTGCGCGGCGTGAGCTCGCTGAGACTTCCGGGACGGGGGACAGTCTGTGGGGTTTCTCAGATAACTGGGCCCCTGCGCTCAGGAGGCCTTCACGCTCTGCTCTGGGTAAAGGTAGTAGAGTCCCGGGAAAGGGACAGGGGGCCCAAGTGATGCTCTGGGGTACTG	80-X-G,94-X-T,144-X-G	Absent	Absent	NA	0	0	0	0	0	NA	171	1	117	115	86	161	NA	NA	FALSE	NA	NA	NA	NA	NA	NA	NA
43125352	G	A	c.-101T>C	NA	NA	NA	NA	5' UTR	NA	5' UTR	0.58375	0.973664	0.776641	0.390858	NA	Neutral	FALSE	TTCCGTGGCAACGGAAAAGCGCGGGAATTACAGATAAATTAAAACTGCGACTGCGCGGCGTGAGCTCGCTGAGACTTCCCGGACGGGGGACAGTCTGTGGGGTTTCTCAGATAACTGGGCCCCTGCGCTCAGGAGGCCTTCACGCTCTGCTCTGGGTAAAGGTAGTAGAGTCCCGGGAAAGGGACAGGGGGCCCAAGTGATGCTCTGGGGTACTG	80-X-C,94-X-T,144-X-G	Absent	Absent	NA	0	0	0.02	0	0.02	NA	190	1	133	164	161	170	NA	NA	FALSE	NA	NA	NA	NA	NA	NA	NA
43125352	T	A	c.-101T>A	NA	NA	NA	NA	5' UTR	NA	5' UTR	-0.587847	0.927196	-0.0895292	-1.08617	NA	Neutral	FALSE	TTCCGTGGCAACGGAAAAGCGCGGGAATTACAGATAAATTAAAACTGCGACTGCGCGGCGTGAGCTCGCTGAGACTTCCAGGACGGGGGACAGTCTGTGGGGTTTCTCAGATAACTGGGCCCCTGCGCTCAGGAGGCCTTCACGCTCTGCTCTGGGTAAAGGTAGTAGAGTCCCGGGAAAGGGACAGGGGGCCCAAGTGATGCTCTGGGGTACTG	80-X-A,94-X-T,144-X-G	Absent	Absent	NA	0	0	0	0	0	NA	149	1	102	69	87	33	NA	NA	FALSE	NA	NA	NA	NA	NA	NA	NA
43125351	A	C	c.-100G>T	NA	NA	NA	NA	5' UTR	NA	promoter	-0.580197	0.816006	-0.871988	-0.288406	NA	Neutral	TRUE	TCCCTCCCATCCTCTGATTGTACCTTGATTTCGTATTCTGAGAGGCTGCTGCTTAGCGGTAGGCCCTTGGTTTCCGTGGCAACGGAAAAGCGCGGGAATTACAGATAAATTAAAACTGCGACTGCGCGGCGTGAGCTCGCTGAGACTTCCTTAACGGGGGACAGGCTGTGGGGTTTCTCAGATAACTGGGCCCCTGCGCTCAGGAGGCCTTC	63-X-G,152-X-T,153-X-A	Absent	Absent	NA	0	0	0	0	0	NA	229	1	207	96	151	95	NA	NA	FALSE	0.999173	10874	10874	P_strong	4	indeterminate	0
43125351	G	C	c.-100G>C	NA	NA	NA	NA	5' UTR	NA	promoter	-0.0226805	0.942869	0.0926272	-0.137988	NA	Neutral	TRUE	TCCCTCCCATCCTCTGATTGTACCTTGATTTCGTATTCTGAGAGGCTGCTGCTTAGCGGTAGGCCCTTGGTTTCCGTGGCAACGGAAAAGCGCGGGAATTACAGATAAATTAAAACTGCGACTGCGCGGCGTGAGCTCGCTGAGACTTCCTCAACGGGGGACAGGCTGTGGGGTTTCTCAGATAACTGGGCCCCTGCGCTCAGGAGGCCTTC	63-X-G,152-X-C,153-X-A	Absent	Absent	NA	0	0	0.04	0	0.04	NA	198	1	158	143	116	81	NA	NA	FALSE	0.000678092	0.00610697	0.00610697	B_strong	-4	B_strong	-4
43125351	T	C	c.-100G>A	NA	NA	NA	NA	5' UTR	NA	promoter	-0.608686	0.816006	-0.930758	-0.286614	NA	Neutral	TRUE	TCCCTCCCATCCTCTGATTGTACCTTGATTTCGTATTCTGAGAGGCTGCTGCTTAGCGGTAGGCCCTTGGTTTCCGTGGCAACGGAAAAGCGCGGGAATTACAGATAAATTAAAACTGCGACTGCGCGGCGTGAGCTCGCTGAGACTTCCTAAACGGGGGACAGGCTGTGGGGTTTCTCAGATAACTGGGCCCCTGCGCTCAGGAGGCCTTC	63-X-G,152-X-A,153-X-A	Absent	Absent	NA	0	0	0.01	0	0.01	NA	179	1	137	61	127	80	NA	NA	FALSE	0.999772	39444.3	39444.3	P_strong	4	indeterminate	0
43125351	T	C	c.-100G>A	NA	NA	NA	NA	5' UTR	NA	5' UTR	-0.569651	0.927196	-0.499942	-0.639361	NA	Neutral	FALSE	TTCCGTGGCAACGGAAAAGCGCGGGAATTACAGATAAATTAAAACTGCGACTGCGCGGCGTGAGCTCGCTGAGACTTCCTAGACGGGGGACAGTCTGTGGGGTTTCTCAGATAACTGGGCCCCTGCGCTCAGGAGGCCTTCACGCTCTGCTCTGGGTAAAGGTAGTAGAGTCCCGGGAAAGGGACAGGGGGCCCAAGTGATGCTCTGGGGTACTG	81-X-A,94-X-T,144-X-G	Absent	Absent	NA	0	0	0.01	0	0.01	NA	154	1	167	85	147	76	NA	NA	FALSE	NA	NA	NA	NA	NA	NA	NA
43125351	A	C	c.-100G>T	NA	NA	NA	NA	5' UTR	NA	5' UTR	-0.0578638	0.961748	-0.193647	0.0779191	NA	Neutral	FALSE	TTCCGTGGCAACGGAAAAGCGCGGGAATTACAGATAAATTAAAACTGCGACTGCGCGGCGTGAGCTCGCTGAGACTTCCTTGACGGGGGACAGTCTGTGGGGTTTCTCAGATAACTGGGCCCCTGCGCTCAGGAGGCCTTCACGCTCTGCTCTGGGTAAAGGTAGTAGAGTCCCGGGAAAGGGACAGGGGGCCCAAGTGATGCTCTGGGGTACTG	81-X-T,94-X-T,144-X-G	Absent	Absent	NA	0	0	0	0	0	NA	231	1	143	90	160	136	NA	NA	FALSE	NA	NA	NA	NA	NA	NA	NA
43125350	A	C	c.-99G>T	NA	NA	NA	NA	5' UTR	NA	promoter	0.132047	0.942869	0.0259696	0.238124	NA	Neutral	TRUE	TCCCTCCCATCCTCTGATTGTACCTTGATTTCGTATTCTGAGAGGCTGCTGCTTAGCGGTAGGCCCTTGGTTTCCGTGGCAACGGAAAAGCGCGGGAATTACAGATAAATTAAAACTGCGACTGCGCGGCGTGAGCTCGCTGAGACTTCCTGTACGGGGGACAGGCTGTGGGGTTTCTCAGATAACTGGGCCCCTGCGCTCAGGAGGCCTTC	63-X-G,153-X-T	Absent	Absent	NA	0	0	0.01	0	0.01	NA	272	2	324	280	320	290	NA	NA	FALSE	0.000481085	0.00433185	0.00433185	B_strong	-4	B_strong	-4
43125350	G	C	c.-99G>C	NA	NA	NA	NA	5' UTR	NA	promoter	-0.0621885	0.942869	-0.297287	0.17291	NA	Neutral	TRUE	TCCCTCCCATCCTCTGATTGTACCTTGATTTCGTATTCTGAGAGGCTGCTGCTTAGCGGTAGGCCCTTGGTTTCCGTGGCAACGGAAAAGCGCGGGAATTACAGATAAATTAAAACTGCGACTGCGCGGCGTGAGCTCGCTGAGACTTCCTGCACGGGGGACAGGCTGTGGGGTTTCTCAGATAACTGGGCCCCTGCGCTCAGGAGGCCTTC	63-X-G,153-X-C	Likely benign	Benign/Likely benign	criteria provided, single submitter	0	0	0	0	0	NA	216	2	291	201	284	246	NA	NA	FALSE	0.000954247	0.00859643	0.00859643	B_strong	-4	B_strong	-4
43125350	A	C	c.-99G>T	NA	NA	NA	NA	5' UTR	NA	5' UTR	-0.017193	0.961748	0.483305	-0.517691	NA	Neutral	FALSE	TTCCGTGGCAACGGAAAAGCGCGGGAATTACAGATAAATTAAAACTGCGACTGCGCGGCGTGAGCTCGCTGAGACTTCCTGTACGGGGGACAGTCTGTGGGGTTTCTCAGATAACTGGGCCCCTGCGCTCAGGAGGCCTTCACGCTCTGCTCTGGGTAAAGGTAGTAGAGTCCCGGGAAAGGGACAGGGGGCCCAAGTGATGCTCTGGGGTACTG	82-X-T,94-X-T,144-X-G	Absent	Absent	NA	0	0	0.01	0	0.01	NA	231	1	161	162	112	63	NA	NA	FALSE	NA	NA	NA	NA	NA	NA	NA
43125350	T	C	c.-99G>A	NA	NA	NA	NA	5' UTR	NA	5' UTR	-0.239618	0.961748	-0.133311	-0.345924	NA	Neutral	FALSE	TTCCGTGGCAACGGAAAAGCGCGGGAATTACAGATAAATTAAAACTGCGACTGCGCGGCGTGAGCTCGCTGAGACTTCCTGAACGGGGGACAGTCTGTGGGGTTTCTCAGATAACTGGGCCCCTGCGCTCAGGAGGCCTTCACGCTCTGCTCTGGGTAAAGGTAGTAGAGTCCCGGGAAAGGGACAGGGGGCCCAAGTGATGCTCTGGGGTACTG	82-X-A,94-X-T,144-X-G	Absent	Absent	NA	NA	NA	NA	NA	NA	NA	284	1	192	126	232	147	NA	NA	FALSE	NA	NA	NA	NA	NA	NA	NA
43125350	G	C	c.-99G>C	NA	NA	NA	NA	5' UTR	NA	5' UTR	-0.429282	0.961748	-0.896191	0.0376274	NA	Neutral	FALSE	TTCCGTGGCAACGGAAAAGCGCGGGAATTACAGATAAATTAAAACTGCGACTGCGCGGCGTGAGCTCGCTGAGACTTCCTGCACGGGGGACAGTCTGTGGGGTTTCTCAGATAACTGGGCCCCTGCGCTCAGGAGGCCTTCACGCTCTGCTCTGGGTAAAGGTAGTAGAGTCCCGGGAAAGGGACAGGGGGCCCAAGTGATGCTCTGGGGTACTG	82-X-C,94-X-T,144-X-G	Likely benign	Benign/Likely benign	criteria provided, single submitter	0	0	0	0	0	NA	170	1	181	70	173	143	NA	NA	FALSE	NA	NA	NA	NA	NA	NA	NA
43125349	C	T	c.-98A>G	NA	NA	NA	NA	5' UTR	NA	promoter	-0.427223	0.942869	-0.576378	-0.278069	NA	Neutral	TRUE	TCCCTCCCATCCTCTGATTGTACCTTGATTTCGTATTCTGAGAGGCTGCTGCTTAGCGGTAGGCCCTTGGTTTCCGTGGCAACGGAAAAGCGCGGGAATTACAGATAAATTAAAACTGCGACTGCGCGGCGTGAGCTCGCTGAGACTTCCTGAGCGGGGGACAGGCTGTGGGGTTTCTCAGATAACTGGGCCCCTGCGCTCAGGAGGCCTTC	63-X-G,153-X-A,154-X-G	Absent	Absent	NA	0	0	0.01	0	0.01	NA	137	1	130	74	101	64	NA	NA	FALSE	0.749827	26.9751	26.9751	P_strong	4	indeterminate	0
43125349	A	T	c.-98A>T	NA	NA	NA	NA	5' UTR	NA	promoter	-0.256707	0.942869	-0.144208	-0.369207	NA	Neutral	TRUE	TCCCTCCCATCCTCTGATTGTACCTTGATTTCGTATTCTGAGAGGCTGCTGCTTAGCGGTAGGCCCTTGGTTTCCGTGGCAACGGAAAAGCGCGGGAATTACAGATAAATTAAAACTGCGACTGCGCGGCGTGAGCTCGCTGAGACTTCCTGATCGGGGGACAGGCTGTGGGGTTTCTCAGATAACTGGGCCCCTGCGCTCAGGAGGCCTTC	63-X-G,153-X-A,154-X-T	Absent	Absent	NA	0	0	0	0	0	NA	167	1	194	149	195	116	NA	NA	FALSE	0.0227074	0.209115	0.209115	B_moderate	-2	B_moderate	-2
43125349	G	T	c.-98A>C	NA	NA	NA	NA	5' UTR	NA	promoter	0.414088	0.953712	1.02294	-0.194766	NA	Neutral	TRUE	TCCCTCCCATCCTCTGATTGTACCTTGATTTCGTATTCTGAGAGGCTGCTGCTTAGCGGTAGGCCCTTGGTTTCCGTGGCAACGGAAAAGCGCGGGAATTACAGATAAATTAAAACTGCGACTGCGCGGCGTGAGCTCGCTGAGACTTCCTGACCGGGGGACAGGCTGTGGGGTTTCTCAGATAACTGGGCCCCTGCGCTCAGGAGGCCTTC	63-X-G,153-X-A,154-X-C	Absent	Absent	NA	0	0	0	0	0	NA	191	1	109	188	143	96	NA	NA	FALSE	0.0150086	0.137135	0.05	B_strong	-4	B_strong	-4
43125349	A	T	c.-98A>T	NA	NA	NA	NA	5' UTR	NA	5' UTR	0.0195285	0.961748	0.347614	-0.308557	NA	Neutral	FALSE	TTCCGTGGCAACGGAAAAGCGCGGGAATTACAGATAAATTAAAACTGCGACTGCGCGGCGTGAGCTCGCTGAGACTTCCTGGTCGGGGGACAGTCTGTGGGGTTTCTCAGATAACTGGGCCCCTGCGCTCAGGAGGCCTTCACGCTCTGCTCTGGGTAAAGGTAGTAGAGTCCCGGGAAAGGGACAGGGGGCCCAAGTGATGCTCTGGGGTACTG	83-X-T,94-X-T,144-X-G	Absent	Absent	NA	0	0	0	0	0	NA	214	1	214	196	203	132	NA	NA	FALSE	NA	NA	NA	NA	NA	NA	NA
43125349	C	T	c.-98A>G	NA	NA	NA	NA	5' UTR	NA	5' UTR	0.192829	0.961748	0.474372	-0.088714	NA	Neutral	FALSE	TTCCGTGGCAACGGAAAAGCGCGGGAATTACAGATAAATTAAAACTGCGACTGCGCGGCGTGAGCTCGCTGAGACTTCCTGGGCGGGGGACAGTCTGTGGGGTTTCTCAGATAACTGGGCCCCTGCGCTCAGGAGGCCTTCACGCTCTGCTCTGGGTAAAGGTAGTAGAGTCCCGGGAAAGGGACAGGGGGCCCAAGTGATGCTCTGGGGTACTG	83-X-G,94-X-T,144-X-G	Absent	Absent	NA	0	0	0.01	0	0.01	NA	146	1	109	109	103	78	NA	NA	FALSE	NA	NA	NA	NA	NA	NA	NA
43125349	G	T	c.-98A>C	NA	NA	NA	NA	5' UTR	NA	5' UTR	-0.644523	0.927196	-0.695553	-0.593494	NA	Neutral	FALSE	TTCCGTGGCAACGGAAAAGCGCGGGAATTACAGATAAATTAAAACTGCGACTGCGCGGCGTGAGCTCGCTGAGACTTCCTGGCCGGGGGACAGTCTGTGGGGTTTCTCAGATAACTGGGCCCCTGCGCTCAGGAGGCCTTCACGCTCTGCTCTGGGTAAAGGTAGTAGAGTCCCGGGAAAGGGACAGGGGGCCCAAGTGATGCTCTGGGGTACTG	83-X-C,94-X-T,144-X-G	Absent	Absent	NA	0	0	0	0	0	NA	191	1	207	92	178	95	NA	NA	FALSE	NA	NA	NA	NA	NA	NA	NA
43125348	T	G	c.-97C>A	NA	NA	NA	NA	5' UTR	NA	promoter	-0.761461	0.461744	-0.792033	-0.730889	NA	Neutral	TRUE	TCCCTCCCATCCTCTGATTGTACCTTGATTTCGTATTCTGAGAGGCTGCTGCTTAGCGGTAGGCCCTTGGTTTCCGTGGCAACGGAAAAGCGCGGGAATTACAGATAAATTAAAACTGCGACTGCGCGGCGTGAGCTCGCTGAGACTTCCTGAAAGGGGGACAGGCTGTGGGGTTTCTCAGATAACTGGGCCCCTGCGCTCAGGAGGCCTTC	63-X-G,153-X-A,155-X-A	Absent	Absent	NA	0	0	0.01	0	0.01	NA	202	1	153	75	108	50	NA	NA	FALSE	1	9.89254e+07	9.89254e+07	P_strong	4	indeterminate	0
43125348	A	G	c.-97C>T	NA	NA	NA	NA	5' UTR	NA	promoter	-0.205469	0.942869	-0.520009	0.109071	NA	Neutral	TRUE	TCCCTCCCATCCTCTGATTGTACCTTGATTTCGTATTCTGAGAGGCTGCTGCTTAGCGGTAGGCCCTTGGTTTCCGTGGCAACGGAAAAGCGCGGGAATTACAGATAAATTAAAACTGCGACTGCGCGGCGTGAGCTCGCTGAGACTTCCTGAATGGGGGACAGGCTGTGGGGTTTCTCAGATAACTGGGCCCCTGCGCTCAGGAGGCCTTC	63-X-G,153-X-A,155-X-T	Absent	Absent	NA	0	0	0.01	0	0.01	NA	255	1	272	161	216	179	NA	NA	FALSE	0.00779856	0.0707387	0.0707387	B_moderate	-2	B_moderate	-2
43125348	C	G	c.-97C>G	NA	NA	NA	NA	5' UTR	NA	promoter	-0.488664	0.942869	-0.593538	-0.38379	NA	Neutral	TRUE	TCCCTCCCATCCTCTGATTGTACCTTGATTTCGTATTCTGAGAGGCTGCTGCTTAGCGGTAGGCCCTTGGTTTCCGTGGCAACGGAAAAGCGCGGGAATTACAGATAAATTAAAACTGCGACTGCGCGGCGTGAGCTCGCTGAGACTTCCTGAAGGGGGGACAGGCTGTGGGGTTTCTCAGATAACTGGGCCCCTGCGCTCAGGAGGCCTTC	63-X-G,153-X-A,155-X-G	Absent	Absent	NA	0	0	0.02	0	0.02	NA	139	1	96	54	90	53	NA	NA	FALSE	0.96514	249.173	249.173	P_strong	4	indeterminate	0
43125348	A	G	c.-97C>T	NA	NA	NA	NA	5' UTR	NA	5' UTR	-0.10682	0.961748	-0.00136179	-0.212278	NA	Neutral	FALSE	TTCCGTGGCAACGGAAAAGCGCGGGAATTACAGATAAATTAAAACTGCGACTGCGCGGCGTGAGCTCGCTGAGACTTCCTGGATGGGGGACAGTCTGTGGGGTTTCTCAGATAACTGGGCCCCTGCGCTCAGGAGGCCTTCACGCTCTGCTCTGGGTAAAGGTAGTAGAGTCCCGGGAAAGGGACAGGGGGCCCAAGTGATGCTCTGGGGTACTG	84-X-T,94-X-T,144-X-G	Absent	Absent	NA	0	0	0.01	0	0.01	NA	234	2	267	192	246	171	NA	NA	FALSE	NA	NA	NA	NA	NA	NA	NA
43125348	C	G	c.-97C>G	NA	NA	NA	NA	5' UTR	NA	5' UTR	-0.385228	0.961748	-0.925559	0.155104	NA	Neutral	FALSE	TTCCGTGGCAACGGAAAAGCGCGGGAATTACAGATAAATTAAAACTGCGACTGCGCGGCGTGAGCTCGCTGAGACTTCCTGGAGGGGGGACAGTCTGTGGGGTTTCTCAGATAACTGGGCCCCTGCGCTCAGGAGGCCTTCACGCTCTGCTCTGGGTAAAGGTAGTAGAGTCCCGGGAAAGGGACAGGGGGCCCAAGTGATGCTCTGGGGTACTG	84-X-G,94-X-T,144-X-G	Absent	Absent	NA	0	0	0.02	0	0.02	NA	225	1	190	72	213	191	NA	NA	FALSE	NA	NA	NA	NA	NA	NA	NA
43125348	T	G	c.-97C>A	NA	NA	NA	NA	5' UTR	NA	5' UTR	-0.536278	0.927196	-0.121906	-0.95065	NA	Neutral	FALSE	TTCCGTGGCAACGGAAAAGCGCGGGAATTACAGATAAATTAAAACTGCGACTGCGCGGCGTGAGCTCGCTGAGACTTCCTGGAAGGGGGACAGTCTGTGGGGTTTCTCAGATAACTGGGCCCCTGCGCTCAGGAGGCCTTCACGCTCTGCTCTGGGTAAAGGTAGTAGAGTCCCGGGAAAGGGACAGGGGGCCCAAGTGATGCTCTGGGGTACTG	84-X-A,94-X-T,144-X-G	Absent	Absent	NA	0	0	0.01	0	0.01	NA	159	1	192	127	96	40	NA	NA	FALSE	NA	NA	NA	NA	NA	NA	NA
43125347	G	C	c.-96G>C	NA	NA	NA	NA	5' UTR	NA	promoter	-0.0612722	0.942869	-0.122544	0	NA	Neutral	TRUE	TCCCTCCCATCCTCTGATTGTACCTTGATTTCGTATTCTGAGAGGCTGCTGCTTAGCGGTAGGCCCTTGGTTTCCGTGGCAACGGAAAAGCGCGGGAATTACAGATAAATTAAAACTGCGACTGCGCGGCGTGAGCTCGCTGAGACTTCCTGAACCGGGGACAGGCTGTGGGGTTTCTCAGATAACTGGGCCCCTGCGCTCAGGAGGCCTTC	63-X-G,153-X-A,156-X-C	Absent	Absent	NA	0	0	0.03	0	0.03	NA	235	1	177	138	177	136	NA	NA	FALSE	0.00094561	0.00851855	0.00851855	B_strong	-4	B_strong	-4
43125347	A	C	c.-96G>T	NA	NA	NA	NA	5' UTR	NA	promoter	-0.0444233	0.942869	-0.0730607	-0.015786	NA	Neutral	TRUE	TCCCTCCCATCCTCTGATTGTACCTTGATTTCGTATTCTGAGAGGCTGCTGCTTAGCGGTAGGCCCTTGGTTTCCGTGGCAACGGAAAAGCGCGGGAATTACAGATAAATTAAAACTGCGACTGCGCGGCGTGAGCTCGCTGAGACTTCCTGAACTGGGGACAGGCTGTGGGGTTTCTCAGATAACTGGGCCCCTGCGCTCAGGAGGCCTTC	63-X-G,153-X-A,156-X-T	Absent	Absent	NA	0	0	0	0	0	NA	285	1	233	188	250	190	NA	NA	FALSE	0.000807971	0.00727762	0.00727762	B_strong	-4	B_strong	-4
43125347	T	C	c.-96G>A	NA	NA	NA	NA	5' UTR	NA	promoter	-0.0154339	0.942869	-0.040642	0.00977426	NA	Neutral	TRUE	TCCCTCCCATCCTCTGATTGTACCTTGATTTCGTATTCTGAGAGGCTGCTGCTTAGCGGTAGGCCCTTGGTTTCCGTGGCAACGGAAAAGCGCGGGAATTACAGATAAATTAAAACTGCGACTGCGCGGCGTGAGCTCGCTGAGACTTCCTGAACAGGGGACAGGCTGTGGGGTTTCTCAGATAACTGGGCCCCTGCGCTCAGGAGGCCTTC	63-X-G,153-X-A,156-X-A	Absent	Absent	NA	0	0	0	0	0	NA	258	1	246	203	159	123	NA	NA	FALSE	0.000644082	0.00580047	0.00580047	B_strong	-4	B_strong	-4
43125347	A	C	c.-96G>T	NA	NA	NA	NA	5' UTR	NA	5' UTR	-0.413005	0.961748	-0.545977	-0.280034	NA	Neutral	FALSE	TTCCGTGGCAACGGAAAAGCGCGGGAATTACAGATAAATTAAAACTGCGACTGCGCGGCGTGAGCTCGCTGAGACTTCCTGGACTGGGGACAGTCTGTGGGGTTTCTCAGATAACTGGGCCCCTGCGCTCAGGAGGCCTTCACGCTCTGCTCTGGGTAAAGGTAGTAGAGTCCCGGGAAAGGGACAGGGGGCCCAAGTGATGCTCTGGGGTACTG	85-X-T,94-X-T,144-X-G	Absent	Absent	NA	0	0	0	0	0	NA	299	4	357	176	291	193	NA	NA	FALSE	NA	NA	NA	NA	NA	NA	NA
43125347	G	C	c.-96G>C	NA	NA	NA	NA	5' UTR	NA	5' UTR	0.19811	0.961748	0.352583	0.0436363	NA	Neutral	FALSE	TTCCGTGGCAACGGAAAAGCGCGGGAATTACAGATAAATTAAAACTGCGACTGCGCGGCGTGAGCTCGCTGAGACTTCCTGGACCGGGGACAGTCTGTGGGGTTTCTCAGATAACTGGGCCCCTGCGCTCAGGAGGCCTTCACGCTCTGCTCTGGGTAAAGGTAGTAGAGTCCCGGGAAAGGGACAGGGGGCCCAAGTGATGCTCTGGGGTACTG	85-X-C,94-X-T,144-X-G	Absent	Absent	NA	0	0	0.03	0	0.03	NA	230	1	210	193	253	210	NA	NA	FALSE	NA	NA	NA	NA	NA	NA	NA
43125347	T	C	c.-96G>A	NA	NA	NA	NA	5' UTR	NA	5' UTR	-0.363087	0.961748	-0.122623	-0.603551	NA	Neutral	FALSE	TTCCGTGGCAACGGAAAAGCGCGGGAATTACAGATAAATTAAAACTGCGACTGCGCGGCGTGAGCTCGCTGAGACTTCCTGGACAGGGGACAGTCTGTGGGGTTTCTCAGATAACTGGGCCCCTGCGCTCAGGAGGCCTTCACGCTCTGCTCTGGGTAAAGGTAGTAGAGTCCCGGGAAAGGGACAGGGGGCCCAAGTGATGCTCTGGGGTACTG	85-X-A,94-X-T,144-X-G	Absent	Absent	NA	0	0	0	0	0	NA	238	1	301	199	200	106	NA	NA	FALSE	NA	NA	NA	NA	NA	NA	NA
43125346	G	C	c.-95G>C	NA	NA	NA	NA	5' UTR	NA	promoter	-0.0872497	0.942869	-0.450306	0.275806	NA	Neutral	TRUE	TCCCTCCCATCCTCTGATTGTACCTTGATTTCGTATTCTGAGAGGCTGCTGCTTAGCGGTAGGCCCTTGGTTTCCGTGGCAACGGAAAAGCGCGGGAATTACAGATAAATTAAAACTGCGACTGCGCGGCGTGAGCTCGCTGAGACTTCCTGAACGCGGGACAGGCTGTGGGGTTTCTCAGATAACTGGGCCCCTGCGCTCAGGAGGCCTTC	63-X-G,153-X-A,157-X-C	Absent	Absent	NA	0	0	0.06	0	0.06	NA	170	1	132	82	129	120	NA	NA	FALSE	0.00125028	0.0112666	0.0112666	B_strong	-4	B_strong	-4
43125346	A	C	c.-95G>T	NA	NA	NA	NA	5' UTR	NA	promoter	0.158504	0.942869	0.255314	0.0616952	NA	Neutral	TRUE	TCCCTCCCATCCTCTGATTGTACCTTGATTTCGTATTCTGAGAGGCTGCTGCTTAGCGGTAGGCCCTTGGTTTCCGTGGCAACGGAAAAGCGCGGGAATTACAGATAAATTAAAACTGCGACTGCGCGGCGTGAGCTCGCTGAGACTTCCTGAACGTGGGACAGGCTGTGGGGTTTCTCAGATAACTGGGCCCCTGCGCTCAGGAGGCCTTC	63-X-G,153-X-A,157-X-T	Absent	Absent	NA	0	0	0.04	0	0.04	NA	267	1	229	232	207	166	NA	NA	FALSE	0.000531699	0.00478784	0.00478784	B_strong	-4	B_strong	-4
43125346	T	C	c.-95G>A	NA	NA	NA	NA	5' UTR	NA	promoter	0.027893	0.942869	-0.33537	0.391156	NA	Neutral	TRUE	TCCCTCCCATCCTCTGATTGTACCTTGATTTCGTATTCTGAGAGGCTGCTGCTTAGCGGTAGGCCCTTGGTTTCCGTGGCAACGGAAAAGCGCGGGAATTACAGATAAATTAAAACTGCGACTGCGCGGCGTGAGCTCGCTGAGACTTCCTGAACGAGGGACAGGCTGTGGGGTTTCTCAGATAACTGGGCCCCTGCGCTCAGGAGGCCTTC	63-X-G,153-X-A,157-X-A	Absent	Absent	NA	0	0	0.03	0	0.03	NA	435	1	275	185	261	263	NA	NA	FALSE	0.000509126	0.00458447	0.00458447	B_strong	-4	B_strong	-4
43125346	T	C	c.-95G>A	NA	NA	NA	NA	5' UTR	NA	5' UTR	0.194917	0.961748	0.196838	0.192996	NA	Neutral	FALSE	TTCCGTGGCAACGGAAAAGCGCGGGAATTACAGATAAATTAAAACTGCGACTGCGCGGCGTGAGCTCGCTGAGACTTCCTGGACGAGGGACAGTCTGTGGGGTTTCTCAGATAACTGGGCCCCTGCGCTCAGGAGGCCTTCACGCTCTGCTCTGGGTAAAGGTAGTAGAGTCCCGGGAAAGGGACAGGGGGCCCAAGTGATGCTCTGGGGTACTG	86-X-A,94-X-T,144-X-G	Absent	Absent	NA	0	0	0.03	0	0.03	NA	290	1	320	264	277	255	NA	NA	FALSE	NA	NA	NA	NA	NA	NA	NA
43125346	G	C	c.-95G>C	NA	NA	NA	NA	5' UTR	NA	5' UTR	-0.560909	0.927196	-0.11999	-1.00183	NA	Neutral	FALSE	TTCCGTGGCAACGGAAAAGCGCGGGAATTACAGATAAATTAAAACTGCGACTGCGCGGCGTGAGCTCGCTGAGACTTCCTGGACGCGGGACAGTCTGTGGGGTTTCTCAGATAACTGGGCCCCTGCGCTCAGGAGGCCTTCACGCTCTGCTCTGGGTAAAGGTAGTAGAGTCCCGGGAAAGGGACAGGGGGCCCAAGTGATGCTCTGGGGTACTG	86-X-C,94-X-T,144-X-G	Absent	Absent	NA	0	0	0.06	0	0.06	NA	248	2	385	255	373	150	NA	NA	FALSE	NA	NA	NA	NA	NA	NA	NA
43125346	A	C	c.-95G>T	NA	NA	NA	NA	5' UTR	NA	5' UTR	0.203685	0.961748	0.0725314	0.334839	NA	Neutral	FALSE	TTCCGTGGCAACGGAAAAGCGCGGGAATTACAGATAAATTAAAACTGCGACTGCGCGGCGTGAGCTCGCTGAGACTTCCTGGACGTGGGACAGTCTGTGGGGTTTCTCAGATAACTGGGCCCCTGCGCTCAGGAGGCCTTCACGCTCTGCTCTGGGTAAAGGTAGTAGAGTCCCGGGAAAGGGACAGGGGGCCCAAGTGATGCTCTGGGGTACTG	86-X-T,94-X-T,144-X-G	Absent	Absent	NA	0	0	0.04	0	0.04	NA	286	1	399	302	255	259	NA	NA	FALSE	NA	NA	NA	NA	NA	NA	NA
43125345	A	C	c.-94G>T	NA	NA	NA	NA	5' UTR	NA	promoter	0.206113	0.942869	0.0714774	0.340749	NA	Neutral	TRUE	TCCCTCCCATCCTCTGATTGTACCTTGATTTCGTATTCTGAGAGGCTGCTGCTTAGCGGTAGGCCCTTGGTTTCCGTGGCAACGGAAAAGCGCGGGAATTACAGATAAATTAAAACTGCGACTGCGCGGCGTGAGCTCGCTGAGACTTCCTGAACGGTGGACAGGCTGTGGGGTTTCTCAGATAACTGGGCCCCTGCGCTCAGGAGGCCTTC	63-X-G,153-X-A,158-X-T	Absent	Absent	NA	0	0	0.07	0	0.07	NA	403	1	296	264	297	289	NA	NA	FALSE	0.000715375	0.00644298	0.00644298	B_strong	-4	B_strong	-4
43125345	T	C	c.-94G>A	NA	NA	NA	NA	5' UTR	NA	promoter	0.0111227	0.942869	-0.324839	0.347084	NA	Neutral	TRUE	TCCCTCCCATCCTCTGATTGTACCTTGATTTCGTATTCTGAGAGGCTGCTGCTTAGCGGTAGGCCCTTGGTTTCCGTGGCAACGGAAAAGCGCGGGAATTACAGATAAATTAAAACTGCGACTGCGCGGCGTGAGCTCGCTGAGACTTCCTGAACGGAGGACAGGCTGTGGGGTTTCTCAGATAACTGGGCCCCTGCGCTCAGGAGGCCTTC	63-X-G,153-X-A,158-X-A	Absent	Absent	NA	0	0	0.07	0	0.07	NA	338	1	273	185	309	302	NA	NA	FALSE	0.000549475	0.004948	0.004948	B_strong	-4	B_strong	-4
43125345	G	C	c.-94G>C	NA	NA	NA	NA	5' UTR	NA	promoter	0.289945	0.942869	0.2652	0.31469	NA	Neutral	TRUE	TCCCTCCCATCCTCTGATTGTACCTTGATTTCGTATTCTGAGAGGCTGCTGCTTAGCGGTAGGCCCTTGGTTTCCGTGGCAACGGAAAAGCGCGGGAATTACAGATAAATTAAAACTGCGACTGCGCGGCGTGAGCTCGCTGAGACTTCCTGAACGGCGGACAGGCTGTGGGGTTTCTCAGATAACTGGGCCCCTGCGCTCAGGAGGCCTTC	63-X-G,153-X-A,158-X-C	Absent	Absent	NA	0	0	0.08	0	0.08	NA	269	1	299	305	248	237	NA	NA	FALSE	0.00173653	0.0156559	0.0156559	B_strong	-4	B_strong	-4
43125345	G	C	c.-94G>C	NA	NA	NA	NA	5' UTR	NA	5' UTR	-0.229058	0.961748	-0.389227	-0.0688892	NA	Neutral	FALSE	TTCCGTGGCAACGGAAAAGCGCGGGAATTACAGATAAATTAAAACTGCGACTGCGCGGCGTGAGCTCGCTGAGACTTCCTGGACGGCGGACAGTCTGTGGGGTTTCTCAGATAACTGGGCCCCTGCGCTCAGGAGGCCTTCACGCTCTGCTCTGGGTAAAGGTAGTAGAGTCCCGGGAAAGGGACAGGGGGCCCAAGTGATGCTCTGGGGTACTG	87-X-C,94-X-T,144-X-G	Absent	Absent	NA	0	0	0.08	0	0.08	NA	301	1	595	327	366	281	NA	NA	FALSE	NA	NA	NA	NA	NA	NA	NA
43125345	T	C	c.-94G>A	NA	NA	NA	NA	5' UTR	NA	5' UTR	-0.0138872	0.961748	0.214558	-0.242332	NA	Neutral	FALSE	TTCCGTGGCAACGGAAAAGCGCGGGAATTACAGATAAATTAAAACTGCGACTGCGCGGCGTGAGCTCGCTGAGACTTCCTGGACGGAGGACAGTCTGTGGGGTTTCTCAGATAACTGGGCCCCTGCGCTCAGGAGGCCTTCACGCTCTGCTCTGGGTAAAGGTAGTAGAGTCCCGGGAAAGGGACAGGGGGCCCAAGTGATGCTCTGGGGTACTG	87-X-A,94-X-T,144-X-G	Absent	Absent	NA	0	0	0.07	0	0.07	NA	261	1	358	299	354	241	NA	NA	FALSE	NA	NA	NA	NA	NA	NA	NA
43125345	A	C	c.-94G>T	NA	NA	NA	NA	5' UTR	NA	5' UTR	0.0498371	0.961748	0.110559	-0.0108852	NA	Neutral	FALSE	TTCCGTGGCAACGGAAAAGCGCGGGAATTACAGATAAATTAAAACTGCGACTGCGCGGCGTGAGCTCGCTGAGACTTCCTGGACGGTGGACAGTCTGTGGGGTTTCTCAGATAACTGGGCCCCTGCGCTCAGGAGGCCTTCACGCTCTGCTCTGGGTAAAGGTAGTAGAGTCCCGGGAAAGGGACAGGGGGCCCAAGTGATGCTCTGGGGTACTG	87-X-T,94-X-T,144-X-G	Absent	Absent	NA	0	0	0.07	0	0.07	NA	247	1	332	258	269	215	NA	NA	FALSE	NA	NA	NA	NA	NA	NA	NA
43125344	G	C	c.-93G>C	NA	NA	NA	NA	5' UTR	NA	promoter	0.168139	0.942869	0.302938	0.0333399	NA	Neutral	TRUE	TCCCTCCCATCCTCTGATTGTACCTTGATTTCGTATTCTGAGAGGCTGCTGCTTAGCGGTAGGCCCTTGGTTTCCGTGGCAACGGAAAAGCGCGGGAATTACAGATAAATTAAAACTGCGACTGCGCGGCGTGAGCTCGCTGAGACTTCCTGAACGGGCGACAGGCTGTGGGGTTTCTCAGATAACTGGGCCCCTGCGCTCAGGAGGCCTTC	63-X-G,153-X-A,159-X-C	Absent	Absent	NA	0	0	0.06	0	0.06	NA	313	1	276	289	234	184	NA	NA	FALSE	0.000557809	0.00502308	0.00502308	B_strong	-4	B_strong	-4
43125344	T	C	c.-93G>A	NA	NA	NA	NA	5' UTR	NA	promoter	-0.0822752	0.942869	-0.100858	-0.0636921	NA	Neutral	TRUE	TCCCTCCCATCCTCTGATTGTACCTTGATTTCGTATTCTGAGAGGCTGCTGCTTAGCGGTAGGCCCTTGGTTTCCGTGGCAACGGAAAAGCGCGGGAATTACAGATAAATTAAAACTGCGACTGCGCGGCGTGAGCTCGCTGAGACTTCCTGAACGGGAGACAGGCTGTGGGGTTTCTCAGATAACTGGGCCCCTGCGCTCAGGAGGCCTTC	63-X-G,153-X-A,159-X-A	Absent	Absent	NA	0	0	0.03	0	0.03	NA	287	1	211	167	253	186	NA	NA	FALSE	0.00118109	0.0106423	0.0106423	B_strong	-4	B_strong	-4
43125344	A	C	c.-93G>T	NA	NA	NA	NA	5' UTR	NA	promoter	-0.276699	0.942869	-0.246328	-0.30707	NA	Neutral	TRUE	TCCCTCCCATCCTCTGATTGTACCTTGATTTCGTATTCTGAGAGGCTGCTGCTTAGCGGTAGGCCCTTGGTTTCCGTGGCAACGGAAAAGCGCGGGAATTACAGATAAATTAAAACTGCGACTGCGCGGCGTGAGCTCGCTGAGACTTCCTGAACGGGTGACAGGCTGTGGGGTTTCTCAGATAACTGGGCCCCTGCGCTCAGGAGGCCTTC	63-X-G,153-X-A,159-X-T	Absent	Absent	NA	0	0	0.04	0	0.04	NA	306	1	225	161	190	118	NA	NA	FALSE	0.035846	0.334609	0.334609	B_supporting	-1	B_supporting	-1
43125344	T	C	c.-93G>A	NA	NA	NA	NA	5' UTR	NA	5' UTR	0.054676	0.961748	-0.100066	0.209418	NA	Neutral	FALSE	TTCCGTGGCAACGGAAAAGCGCGGGAATTACAGATAAATTAAAACTGCGACTGCGCGGCGTGAGCTCGCTGAGACTTCCTGGACGGGAGACAGTCTGTGGGGTTTCTCAGATAACTGGGCCCCTGCGCTCAGGAGGCCTTCACGCTCTGCTCTGGGTAAAGGTAGTAGAGTCCCGGGAAAGGGACAGGGGGCCCAAGTGATGCTCTGGGGTACTG	88-X-A,94-X-T,144-X-G	Absent	Absent	NA	0	0	0.03	0	0.03	NA	242	1	478	321	421	392	NA	NA	FALSE	NA	NA	NA	NA	NA	NA	NA
43125344	A	C	c.-93G>T	NA	NA	NA	NA	5' UTR	NA	5' UTR	-0.00417768	0.961748	-0.697809	0.689454	NA	Neutral	FALSE	TTCCGTGGCAACGGAAAAGCGCGGGAATTACAGATAAATTAAAACTGCGACTGCGCGGCGTGAGCTCGCTGAGACTTCCTGGACGGGTGACAGTCTGTGGGGTTTCTCAGATAACTGGGCCCCTGCGCTCAGGAGGCCTTCACGCTCTGCTCTGGGTAAAGGTAGTAGAGTCCCGGGAAAGGGACAGGGGGCCCAAGTGATGCTCTGGGGTACTG	88-X-T,94-X-T,144-X-G	Absent	Absent	NA	0	0	0.04	0	0.04	NA	264	1	320	142	231	300	NA	NA	FALSE	NA	NA	NA	NA	NA	NA	NA
43125344	G	C	c.-93G>C	NA	NA	NA	NA	5' UTR	NA	5' UTR	-0.288478	0.961748	-0.058047	-0.518909	NA	Neutral	FALSE	TTCCGTGGCAACGGAAAAGCGCGGGAATTACAGATAAATTAAAACTGCGACTGCGCGGCGTGAGCTCGCTGAGACTTCCTGGACGGGCGACAGTCTGTGGGGTTTCTCAGATAACTGGGCCCCTGCGCTCAGGAGGCCTTCACGCTCTGCTCTGGGTAAAGGTAGTAGAGTCCCGGGAAAGGGACAGGGGGCCCAAGTGATGCTCTGGGGTACTG	88-X-C,94-X-T,144-X-G	Absent	Absent	NA	0	0	0.06	0	0.06	NA	233	1	337	233	395	222	NA	NA	FALSE	NA	NA	NA	NA	NA	NA	NA
43125343	G	C	c.-92G>C	NA	NA	NA	NA	5' UTR	NA	promoter	-0.134488	0.942869	-0.0231851	-0.245792	NA	Neutral	TRUE	TCCCTCCCATCCTCTGATTGTACCTTGATTTCGTATTCTGAGAGGCTGCTGCTTAGCGGTAGGCCCTTGGTTTCCGTGGCAACGGAAAAGCGCGGGAATTACAGATAAATTAAAACTGCGACTGCGCGGCGTGAGCTCGCTGAGACTTCCTGAACGGGGCACAGGCTGTGGGGTTTCTCAGATAACTGGGCCCCTGCGCTCAGGAGGCCTTC	63-X-G,153-X-A,160-X-C	Absent	Absent	NA	0	0	0.01	0	0.01	NA	346	1	261	218	250	162	NA	NA	FALSE	0.00232868	0.021007	0.021007	B_strong	-4	B_strong	-4
43125343	T	C	c.-92G>A	NA	NA	NA	NA	5' UTR	NA	promoter	0.33641	0.942869	0.0224118	0.650409	NA	Neutral	TRUE	TCCCTCCCATCCTCTGATTGTACCTTGATTTCGTATTCTGAGAGGCTGCTGCTTAGCGGTAGGCCCTTGGTTTCCGTGGCAACGGAAAAGCGCGGGAATTACAGATAAATTAAAACTGCGACTGCGCGGCGTGAGCTCGCTGAGACTTCCTGAACGGGGAACAGGCTGTGGGGTTTCTCAGATAACTGGGCCCCTGCGCTCAGGAGGCCTTC	63-X-G,153-X-A,160-X-A	Absent	Absent	NA	0	0	0.04	0	0.04	NA	251	1	203	175	199	240	NA	NA	FALSE	0.00346542	0.0312973	0.0312973	B_strong	-4	B_strong	-4
43125343	A	C	c.-92G>T	NA	NA	NA	NA	5' UTR	NA	promoter	-0.027756	0.942869	-0.121764	0.0662519	NA	Neutral	TRUE	TCCCTCCCATCCTCTGATTGTACCTTGATTTCGTATTCTGAGAGGCTGCTGCTTAGCGGTAGGCCCTTGGTTTCCGTGGCAACGGAAAAGCGCGGGAATTACAGATAAATTAAAACTGCGACTGCGCGGCGTGAGCTCGCTGAGACTTCCTGAACGGGGTACAGGCTGTGGGGTTTCTCAGATAACTGGGCCCCTGCGCTCAGGAGGCCTTC	63-X-G,153-X-A,160-X-T	Absent	Absent	NA	0	0	0.02	0	0.02	NA	271	1	241	188	179	144	NA	NA	FALSE	0.000704432	0.00634436	0.00634436	B_strong	-4	B_strong	-4
43125343	G	C	c.-92G>C	NA	NA	NA	NA	5' UTR	NA	5' UTR	0.218578	0.961748	-0.0706245	0.50778	NA	Neutral	FALSE	TTCCGTGGCAACGGAAAAGCGCGGGAATTACAGATAAATTAAAACTGCGACTGCGCGGCGTGAGCTCGCTGAGACTTCCTGGACGGGGCACAGTCTGTGGGGTTTCTCAGATAACTGGGCCCCTGCGCTCAGGAGGCCTTCACGCTCTGCTCTGGGTAAAGGTAGTAGAGTCCCGGGAAAGGGACAGGGGGCCCAAGTGATGCTCTGGGGTACTG	89-X-C,94-X-T,144-X-G	Absent	Absent	NA	0	0	0.01	0	0.01	NA	256	1	267	183	262	300	NA	NA	FALSE	NA	NA	NA	NA	NA	NA	NA
43125343	T	C	c.-92G>A	NA	NA	NA	NA	5' UTR	NA	5' UTR	-0.24328	0.961748	-0.489436	0.00287549	NA	Neutral	FALSE	TTCCGTGGCAACGGAAAAGCGCGGGAATTACAGATAAATTAAAACTGCGACTGCGCGGCGTGAGCTCGCTGAGACTTCCTGGACGGGGAACAGTCTGTGGGGTTTCTCAGATAACTGGGCCCCTGCGCTCAGGAGGCCTTCACGCTCTGCTCTGGGTAAAGGTAGTAGAGTCCCGGGAAAGGGACAGGGGGCCCAAGTGATGCTCTGGGGTACTG	89-X-A,94-X-T,144-X-G	Absent	Absent	NA	0	0	0.04	0	0.04	NA	281	1	433	222	347	280	NA	NA	FALSE	NA	NA	NA	NA	NA	NA	NA
43125343	A	C	c.-92G>T	NA	NA	NA	NA	5' UTR	NA	5' UTR	-0.0590153	0.961748	-0.143867	0.0258363	NA	Neutral	FALSE	TTCCGTGGCAACGGAAAAGCGCGGGAATTACAGATAAATTAAAACTGCGACTGCGCGGCGTGAGCTCGCTGAGACTTCCTGGACGGGGTACAGTCTGTGGGGTTTCTCAGATAACTGGGCCCCTGCGCTCAGGAGGCCTTCACGCTCTGCTCTGGGTAAAGGTAGTAGAGTCCCGGGAAAGGGACAGGGGGCCCAAGTGATGCTCTGGGGTACTG	89-X-T,94-X-T,144-X-G	Absent	Absent	NA	0	0	0.02	0	0.02	NA	347	1	614	400	433	355	NA	NA	FALSE	NA	NA	NA	NA	NA	NA	NA
43125342	G	T	c.-91A>C	NA	NA	NA	NA	5' UTR	NA	promoter	-0.0822528	0.942869	0.00132014	-0.165826	NA	Neutral	TRUE	TCCCTCCCATCCTCTGATTGTACCTTGATTTCGTATTCTGAGAGGCTGCTGCTTAGCGGTAGGCCCTTGGTTTCCGTGGCAACGGAAAAGCGCGGGAATTACAGATAAATTAAAACTGCGACTGCGCGGCGTGAGCTCGCTGAGACTTCCTGAACGGGGGCCAGGCTGTGGGGTTTCTCAGATAACTGGGCCCCTGCGCTCAGGAGGCCTTC	63-X-G,153-X-A,161-X-C	Absent	Absent	NA	0	0	0.01	0	0.01	NA	136	1	113	96	146	100	NA	NA	FALSE	0.00118079	0.0106397	0.0106397	B_strong	-4	B_strong	-4
43125342	A	T	c.-91A>T	NA	NA	NA	NA	5' UTR	NA	promoter	-0.0940793	0.942869	-0.114936	-0.0732229	NA	Neutral	TRUE	TCCCTCCCATCCTCTGATTGTACCTTGATTTCGTATTCTGAGAGGCTGCTGCTTAGCGGTAGGCCCTTGGTTTCCGTGGCAACGGAAAAGCGCGGGAATTACAGATAAATTAAAACTGCGACTGCGCGGCGTGAGCTCGCTGAGACTTCCTGAACGGGGGTCAGGCTGTGGGGTTTCTCAGATAACTGGGCCCCTGCGCTCAGGAGGCCTTC	63-X-G,153-X-A,161-X-T	Absent	Absent	NA	0	0	0.01	0	0.01	NA	203	1	185	145	178	130	NA	NA	FALSE	0.00135553	0.0122163	0.0122163	B_strong	-4	B_strong	-4
43125342	C	T	c.-91A>G	NA	NA	NA	NA	5' UTR	NA	promoter	0.0452008	0.942869	0.10327	-0.0128685	NA	Neutral	TRUE	TCCCTCCCATCCTCTGATTGTACCTTGATTTCGTATTCTGAGAGGCTGCTGCTTAGCGGTAGGCCCTTGGTTTCCGTGGCAACGGAAAAGCGCGGGAATTACAGATAAATTAAAACTGCGACTGCGCGGCGTGAGCTCGCTGAGACTTCCTGAACGGGGGGCAGGCTGTGGGGTTTCTCAGATAACTGGGCCCCTGCGCTCAGGAGGCCTTC	63-X-G,153-X-A,161-X-G	Absent	Absent	NA	0	0	0.02	0	0.02	NA	145	1	136	124	130	99	NA	NA	FALSE	0.000479867	0.00432088	0.00432088	B_strong	-4	B_strong	-4
43125342	C	T	c.-91A>G	NA	NA	NA	NA	5' UTR	NA	5' UTR	-0.185956	0.961748	0.0168989	-0.38881	NA	Neutral	FALSE	TTCCGTGGCAACGGAAAAGCGCGGGAATTACAGATAAATTAAAACTGCGACTGCGCGGCGTGAGCTCGCTGAGACTTCCTGGACGGGGGGCAGTCTGTGGGGTTTCTCAGATAACTGGGCCCCTGCGCTCAGGAGGCCTTCACGCTCTGCTCTGGGTAAAGGTAGTAGAGTCCCGGGAAAGGGACAGGGGGCCCAAGTGATGCTCTGGGGTACTG	90-X-G,94-X-T,144-X-G	Absent	Absent	NA	0	0	0.02	0	0.02	NA	144	1	184	134	239	147	NA	NA	FALSE	NA	NA	NA	NA	NA	NA	NA
43125342	A	T	c.-91A>T	NA	NA	NA	NA	5' UTR	NA	5' UTR	0.166656	0.961748	0.315258	0.0180538	NA	Neutral	FALSE	TTCCGTGGCAACGGAAAAGCGCGGGAATTACAGATAAATTAAAACTGCGACTGCGCGGCGTGAGCTCGCTGAGACTTCCTGGACGGGGGTCAGTCTGTGGGGTTTCTCAGATAACTGGGCCCCTGCGCTCAGGAGGCCTTCACGCTCTGCTCTGGGTAAAGGTAGTAGAGTCCCGGGAAAGGGACAGGGGGCCCAAGTGATGCTCTGGGGTACTG	90-X-T,94-X-T,144-X-G	Absent	Absent	NA	0	0	0.01	0	0.01	NA	189	2	565	506	466	380	NA	NA	FALSE	NA	NA	NA	NA	NA	NA	NA
43125342	G	T	c.-91A>C	NA	NA	NA	NA	5' UTR	NA	5' UTR	-0.119569	0.961748	-0.0561431	-0.182995	NA	Neutral	FALSE	TTCCGTGGCAACGGAAAAGCGCGGGAATTACAGATAAATTAAAACTGCGACTGCGCGGCGTGAGCTCGCTGAGACTTCCTGGACGGGGGCCAGTCTGTGGGGTTTCTCAGATAACTGGGCCCCTGCGCTCAGGAGGCCTTCACGCTCTGCTCTGGGTAAAGGTAGTAGAGTCCCGGGAAAGGGACAGGGGGCCCAAGTGATGCTCTGGGGTACTG	90-X-C,94-X-T,144-X-G	Absent	Absent	NA	0	0	0.01	0	0.01	NA	159	1	351	243	320	227	NA	NA	FALSE	NA	NA	NA	NA	NA	NA	NA
43125341	T	G	c.-90C>A	NA	NA	NA	NA	5' UTR	NA	promoter	0.0174653	0.942869	-0.204036	0.238967	NA	Neutral	TRUE	TCCCTCCCATCCTCTGATTGTACCTTGATTTCGTATTCTGAGAGGCTGCTGCTTAGCGGTAGGCCCTTGGTTTCCGTGGCAACGGAAAAGCGCGGGAATTACAGATAAATTAAAACTGCGACTGCGCGGCGTGAGCTCGCTGAGACTTCCTGAACGGGGGAAAGGCTGTGGGGTTTCTCAGATAACTGGGCCCCTGCGCTCAGGAGGCCTTC	63-X-G,153-X-A,162-X-A	Absent	Absent	NA	0	0	0.01	0	0.01	NA	192	1	171	126	118	107	NA	NA	FALSE	0.000532684	0.00479671	0.00479671	B_strong	-4	B_strong	-4
43125341	A	G	c.-90C>T	NA	NA	NA	NA	5' UTR	NA	promoter	-0.325602	0.942869	-0.441535	-0.209669	NA	Neutral	TRUE	TCCCTCCCATCCTCTGATTGTACCTTGATTTCGTATTCTGAGAGGCTGCTGCTTAGCGGTAGGCCCTTGGTTTCCGTGGCAACGGAAAAGCGCGGGAATTACAGATAAATTAAAACTGCGACTGCGCGGCGTGAGCTCGCTGAGACTTCCTGAACGGGGGATAGGCTGTGGGGTTTCTCAGATAACTGGGCCCCTGCGCTCAGGAGGCCTTC	63-X-G,153-X-A,162-X-T	Absent	Absent	NA	0	0	0.01	0	0.01	NA	243	1	160	100	149	99	NA	NA	FALSE	0.116038	1.18143	1.18143	indeterminate	0	indeterminate	0
43125341	C	G	c.-90C>G	NA	NA	NA	NA	5' UTR	NA	promoter	-0.0709704	0.942869	0.100215	-0.242156	NA	Neutral	TRUE	TCCCTCCCATCCTCTGATTGTACCTTGATTTCGTATTCTGAGAGGCTGCTGCTTAGCGGTAGGCCCTTGGTTTCCGTGGCAACGGAAAAGCGCGGGAATTACAGATAAATTAAAACTGCGACTGCGCGGCGTGAGCTCGCTGAGACTTCCTGAACGGGGGAGAGGCTGTGGGGTTTCTCAGATAACTGGGCCCCTGCGCTCAGGAGGCCTTC	63-X-G,153-X-A,162-X-G	Absent	Absent	NA	0	0	0.01	0	0.01	NA	214	1	122	111	137	89	NA	NA	FALSE	0.00104407	0.00940647	0.00940647	B_strong	-4	B_strong	-4
43125341	C	G	c.-90C>G	NA	NA	NA	NA	5' UTR	NA	5' UTR	-0.432884	0.961748	-0.00327784	-0.86249	NA	Neutral	FALSE	TTCCGTGGCAACGGAAAAGCGCGGGAATTACAGATAAATTAAAACTGCGACTGCGCGGCGTGAGCTCGCTGAGACTTCCTGGACGGGGGAGAGTCTGTGGGGTTTCTCAGATAACTGGGCCCCTGCGCTCAGGAGGCCTTCACGCTCTGCTCTGGGTAAAGGTAGTAGAGTCCCGGGAAAGGGACAGGGGGCCCAAGTGATGCTCTGGGGTACTG	91-X-G,94-X-T,144-X-G	Absent	Absent	NA	0	0	0.01	0	0.01	NA	152	1	259	186	219	97	NA	NA	FALSE	NA	NA	NA	NA	NA	NA	NA
43125341	T	G	c.-90C>A	NA	NA	NA	NA	5' UTR	NA	5' UTR	-0.0545883	0.961748	-0.181782	0.0726053	NA	Neutral	FALSE	TTCCGTGGCAACGGAAAAGCGCGGGAATTACAGATAAATTAAAACTGCGACTGCGCGGCGTGAGCTCGCTGAGACTTCCTGGACGGGGGAAAGTCTGTGGGGTTTCTCAGATAACTGGGCCCCTGCGCTCAGGAGGCCTTCACGCTCTGCTCTGGGTAAAGGTAGTAGAGTCCCGGGAAAGGGACAGGGGGCCCAAGTGATGCTCTGGGGTACTG	91-X-A,94-X-T,144-X-G	Absent	Absent	NA	0	0	0.01	0	0.01	NA	211	1	405	257	320	271	NA	NA	FALSE	NA	NA	NA	NA	NA	NA	NA
43125341	A	G	c.-90C>T	NA	NA	NA	NA	5' UTR	NA	5' UTR	-0.17471	0.961748	0.121772	-0.471192	NA	Neutral	FALSE	TTCCGTGGCAACGGAAAAGCGCGGGAATTACAGATAAATTAAAACTGCGACTGCGCGGCGTGAGCTCGCTGAGACTTCCTGGACGGGGGATAGTCTGTGGGGTTTCTCAGATAACTGGGCCCCTGCGCTCAGGAGGCCTTCACGCTCTGCTCTGGGTAAAGGTAGTAGAGTCCCGGGAAAGGGACAGGGGGCCCAAGTGATGCTCTGGGGTACTG	91-X-T,94-X-T,144-X-G	Absent	Absent	NA	0	0	0.01	0	0.01	NA	222	1	309	242	346	201	NA	NA	FALSE	NA	NA	NA	NA	NA	NA	NA
43125340	A	T	c.-89A>T	NA	NA	NA	NA	5' UTR	NA	promoter	-0.0730599	0.942869	0.0432287	-0.189348	NA	Neutral	TRUE	TCCCTCCCATCCTCTGATTGTACCTTGATTTCGTATTCTGAGAGGCTGCTGCTTAGCGGTAGGCCCTTGGTTTCCGTGGCAACGGAAAAGCGCGGGAATTACAGATAAATTAAAACTGCGACTGCGCGGCGTGAGCTCGCTGAGACTTCCTGAACGGGGGACTGGCTGTGGGGTTTCTCAGATAACTGGGCCCCTGCGCTCAGGAGGCCTTC	63-X-G,153-X-A,163-X-T	Absent	Absent	NA	0	0	0.03	0	0.03	NA	269	1	311	272	371	250	NA	NA	FALSE	0.00106746	0.00961742	0.00961742	B_strong	-4	B_strong	-4
43125340	C	T	c.-89A>G	NA	NA	NA	NA	5' UTR	NA	promoter	0.221931	0.942869	-0.0132417	0.457105	NA	Neutral	TRUE	TCCCTCCCATCCTCTGATTGTACCTTGATTTCGTATTCTGAGAGGCTGCTGCTTAGCGGTAGGCCCTTGGTTTCCGTGGCAACGGAAAAGCGCGGGAATTACAGATAAATTAAAACTGCGACTGCGCGGCGTGAGCTCGCTGAGACTTCCTGAACGGGGGACGGGCTGTGGGGTTTCTCAGATAACTGGGCCCCTGCGCTCAGGAGGCCTTC	63-X-G,153-X-A,163-X-G	Absent	Absent	NA	0	0	0.02	0	0.02	NA	118	1	195	164	146	154	NA	NA	FALSE	0.000816147	0.00735132	0.00735132	B_strong	-4	B_strong	-4
43125340	G	T	c.-89A>C	NA	NA	NA	NA	5' UTR	NA	promoter	0.396395	0.953712	-0.230031	1.02282	NA	Neutral	TRUE	TCCCTCCCATCCTCTGATTGTACCTTGATTTCGTATTCTGAGAGGCTGCTGCTTAGCGGTAGGCCCTTGGTTTCCGTGGCAACGGAAAAGCGCGGGAATTACAGATAAATTAAAACTGCGACTGCGCGGCGTGAGCTCGCTGAGACTTCCTGAACGGGGGACCGGCTGTGGGGTTTCTCAGATAACTGGGCCCCTGCGCTCAGGAGGCCTTC	63-X-G,153-X-A,163-X-C	Absent	Absent	NA	0	0	0.08	0	0.08	NA	160	1	152	110	98	153	NA	NA	FALSE	0.010398	0.0945651	0.05	B_strong	-4	B_strong	-4
43125340	C	T	c.-89A>G	NA	NA	NA	NA	5' UTR	NA	5' UTR	0.289351	0.961748	0.768819	-0.190116	NA	Neutral	FALSE	TTCCGTGGCAACGGAAAAGCGCGGGAATTACAGATAAATTAAAACTGCGACTGCGCGGCGTGAGCTCGCTGAGACTTCCTGGACGGGGGACGGTCTGTGGGGTTTCTCAGATAACTGGGCCCCTGCGCTCAGGAGGCCTTCACGCTCTGCTCTGGGTAAAGGTAGTAGAGTCCCGGGAAAGGGACAGGGGGCCCAAGTGATGCTCTGGGGTACTG	92-X-G,94-X-T,144-X-G	Absent	Absent	NA	0	0	0.02	0	0.02	NA	146	1	106	130	68	48	NA	NA	FALSE	NA	NA	NA	NA	NA	NA	NA
43125340	A	T	c.-89A>T	NA	NA	NA	NA	5' UTR	NA	5' UTR	0.353085	0.963161	0.281727	0.424443	NA	Neutral	FALSE	TTCCGTGGCAACGGAAAAGCGCGGGAATTACAGATAAATTAAAACTGCGACTGCGCGGCGTGAGCTCGCTGAGACTTCCTGGACGGGGGACTGTCTGTGGGGTTTCTCAGATAACTGGGCCCCTGCGCTCAGGAGGCCTTCACGCTCTGCTCTGGGTAAAGGTAGTAGAGTCCCGGGAAAGGGACAGGGGGCCCAAGTGATGCTCTGGGGTACTG	92-X-T,94-X-T,144-X-G	Absent	Absent	NA	0	0	0.03	0	0.03	NA	206	1	424	371	260	281	NA	NA	FALSE	NA	NA	NA	NA	NA	NA	NA
43125340	G	T	c.-89A>C	NA	NA	NA	NA	5' UTR	NA	5' UTR	-0.205261	0.961748	-0.659059	0.248538	NA	Neutral	FALSE	TTCCGTGGCAACGGAAAAGCGCGGGAATTACAGATAAATTAAAACTGCGACTGCGCGGCGTGAGCTCGCTGAGACTTCCTGGACGGGGGACCGTCTGTGGGGTTTCTCAGATAACTGGGCCCCTGCGCTCAGGAGGCCTTCACGCTCTGCTCTGGGTAAAGGTAGTAGAGTCCCGGGAAAGGGACAGGGGGCCCAAGTGATGCTCTGGGGTACTG	92-X-C,94-X-T,144-X-G	Absent	Absent	NA	0	0	0.08	0	0.08	NA	224	1	283	129	231	221	NA	NA	FALSE	NA	NA	NA	NA	NA	NA	NA
43125339	G	C	c.-88G>C	NA	NA	NA	NA	5' UTR	NA	promoter	0.207674	0.942869	0.383129	0.0322194	NA	Neutral	TRUE	TCCCTCCCATCCTCTGATTGTACCTTGATTTCGTATTCTGAGAGGCTGCTGCTTAGCGGTAGGCCCTTGGTTTCCGTGGCAACGGAAAAGCGCGGGAATTACAGATAAATTAAAACTGCGACTGCGCGGCGTGAGCTCGCTGAGACTTCCTGAACGGGGGACACGCTGTGGGGTTTCTCAGATAACTGGGCCCCTGCGCTCAGGAGGCCTTC	63-X-G,153-X-A,164-X-C	Absent	Absent	NA	0	0	0.07	0	0.07	NA	284	1	187	207	280	220	NA	NA	FALSE	0.000724206	0.00652257	0.00652257	B_strong	-4	B_strong	-4
43125339	T	C	c.-88G>A	NA	NA	NA	NA	5' UTR	NA	promoter	0.26173	0.942869	0.564958	-0.0414975	NA	Neutral	TRUE	TCCCTCCCATCCTCTGATTGTACCTTGATTTCGTATTCTGAGAGGCTGCTGCTTAGCGGTAGGCCCTTGGTTTCCGTGGCAACGGAAAAGCGCGGGAATTACAGATAAATTAAAACTGCGACTGCGCGGCGTGAGCTCGCTGAGACTTCCTGAACGGGGGACAAGCTGTGGGGTTTCTCAGATAACTGGGCCCCTGCGCTCAGGAGGCCTTC	63-X-G,153-X-A,164-X-A	Absent	Absent	NA	0	0	0.06	0	0.06	NA	128	1	133	167	146	109	NA	NA	FALSE	0.00122335	0.0110237	0.0110237	B_strong	-4	B_strong	-4
43125339	A	C	c.-88G>T	NA	NA	NA	NA	5' UTR	NA	promoter	-0.345143	0.942869	-0.229127	-0.46116	NA	Neutral	TRUE	TCCCTCCCATCCTCTGATTGTACCTTGATTTCGTATTCTGAGAGGCTGCTGCTTAGCGGTAGGCCCTTGGTTTCCGTGGCAACGGAAAAGCGCGGGAATTACAGATAAATTAAAACTGCGACTGCGCGGCGTGAGCTCGCTGAGACTTCCTGAACGGGGGACATGCTGTGGGGTTTCTCAGATAACTGGGCCCCTGCGCTCAGGAGGCCTTC	63-X-G,153-X-A,164-X-T	Absent	Absent	NA	0	0	0.06	0	0.06	NA	271	1	203	147	215	120	NA	NA	FALSE	0.18511	2.04444	2.04444	indeterminate	0	indeterminate	0
43125339	A	C	c.-88G>T	NA	NA	NA	NA	5' UTR	NA	5' UTR	-0.100692	0.961748	0.204151	-0.405536	NA	Neutral	FALSE	TTCCGTGGCAACGGAAAAGCGCGGGAATTACAGATAAATTAAAACTGCGACTGCGCGGCGTGAGCTCGCTGAGACTTCCTGGACGGGGGACATTCTGTGGGGTTTCTCAGATAACTGGGCCCCTGCGCTCAGGAGGCCTTCACGCTCTGCTCTGGGTAAAGGTAGTAGAGTCCCGGGAAAGGGACAGGGGGCCCAAGTGATGCTCTGGGGTACTG	93-X-T,94-X-T,144-X-G	Absent	Absent	NA	0	0	0.06	0	0.06	NA	150	1	322	267	301	183	NA	NA	FALSE	NA	NA	NA	NA	NA	NA	NA
43125339	G	C	c.-88G>C	NA	NA	NA	NA	5' UTR	NA	5' UTR	0.108074	0.961748	-0.235473	0.45162	NA	Neutral	FALSE	TTCCGTGGCAACGGAAAAGCGCGGGAATTACAGATAAATTAAAACTGCGACTGCGCGGCGTGAGCTCGCTGAGACTTCCTGGACGGGGGACACTCTGTGGGGTTTCTCAGATAACTGGGCCCCTGCGCTCAGGAGGCCTTCACGCTCTGCTCTGGGTAAAGGTAGTAGAGTCCCGGGAAAGGGACAGGGGGCCCAAGTGATGCTCTGGGGTACTG	93-X-C,94-X-T,144-X-G	Absent	Absent	NA	0	0	0.07	0	0.07	NA	204	1	404	247	227	250	NA	NA	FALSE	NA	NA	NA	NA	NA	NA	NA
43125339	T	C	c.-88G>A	NA	NA	NA	NA	5' UTR	NA	5' UTR	0.191501	0.961748	0.18064	0.202362	NA	Neutral	FALSE	TTCCGTGGCAACGGAAAAGCGCGGGAATTACAGATAAATTAAAACTGCGACTGCGCGGCGTGAGCTCGCTGAGACTTCCTGGACGGGGGACAATCTGTGGGGTTTCTCAGATAACTGGGCCCCTGCGCTCAGGAGGCCTTCACGCTCTGCTCTGGGTAAAGGTAGTAGAGTCCCGGGAAAGGGACAGGGGGCCCAAGTGATGCTCTGGGGTACTG	93-X-A,94-X-T,144-X-G	Absent	Absent	NA	0	0	0.06	0	0.06	NA	228	1	342	279	286	265	NA	NA	FALSE	NA	NA	NA	NA	NA	NA	NA
43125338	G	C	c.-87G>C	NA	NA	NA	NA	5' UTR	NA	promoter	0.475992	0.957354	0.361163	0.590822	NA	Neutral	TRUE	TCCCTCCCATCCTCTGATTGTACCTTGATTTCGTATTCTGAGAGGCTGCTGCTTAGCGGTAGGCCCTTGGTTTCCGTGGCAACGGAAAAGCGCGGGAATTACAGATAAATTAAAACTGCGACTGCGCGGCGTGAGCTCGCTGAGACTTCCTGAACGGGGGACAGCCTGTGGGGTTTCTCAGATAACTGGGCCCCTGCGCTCAGGAGGCCTTC	63-X-G,153-X-A,165-X-C	Absent	Absent	NA	0	0	0.04	0	0.04	NA	201	1	133	145	159	184	NA	NA	FALSE	0.0617855	0.59269	0.05	B_strong	-4	B_strong	-4
43125338	A	C	c.-87G>T	NA	NA	NA	NA	5' UTR	NA	promoter	0.400729	0.953712	0.268717	0.532742	NA	Neutral	TRUE	TCCCTCCCATCCTCTGATTGTACCTTGATTTCGTATTCTGAGAGGCTGCTGCTTAGCGGTAGGCCCTTGGTTTCCGTGGCAACGGAAAAGCGCGGGAATTACAGATAAATTAAAACTGCGACTGCGCGGCGTGAGCTCGCTGAGACTTCCTGAACGGGGGACAGTCTGTGGGGTTTCTCAGATAACTGGGCCCCTGCGCTCAGGAGGCCTTC	63-X-G,153-X-A,165-X-T	Absent	Absent	NA	0	0	0.01	0	0.01	NA	402	1	266	272	242	269	NA	NA	FALSE	0.0113564	0.103382	0.05	B_strong	-4	B_strong	-4
43125338	T	C	c.-87G>A	NA	NA	NA	NA	5' UTR	NA	promoter	0.0361227	0.942869	0.148309	-0.076064	NA	Neutral	TRUE	TCCCTCCCATCCTCTGATTGTACCTTGATTTCGTATTCTGAGAGGCTGCTGCTTAGCGGTAGGCCCTTGGTTTCCGTGGCAACGGAAAAGCGCGGGAATTACAGATAAATTAAAACTGCGACTGCGCGGCGTGAGCTCGCTGAGACTTCCTGAACGGGGGACAGACTGTGGGGTTTCTCAGATAACTGGGCCCCTGCGCTCAGGAGGCCTTC	63-X-G,153-X-A,165-X-A	Absent	Absent	NA	0	0	0.03	0	0.03	NA	221	1	354	333	391	285	NA	NA	FALSE	0.000493775	0.00444617	0.00444617	B_strong	-4	B_strong	-4
43125338	G	C	c.-87G>C	NA	NA	NA	NA	5' UTR	NA	5' UTR	0.397213	0.966948	-0.141653	0.936079	NA	Neutral	FALSE	TTCCGTGGCAACGGAAAAGCGCGGGAATTACAGATAAATTAAAACTGCGACTGCGCGGCGTGAGCTCGCTGAGACTTCCTGGACGGGGGACAGCCTGTGGGGTTTCTCAGATAACTGGGCCCCTGCGCTCAGGAGGCCTTCACGCTCTGCTCTGGGTAAAGGTAGTAGAGTCCCGGGAAAGGGACAGGGGGCCCAAGTGATGCTCTGGGGTACTG	94-X-C,144-X-G	Absent	Absent	NA	0	0	0.04	0	0.04	NA	162	1	446	291	294	453	NA	NA	FALSE	NA	NA	NA	NA	NA	NA	NA
43125338	T	C	c.-87G>A	NA	NA	NA	NA	5' UTR	NA	5' UTR	0.251151	0.961748	-0.159089	0.661392	NA	Neutral	FALSE	TTCCGTGGCAACGGAAAAGCGCGGGAATTACAGATAAATTAAAACTGCGACTGCGCGGCGTGAGCTCGCTGAGACTTCCTGGACGGGGGACAGACTGTGGGGTTTCTCAGATAACTGGGCCCCTGCGCTCAGGAGGCCTTCACGCTCTGCTCTGGGTAAAGGTAGTAGAGTCCCGGGAAAGGGACAGGGGGCCCAAGTGATGCTCTGGGGTACTG	94-X-A,144-X-G	Absent	Absent	NA	0	0	0.03	0	0.03	NA	227	1	121	78	95	121	NA	NA	FALSE	NA	NA	NA	NA	NA	NA	NA
43125337	A	G	c.-86C>T	NA	NA	NA	NA	5' UTR	NA	promoter	-0.113893	0.942869	-0.0982536	-0.129532	NA	Neutral	TRUE	TCCCTCCCATCCTCTGATTGTACCTTGATTTCGTATTCTGAGAGGCTGCTGCTTAGCGGTAGGCCCTTGGTTTCCGTGGCAACGGAAAAGCGCGGGAATTACAGATAAATTAAAACTGCGACTGCGCGGCGTGAGCTCGCTGAGACTTCCTGAACGGGGGACAGGTTGTGGGGTTTCTCAGATAACTGGGCCCCTGCGCTCAGGAGGCCTTC	63-X-G,153-X-A,166-X-T	Conflicting classifications of pathogenicity	VUS/conflicting interpretations	criteria provided, conflicting classifications	0	0	0.02	0	0.02	NA	231	1	169	134	168	118	NA	NA	FALSE	0.00174382	0.0157218	0.0157218	B_strong	-4	B_strong	-4
43125337	T	G	c.-86C>A	NA	NA	NA	NA	5' UTR	NA	promoter	-2.47911	5.17238e-13	-2.41554	-2.54269	NA	LoF	TRUE	TCCCTCCCATCCTCTGATTGTACCTTGATTTCGTATTCTGAGAGGCTGCTGCTTAGCGGTAGGCCCTTGGTTTCCGTGGCAACGGAAAAGCGCGGGAATTACAGATAAATTAAAACTGCGACTGCGCGGCGTGAGCTCGCTGAGACTTCCTGAACGGGGGACAGGATGTGGGGTTTCTCAGATAACTGGGCCCCTGCGCTCAGGAGGCCTTC	63-X-G,153-X-A,166-X-A	Absent	Absent	NA	0	0	0	0	0	NA	175	1	88	14	91	12	NA	NA	FALSE	1	Inf	Inf	P_strong	4	P_strong	4
43125337	C	G	c.-86C>G	NA	NA	NA	NA	5' UTR	NA	promoter	-0.0319993	0.942869	0.378981	-0.44298	NA	Neutral	TRUE	TCCCTCCCATCCTCTGATTGTACCTTGATTTCGTATTCTGAGAGGCTGCTGCTTAGCGGTAGGCCCTTGGTTTCCGTGGCAACGGAAAAGCGCGGGAATTACAGATAAATTAAAACTGCGACTGCGCGGCGTGAGCTCGCTGAGACTTCCTGAACGGGGGACAGGGTGTGGGGTTTCTCAGATAACTGGGCCCCTGCGCTCAGGAGGCCTTC	63-X-G,153-X-A,166-X-G	Absent	Absent	NA	0	0	0.03	0	0.03	NA	211	1	106	117	138	78	NA	NA	FALSE	0.000728189	0.00655848	0.00655848	B_strong	-4	B_strong	-4
43125337	A	G	c.-86C>T	NA	NA	NA	NA	5' UTR	NA	5' UTR	-0.0521441	0.961748	0.229115	-0.333403	NA	Neutral	FALSE	TTCCGTGGCAACGGAAAAGCGCGGGAATTACAGATAAATTAAAACTGCGACTGCGCGGCGTGAGCTCGCTGAGACTTCCTGGACGGGGGACAGTTTGTGGGGTTTCTCAGATAACTGGGCCCCTGCGCTCAGGAGGCCTTCACGCTCTGCTCTGGGTAAAGGTAGTAGAGTCCCGGGAAAGGGACAGGGGGCCCAAGTGATGCTCTGGGGTACTG	94-X-T,95-X-T,144-X-G	Conflicting classifications of pathogenicity	VUS/conflicting interpretations	criteria provided, conflicting classifications	0	0	0.02	0	0.02	NA	255	1	371	313	327	209	NA	NA	FALSE	NA	NA	NA	NA	NA	NA	NA
43125337	T	G	c.-86C>A	NA	NA	NA	NA	5' UTR	NA	5' UTR	-2.86907	3.29726e-12	-2.60994	-3.12819	NA	LoF	FALSE	TTCCGTGGCAACGGAAAAGCGCGGGAATTACAGATAAATTAAAACTGCGACTGCGCGGCGTGAGCTCGCTGAGACTTCCTGGACGGGGGACAGTATGTGGGGTTTCTCAGATAACTGGGCCCCTGCGCTCAGGAGGCCTTCACGCTCTGCTCTGGGTAAAGGTAGTAGAGTCCCGGGAAAGGGACAGGGGGCCCAAGTGATGCTCTGGGGTACTG	94-X-T,95-X-A,144-X-G	Absent	Absent	NA	0	0	0	0	0	NA	195	1	229	27	152	14	NA	NA	FALSE	NA	NA	NA	NA	NA	NA	NA
43125337	C	G	c.-86C>G	NA	NA	NA	NA	5' UTR	NA	5' UTR	0.0223139	0.961748	-0.071491	0.116119	NA	Neutral	FALSE	TTCCGTGGCAACGGAAAAGCGCGGGAATTACAGATAAATTAAAACTGCGACTGCGCGGCGTGAGCTCGCTGAGACTTCCTGGACGGGGGACAGTGTGTGGGGTTTCTCAGATAACTGGGCCCCTGCGCTCAGGAGGCCTTCACGCTCTGCTCTGGGTAAAGGTAGTAGAGTCCCGGGAAAGGGACAGGGGGCCCAAGTGATGCTCTGGGGTACTG	94-X-T,95-X-G,144-X-G	Absent	Absent	NA	0	0	0.03	0	0.03	NA	167	1	273	187	228	199	NA	NA	FALSE	NA	NA	NA	NA	NA	NA	NA
43125336	G	A	c.-85T>C	NA	NA	NA	NA	5' UTR	NA	5' UTR	0.010352	0.961748	0.232171	-0.211467	NA	Neutral	TRUE	TTCCGTGGCAACGGAAAAGCGCGGGAATTACAGATAAATTAAAACTGCGACTGCGCGGCGTGAGCTCGCTGAGACTTCCTGGACGGGGGACAGTCCGTGGGGTTTCTCAGATAACTGGGCCCCTGCGCTCAGGAGGCCTTCACGCTCTGCTCTGGGTAAAGGTAGTAGAGTCCCGGGAAAGGGACAGGGGGCCCAAGTGATGCTCTGGGGTACTG	94-X-T,96-X-C,144-X-G	Absent	Absent	NA	0	0	0.03	0	0.03	NA	219	1	330	279	312	217	NA	NA	FALSE	0.000551651	0.0049676	0.0049676	B_strong	-4	B_strong	-4
43125336	T	A	c.-85T>A	NA	NA	NA	NA	5' UTR	NA	5' UTR	-0.00429482	0.961748	0.236508	-0.245097	NA	Neutral	TRUE	TTCCGTGGCAACGGAAAAGCGCGGGAATTACAGATAAATTAAAACTGCGACTGCGCGGCGTGAGCTCGCTGAGACTTCCTGGACGGGGGACAGTCAGTGGGGTTTCTCAGATAACTGGGCCCCTGCGCTCAGGAGGCCTTCACGCTCTGCTCTGGGTAAAGGTAGTAGAGTCCCGGGAAAGGGACAGGGGGCCCAAGTGATGCTCTGGGGTACTG	94-X-T,96-X-A,144-X-G	Absent	Absent	NA	0	0	0.01	0	0.01	NA	223	1	250	212	156	106	NA	NA	FALSE	0.000599147	0.00539556	0.00539556	B_strong	-4	B_strong	-4
43125336	C	A	c.-85T>G	NA	NA	NA	NA	5' UTR	NA	5' UTR	-0.177312	0.961748	-0.0561431	-0.29848	NA	Neutral	TRUE	TTCCGTGGCAACGGAAAAGCGCGGGAATTACAGATAAATTAAAACTGCGACTGCGCGGCGTGAGCTCGCTGAGACTTCCTGGACGGGGGACAGTCGGTGGGGTTTCTCAGATAACTGGGCCCCTGCGCTCAGGAGGCCTTCACGCTCTGCTCTGGGTAAAGGTAGTAGAGTCCCGGGAAAGGGACAGGGGGCCCAAGTGATGCTCTGGGGTACTG	94-X-T,96-X-G,144-X-G	Absent	Absent	NA	0	0	0.01	0	0.01	NA	202	1	364	252	281	184	NA	NA	FALSE	0.00464378	0.041989	0.041989	B_strong	-4	B_strong	-4
43125335	G	C	c.-84G>C	NA	NA	NA	NA	5' UTR	NA	5' UTR	0.346158	0.961748	0.0593341	0.632982	NA	Neutral	TRUE	TTCCGTGGCAACGGAAAAGCGCGGGAATTACAGATAAATTAAAACTGCGACTGCGCGGCGTGAGCTCGCTGAGACTTCCTGGACGGGGGACAGTCTCTGGGGTTTCTCAGATAACTGGGCCCCTGCGCTCAGGAGGCCTTCACGCTCTGCTCTGGGTAAAGGTAGTAGAGTCCCGGGAAAGGGACAGGGGGCCCAAGTGATGCTCTGGGGTACTG	94-X-T,97-X-C,144-X-G	Absent	Absent	NA	0	0	0	0	0	NA	202	1	216	162	217	271	NA	NA	FALSE	0.00407834	0.0368554	0.0368554	B_strong	-4	B_strong	-4
43125335	A	C	c.-84G>T	NA	NA	NA	NA	5' UTR	NA	5' UTR	-0.217641	0.961748	-0.119636	-0.315647	NA	Neutral	TRUE	TTCCGTGGCAACGGAAAAGCGCGGGAATTACAGATAAATTAAAACTGCGACTGCGCGGCGTGAGCTCGCTGAGACTTCCTGGACGGGGGACAGTCTTTGGGGTTTCTCAGATAACTGGGCCCCTGCGCTCAGGAGGCCTTCACGCTCTGCTCTGGGTAAAGGTAGTAGAGTCCCGGGAAAGGGACAGGGGGCCCAAGTGATGCTCTGGGGTACTG	94-X-T,97-X-T,144-X-G	Absent	Absent	NA	0	0	0	0	0	NA	216	1	240	159	255	165	NA	NA	FALSE	0.00991004	0.090083	0.090083	B_moderate	-2	B_moderate	-2
43125335	T	C	c.-84G>A	NA	NA	NA	NA	5' UTR	NA	5' UTR	-0.232595	0.961748	0.0229923	-0.488181	NA	Neutral	TRUE	TTCCGTGGCAACGGAAAAGCGCGGGAATTACAGATAAATTAAAACTGCGACTGCGCGGCGTGAGCTCGCTGAGACTTCCTGGACGGGGGACAGTCTATGGGGTTTCTCAGATAACTGGGCCCCTGCGCTCAGGAGGCCTTCACGCTCTGCTCTGGGTAAAGGTAGTAGAGTCCCGGGAAAGGGACAGGGGGCCCAAGTGATGCTCTGGGGTACTG	94-X-T,97-X-A,144-X-G	Absent	Absent	NA	0	0	0	0	0	NA	216	1	402	294	371	213	NA	NA	FALSE	0.0134685	0.122871	0.122871	B_moderate	-2	B_moderate	-2
43125334	C	A	c.-83T>G	NA	NA	NA	NA	5' UTR	NA	5' UTR	-0.133455	0.961748	0.228061	-0.494971	NA	Neutral	TRUE	TTCCGTGGCAACGGAAAAGCGCGGGAATTACAGATAAATTAAAACTGCGACTGCGCGGCGTGAGCTCGCTGAGACTTCCTGGACGGGGGACAGTCTGGGGGGTTTCTCAGATAACTGGGCCCCTGCGCTCAGGAGGCCTTCACGCTCTGCTCTGGGTAAAGGTAGTAGAGTCCCGGGAAAGGGACAGGGGGCCCAAGTGATGCTCTGGGGTACTG	94-X-T,98-X-G,144-X-G	Absent	Absent	NA	0	0	0.02	0	0.02	NA	119	1	223	188	196	112	NA	NA	FALSE	0.00229361	0.0206899	0.0206899	B_strong	-4	B_strong	-4
43125334	G	A	c.-83T>C	NA	NA	NA	NA	5' UTR	NA	5' UTR	-0.0343855	0.961748	-0.288589	0.219818	NA	Neutral	TRUE	TTCCGTGGCAACGGAAAAGCGCGGGAATTACAGATAAATTAAAACTGCGACTGCGCGGCGTGAGCTCGCTGAGACTTCCTGGACGGGGGACAGTCTGCGGGGTTTCTCAGATAACTGGGCCCCTGCGCTCAGGAGGCCTTCACGCTCTGCTCTGGGTAAAGGTAGTAGAGTCCCGGGAAAGGGACAGGGGGCCCAAGTGATGCTCTGGGGTACTG	94-X-T,98-X-C,144-X-G	Absent	Absent	NA	0	0	0.04	0	0.04	NA	185	1	336	198	354	332	NA	NA	FALSE	0.000742287	0.00668555	0.00668555	B_strong	-4	B_strong	-4
43125334	T	A	c.-83T>A	NA	NA	NA	NA	5' UTR	NA	5' UTR	0.176646	0.961748	-0.207021	0.560312	NA	Neutral	TRUE	TTCCGTGGCAACGGAAAAGCGCGGGAATTACAGATAAATTAAAACTGCGACTGCGCGGCGTGAGCTCGCTGAGACTTCCTGGACGGGGGACAGTCTGAGGGGTTTCTCAGATAACTGGGCCCCTGCGCTCAGGAGGCCTTCACGCTCTGCTCTGGGTAAAGGTAGTAGAGTCCCGGGAAAGGGACAGGGGGCCCAAGTGATGCTCTGGGGTACTG	94-X-T,98-X-A,144-X-G	Absent	Absent	NA	0	0	0	0	0	NA	265	1	348	217	256	304	NA	NA	FALSE	0.000584906	0.00526724	0.00526724	B_strong	-4	B_strong	-4
43125333	G	C	c.-82G>C	NA	NA	NA	NA	5' UTR	NA	5' UTR	0.173826	0.961748	-0.0812469	0.428898	NA	Neutral	TRUE	TTCCGTGGCAACGGAAAAGCGCGGGAATTACAGATAAATTAAAACTGCGACTGCGCGGCGTGAGCTCGCTGAGACTTCCTGGACGGGGGACAGTCTGTCGGGTTTCTCAGATAACTGGGCCCCTGCGCTCAGGAGGCCTTCACGCTCTGCTCTGGGTAAAGGTAGTAGAGTCCCGGGAAAGGGACAGGGGGCCCAAGTGATGCTCTGGGGTACTG	94-X-T,99-X-C,144-X-G	Absent	Absent	NA	0	0	0.05	0	0.05	NA	137	1	219	149	107	116	NA	NA	FALSE	0.000575475	0.00518226	0.00518226	B_strong	-4	B_strong	-4
43125333	A	C	c.-82G>T	NA	NA	NA	NA	5' UTR	NA	5' UTR	0.186093	0.961748	0.644764	-0.272578	NA	Neutral	TRUE	TTCCGTGGCAACGGAAAAGCGCGGGAATTACAGATAAATTAAAACTGCGACTGCGCGGCGTGAGCTCGCTGAGACTTCCTGGACGGGGGACAGTCTGTTGGGTTTCTCAGATAACTGGGCCCCTGCGCTCAGGAGGCCTTCACGCTCTGCTCTGGGTAAAGGTAGTAGAGTCCCGGGAAAGGGACAGGGGGCCCAAGTGATGCTCTGGGGTACTG	94-X-T,99-X-T,144-X-G	Absent	Absent	NA	0	0	0.02	0	0.02	NA	265	1	343	386	411	274	NA	NA	FALSE	0.000620017	0.00558361	0.00558361	B_strong	-4	B_strong	-4
43125333	T	C	c.-82G>A	NA	NA	NA	NA	5' UTR	NA	5' UTR	-0.0629205	0.961748	0.0534335	-0.179274	NA	Neutral	TRUE	TTCCGTGGCAACGGAAAAGCGCGGGAATTACAGATAAATTAAAACTGCGACTGCGCGGCGTGAGCTCGCTGAGACTTCCTGGACGGGGGACAGTCTGTAGGGTTTCTCAGATAACTGGGCCCCTGCGCTCAGGAGGCCTTCACGCTCTGCTCTGGGTAAAGGTAGTAGAGTCCCGGGAAAGGGACAGGGGGCCCAAGTGATGCTCTGGGGTACTG	94-X-T,99-X-A,144-X-G	Absent	Absent	NA	0	0	0.01	0	0.01	NA	284	1	245	183	232	165	NA	NA	FALSE	0.000961242	0.0086595	0.0086595	B_strong	-4	B_strong	-4
43125332	T	C	c.-81G>A	NA	NA	NA	NA	5' UTR	NA	5' UTR	-0.0533943	0.961748	-0.239539	0.13275	NA	Neutral	TRUE	TTCCGTGGCAACGGAAAAGCGCGGGAATTACAGATAAATTAAAACTGCGACTGCGCGGCGTGAGCTCGCTGAGACTTCCTGGACGGGGGACAGTCTGTGAGGTTTCTCAGATAACTGGGCCCCTGCGCTCAGGAGGCCTTCACGCTCTGCTCTGGGTAAAGGTAGTAGAGTCCCGGGAAAGGGACAGGGGGCCCAAGTGATGCTCTGGGGTACTG	94-X-T,100-X-A,144-X-G	Absent	Absent	NA	0	0	0.02	0	0.02	NA	235	1	269	164	205	181	NA	NA	FALSE	0.000876507	0.00789548	0.00789548	B_strong	-4	B_strong	-4
43125332	G	C	c.-81G>C	NA	NA	NA	NA	5' UTR	NA	5' UTR	0.171253	0.961748	0.00809591	0.334411	NA	Neutral	TRUE	TTCCGTGGCAACGGAAAAGCGCGGGAATTACAGATAAATTAAAACTGCGACTGCGCGGCGTGAGCTCGCTGAGACTTCCTGGACGGGGGACAGTCTGTGCGGTTTCTCAGATAACTGGGCCCCTGCGCTCAGGAGGCCTTCACGCTCTGCTCTGGGTAAAGGTAGTAGAGTCCCGGGAAAGGGACAGGGGGCCCAAGTGATGCTCTGGGGTACTG	94-X-T,100-X-C,144-X-G	Absent	Absent	NA	0	0	0.08	0	0.08	NA	238	1	449	325	390	396	NA	NA	FALSE	0.000567265	0.00510828	0.00510828	B_strong	-4	B_strong	-4
43125332	A	C	c.-81G>T	NA	NA	NA	NA	5' UTR	NA	5' UTR	0.464512	0.973664	0.63385	0.295175	NA	Neutral	TRUE	TTCCGTGGCAACGGAAAAGCGCGGGAATTACAGATAAATTAAAACTGCGACTGCGCGGCGTGAGCTCGCTGAGACTTCCTGGACGGGGGACAGTCTGTGTGGTTTCTCAGATAACTGGGCCCCTGCGCTCAGGAGGCCTTCACGCTCTGCTCTGGGTAAAGGTAGTAGAGTCCCGGGAAAGGGACAGGGGGCCCAAGTGATGCTCTGGGGTACTG	94-X-T,100-X-T,144-X-G	Absent	Absent	NA	0	0	0.06	0	0.06	NA	202	1	231	258	253	250	NA	NA	FALSE	0.0469348	0.443215	0.05	B_strong	-4	B_strong	-4
43125331	T	C	c.-80G>A	NA	NA	NA	NA	5' UTR	NA	5' UTR	0.299948	0.961748	0.126448	0.473447	NA	Neutral	TRUE	TTCCGTGGCAACGGAAAAGCGCGGGAATTACAGATAAATTAAAACTGCGACTGCGCGGCGTGAGCTCGCTGAGACTTCCTGGACGGGGGACAGTCTGTGGAGTTTCTCAGATAACTGGGCCCCTGCGCTCAGGAGGCCTTCACGCTCTGCTCTGGGTAAAGGTAGTAGAGTCCCGGGAAAGGGACAGGGGGCCCAAGTGATGCTCTGGGGTACTG	94-X-T,101-X-A,144-X-G	Absent	Absent	NA	0	0	0.08	0	0.08	NA	246	1	406	319	254	284	NA	NA	FALSE	0.00199105	0.0179552	0.0179552	B_strong	-4	B_strong	-4
43125331	A	C	c.-80G>T	NA	NA	NA	NA	5' UTR	NA	5' UTR	0.195579	0.961748	0.198513	0.192645	NA	Neutral	TRUE	TTCCGTGGCAACGGAAAAGCGCGGGAATTACAGATAAATTAAAACTGCGACTGCGCGGCGTGAGCTCGCTGAGACTTCCTGGACGGGGGACAGTCTGTGGTGTTTCTCAGATAACTGGGCCCCTGCGCTCAGGAGGCCTTCACGCTCTGCTCTGGGTAAAGGTAGTAGAGTCCCGGGAAAGGGACAGGGGGCCCAAGTGATGCTCTGGGGTACTG	94-X-T,101-X-T,144-X-G	Absent	Absent	NA	0	0	0.08	0	0.08	NA	225	2	339	280	339	312	NA	NA	FALSE	0.000661312	0.00595575	0.00595575	B_strong	-4	B_strong	-4
43125331	G	C	c.-80G>C	NA	NA	NA	NA	5' UTR	NA	5' UTR	0.0279158	0.961748	0.300445	-0.244613	NA	Neutral	TRUE	TTCCGTGGCAACGGAAAAGCGCGGGAATTACAGATAAATTAAAACTGCGACTGCGCGGCGTGAGCTCGCTGAGACTTCCTGGACGGGGGACAGTCTGTGGCGTTTCTCAGATAACTGGGCCCCTGCGCTCAGGAGGCCTTCACGCTCTGCTCTGGGTAAAGGTAGTAGAGTCCCGGGAAAGGGACAGGGGGCCCAAGTGATGCTCTGGGGTACTG	94-X-T,101-X-C,144-X-G	Absent	Absent	NA	0	0	0.08	0	0.08	NA	167	1	361	320	281	191	NA	NA	FALSE	0.00050908	0.00458405	0.00458405	B_strong	-4	B_strong	-4
43125330	A	C	c.-79G>T	NA	NA	NA	NA	5' UTR	NA	5' UTR	0.338443	0.961748	0.437258	0.239628	NA	Neutral	TRUE	TTCCGTGGCAACGGAAAAGCGCGGGAATTACAGATAAATTAAAACTGCGACTGCGCGGCGTGAGCTCGCTGAGACTTCCTGGACGGGGGACAGTCTGTGGGTTTTCTCAGATAACTGGGCCCCTGCGCTCAGGAGGCCTTCACGCTCTGCTCTGGGTAAAGGTAGTAGAGTCCCGGGAAAGGGACAGGGGGCCCAAGTGATGCTCTGGGGTACTG	94-X-T,102-X-T,144-X-G	Uncertain significance	VUS/conflicting interpretations	criteria provided, single submitter	0	0	0.01	0	0.01	NA	222	1	315	307	183	174	NA	NA	FALSE	0.00358332	0.0323659	0.0323659	B_strong	-4	B_strong	-4
43125330	G	C	c.-79G>C	NA	NA	NA	NA	5' UTR	NA	5' UTR	0.0780255	0.961748	-0.0237476	0.179799	NA	Neutral	TRUE	TTCCGTGGCAACGGAAAAGCGCGGGAATTACAGATAAATTAAAACTGCGACTGCGCGGCGTGAGCTCGCTGAGACTTCCTGGACGGGGGACAGTCTGTGGGCTTTCTCAGATAACTGGGCCCCTGCGCTCAGGAGGCCTTCACGCTCTGCTCTGGGTAAAGGTAGTAGAGTCCCGGGAAAGGGACAGGGGGCCCAAGTGATGCTCTGGGGTACTG	94-X-T,102-X-C,144-X-G	Absent	Absent	NA	0	0	0.03	0	0.03	NA	281	1	274	194	205	187	NA	NA	FALSE	0.000452936	0.00407827	0.00407827	B_strong	-4	B_strong	-4
43125330	T	C	c.-79G>A	NA	NA	NA	NA	5' UTR	NA	5' UTR	-0.147903	0.961748	-0.165671	-0.130134	NA	Neutral	TRUE	TTCCGTGGCAACGGAAAAGCGCGGGAATTACAGATAAATTAAAACTGCGACTGCGCGGCGTGAGCTCGCTGAGACTTCCTGGACGGGGGACAGTCTGTGGGATTTCTCAGATAACTGGGCCCCTGCGCTCAGGAGGCCTTCACGCTCTGCTCTGGGTAAAGGTAGTAGAGTCCCGGGAAAGGGACAGGGGGCCCAAGTGATGCTCTGGGGTACTG	94-X-T,102-X-A,144-X-G	Absent	Absent	NA	0	0	0.06	0	0.06	NA	178	1	307	197	159	117	NA	NA	FALSE	0.00285379	0.0257576	0.0257576	B_strong	-4	B_strong	-4
43125329	C	A	c.-78T>G	NA	NA	NA	NA	5' UTR	NA	5' UTR	-0.345021	0.961748	-0.437092	-0.252949	NA	Neutral	TRUE	TTCCGTGGCAACGGAAAAGCGCGGGAATTACAGATAAATTAAAACTGCGACTGCGCGGCGTGAGCTCGCTGAGACTTCCTGGACGGGGGACAGTCTGTGGGGGTTCTCAGATAACTGGGCCCCTGCGCTCAGGAGGCCTTCACGCTCTGCTCTGGGTAAAGGTAGTAGAGTCCCGGGAAAGGGACAGGGGGCCCAAGTGATGCTCTGGGGTACTG	94-X-T,103-X-G,144-X-G	Absent	Absent	NA	0	0	0.01	0	0.01	NA	158	1	316	168	219	148	NA	NA	FALSE	0.184579	2.03724	2.03724	indeterminate	0	indeterminate	0
43125329	G	A	c.-78T>C	NA	NA	NA	NA	5' UTR	NA	5' UTR	0.0528959	0.961748	0.371857	-0.266065	NA	Neutral	TRUE	TTCCGTGGCAACGGAAAAGCGCGGGAATTACAGATAAATTAAAACTGCGACTGCGCGGCGTGAGCTCGCTGAGACTTCCTGGACGGGGGACAGTCTGTGGGGCTTCTCAGATAACTGGGCCCCTGCGCTCAGGAGGCCTTCACGCTCTGCTCTGGGTAAAGGTAGTAGAGTCCCGGGAAAGGGACAGGGGGCCCAAGTGATGCTCTGGGGTACTG	94-X-T,103-X-C,144-X-G	Absent	Absent	NA	0	0	0.03	0	0.03	NA	142	1	277	258	221	148	NA	NA	FALSE	0.000470392	0.00423552	0.00423552	B_strong	-4	B_strong	-4
43125329	T	A	c.-78T>A	NA	NA	NA	NA	5' UTR	NA	5' UTR	-0.234973	0.961748	0.225012	-0.694958	NA	Neutral	TRUE	TTCCGTGGCAACGGAAAAGCGCGGGAATTACAGATAAATTAAAACTGCGACTGCGCGGCGTGAGCTCGCTGAGACTTCCTGGACGGGGGACAGTCTGTGGGGATTCTCAGATAACTGGGCCCCTGCGCTCAGGAGGCCTTCACGCTCTGCTCTGGGTAAAGGTAGTAGAGTCCCGGGAAAGGGACAGGGGGCCCAAGTGATGCTCTGGGGTACTG	94-X-T,103-X-A,144-X-G	Absent	Absent	NA	0	0	0.03	0	0.03	NA	178	1	252	212	197	98	NA	NA	FALSE	0.0141595	0.129266	0.129266	B_moderate	-2	B_moderate	-2
43125328	C	A	c.-77T>G	NA	NA	NA	NA	5' UTR	NA	5' UTR	0.240369	0.961748	0.510143	-0.0294042	NA	Neutral	TRUE	TTCCGTGGCAACGGAAAAGCGCGGGAATTACAGATAAATTAAAACTGCGACTGCGCGGCGTGAGCTCGCTGAGACTTCCTGGACGGGGGACAGTCTGTGGGGTGTCTCAGATAACTGGGCCCCTGCGCTCAGGAGGCCTTCACGCTCTGCTCTGGGTAAAGGTAGTAGAGTCCCGGGAAAGGGACAGGGGGCCCAAGTGATGCTCTGGGGTACTG	94-X-T,104-X-G,144-X-G	Absent	Absent	NA	0	0	0	0	0	NA	143	1	239	245	256	202	NA	NA	FALSE	0.000971744	0.0087542	0.0087542	B_strong	-4	B_strong	-4
43125328	T	A	c.-77T>A	NA	NA	NA	NA	5' UTR	NA	5' UTR	0.329724	0.961748	0.45398	0.205469	NA	Neutral	TRUE	TTCCGTGGCAACGGAAAAGCGCGGGAATTACAGATAAATTAAAACTGCGACTGCGCGGCGTGAGCTCGCTGAGACTTCCTGGACGGGGGACAGTCTGTGGGGTATCTCAGATAACTGGGCCCCTGCGCTCAGGAGGCCTTCACGCTCTGCTCTGGGTAAAGGTAGTAGAGTCCCGGGAAAGGGACAGGGGGCCCAAGTGATGCTCTGGGGTACTG	94-X-T,104-X-A,144-X-G	Absent	Absent	NA	0	0	0.01	0	0.01	NA	205	1	285	281	182	169	NA	NA	FALSE	0.00311028	0.0280798	0.0280798	B_strong	-4	B_strong	-4
43125328	G	A	c.-77T>C	NA	NA	NA	NA	5' UTR	NA	5' UTR	0.582138	0.973664	0.791138	0.373138	NA	Neutral	TRUE	TTCCGTGGCAACGGAAAAGCGCGGGAATTACAGATAAATTAAAACTGCGACTGCGCGGCGTGAGCTCGCTGAGACTTCCTGGACGGGGGACAGTCTGTGGGGTCTCTCAGATAACTGGGCCCCTGCGCTCAGGAGGCCTTCACGCTCTGCTCTGGGTAAAGGTAGTAGAGTCCCGGGAAAGGGACAGGGGGCCCAAGTGATGCTCTGGGGTACTG	94-X-T,104-X-C,144-X-G	Absent	Absent	NA	0	0	0	0	0	NA	134	1	224	279	186	194	NA	NA	FALSE	0.593965	13.1656	0.05	B_strong	-4	B_strong	-4
43125327	T	A	c.-76T>A	NA	NA	NA	NA	5' UTR	NA	5' UTR	0.167686	0.961748	0.069423	0.265949	NA	Neutral	TRUE	TTCCGTGGCAACGGAAAAGCGCGGGAATTACAGATAAATTAAAACTGCGACTGCGCGGCGTGAGCTCGCTGAGACTTCCTGGACGGGGGACAGTCTGTGGGGTTACTCAGATAACTGGGCCCCTGCGCTCAGGAGGCCTTCACGCTCTGCTCTGGGTAAAGGTAGTAGAGTCCCGGGAAAGGGACAGGGGGCCCAAGTGATGCTCTGGGGTACTG	94-X-T,105-X-A,144-X-G	Absent	Absent	NA	0	0	0	0	0	NA	254	1	380	287	221	214	NA	NA	FALSE	0.000556476	0.00501107	0.00501107	B_strong	-4	B_strong	-4
43125327	C	A	c.-76T>G	NA	NA	NA	NA	5' UTR	NA	5' UTR	-0.315394	0.961748	0.211337	-0.842126	NA	Neutral	TRUE	TTCCGTGGCAACGGAAAAGCGCGGGAATTACAGATAAATTAAAACTGCGACTGCGCGGCGTGAGCTCGCTGAGACTTCCTGGACGGGGGACAGTCTGTGGGGTTGCTCAGATAACTGGGCCCCTGCGCTCAGGAGGCCTTCACGCTCTGCTCTGGGTAAAGGTAGTAGAGTCCCGGGAAAGGGACAGGGGGCCCAAGTGATGCTCTGGGGTACTG	94-X-T,105-X-G,144-X-G	Absent	Absent	NA	0	0	0	0	0	NA	189	1	294	245	256	115	NA	NA	FALSE	0.0905523	0.896116	0.896116	indeterminate	0	indeterminate	0
43125327	G	A	c.-76T>C	NA	NA	NA	NA	5' UTR	NA	5' UTR	0.226606	0.961748	0.349413	0.103798	NA	Neutral	TRUE	TTCCGTGGCAACGGAAAAGCGCGGGAATTACAGATAAATTAAAACTGCGACTGCGCGGCGTGAGCTCGCTGAGACTTCCTGGACGGGGGACAGTCTGTGGGGTTCCTCAGATAACTGGGCCCCTGCGCTCAGGAGGCCTTCACGCTCTGCTCTGGGTAAAGGTAGTAGAGTCCCGGGAAAGGGACAGGGGGCCCAAGTGATGCTCTGGGGTACTG	94-X-T,105-X-C,144-X-G	Absent	Absent	NA	0	0	0.02	0	0.02	NA	181	1	229	210	156	135	NA	NA	FALSE	0.000851248	0.00766776	0.00766776	B_strong	-4	B_strong	-4
43125326	C	G	c.-75C>G	NA	NA	NA	NA	5' UTR	NA	5' UTR	-0.315878	0.961748	-0.85441	0.222654	NA	Neutral	TRUE	TTCCGTGGCAACGGAAAAGCGCGGGAATTACAGATAAATTAAAACTGCGACTGCGCGGCGTGAGCTCGCTGAGACTTCCTGGACGGGGGACAGTCTGTGGGGTTTGTCAGATAACTGGGCCCCTGCGCTCAGGAGGCCTTCACGCTCTGCTCTGGGTAAAGGTAGTAGAGTCCCGGGAAAGGGACAGGGGGCCCAAGTGATGCTCTGGGGTACTG	94-X-T,106-X-G,144-X-G	Uncertain significance	VUS/conflicting interpretations	criteria provided, single submitter	0	0	0.01	0	0.01	NA	137	1	211	84	199	187	NA	NA	FALSE	0.0916239	0.907791	0.907791	indeterminate	0	indeterminate	0
43125326	T	G	c.-75C>A	NA	NA	NA	NA	5' UTR	NA	5' UTR	-0.317283	0.961748	-0.033662	-0.600904	NA	Neutral	TRUE	TTCCGTGGCAACGGAAAAGCGCGGGAATTACAGATAAATTAAAACTGCGACTGCGCGGCGTGAGCTCGCTGAGACTTCCTGGACGGGGGACAGTCTGTGGGGTTTATCAGATAACTGGGCCCCTGCGCTCAGGAGGCCTTCACGCTCTGCTCTGGGTAAAGGTAGTAGAGTCCCGGGAAAGGGACAGGGGGCCCAAGTGATGCTCTGGGGTACTG	94-X-T,106-X-A,144-X-G	Absent	Absent	NA	0	0	0.01	0	0.01	NA	193	1	283	199	226	120	NA	NA	FALSE	0.0948087	0.94265	0.94265	indeterminate	0	indeterminate	0
43125326	A	G	c.-75C>T	NA	NA	NA	NA	5' UTR	NA	5' UTR	-0.249298	0.961748	0.023502	-0.522098	NA	Neutral	TRUE	TTCCGTGGCAACGGAAAAGCGCGGGAATTACAGATAAATTAAAACTGCGACTGCGCGGCGTGAGCTCGCTGAGACTTCCTGGACGGGGGACAGTCTGTGGGGTTTTTCAGATAACTGGGCCCCTGCGCTCAGGAGGCCTTCACGCTCTGCTCTGGGTAAAGGTAGTAGAGTCCCGGGAAAGGGACAGGGGGCCCAAGTGATGCTCTGGGGTACTG	94-X-T,106-X-T,144-X-G	Absent	Absent	NA	0	0	0.03	0	0.03	NA	132	1	231	169	255	143	NA	NA	FALSE	0.019273	0.176865	0.176865	B_moderate	-2	B_moderate	-2
43125325	C	A	c.-74T>G	NA	NA	NA	NA	5' UTR	NA	5' UTR	-0.0672212	0.961748	-0.0062542	-0.128188	NA	Neutral	TRUE	TTCCGTGGCAACGGAAAAGCGCGGGAATTACAGATAAATTAAAACTGCGACTGCGCGGCGTGAGCTCGCTGAGACTTCCTGGACGGGGGACAGTCTGTGGGGTTTCGCAGATAACTGGGCCCCTGCGCTCAGGAGGCCTTCACGCTCTGCTCTGGGTAAAGGTAGTAGAGTCCCGGGAAAGGGACAGGGGGCCCAAGTGATGCTCTGGGGTACTG	94-X-T,107-X-G,144-X-G	Absent	Absent	NA	0	0	0.05	0	0.05	NA	166	1	240	172	209	154	NA	NA	FALSE	0.00100411	0.00904605	0.00904605	B_strong	-4	B_strong	-4
43125325	T	A	c.-74T>A	NA	NA	NA	NA	5' UTR	NA	5' UTR	-0.422819	0.961748	-0.564547	-0.28109	NA	Neutral	TRUE	TTCCGTGGCAACGGAAAAGCGCGGGAATTACAGATAAATTAAAACTGCGACTGCGCGGCGTGAGCTCGCTGAGACTTCCTGGACGGGGGACAGTCTGTGGGGTTTCACAGATAACTGGGCCCCTGCGCTCAGGAGGCCTTCACGCTCTGCTCTGGGTAAAGGTAGTAGAGTCCCGGGAAAGGGACAGGGGGCCCAAGTGATGCTCTGGGGTACTG	94-X-T,107-X-A,144-X-G	Absent	Absent	NA	0	0	0.02	0	0.02	NA	152	1	263	128	255	169	NA	NA	FALSE	0.720695	23.2229	23.2229	P_strong	4	indeterminate	0
43125324	A	G	c.-73C>T	NA	NA	NA	NA	5' UTR	NA	5' UTR	-0.284064	0.961748	-0.0121569	-0.555972	NA	Neutral	TRUE	TTCCGTGGCAACGGAAAAGCGCGGGAATTACAGATAAATTAAAACTGCGACTGCGCGGCGTGAGCTCGCTGAGACTTCCTGGACGGGGGACAGTCTGTGGGGTTTCTTAGATAACTGGGCCCCTGCGCTCAGGAGGCCTTCACGCTCTGCTCTGGGTAAAGGTAGTAGAGTCCCGGGAAAGGGACAGGGGGCCCAAGTGATGCTCTGGGGTACTG	94-X-T,108-X-T,144-X-G	Absent	Absent	NA	0	0	0.03	0	0.03	NA	199	1	262	187	157	86	NA	NA	FALSE	0.0426088	0.400546	0.400546	B_supporting	-1	B_supporting	-1
43125324	T	G	c.-73C>A	NA	NA	NA	NA	5' UTR	NA	5' UTR	0.0280001	0.961748	0.093423	-0.0374228	NA	Neutral	TRUE	TTCCGTGGCAACGGAAAAGCGCGGGAATTACAGATAAATTAAAACTGCGACTGCGCGGCGTGAGCTCGCTGAGACTTCCTGGACGGGGGACAGTCTGTGGGGTTTCTAAGATAACTGGGCCCCTGCGCTCAGGAGGCCTTCACGCTCTGCTCTGGGTAAAGGTAGTAGAGTCCCGGGAAAGGGACAGGGGGCCCAAGTGATGCTCTGGGGTACTG	94-X-T,108-X-A,144-X-G	Absent	Absent	NA	0	0	0	0	0	NA	233	1	237	182	209	164	NA	NA	FALSE	0.000508908	0.00458251	0.00458251	B_strong	-4	B_strong	-4
43125324	C	G	c.-73C>G	NA	NA	NA	NA	5' UTR	NA	5' UTR	-0.171995	0.961748	0.169978	-0.513968	NA	Neutral	TRUE	TTCCGTGGCAACGGAAAAGCGCGGGAATTACAGATAAATTAAAACTGCGACTGCGCGGCGTGAGCTCGCTGAGACTTCCTGGACGGGGGACAGTCTGTGGGGTTTCTGAGATAACTGGGCCCCTGCGCTCAGGAGGCCTTCACGCTCTGCTCTGGGTAAAGGTAGTAGAGTCCCGGGAAAGGGACAGGGGGCCCAAGTGATGCTCTGGGGTACTG	94-X-T,108-X-G,144-X-G	Absent	Absent	NA	0	0	0.01	0	0.01	NA	168	1	184	149	172	97	NA	NA	FALSE	0.00423484	0.0382757	0.0382757	B_strong	-4	B_strong	-4
43125323	A	T	c.-72A>T	NA	NA	NA	NA	5' UTR	NA	5' UTR	-0.196374	0.961748	-0.51623	0.123482	NA	Neutral	TRUE	TTCCGTGGCAACGGAAAAGCGCGGGAATTACAGATAAATTAAAACTGCGACTGCGCGGCGTGAGCTCGCTGAGACTTCCTGGACGGGGGACAGTCTGTGGGGTTTCTCTGATAACTGGGCCCCTGCGCTCAGGAGGCCTTCACGCTCTGCTCTGGGTAAAGGTAGTAGAGTCCCGGGAAAGGGACAGGGGGCCCAAGTGATGCTCTGGGGTACTG	94-X-T,109-X-T,144-X-G	Absent	Absent	NA	0	0	0.04	0	0.04	NA	153	1	306	154	220	193	NA	NA	FALSE	0.00655984	0.0594284	0.0594284	B_moderate	-2	B_moderate	-2
43125323	G	T	c.-72A>C	NA	NA	NA	NA	5' UTR	NA	5' UTR	0.597233	0.973664	0.406996	0.787469	NA	Neutral	TRUE	TTCCGTGGCAACGGAAAAGCGCGGGAATTACAGATAAATTAAAACTGCGACTGCGCGGCGTGAGCTCGCTGAGACTTCCTGGACGGGGGACAGTCTGTGGGGTTTCTCCGATAACTGGGCCCCTGCGCTCAGGAGGCCTTCACGCTCTGCTCTGGGTAAAGGTAGTAGAGTCCCGGGAAAGGGACAGGGGGCCCAAGTGATGCTCTGGGGTACTG	94-X-T,109-X-C,144-X-G	Absent	Absent	NA	0	0	0.07	0	0.07	NA	115	1	263	251	200	278	NA	NA	FALSE	0.707225	21.7403	0.05	B_strong	-4	B_strong	-4
43125323	C	T	c.-72A>G	NA	NA	NA	NA	5' UTR	NA	5' UTR	0.41496	0.968759	0.458983	0.370937	NA	Neutral	TRUE	TTCCGTGGCAACGGAAAAGCGCGGGAATTACAGATAAATTAAAACTGCGACTGCGCGGCGTGAGCTCGCTGAGACTTCCTGGACGGGGGACAGTCTGTGGGGTTTCTCGGATAACTGGGCCCCTGCGCTCAGGAGGCCTTCACGCTCTGCTCTGGGTAAAGGTAGTAGAGTCCCGGGAAAGGGACAGGGGGCCCAAGTGATGCTCTGGGGTACTG	94-X-T,109-X-G,144-X-G	Absent	Absent	NA	0	0	0.07	0	0.07	NA	242	1	377	373	338	352	NA	NA	FALSE	0.0152899	0.139746	0.05	B_strong	-4	B_strong	-4
43125322	T	C	c.-71G>A	NA	NA	NA	NA	5' UTR	NA	5' UTR	0.15814	0.961748	0.398755	-0.0824753	NA	Neutral	TRUE	TTCCGTGGCAACGGAAAAGCGCGGGAATTACAGATAAATTAAAACTGCGACTGCGCGGCGTGAGCTCGCTGAGACTTCCTGGACGGGGGACAGTCTGTGGGGTTTCTCAAATAACTGGGCCCCTGCGCTCAGGAGGCCTTCACGCTCTGCTCTGGGTAAAGGTAGTAGAGTCCCGGGAAAGGGACAGGGGGCCCAAGTGATGCTCTGGGGTACTG	94-X-T,110-X-A,144-X-G	Absent	Absent	NA	0	0	0.01	0	0.01	NA	193	1	235	223	213	162	NA	NA	FALSE	0.000530799	0.00477972	0.00477972	B_strong	-4	B_strong	-4
43125322	A	C	c.-71G>T	NA	NA	NA	NA	5' UTR	NA	5' UTR	-0.570507	0.927196	-0.81072	-0.330294	NA	Neutral	TRUE	TTCCGTGGCAACGGAAAAGCGCGGGAATTACAGATAAATTAAAACTGCGACTGCGCGGCGTGAGCTCGCTGAGACTTCCTGGACGGGGGACAGTCTGTGGGGTTTCTCATATAACTGGGCCCCTGCGCTCAGGAGGCCTTCACGCTCTGCTCTGGGTAAAGGTAGTAGAGTCCCGGGAAAGGGACAGGGGGCCCAAGTGATGCTCTGGGGTACTG	94-X-T,110-X-T,144-X-G	Absent	Absent	NA	0	0	0	0	0	NA	278	1	290	119	306	196	NA	NA	FALSE	0.998734	7101.74	7101.74	P_strong	4	indeterminate	0
43125322	G	C	c.-71G>C	NA	NA	NA	NA	5' UTR	NA	5' UTR	-0.155778	0.961748	-0.269657	-0.0418991	NA	Neutral	TRUE	TTCCGTGGCAACGGAAAAGCGCGGGAATTACAGATAAATTAAAACTGCGACTGCGCGGCGTGAGCTCGCTGAGACTTCCTGGACGGGGGACAGTCTGTGGGGTTTCTCACATAACTGGGCCCCTGCGCTCAGGAGGCCTTCACGCTCTGCTCTGGGTAAAGGTAGTAGAGTCCCGGGAAAGGGACAGGGGGCCCAAGTGATGCTCTGGGGTACTG	94-X-T,110-X-C,144-X-G	Absent	Absent	NA	0	0	0	0	0	NA	202	1	273	163	248	194	NA	NA	FALSE	0.00323333	0.0291944	0.0291944	B_strong	-4	B_strong	-4
43125321	C	T	c.-70A>G	NA	NA	NA	NA	5' UTR	NA	5' UTR	0.189183	0.961748	0.490735	-0.112368	NA	Neutral	TRUE	TTCCGTGGCAACGGAAAAGCGCGGGAATTACAGATAAATTAAAACTGCGACTGCGCGGCGTGAGCTCGCTGAGACTTCCTGGACGGGGGACAGTCTGTGGGGTTTCTCAGGTAACTGGGCCCCTGCGCTCAGGAGGCCTTCACGCTCTGCTCTGGGTAAAGGTAGTAGAGTCCCGGGAAAGGGACAGGGGGCCCAAGTGATGCTCTGGGGTACTG	94-X-T,111-X-G,144-X-G	Absent	Absent	NA	0	0	0.9	0	0.9	NA	208	1	263	266	298	222	NA	NA	FALSE	0.000632765	0.00569849	0.00569849	B_strong	-4	B_strong	-4
43125321	A	T	c.-70A>T	NA	NA	NA	NA	5' UTR	NA	5' UTR	0.444958	0.972738	0.42261	0.467305	NA	Neutral	TRUE	TTCCGTGGCAACGGAAAAGCGCGGGAATTACAGATAAATTAAAACTGCGACTGCGCGGCGTGAGCTCGCTGAGACTTCCTGGACGGGGGACAGTCTGTGGGGTTTCTCAGTTAACTGGGCCCCTGCGCTCAGGAGGCCTTCACGCTCTGCTCTGGGTAAAGGTAGTAGAGTCCCGGGAAAGGGACAGGGGGCCCAAGTGATGCTCTGGGGTACTG	94-X-T,111-X-T,144-X-G	Absent	Absent	NA	0	0	0	0	0	NA	140	1	227	219	247	275	NA	NA	FALSE	0.0297176	0.27565	0.05	B_strong	-4	B_strong	-4
43125321	G	T	c.-70A>C	NA	NA	NA	NA	5' UTR	NA	5' UTR	-0.0597084	0.961748	-0.389209	0.269792	NA	Neutral	TRUE	TTCCGTGGCAACGGAAAAGCGCGGGAATTACAGATAAATTAAAACTGCGACTGCGCGGCGTGAGCTCGCTGAGACTTCCTGGACGGGGGACAGTCTGTGGGGTTTCTCAGCTAACTGGGCCCCTGCGCTCAGGAGGCCTTCACGCTCTGCTCTGGGTAAAGGTAGTAGAGTCCCGGGAAAGGGACAGGGGGCCCAAGTGATGCTCTGGGGTACTG	94-X-T,111-X-C,144-X-G	Absent	Absent	NA	0	0	0	0	0	NA	211	1	242	133	275	267	NA	NA	FALSE	0.000931168	0.00838832	0.00838832	B_strong	-4	B_strong	-4
43125320	T	A	c.-69T>A	NA	NA	NA	NA	5' UTR	NA	5' UTR	-0.174855	0.961748	0.192707	-0.542418	NA	Neutral	TRUE	TTCCGTGGCAACGGAAAAGCGCGGGAATTACAGATAAATTAAAACTGCGACTGCGCGGCGTGAGCTCGCTGAGACTTCCTGGACGGGGGACAGTCTGTGGGGTTTCTCAGAAAACTGGGCCCCTGCGCTCAGGAGGCCTTCACGCTCTGCTCTGGGTAAAGGTAGTAGAGTCCCGGGAAAGGGACAGGGGGCCCAAGTGATGCTCTGGGGTACTG	94-X-T,112-X-A,144-X-G	Absent	Absent	NA	0	0	0.03	0	0.03	NA	205	1	265	218	340	188	NA	NA	FALSE	0.00444915	0.0402213	0.0402213	B_strong	-4	B_strong	-4
43125320	G	A	c.-69T>C	NA	NA	NA	NA	5' UTR	NA	5' UTR	0.114975	0.961748	-0.0628941	0.292844	NA	Neutral	TRUE	TTCCGTGGCAACGGAAAAGCGCGGGAATTACAGATAAATTAAAACTGCGACTGCGCGGCGTGAGCTCGCTGAGACTTCCTGGACGGGGGACAGTCTGTGGGGTTTCTCAGACAACTGGGCCCCTGCGCTCAGGAGGCCTTCACGCTCTGCTCTGGGTAAAGGTAGTAGAGTCCCGGGAAAGGGACAGGGGGCCCAAGTGATGCTCTGGGGTACTG	94-X-T,112-X-C,144-X-G	Absent	Absent	NA	0	0	0.04	0	0.04	NA	146	1	238	164	223	220	NA	NA	FALSE	0.000462248	0.00416216	0.00416216	B_strong	-4	B_strong	-4
43125320	C	A	c.-69T>G	NA	NA	NA	NA	5' UTR	NA	5' UTR	0.503774	0.973664	0.415478	0.59207	NA	Neutral	TRUE	TTCCGTGGCAACGGAAAAGCGCGGGAATTACAGATAAATTAAAACTGCGACTGCGCGGCGTGAGCTCGCTGAGACTTCCTGGACGGGGGACAGTCTGTGGGGTTTCTCAGAGAACTGGGCCCCTGCGCTCAGGAGGCCTTCACGCTCTGCTCTGGGTAAAGGTAGTAGAGTCCCGGGAAAGGGACAGGGGGCCCAAGTGATGCTCTGGGGTACTG	94-X-T,112-X-G,144-X-G	Absent	Absent	NA	0	0	0.03	0	0.03	NA	222	1	275	264	201	244	NA	NA	FALSE	0.121224	1.24152	0.05	B_strong	-4	B_strong	-4
43125319	C	T	c.-68A>G	NA	NA	NA	NA	5' UTR	NA	5' UTR	0.227892	0.961748	0.26314	0.192645	NA	Neutral	TRUE	TTCCGTGGCAACGGAAAAGCGCGGGAATTACAGATAAATTAAAACTGCGACTGCGCGGCGTGAGCTCGCTGAGACTTCCTGGACGGGGGACAGTCTGTGGGGTTTCTCAGATGACTGGGCCCCTGCGCTCAGGAGGCCTTCACGCTCTGCTCTGGGTAAAGGTAGTAGAGTCCCGGGAAAGGGACAGGGGGCCCAAGTGATGCTCTGGGGTACTG	94-X-T,113-X-G,144-X-G	Absent	Absent	NA	0	0	0.04	0	0.04	NA	187	1	279	241	226	208	NA	NA	FALSE	0.000861392	0.00775921	0.00775921	B_strong	-4	B_strong	-4
43125319	A	T	c.-68A>T	NA	NA	NA	NA	5' UTR	NA	5' UTR	0.340305	0.961748	0.425128	0.255482	NA	Neutral	TRUE	TTCCGTGGCAACGGAAAAGCGCGGGAATTACAGATAAATTAAAACTGCGACTGCGCGGCGTGAGCTCGCTGAGACTTCCTGGACGGGGGACAGTCTGTGGGGTTTCTCAGATTACTGGGCCCCTGCGCTCAGGAGGCCTTCACGCTCTGCTCTGGGTAAAGGTAGTAGAGTCCCGGGAAAGGGACAGGGGGCCCAAGTGATGCTCTGGGGTACTG	94-X-T,113-X-T,144-X-G	Absent	Absent	NA	0	0	0.01	0	0.01	NA	211	1	298	288	181	174	NA	NA	FALSE	0.00369568	0.0333845	0.0333845	B_strong	-4	B_strong	-4
43125319	G	T	c.-68A>C	NA	NA	NA	NA	5' UTR	NA	5' UTR	0.38061	0.964512	0.203724	0.557497	NA	Neutral	TRUE	TTCCGTGGCAACGGAAAAGCGCGGGAATTACAGATAAATTAAAACTGCGACTGCGCGGCGTGAGCTCGCTGAGACTTCCTGGACGGGGGACAGTCTGTGGGGTTTCTCAGATCACTGGGCCCCTGCGCTCAGGAGGCCTTCACGCTCTGCTCTGGGTAAAGGTAGTAGAGTCCCGGGAAAGGGACAGGGGGCCCAAGTGATGCTCTGGGGTACTG	94-X-T,113-X-C,144-X-G	Absent	Absent	NA	0	0	0.02	0	0.02	NA	155	1	228	189	162	192	NA	NA	FALSE	0.00761665	0.069076	0.05	B_strong	-4	B_strong	-4
43125318	G	T	c.-67A>C	NA	NA	NA	NA	5' UTR	NA	5' UTR	0.211578	0.961748	0.232333	0.190822	NA	Neutral	TRUE	TTCCGTGGCAACGGAAAAGCGCGGGAATTACAGATAAATTAAAACTGCGACTGCGCGGCGTGAGCTCGCTGAGACTTCCTGGACGGGGGACAGTCTGTGGGGTTTCTCAGATACCTGGGCCCCTGCGCTCAGGAGGCCTTCACGCTCTGCTCTGGGTAAAGGTAGTAGAGTCCCGGGAAAGGGACAGGGGGCCCAAGTGATGCTCTGGGGTACTG	94-X-T,114-X-C,144-X-G	Absent	Absent	NA	0	0	0.04	0	0.04	NA	183	1	382	323	198	182	NA	NA	FALSE	0.000747296	0.0067307	0.0067307	B_strong	-4	B_strong	-4
43125318	C	T	c.-67A>G	NA	NA	NA	NA	5' UTR	NA	5' UTR	-0.304453	0.961748	-0.0193228	-0.589584	NA	Neutral	TRUE	TTCCGTGGCAACGGAAAAGCGCGGGAATTACAGATAAATTAAAACTGCGACTGCGCGGCGTGAGCTCGCTGAGACTTCCTGGACGGGGGACAGTCTGTGGGGTTTCTCAGATAGCTGGGCCCCTGCGCTCAGGAGGCCTTCACGCTCTGCTCTGGGTAAAGGTAGTAGAGTCCCGGGAAAGGGACAGGGGGCCCAAGTGATGCTCTGGGGTACTG	94-X-T,114-X-G,144-X-G	Absent	Absent	NA	0	0	0	0	0	NA	152	1	245	174	256	137	NA	NA	FALSE	0.0694282	0.671473	0.671473	indeterminate	0	indeterminate	0
43125318	A	T	c.-67A>T	NA	NA	NA	NA	5' UTR	NA	5' UTR	-0.0152934	0.961748	0.465548	-0.496135	NA	Neutral	TRUE	TTCCGTGGCAACGGAAAAGCGCGGGAATTACAGATAAATTAAAACTGCGACTGCGCGGCGTGAGCTCGCTGAGACTTCCTGGACGGGGGACAGTCTGTGGGGTTTCTCAGATATCTGGGCCCCTGCGCTCAGGAGGCCTTCACGCTCTGCTCTGGGTAAAGGTAGTAGAGTCCCGGGAAAGGGACAGGGGGCCCAAGTGATGCTCTGGGGTACTG	94-X-T,114-X-T,144-X-G	Absent	Absent	NA	0	0	0.01	0	0.01	NA	204	1	328	326	310	177	NA	NA	FALSE	0.000643462	0.00579488	0.00579488	B_strong	-4	B_strong	-4
43125317	C	G	c.-66C>G	NA	NA	NA	NA	5' UTR	NA	5' UTR	-0.105438	0.961748	-0.83426	0.623383	NA	Neutral	TRUE	TTCCGTGGCAACGGAAAAGCGCGGGAATTACAGATAAATTAAAACTGCGACTGCGCGGCGTGAGCTCGCTGAGACTTCCTGGACGGGGGACAGTCTGTGGGGTTTCTCAGATAAGTGGGCCCCTGCGCTCAGGAGGCCTTCACGCTCTGCTCTGGGTAAAGGTAGTAGAGTCCCGGGAAAGGGACAGGGGGCCCAAGTGATGCTCTGGGGTACTG	94-X-T,115-X-G,144-X-G	Absent	Absent	NA	0	0	0.01	0.08	0.08	NA	201	1	270	109	212	263	NA	NA	FALSE	0.00156117	0.0140725	0.0140725	B_strong	-4	B_strong	-4
43125317	A	G	c.-66C>T	NA	NA	NA	NA	5' UTR	NA	5' UTR	-0.154086	0.961748	-0.246912	-0.0612588	NA	Neutral	TRUE	TTCCGTGGCAACGGAAAAGCGCGGGAATTACAGATAAATTAAAACTGCGACTGCGCGGCGTGAGCTCGCTGAGACTTCCTGGACGGGGGACAGTCTGTGGGGTTTCTCAGATAATTGGGCCCCTGCGCTCAGGAGGCCTTCACGCTCTGCTCTGGGTAAAGGTAGTAGAGTCCCGGGAAAGGGACAGGGGGCCCAAGTGATGCTCTGGGGTACTG	94-X-T,115-X-T,144-X-G	Absent	Absent	NA	0	0	0.01	0.02	0.02	NA	263	1	366	222	355	274	NA	NA	FALSE	0.00314664	0.0284091	0.0284091	B_strong	-4	B_strong	-4
43125317	T	G	c.-66C>A	NA	NA	NA	NA	5' UTR	NA	5' UTR	-0.0939727	0.961748	0.308786	-0.496731	NA	Neutral	TRUE	TTCCGTGGCAACGGAAAAGCGCGGGAATTACAGATAAATTAAAACTGCGACTGCGCGGCGTGAGCTCGCTGAGACTTCCTGGACGGGGGACAGTCTGTGGGGTTTCTCAGATAAATGGGCCCCTGCGCTCAGGAGGCCTTCACGCTCTGCTCTGGGTAAAGGTAGTAGAGTCCCGGGAAAGGGACAGGGGGCCCAAGTGATGCTCTGGGGTACTG	94-X-T,115-X-A,144-X-G	Absent	Absent	NA	0	0	0.01	0.02	0.02	NA	157	1	166	148	205	117	NA	NA	FALSE	0.00135379	0.0122006	0.0122006	B_strong	-4	B_strong	-4
43125316	T	A	c.-65T>A	NA	NA	NA	NA	5' UTR	NA	5' UTR	-0.540431	0.927196	-0.970866	-0.109995	NA	Neutral	TRUE	TTCCGTGGCAACGGAAAAGCGCGGGAATTACAGATAAATTAAAACTGCGACTGCGCGGCGTGAGCTCGCTGAGACTTCCTGGACGGGGGACAGTCTGTGGGGTTTCTCAGATAACAGGGCCCCTGCGCTCAGGAGGCCTTCACGCTCTGCTCTGGGTAAAGGTAGTAGAGTCCCGGGAAAGGGACAGGGGGCCCAAGTGATGCTCTGGGGTACTG	94-X-T,116-X-A,144-X-G	Absent	Absent	NA	0	0	0	0	0	NA	186	1	177	65	197	147	NA	NA	FALSE	0.995451	1969.34	1969.34	P_strong	4	indeterminate	0
43125316	C	A	c.-65T>G	NA	NA	NA	NA	5' UTR	NA	5' UTR	-0.770924	0.927196	-0.49018	-1.05167	NA	Neutral	TRUE	TTCCGTGGCAACGGAAAAGCGCGGGAATTACAGATAAATTAAAACTGCGACTGCGCGGCGTGAGCTCGCTGAGACTTCCTGGACGGGGGACAGTCTGTGGGGTTTCTCAGATAACGGGGCCCCTGCGCTCAGGAGGCCTTCACGCTCTGCTCTGGGTAAAGGTAGTAGAGTCCCGGGAAAGGGACAGGGGGCCCAAGTGATGCTCTGGGGTACTG	94-X-T,116-X-G,144-X-G	Absent	Absent	NA	0	0	0.02	0	0.02	NA	119	1	201	103	139	54	NA	NA	FALSE	1	1.69034e+08	1.69034e+08	P_strong	4	indeterminate	0
43125316	G	A	c.-65T>C	NA	NA	NA	NA	5' UTR	NA	5' UTR	-0.26567	0.961748	-0.444629	-0.0867116	NA	Neutral	TRUE	TTCCGTGGCAACGGAAAAGCGCGGGAATTACAGATAAATTAAAACTGCGACTGCGCGGCGTGAGCTCGCTGAGACTTCCTGGACGGGGGACAGTCTGTGGGGTTTCTCAGATAACCGGGCCCCTGCGCTCAGGAGGCCTTCACGCTCTGCTCTGGGTAAAGGTAGTAGAGTCCCGGGAAAGGGACAGGGGGCCCAAGTGATGCTCTGGGGTACTG	94-X-T,116-X-C,144-X-G	Absent	Absent	NA	0	0	0.04	0	0.04	NA	148	1	329	174	240	182	NA	NA	FALSE	0.0277975	0.257331	0.257331	B_supporting	-1	B_supporting	-1
43125315	A	C	c.-64G>T	NA	NA	NA	NA	5' UTR	NA	5' UTR	0.326095	0.961748	0.112395	0.539795	NA	Neutral	TRUE	TTCCGTGGCAACGGAAAAGCGCGGGAATTACAGATAAATTAAAACTGCGACTGCGCGGCGTGAGCTCGCTGAGACTTCCTGGACGGGGGACAGTCTGTGGGGTTTCTCAGATAACTTGGCCCCTGCGCTCAGGAGGCCTTCACGCTCTGCTCTGGGTAAAGGTAGTAGAGTCCCGGGAAAGGGACAGGGGGCCCAAGTGATGCTCTGGGGTACTG	94-X-T,117-X-T,144-X-G	Absent	Absent	NA	0	0	0.01	0	0.01	NA	259	1	347	270	287	336	NA	NA	FALSE	0.00293656	0.0265069	0.0265069	B_strong	-4	B_strong	-4
43125315	G	C	c.-64G>C	NA	NA	NA	NA	5' UTR	NA	5' UTR	-0.270506	0.961748	-0.310405	-0.230606	NA	Neutral	TRUE	TTCCGTGGCAACGGAAAAGCGCGGGAATTACAGATAAATTAAAACTGCGACTGCGCGGCGTGAGCTCGCTGAGACTTCCTGGACGGGGGACAGTCTGTGGGGTTTCTCAGATAACTCGGCCCCTGCGCTCAGGAGGCCTTCACGCTCTGCTCTGGGTAAAGGTAGTAGAGTCCCGGGAAAGGGACAGGGGGCCCAAGTGATGCTCTGGGGTACTG	94-X-T,117-X-C,144-X-G	Absent	Absent	NA	0	0	0.05	0	0.05	NA	264	1	317	184	271	186	NA	NA	FALSE	0.0310543	0.288446	0.288446	B_supporting	-1	B_supporting	-1
43125315	T	C	c.-64G>A	NA	NA	NA	NA	5' UTR	NA	5' UTR	-0.179524	0.961748	-0.163637	-0.19541	NA	Neutral	TRUE	TTCCGTGGCAACGGAAAAGCGCGGGAATTACAGATAAATTAAAACTGCGACTGCGCGGCGTGAGCTCGCTGAGACTTCCTGGACGGGGGACAGTCTGTGGGGTTTCTCAGATAACTAGGCCCCTGCGCTCAGGAGGCCTTCACGCTCTGCTCTGGGTAAAGGTAGTAGAGTCCCGGGAAAGGGACAGGGGGCCCAAGTGATGCTCTGGGGTACTG	94-X-T,117-X-A,144-X-G	Absent	Absent	NA	0	0	0	0	0	NA	234	2	277	178	273	192	NA	NA	FALSE	0.00482793	0.0436622	0.0436622	B_strong	-4	B_strong	-4
43125314	G	C	c.-63G>C	NA	NA	NA	NA	5' UTR	NA	5' UTR	0.0314908	0.961748	-0.655827	0.718809	NA	Neutral	TRUE	TTCCGTGGCAACGGAAAAGCGCGGGAATTACAGATAAATTAAAACTGCGACTGCGCGGCGTGAGCTCGCTGAGACTTCCTGGACGGGGGACAGTCTGTGGGGTTTCTCAGATAACTGCGCCCCTGCGCTCAGGAGGCCTTCACGCTCTGCTCTGGGTAAAGGTAGTAGAGTCCCGGGAAAGGGACAGGGGGCCCAAGTGATGCTCTGGGGTACTG	94-X-T,118-X-C,144-X-G	Absent	Absent	NA	0	0	0.06	0	0.06	NA	201	1	394	180	252	334	NA	NA	FALSE	0.00050208	0.00452099	0.00452099	B_strong	-4	B_strong	-4
43125314	T	C	c.-63G>A	NA	NA	NA	NA	5' UTR	NA	5' UTR	0.0046355	0.961748	-0.00866596	0.017937	NA	Neutral	TRUE	TTCCGTGGCAACGGAAAAGCGCGGGAATTACAGATAAATTAAAACTGCGACTGCGCGGCGTGAGCTCGCTGAGACTTCCTGGACGGGGGACAGTCTGTGGGGTTTCTCAGATAACTGAGCCCCTGCGCTCAGGAGGCCTTCACGCTCTGCTCTGGGTAAAGGTAGTAGAGTCCCGGGAAAGGGACAGGGGGCCCAAGTGATGCTCTGGGGTACTG	94-X-T,118-X-A,144-X-G	Absent	Absent	NA	0	0	0	0	0	NA	220	1	362	259	260	212	NA	NA	FALSE	0.000568761	0.00512177	0.00512177	B_strong	-4	B_strong	-4
43125314	A	C	c.-63G>T	NA	NA	NA	NA	5' UTR	NA	5' UTR	-0.063851	0.961748	-0.156055	0.0283528	NA	Neutral	TRUE	TTCCGTGGCAACGGAAAAGCGCGGGAATTACAGATAAATTAAAACTGCGACTGCGCGGCGTGAGCTCGCTGAGACTTCCTGGACGGGGGACAGTCTGTGGGGTTTCTCAGATAACTGTGCCCCTGCGCTCAGGAGGCCTTCACGCTCTGCTCTGGGTAAAGGTAGTAGAGTCCCGGGAAAGGGACAGGGGGCCCAAGTGATGCTCTGGGGTACTG	94-X-T,118-X-T,144-X-G	Absent	Absent	NA	0	0	0	0	0	NA	185	1	274	177	263	216	NA	NA	FALSE	0.000970259	0.00874081	0.00874081	B_strong	-4	B_strong	-4
43125313	T	C	c.-62G>A	NA	NA	NA	NA	5' UTR	NA	5' UTR	-0.0535241	0.961748	0.324346	-0.431394	NA	Neutral	TRUE	TTCCGTGGCAACGGAAAAGCGCGGGAATTACAGATAAATTAAAACTGCGACTGCGCGGCGTGAGCTCGCTGAGACTTCCTGGACGGGGGACAGTCTGTGGGGTTTCTCAGATAACTGGACCCCTGCGCTCAGGAGGCCTTCACGCTCTGCTCTGGGTAAAGGTAGTAGAGTCCCGGGAAAGGGACAGGGGGCCCAAGTGATGCTCTGGGGTACTG	94-X-T,119-X-A,144-X-G	Uncertain significance	VUS/conflicting interpretations	criteria provided, single submitter	0	0	0.1	0	0.1	NA	232	1	324	292	283	169	NA	NA	FALSE	0.000877574	0.00790511	0.00790511	B_strong	-4	B_strong	-4
43125313	G	C	c.-62G>C	NA	NA	NA	NA	5' UTR	NA	5' UTR	0.317299	0.961748	0.101713	0.532885	NA	Neutral	TRUE	TTCCGTGGCAACGGAAAAGCGCGGGAATTACAGATAAATTAAAACTGCGACTGCGCGGCGTGAGCTCGCTGAGACTTCCTGGACGGGGGACAGTCTGTGGGGTTTCTCAGATAACTGGCCCCCTGCGCTCAGGAGGCCTTCACGCTCTGCTCTGGGTAAAGGTAGTAGAGTCCCGGGAAAGGGACAGGGGGCCCAAGTGATGCTCTGGGGTACTG	94-X-T,119-X-C,144-X-G	Absent	Absent	NA	0	0	0	0	0	NA	198	1	246	190	218	254	NA	NA	FALSE	0.00256386	0.0231341	0.0231341	B_strong	-4	B_strong	-4
43125313	A	C	c.-62G>T	NA	NA	NA	NA	5' UTR	NA	5' UTR	-0.028286	0.961748	0.163057	-0.219629	NA	Neutral	TRUE	TTCCGTGGCAACGGAAAAGCGCGGGAATTACAGATAAATTAAAACTGCGACTGCGCGGCGTGAGCTCGCTGAGACTTCCTGGACGGGGGACAGTCTGTGGGGTTTCTCAGATAACTGGTCCCCTGCGCTCAGGAGGCCTTCACGCTCTGCTCTGGGTAAAGGTAGTAGAGTCCCGGGAAAGGGACAGGGGGCCCAAGTGATGCTCTGGGGTACTG	94-X-T,119-X-T,144-X-G	Absent	Absent	NA	0	0	0	0	0	NA	174	1	237	191	214	148	NA	NA	FALSE	0.000707311	0.0063703	0.0063703	B_strong	-4	B_strong	-4
43125312	C	G	c.-61C>G	NA	NA	NA	NA	5' UTR	NA	5' UTR	0.00442914	0.961748	0.104422	-0.0955638	NA	Neutral	TRUE	TTCCGTGGCAACGGAAAAGCGCGGGAATTACAGATAAATTAAAACTGCGACTGCGCGGCGTGAGCTCGCTGAGACTTCCTGGACGGGGGACAGTCTGTGGGGTTTCTCAGATAACTGGGGCCCTGCGCTCAGGAGGCCTTCACGCTCTGCTCTGGGTAAAGGTAGTAGAGTCCCGGGAAAGGGACAGGGGGCCCAAGTGATGCTCTGGGGTACTG	94-X-T,120-X-G,144-X-G	Absent	Absent	NA	0	0	0	0	0	NA	136	1	168	130	203	153	NA	NA	FALSE	0.000569412	0.00512763	0.00512763	B_strong	-4	B_strong	-4
43125312	A	G	c.-61C>T	NA	NA	NA	NA	5' UTR	NA	5' UTR	0.0802343	0.961748	0.136554	0.0239149	NA	Neutral	TRUE	TTCCGTGGCAACGGAAAAGCGCGGGAATTACAGATAAATTAAAACTGCGACTGCGCGGCGTGAGCTCGCTGAGACTTCCTGGACGGGGGACAGTCTGTGGGGTTTCTCAGATAACTGGGTCCCTGCGCTCAGGAGGCCTTCACGCTCTGCTCTGGGTAAAGGTAGTAGAGTCCCGGGAAAGGGACAGGGGGCCCAAGTGATGCTCTGGGGTACTG	94-X-T,120-X-T,144-X-G	Uncertain significance	VUS/conflicting interpretations	criteria provided, single submitter	0	0	0	0	0	NA	161	1	388	307	309	253	NA	NA	FALSE	0.000452336	0.00407287	0.00407287	B_strong	-4	B_strong	-4
43125312	T	G	c.-61C>A	NA	NA	NA	NA	5' UTR	NA	5' UTR	0.0830255	0.961748	-0.35198	0.518031	NA	Neutral	TRUE	TTCCGTGGCAACGGAAAAGCGCGGGAATTACAGATAAATTAAAACTGCGACTGCGCGGCGTGAGCTCGCTGAGACTTCCTGGACGGGGGACAGTCTGTGGGGTTTCTCAGATAACTGGGACCCTGCGCTCAGGAGGCCTTCACGCTCTGCTCTGGGTAAAGGTAGTAGAGTCCCGGGAAAGGGACAGGGGGCCCAAGTGATGCTCTGGGGTACTG	94-X-T,120-X-A,144-X-G	Absent	Absent	NA	0	0	0.07	0	0.07	NA	202	1	344	194	359	414	NA	NA	FALSE	0.000451789	0.00406794	0.00406794	B_strong	-4	B_strong	-4
43125311	C	G	c.-60C>G	NA	NA	NA	NA	5' UTR	NA	5' UTR	-0.36261	0.961748	-0.517934	-0.207287	NA	Neutral	TRUE	TTCCGTGGCAACGGAAAAGCGCGGGAATTACAGATAAATTAAAACTGCGACTGCGCGGCGTGAGCTCGCTGAGACTTCCTGGACGGGGGACAGTCTGTGGGGTTTCTCAGATAACTGGGCGCCTGCGCTCAGGAGGCCTTCACGCTCTGCTCTGGGTAAAGGTAGTAGAGTCCCGGGAAAGGGACAGGGGGCCCAAGTGATGCTCTGGGGTACTG	94-X-T,121-X-G,144-X-G	Absent	Absent	NA	0	0	0.06	0	0.06	NA	207	1	187	94	162	113	NA	NA	FALSE	0.274781	3.41005	3.41005	P_supporting	1	indeterminate	0
43125311	A	G	c.-60C>T	NA	NA	NA	NA	5' UTR	NA	5' UTR	0.10225	0.961748	0.517157	-0.312656	NA	Neutral	TRUE	TTCCGTGGCAACGGAAAAGCGCGGGAATTACAGATAAATTAAAACTGCGACTGCGCGGCGTGAGCTCGCTGAGACTTCCTGGACGGGGGACAGTCTGTGGGGTTTCTCAGATAACTGGGCTCCTGCGCTCAGGAGGCCTTCACGCTCTGCTCTGGGTAAAGGTAGTAGAGTCCCGGGAAAGGGACAGGGGGCCCAAGTGATGCTCTGGGGTACTG	94-X-T,121-X-T,144-X-G	Uncertain significance	VUS/conflicting interpretations	criteria provided, single submitter	0	0	0.02	0	0.02	NA	194	1	299	308	219	142	NA	NA	FALSE	0.000454358	0.00409108	0.00409108	B_strong	-4	B_strong	-4
43125311	T	G	c.-60C>A	NA	NA	NA	NA	5' UTR	NA	5' UTR	0.163489	0.961748	0.0831809	0.243797	NA	Neutral	TRUE	TTCCGTGGCAACGGAAAAGCGCGGGAATTACAGATAAATTAAAACTGCGACTGCGCGGCGTGAGCTCGCTGAGACTTCCTGGACGGGGGACAGTCTGTGGGGTTTCTCAGATAACTGGGCACCTGCGCTCAGGAGGCCTTCACGCTCTGCTCTGGGTAAAGGTAGTAGAGTCCCGGGAAAGGGACAGGGGGCCCAAGTGATGCTCTGGGGTACTG	94-X-T,121-X-A,144-X-G	Absent	Absent	NA	0	0	0.02	0	0.02	NA	204	1	400	305	280	267	NA	NA	FALSE	0.000544633	0.00490437	0.00490437	B_strong	-4	B_strong	-4
43125310	T	G	c.-59C>A	NA	NA	NA	NA	5' UTR	NA	5' UTR	-0.426124	0.961748	-0.204458	-0.64779	NA	Neutral	TRUE	TTCCGTGGCAACGGAAAAGCGCGGGAATTACAGATAAATTAAAACTGCGACTGCGCGGCGTGAGCTCGCTGAGACTTCCTGGACGGGGGACAGTCTGTGGGGTTTCTCAGATAACTGGGCCACTGCGCTCAGGAGGCCTTCACGCTCTGCTCTGGGTAAAGGTAGTAGAGTCCCGGGAAAGGGACAGGGGGCCCAAGTGATGCTCTGGGGTACTG	94-X-T,122-X-A,144-X-G	Absent	Absent	NA	0	0	0.01	0	0.01	NA	207	2	381	238	393	202	NA	NA	FALSE	0.742725	25.9821	25.9821	P_strong	4	indeterminate	0
43125310	C	G	c.-59C>G	NA	NA	NA	NA	5' UTR	NA	5' UTR	0.203704	0.961748	0.148796	0.258613	NA	Neutral	TRUE	TTCCGTGGCAACGGAAAAGCGCGGGAATTACAGATAAATTAAAACTGCGACTGCGCGGCGTGAGCTCGCTGAGACTTCCTGGACGGGGGACAGTCTGTGGGGTTTCTCAGATAACTGGGCCGCTGCGCTCAGGAGGCCTTCACGCTCTGCTCTGGGTAAAGGTAGTAGAGTCCCGGGAAAGGGACAGGGGGCCCAAGTGATGCTCTGGGGTACTG	94-X-T,122-X-G,144-X-G	Absent	Absent	NA	0	0	0.05	0	0.05	NA	201	1	297	237	246	237	NA	NA	FALSE	0.00070218	0.00632406	0.00632406	B_strong	-4	B_strong	-4
43125310	A	G	c.-59C>T	NA	NA	NA	NA	5' UTR	NA	5' UTR	-0.2755	0.961748	-0.0546821	-0.496317	NA	Neutral	TRUE	TTCCGTGGCAACGGAAAAGCGCGGGAATTACAGATAAATTAAAACTGCGACTGCGCGGCGTGAGCTCGCTGAGACTTCCTGGACGGGGGACAGTCTGTGGGGTTTCTCAGATAACTGGGCCTCTGCGCTCAGGAGGCCTTCACGCTCTGCTCTGGGTAAAGGTAGTAGAGTCCCGGGAAAGGGACAGGGGGCCCAAGTGATGCTCTGGGGTACTG	94-X-T,122-X-T,144-X-G	Absent	Absent	NA	0	0	0.02	0	0.02	NA	200	1	329	228	268	153	NA	NA	FALSE	0.034859	0.325062	0.325062	B_supporting	-1	B_supporting	-1
43125309	C	G	c.-58C>G	NA	NA	NA	NA	5' UTR	NA	5' UTR	0.201714	0.961748	0.412971	-0.00954377	NA	Neutral	TRUE	TTCCGTGGCAACGGAAAAGCGCGGGAATTACAGATAAATTAAAACTGCGACTGCGCGGCGTGAGCTCGCTGAGACTTCCTGGACGGGGGACAGTCTGTGGGGTTTCTCAGATAACTGGGCCCGTGCGCTCAGGAGGCCTTCACGCTCTGCTCTGGGTAAAGGTAGTAGAGTCCCGGGAAAGGGACAGGGGGCCCAAGTGATGCTCTGGGGTACTG	94-X-T,123-X-G,144-X-G	Absent	Absent	NA	0	0	0.01	0	0.01	NA	147	1	168	161	110	88	NA	NA	FALSE	0.00069166	0.00622924	0.00622924	B_strong	-4	B_strong	-4
43125309	T	G	c.-58C>A	NA	NA	NA	NA	5' UTR	NA	5' UTR	-0.414884	0.961748	-0.0932436	-0.736525	NA	Neutral	TRUE	TTCCGTGGCAACGGAAAAGCGCGGGAATTACAGATAAATTAAAACTGCGACTGCGCGGCGTGAGCTCGCTGAGACTTCCTGGACGGGGGACAGTCTGTGGGGTTTCTCAGATAACTGGGCCCATGCGCTCAGGAGGCCTTCACGCTCTGCTCTGGGTAAAGGTAGTAGAGTCCCGGGAAAGGGACAGGGGGCCCAAGTGATGCTCTGGGGTACTG	94-X-T,123-X-A,144-X-G	Absent	Absent	NA	0	0	0.01	0	0.01	NA	188	1	372	251	240	116	NA	NA	FALSE	0.664044	17.7893	17.7893	P_moderate	2	indeterminate	0
43125308	T	A	c.-57T>A	NA	NA	NA	NA	5' UTR	NA	5' UTR	0.14228	0.961748	-0.220468	0.505029	NA	Neutral	TRUE	TTCCGTGGCAACGGAAAAGCGCGGGAATTACAGATAAATTAAAACTGCGACTGCGCGGCGTGAGCTCGCTGAGACTTCCTGGACGGGGGACAGTCTGTGGGGTTTCTCAGATAACTGGGCCCCAGCGCTCAGGAGGCCTTCACGCTCTGCTCTGGGTAAAGGTAGTAGAGTCCCGGGAAAGGGACAGGGGGCCCAAGTGATGCTCTGGGGTACTG	94-X-T,124-X-A,144-X-G	Absent	Absent	NA	0	0	0	0	0	NA	198	1	225	139	203	232	NA	NA	FALSE	0.000497323	0.00447813	0.00447813	B_strong	-4	B_strong	-4
43125308	G	A	c.-57T>C	NA	NA	NA	NA	5' UTR	NA	5' UTR	-0.231415	0.961748	-0.656025	0.193195	NA	Neutral	TRUE	TTCCGTGGCAACGGAAAAGCGCGGGAATTACAGATAAATTAAAACTGCGACTGCGCGGCGTGAGCTCGCTGAGACTTCCTGGACGGGGGACAGTCTGTGGGGTTTCTCAGATAACTGGGCCCCCGCGCTCAGGAGGCCTTCACGCTCTGCTCTGGGTAAAGGTAGTAGAGTCCCGGGAAAGGGACAGGGGGCCCAAGTGATGCTCTGGGGTACTG	94-X-T,124-X-C,144-X-G	Absent	Absent	NA	0	0	0.02	0	0.02	NA	190	1	243	111	227	209	NA	NA	FALSE	0.01314	0.119835	0.119835	B_moderate	-2	B_moderate	-2
43125308	C	A	c.-57T>G	NA	NA	NA	NA	5' UTR	NA	5' UTR	-0.125256	0.961748	0.125643	-0.376155	NA	Neutral	TRUE	TTCCGTGGCAACGGAAAAGCGCGGGAATTACAGATAAATTAAAACTGCGACTGCGCGGCGTGAGCTCGCTGAGACTTCCTGGACGGGGGACAGTCTGTGGGGTTTCTCAGATAACTGGGCCCCGGCGCTCAGGAGGCCTTCACGCTCTGCTCTGGGTAAAGGTAGTAGAGTCCCGGGAAAGGGACAGGGGGCCCAAGTGATGCTCTGGGGTACTG	94-X-T,124-X-G,144-X-G	Absent	Absent	NA	0	0	0.06	0	0.06	NA	200	1	163	128	166	103	NA	NA	FALSE	0.00203847	0.0183837	0.0183837	B_strong	-4	B_strong	-4
43125307	T	C	c.-56G>A	NA	NA	NA	NA	5' UTR	NA	5' UTR	-0.0178529	0.961748	0.0669473	-0.102653	NA	Neutral	TRUE	TTCCGTGGCAACGGAAAAGCGCGGGAATTACAGATAAATTAAAACTGCGACTGCGCGGCGTGAGCTCGCTGAGACTTCCTGGACGGGGGACAGTCTGTGGGGTTTCTCAGATAACTGGGCCCCTACGCTCAGGAGGCCTTCACGCTCTGCTCTGGGTAAAGGTAGTAGAGTCCCGGGAAAGGGACAGGGGGCCCAAGTGATGCTCTGGGGTACTG	94-X-T,125-X-A,144-X-G	Absent	Absent	NA	0	0	0.03	0	0.03	NA	193	1	252	190	188	141	NA	NA	FALSE	0.000654988	0.00589875	0.00589875	B_strong	-4	B_strong	-4
43125307	A	C	c.-56G>T	NA	NA	NA	NA	5' UTR	NA	5' UTR	0.181299	0.961748	0.508319	-0.145722	NA	Neutral	TRUE	TTCCGTGGCAACGGAAAAGCGCGGGAATTACAGATAAATTAAAACTGCGACTGCGCGGCGTGAGCTCGCTGAGACTTCCTGGACGGGGGACAGTCTGTGGGGTTTCTCAGATAACTGGGCCCCTTCGCTCAGGAGGCCTTCACGCTCTGCTCTGGGTAAAGGTAGTAGAGTCCCGGGAAAGGGACAGGGGGCCCAAGTGATGCTCTGGGGTACTG	94-X-T,125-X-T,144-X-G	Absent	Absent	NA	0	0	0.04	0	0.04	NA	159	1	210	215	136	99	NA	NA	FALSE	0.000601499	0.00541675	0.00541675	B_strong	-4	B_strong	-4
43125307	G	C	c.-56G>C	NA	NA	NA	NA	5' UTR	NA	5' UTR	-0.0145373	0.961748	0.0199407	-0.0490152	NA	Neutral	TRUE	TTCCGTGGCAACGGAAAAGCGCGGGAATTACAGATAAATTAAAACTGCGACTGCGCGGCGTGAGCTCGCTGAGACTTCCTGGACGGGGGACAGTCTGTGGGGTTTCTCAGATAACTGGGCCCCTCCGCTCAGGAGGCCTTCACGCTCTGCTCTGGGTAAAGGTAGTAGAGTCCCGGGAAAGGGACAGGGGGCCCAAGTGATGCTCTGGGGTACTG	94-X-T,125-X-C,144-X-G	Absent	Absent	NA	0	0	0.02	0	0.02	NA	246	1	396	289	352	274	NA	NA	FALSE	0.000640149	0.00576503	0.00576503	B_strong	-4	B_strong	-4
43125306	A	G	c.-55C>T	NA	NA	NA	NA	5' UTR	NA	5' UTR	0.53194	0.973664	0.538502	0.525378	NA	Neutral	TRUE	TTCCGTGGCAACGGAAAAGCGCGGGAATTACAGATAAATTAAAACTGCGACTGCGCGGCGTGAGCTCGCTGAGACTTCCTGGACGGGGGACAGTCTGTGGGGTTTCTCAGATAACTGGGCCCCTGTGCTCAGGAGGCCTTCACGCTCTGCTCTGGGTAAAGGTAGTAGAGTCCCGGGAAAGGGACAGGGGGCCCAAGTGATGCTCTGGGGTACTG	94-X-T,126-X-T,144-X-G	Absent	Absent	NA	0	0	0.01	0	0.01	NA	225	1	352	368	308	357	NA	NA	FALSE	0.235227	2.76819	0.05	B_strong	-4	B_strong	-4
43125306	C	G	c.-55C>G	NA	NA	NA	NA	5' UTR	NA	5' UTR	0.0120094	0.961748	0.0734552	-0.0494365	NA	Neutral	TRUE	TTCCGTGGCAACGGAAAAGCGCGGGAATTACAGATAAATTAAAACTGCGACTGCGCGGCGTGAGCTCGCTGAGACTTCCTGGACGGGGGACAGTCTGTGGGGTTTCTCAGATAACTGGGCCCCTGGGCTCAGGAGGCCTTCACGCTCTGCTCTGGGTAAAGGTAGTAGAGTCCCGGGAAAGGGACAGGGGGCCCAAGTGATGCTCTGGGGTACTG	94-X-T,126-X-G,144-X-G	Absent	Absent	NA	0	0	0.03	0	0.03	NA	172	1	305	231	275	214	NA	NA	FALSE	0.000547009	0.00492577	0.00492577	B_strong	-4	B_strong	-4
43125306	T	G	c.-55C>A	NA	NA	NA	NA	5' UTR	NA	5' UTR	0.162418	0.961748	0.273945	0.0508921	NA	Neutral	TRUE	TTCCGTGGCAACGGAAAAGCGCGGGAATTACAGATAAATTAAAACTGCGACTGCGCGGCGTGAGCTCGCTGAGACTTCCTGGACGGGGGACAGTCTGTGGGGTTTCTCAGATAACTGGGCCCCTGAGCTCAGGAGGCCTTCACGCTCTGCTCTGGGTAAAGGTAGTAGAGTCCCGGGAAAGGGACAGGGGGCCCAAGTGATGCTCTGGGGTACTG	94-X-T,126-X-A,144-X-G	Absent	Absent	NA	0	0	0	0	0	NA	266	1	239	208	187	156	NA	NA	FALSE	0.000541753	0.00487842	0.00487842	B_strong	-4	B_strong	-4
43125305	A	C	c.-54G>T	NA	NA	NA	NA	5' UTR	NA	5' UTR	0.0793674	0.961748	0.234421	-0.0756861	NA	Neutral	TRUE	TTCCGTGGCAACGGAAAAGCGCGGGAATTACAGATAAATTAAAACTGCGACTGCGCGGCGTGAGCTCGCTGAGACTTCCTGGACGGGGGACAGTCTGTGGGGTTTCTCAGATAACTGGGCCCCTGCTCTCAGGAGGCCTTCACGCTCTGCTCTGGGTAAAGGTAGTAGAGTCCCGGGAAAGGGACAGGGGGCCCAAGTGATGCTCTGGGGTACTG	94-X-T,127-X-T,144-X-G	Absent	Absent	NA	0	0	0.01	0.03	0.03	NA	225	1	248	210	212	162	NA	NA	FALSE	0.000452554	0.00407483	0.00407483	B_strong	-4	B_strong	-4
43125305	G	C	c.-54G>C	NA	NA	NA	NA	5' UTR	NA	5' UTR	-0.194883	0.961748	-0.072623	-0.317144	NA	Neutral	TRUE	TTCCGTGGCAACGGAAAAGCGCGGGAATTACAGATAAATTAAAACTGCGACTGCGCGGCGTGAGCTCGCTGAGACTTCCTGGACGGGGGACAGTCTGTGGGGTTTCTCAGATAACTGGGCCCCTGCCCTCAGGAGGCCTTCACGCTCTGCTCTGGGTAAAGGTAGTAGAGTCCCGGGAAAGGGACAGGGGGCCCAAGTGATGCTCTGGGGTACTG	94-X-T,127-X-C,144-X-G	Absent	Absent	NA	0	0	0.01	0	0.01	NA	219	1	225	154	263	170	NA	NA	FALSE	0.00637967	0.0577857	0.0577857	B_moderate	-2	B_moderate	-2
43125305	T	C	c.-54G>A	NA	NA	NA	NA	5' UTR	NA	5' UTR	-0.00668483	0.961748	-0.318337	0.304967	NA	Neutral	TRUE	TTCCGTGGCAACGGAAAAGCGCGGGAATTACAGATAAATTAAAACTGCGACTGCGCGGCGTGAGCTCGCTGAGACTTCCTGGACGGGGGACAGTCTGTGGGGTTTCTCAGATAACTGGGCCCCTGCACTCAGGAGGCCTTCACGCTCTGCTCTGGGTAAAGGTAGTAGAGTCCCGGGAAAGGGACAGGGGGCCCAAGTGATGCTCTGGGGTACTG	94-X-T,127-X-A,144-X-G	Absent	Absent	NA	0	0	0	0	0	NA	176	1	343	198	195	194	NA	NA	FALSE	0.000608096	0.00547619	0.00547619	B_strong	-4	B_strong	-4
43125304	A	G	c.-53C>T	NA	NA	NA	NA	5' UTR	NA	5' UTR	0.181207	0.961748	0.264154	0.0982595	NA	Neutral	TRUE	TTCCGTGGCAACGGAAAAGCGCGGGAATTACAGATAAATTAAAACTGCGACTGCGCGGCGTGAGCTCGCTGAGACTTCCTGGACGGGGGACAGTCTGTGGGGTTTCTCAGATAACTGGGCCCCTGCGTTCAGGAGGCCTTCACGCTCTGCTCTGGGTAAAGGTAGTAGAGTCCCGGGAAAGGGACAGGGGGCCCAAGTGATGCTCTGGGGTACTG	94-X-T,128-X-T,144-X-G	Likely benign	Benign/Likely benign	criteria provided, single submitter	0	0	0	0	0	NA	260	1	177	153	174	150	NA	NA	FALSE	0.000601158	0.00541368	0.00541368	B_strong	-4	B_strong	-4
43125304	C	G	c.-53C>G	NA	NA	NA	NA	5' UTR	NA	5' UTR	-0.115195	0.961748	0.144223	-0.374613	NA	Neutral	TRUE	TTCCGTGGCAACGGAAAAGCGCGGGAATTACAGATAAATTAAAACTGCGACTGCGCGGCGTGAGCTCGCTGAGACTTCCTGGACGGGGGACAGTCTGTGGGGTTTCTCAGATAACTGGGCCCCTGCGGTCAGGAGGCCTTCACGCTCTGCTCTGGGTAAAGGTAGTAGAGTCCCGGGAAAGGGACAGGGGGCCCAAGTGATGCTCTGGGGTACTG	94-X-T,128-X-G,144-X-G	Absent	Absent	NA	0	0	0	0	0	NA	191	2	264	210	227	141	NA	NA	FALSE	0.00177454	0.0159992	0.0159992	B_strong	-4	B_strong	-4
43125304	T	G	c.-53C>A	NA	NA	NA	NA	5' UTR	NA	5' UTR	-0.530876	0.927196	-1.13861	0.0768534	NA	Neutral	TRUE	TTCCGTGGCAACGGAAAAGCGCGGGAATTACAGATAAATTAAAACTGCGACTGCGCGGCGTGAGCTCGCTGAGACTTCCTGGACGGGGGACAGTCTGTGGGGTTTCTCAGATAACTGGGCCCCTGCGATCAGGAGGCCTTCACGCTCTGCTCTGGGTAAAGGTAGTAGAGTCCCGGGAAAGGGACAGGGGGCCCAAGTGATGCTCTGGGGTACTG	94-X-T,128-X-A,144-X-G	Absent	Absent	NA	0	0	0.04	0	0.04	NA	198	1	312	102	239	203	NA	NA	FALSE	0.993262	1326.8	1326.8	P_strong	4	indeterminate	0
43125303	G	A	c.-52T>C	NA	NA	NA	NA	5' UTR	NA	5' UTR	0.0123507	0.961748	0.129104	-0.104403	NA	Neutral	TRUE	TTCCGTGGCAACGGAAAAGCGCGGGAATTACAGATAAATTAAAACTGCGACTGCGCGGCGTGAGCTCGCTGAGACTTCCTGGACGGGGGACAGTCTGTGGGGTTTCTCAGATAACTGGGCCCCTGCGCCCAGGAGGCCTTCACGCTCTGCTCTGGGTAAAGGTAGTAGAGTCCCGGGAAAGGGACAGGGGGCCCAAGTGATGCTCTGGGGTACTG	94-X-T,129-X-C,144-X-G	Absent	Absent	NA	0	0	0	0	0	NA	195	1	296	233	275	206	NA	NA	FALSE	0.00054607	0.00491731	0.00491731	B_strong	-4	B_strong	-4
43125303	C	A	c.-52T>G	NA	NA	NA	NA	5' UTR	NA	5' UTR	0.374812	0.964512	0.202775	0.54685	NA	Neutral	TRUE	TTCCGTGGCAACGGAAAAGCGCGGGAATTACAGATAAATTAAAACTGCGACTGCGCGGCGTGAGCTCGCTGAGACTTCCTGGACGGGGGACAGTCTGTGGGGTTTCTCAGATAACTGGGCCCCTGCGCGCAGGAGGCCTTCACGCTCTGCTCTGGGTAAAGGTAGTAGAGTCCCGGGAAAGGGACAGGGGGCCCAAGTGATGCTCTGGGGTACTG	94-X-T,129-X-G,144-X-G	Absent	Absent	NA	0	0	0	0	0	NA	186	1	169	140	136	160	NA	NA	FALSE	0.00682036	0.0618048	0.05	B_strong	-4	B_strong	-4
43125303	T	A	c.-52T>A	NA	NA	NA	NA	5' UTR	NA	5' UTR	-0.306036	0.961748	-0.894862	0.28279	NA	Neutral	TRUE	TTCCGTGGCAACGGAAAAGCGCGGGAATTACAGATAAATTAAAACTGCGACTGCGCGGCGTGAGCTCGCTGAGACTTCCTGGACGGGGGACAGTCTGTGGGGTTTCTCAGATAACTGGGCCCCTGCGCACAGGAGGCCTTCACGCTCTGCTCTGGGTAAAGGTAGTAGAGTCCCGGGAAAGGGACAGGGGGCCCAAGTGATGCTCTGGGGTACTG	94-X-T,129-X-A,144-X-G	Absent	Absent	NA	0	0	0	0	0	NA	207	1	341	132	197	193	NA	NA	FALSE	0.0721423	0.699763	0.699763	indeterminate	0	indeterminate	0
43125302	A	G	c.-51C>T	NA	NA	NA	NA	5' UTR	NA	5' UTR	-0.405768	0.961748	-0.592397	-0.219139	NA	Neutral	TRUE	TTCCGTGGCAACGGAAAAGCGCGGGAATTACAGATAAATTAAAACTGCGACTGCGCGGCGTGAGCTCGCTGAGACTTCCTGGACGGGGGACAGTCTGTGGGGTTTCTCAGATAACTGGGCCCCTGCGCTTAGGAGGCCTTCACGCTCTGCTCTGGGTAAAGGTAGTAGAGTCCCGGGAAAGGGACAGGGGGCCCAAGTGATGCTCTGGGGTACTG	94-X-T,130-X-T,144-X-G	Absent	Absent	NA	0	0	0	0	0	NA	108	1	199	95	159	110	NA	NA	FALSE	0.593936	13.164	13.164	P_moderate	2	indeterminate	0
43125302	T	G	c.-51C>A	NA	NA	NA	NA	5' UTR	NA	5' UTR	0.406559	0.966948	0.632762	0.180356	NA	Neutral	TRUE	TTCCGTGGCAACGGAAAAGCGCGGGAATTACAGATAAATTAAAACTGCGACTGCGCGGCGTGAGCTCGCTGAGACTTCCTGGACGGGGGACAGTCTGTGGGGTTTCTCAGATAACTGGGCCCCTGCGCTAAGGAGGCCTTCACGCTCTGCTCTGGGTAAAGGTAGTAGAGTCCCGGGAAAGGGACAGGGGGCCCAAGTGATGCTCTGGGGTACTG	94-X-T,130-X-A,144-X-G	Absent	Absent	NA	0	0	0.01	0	0.01	NA	171	1	293	327	263	240	NA	NA	FALSE	0.0128091	0.116778	0.05	B_strong	-4	B_strong	-4
43125302	C	G	c.-51C>G	NA	NA	NA	NA	5' UTR	NA	5' UTR	-0.479843	0.961748	-0.46197	-0.497716	NA	Neutral	TRUE	TTCCGTGGCAACGGAAAAGCGCGGGAATTACAGATAAATTAAAACTGCGACTGCGCGGCGTGAGCTCGCTGAGACTTCCTGGACGGGGGACAGTCTGTGGGGTTTCTCAGATAACTGGGCCCCTGCGCTGAGGAGGCCTTCACGCTCTGCTCTGGGTAAAGGTAGTAGAGTCCCGGGAAAGGGACAGGGGGCCCAAGTGATGCTCTGGGGTACTG	94-X-T,130-X-G,144-X-G	Absent	Absent	NA	0	0	0.08	0	0.08	NA	166	1	266	139	263	150	NA	NA	FALSE	0.951953	178.318	178.318	P_strong	4	indeterminate	0
43125301	G	T	c.-50A>C	NA	NA	NA	NA	5' UTR	NA	5' UTR	0.210985	0.961748	0.190254	0.231716	NA	Neutral	TRUE	TTCCGTGGCAACGGAAAAGCGCGGGAATTACAGATAAATTAAAACTGCGACTGCGCGGCGTGAGCTCGCTGAGACTTCCTGGACGGGGGACAGTCTGTGGGGTTTCTCAGATAACTGGGCCCCTGCGCTCCGGAGGCCTTCACGCTCTGCTCTGGGTAAAGGTAGTAGAGTCCCGGGAAAGGGACAGGGGGCCCAAGTGATGCTCTGGGGTACTG	94-X-T,131-X-C,144-X-G	Absent	Absent	NA	0	0	0.07	0	0.07	NA	174	1	386	317	331	313	NA	NA	FALSE	0.000743693	0.00669822	0.00669822	B_strong	-4	B_strong	-4
43125301	A	T	c.-50A>T	NA	NA	NA	NA	5' UTR	NA	5' UTR	0.229973	0.961748	-0.0402015	0.500147	NA	Neutral	TRUE	TTCCGTGGCAACGGAAAAGCGCGGGAATTACAGATAAATTAAAACTGCGACTGCGCGGCGTGAGCTCGCTGAGACTTCCTGGACGGGGGACAGTCTGTGGGGTTTCTCAGATAACTGGGCCCCTGCGCTCTGGAGGCCTTCACGCTCTGCTCTGGGTAAAGGTAGTAGAGTCCCGGGAAAGGGACAGGGGGCCCAAGTGATGCTCTGGGGTACTG	94-X-T,131-X-T,144-X-G	Absent	Absent	NA	0	0	0	0	0	NA	208	1	350	245	259	295	NA	NA	FALSE	0.000878253	0.00791123	0.00791123	B_strong	-4	B_strong	-4
43125301	C	T	c.-50A>G	NA	NA	NA	NA	5' UTR	NA	5' UTR	-0.171448	0.961748	-0.047326	-0.29557	NA	Neutral	TRUE	TTCCGTGGCAACGGAAAAGCGCGGGAATTACAGATAAATTAAAACTGCGACTGCGCGGCGTGAGCTCGCTGAGACTTCCTGGACGGGGGACAGTCTGTGGGGTTTCTCAGATAACTGGGCCCCTGCGCTCGGGAGGCCTTCACGCTCTGCTCTGGGTAAAGGTAGTAGAGTCCCGGGAAAGGGACAGGGGGCCCAAGTGATGCTCTGGGGTACTG	94-X-T,131-X-G,144-X-G	Absent	Absent	NA	0	0	0	0	0	NA	100	1	145	101	253	166	NA	NA	FALSE	0.00419532	0.037917	0.037917	B_strong	-4	B_strong	-4
43125300	G	C	c.-49G>C	NA	NA	NA	NA	5' UTR	NA	5' UTR	0.234157	0.961748	0.212831	0.255482	NA	Neutral	TRUE	TTCCGTGGCAACGGAAAAGCGCGGGAATTACAGATAAATTAAAACTGCGACTGCGCGGCGTGAGCTCGCTGAGACTTCCTGGACGGGGGACAGTCTGTGGGGTTTCTCAGATAACTGGGCCCCTGCGCTCACGAGGCCTTCACGCTCTGCTCTGGGTAAAGGTAGTAGAGTCCCGGGAAAGGGACAGGGGGCCCAAGTGATGCTCTGGGGTACTG	94-X-T,132-X-C,144-X-G	Absent	Absent	NA	0	0	0.01	0.03	0.03	NA	171	1	193	161	181	174	NA	NA	FALSE	0.000913958	0.00823315	0.00823315	B_strong	-4	B_strong	-4
43125300	T	C	c.-49G>A	NA	NA	NA	NA	5' UTR	NA	5' UTR	-0.205154	0.961748	-0.344181	-0.0661273	NA	Neutral	TRUE	TTCCGTGGCAACGGAAAAGCGCGGGAATTACAGATAAATTAAAACTGCGACTGCGCGGCGTGAGCTCGCTGAGACTTCCTGGACGGGGGACAGTCTGTGGGGTTTCTCAGATAACTGGGCCCCTGCGCTCAAGAGGCCTTCACGCTCTGCTCTGGGTAAAGGTAGTAGAGTCCCGGGAAAGGGACAGGGGGCCCAAGTGATGCTCTGGGGTACTG	94-X-T,132-X-A,144-X-G	Likely benign	Benign/Likely benign	criteria provided, single submitter	0	0	0.06	0	0.06	NA	152	1	291	165	195	150	NA	NA	FALSE	0.00775133	0.070307	0.070307	B_moderate	-2	B_moderate	-2
43125300	A	C	c.-49G>T	NA	NA	NA	NA	5' UTR	NA	5' UTR	0.141769	0.961748	0.172293	0.111244	NA	Neutral	TRUE	TTCCGTGGCAACGGAAAAGCGCGGGAATTACAGATAAATTAAAACTGCGACTGCGCGGCGTGAGCTCGCTGAGACTTCCTGGACGGGGGACAGTCTGTGGGGTTTCTCAGATAACTGGGCCCCTGCGCTCATGAGGCCTTCACGCTCTGCTCTGGGTAAAGGTAGTAGAGTCCCGGGAAAGGGACAGGGGGCCCAAGTGATGCTCTGGGGTACTG	94-X-T,132-X-T,144-X-G	Absent	Absent	NA	0	0	0.01	0.06	0.06	NA	129	1	397	322	292	254	NA	NA	FALSE	0.000496416	0.00446997	0.00446997	B_strong	-4	B_strong	-4
43125299	A	C	c.-48G>T	NA	NA	NA	NA	5' UTR	NA	5' UTR	0.589857	0.973664	0.539142	0.640571	NA	Neutral	TRUE	TTCCGTGGCAACGGAAAAGCGCGGGAATTACAGATAAATTAAAACTGCGACTGCGCGGCGTGAGCTCGCTGAGACTTCCTGGACGGGGGACAGTCTGTGGGGTTTCTCAGATAACTGGGCCCCTGCGCTCAGTAGGCCTTCACGCTCTGCTCTGGGTAAAGGTAGTAGAGTCCCGGGAAAGGGACAGGGGGCCCAAGTGATGCTCTGGGGTACTG	94-X-T,133-X-T,144-X-G	Absent	Absent	NA	0	0	0.06	0	0.06	NA	191	1	196	205	184	231	NA	NA	FALSE	0.653615	16.9826	0.05	B_strong	-4	B_strong	-4
43125299	T	C	c.-48G>A	NA	NA	NA	NA	5' UTR	NA	5' UTR	-0.329526	0.961748	-0.215673	-0.443379	NA	Neutral	TRUE	TTCCGTGGCAACGGAAAAGCGCGGGAATTACAGATAAATTAAAACTGCGACTGCGCGGCGTGAGCTCGCTGAGACTTCCTGGACGGGGGACAGTCTGTGGGGTTTCTCAGATAACTGGGCCCCTGCGCTCAGAAGGCCTTCACGCTCTGCTCTGGGTAAAGGTAGTAGAGTCCCGGGAAAGGGACAGGGGGCCCAAGTGATGCTCTGGGGTACTG	94-X-T,133-X-A,144-X-G	Absent	Absent	NA	0	0	0	0	0	NA	168	1	242	150	206	122	NA	NA	FALSE	0.127593	1.31628	1.31628	indeterminate	0	indeterminate	0
43125299	G	C	c.-48G>C	NA	NA	NA	NA	5' UTR	NA	5' UTR	0.09646	0.961748	0.197143	-0.00422344	NA	Neutral	TRUE	TTCCGTGGCAACGGAAAAGCGCGGGAATTACAGATAAATTAAAACTGCGACTGCGCGGCGTGAGCTCGCTGAGACTTCCTGGACGGGGGACAGTCTGTGGGGTTTCTCAGATAACTGGGCCCCTGCGCTCAGCAGGCCTTCACGCTCTGCTCTGGGTAAAGGTAGTAGAGTCCCGGGAAAGGGACAGGGGGCCCAAGTGATGCTCTGGGGTACTG	94-X-T,133-X-C,144-X-G	Absent	Absent	NA	0	0	0.03	0	0.03	NA	215	1	286	236	203	163	NA	NA	FALSE	0.000452416	0.00407359	0.00407359	B_strong	-4	B_strong	-4
43125298	A	T	c.-47A>T	NA	NA	NA	NA	5' UTR	NA	5' UTR	-0.141179	0.961748	-0.282357	0	NA	Neutral	TRUE	TTCCGTGGCAACGGAAAAGCGCGGGAATTACAGATAAATTAAAACTGCGACTGCGCGGCGTGAGCTCGCTGAGACTTCCTGGACGGGGGACAGTCTGTGGGGTTTCTCAGATAACTGGGCCCCTGCGCTCAGGTGGCCTTCACGCTCTGCTCTGGGTAAAGGTAGTAGAGTCCCGGGAAAGGGACAGGGGGCCCAAGTGATGCTCTGGGGTACTG	94-X-T,134-X-T,144-X-G	Absent	Absent	NA	0	0	0.07	0	0.07	NA	134	2	196	116	113	91	NA	NA	FALSE	0.00257344	0.0232208	0.0232208	B_strong	-4	B_strong	-4
43125298	C	T	c.-47A>G	NA	NA	NA	NA	5' UTR	NA	5' UTR	0.0635643	0.961748	0.20392	-0.0767911	NA	Neutral	TRUE	TTCCGTGGCAACGGAAAAGCGCGGGAATTACAGATAAATTAAAACTGCGACTGCGCGGCGTGAGCTCGCTGAGACTTCCTGGACGGGGGACAGTCTGTGGGGTTTCTCAGATAACTGGGCCCCTGCGCTCAGGGGGCCTTCACGCTCTGCTCTGGGTAAAGGTAGTAGAGTCCCGGGAAAGGGACAGGGGGCCCAAGTGATGCTCTGGGGTACTG	94-X-T,134-X-G,144-X-G	Absent	Absent	NA	0	0	0.04	0	0.04	NA	215	1	234	194	258	197	NA	NA	FALSE	0.000460542	0.00414678	0.00414678	B_strong	-4	B_strong	-4
43125298	G	T	c.-47A>C	NA	NA	NA	NA	5' UTR	NA	5' UTR	-0.251271	0.961748	-0.0802172	-0.422325	NA	Neutral	TRUE	TTCCGTGGCAACGGAAAAGCGCGGGAATTACAGATAAATTAAAACTGCGACTGCGCGGCGTGAGCTCGCTGAGACTTCCTGGACGGGGGACAGTCTGTGGGGTTTCTCAGATAACTGGGCCCCTGCGCTCAGGCGGCCTTCACGCTCTGCTCTGGGTAAAGGTAGTAGAGTCCCGGGAAAGGGACAGGGGGCCCAAGTGATGCTCTGGGGTACTG	94-X-T,134-X-C,144-X-G	Absent	Absent	NA	0	0	0.01	0	0.01	NA	180	1	235	160	213	128	NA	NA	FALSE	0.0201275	0.184868	0.184868	B_moderate	-2	B_moderate	-2
43125297	G	C	c.-46G>C	NA	NA	NA	NA	5' UTR	NA	5' UTR	0.0457448	0.961748	-0.0215859	0.113076	NA	Neutral	TRUE	TTCCGTGGCAACGGAAAAGCGCGGGAATTACAGATAAATTAAAACTGCGACTGCGCGGCGTGAGCTCGCTGAGACTTCCTGGACGGGGGACAGTCTGTGGGGTTTCTCAGATAACTGGGCCCCTGCGCTCAGGACGCCTTCACGCTCTGCTCTGGGTAAAGGTAGTAGAGTCCCGGGAAAGGGACAGGGGGCCCAAGTGATGCTCTGGGGTACTG	94-X-T,135-X-C,144-X-G	Absent	Absent	NA	0	0	0.08	0	0.08	NA	178	1	220	156	186	162	NA	NA	FALSE	0.000479129	0.00431423	0.00431423	B_strong	-4	B_strong	-4
43125297	T	C	c.-46G>A	NA	NA	NA	NA	5' UTR	NA	5' UTR	-0.197655	0.961748	-0.197499	-0.19781	NA	Neutral	TRUE	TTCCGTGGCAACGGAAAAGCGCGGGAATTACAGATAAATTAAAACTGCGACTGCGCGGCGTGAGCTCGCTGAGACTTCCTGGACGGGGGACAGTCTGTGGGGTTTCTCAGATAACTGGGCCCCTGCGCTCAGGAAGCCTTCACGCTCTGCTCTGGGTAAAGGTAGTAGAGTCCCGGGAAAGGGACAGGGGGCCCAAGTGATGCTCTGGGGTACTG	94-X-T,135-X-A,144-X-G	Absent	Absent	NA	0	0	0	0	0	NA	239	1	325	204	235	165	NA	NA	FALSE	0.00671944	0.0608841	0.0608841	B_moderate	-2	B_moderate	-2
43125297	A	C	c.-46G>T	NA	NA	NA	NA	5' UTR	NA	5' UTR	-0.5955	0.927196	-0.859529	-0.331472	NA	Neutral	TRUE	TTCCGTGGCAACGGAAAAGCGCGGGAATTACAGATAAATTAAAACTGCGACTGCGCGGCGTGAGCTCGCTGAGACTTCCTGGACGGGGGACAGTCTGTGGGGTTTCTCAGATAACTGGGCCCCTGCGCTCAGGATGCCTTCACGCTCTGCTCTGGGTAAAGGTAGTAGAGTCCCGGGAAAGGGACAGGGGGCCCAAGTGATGCTCTGGGGTACTG	94-X-T,135-X-T,144-X-G	Absent	Absent	NA	0	0	0.04	0	0.04	NA	186	1	242	96	225	144	NA	NA	FALSE	0.999583	21581.6	21581.6	P_strong	4	indeterminate	0
43125296	G	C	c.-45G>C	NA	NA	NA	NA	5' UTR	NA	5' UTR	0.107536	0.961748	0.515205	-0.300134	NA	Neutral	TRUE	TTCCGTGGCAACGGAAAAGCGCGGGAATTACAGATAAATTAAAACTGCGACTGCGCGGCGTGAGCTCGCTGAGACTTCCTGGACGGGGGACAGTCTGTGGGGTTTCTCAGATAACTGGGCCCCTGCGCTCAGGAGCCCTTCACGCTCTGCTCTGGGTAAAGGTAGTAGAGTCCCGGGAAAGGGACAGGGGGCCCAAGTGATGCTCTGGGGTACTG	94-X-T,136-X-C,144-X-G	Likely benign	Benign/Likely benign	criteria provided, single submitter	0	0	0.02	0	0.02	NA	212	1	209	215	185	121	NA	NA	FALSE	0.000457024	0.00411509	0.00411509	B_strong	-4	B_strong	-4
43125296	A	C	c.-45G>T	NA	NA	NA	NA	5' UTR	NA	5' UTR	0.265692	0.961748	0.286745	0.24464	NA	Neutral	TRUE	TTCCGTGGCAACGGAAAAGCGCGGGAATTACAGATAAATTAAAACTGCGACTGCGCGGCGTGAGCTCGCTGAGACTTCCTGGACGGGGGACAGTCTGTGGGGTTTCTCAGATAACTGGGCCCCTGCGCTCAGGAGTCCTTCACGCTCTGCTCTGGGTAAAGGTAGTAGAGTCCCGGGAAAGGGACAGGGGGCCCAAGTGATGCTCTGGGGTACTG	94-X-T,136-X-T,144-X-G	Absent	Absent	NA	0	0	0	0.01	0.01	NA	245	1	287	252	218	208	NA	NA	FALSE	0.00128096	0.0115435	0.0115435	B_strong	-4	B_strong	-4
43125296	T	C	c.-45G>A	NA	NA	NA	NA	5' UTR	NA	5' UTR	-0.0539834	0.961748	-0.240102	0.132135	NA	Neutral	TRUE	TTCCGTGGCAACGGAAAAGCGCGGGAATTACAGATAAATTAAAACTGCGACTGCGCGGCGTGAGCTCGCTGAGACTTCCTGGACGGGGGACAGTCTGTGGGGTTTCTCAGATAACTGGGCCCCTGCGCTCAGGAGACCTTCACGCTCTGCTCTGGGTAAAGGTAGTAGAGTCCCGGGAAAGGGACAGGGGGCCCAAGTGATGCTCTGGGGTACTG	94-X-T,136-X-A,144-X-G	Absent	Absent	NA	0	0	0.03	0	0.03	NA	157	2	297	181	298	263	NA	NA	FALSE	0.00088137	0.00793932	0.00793932	B_strong	-4	B_strong	-4
43125295	A	G	c.-44C>T	NA	NA	NA	NA	5' UTR	NA	5' UTR	0.0228479	0.961748	-0.151696	0.197392	NA	Neutral	TRUE	TTCCGTGGCAACGGAAAAGCGCGGGAATTACAGATAAATTAAAACTGCGACTGCGCGGCGTGAGCTCGCTGAGACTTCCTGGACGGGGGACAGTCTGTGGGGTTTCTCAGATAACTGGGCCCCTGCGCTCAGGAGGTCTTCACGCTCTGCTCTGGGTAAAGGTAGTAGAGTCCCGGGAAAGGGACAGGGGGCCCAAGTGATGCTCTGGGGTACTG	94-X-T,137-X-T,144-X-G	Uncertain significance	VUS/conflicting interpretations	no assertion criteria provided	0	0	0	0	0	NA	151	1	267	173	248	229	NA	NA	FALSE	0.000519923	0.00468174	0.00468174	B_strong	-4	B_strong	-4
43125295	T	G	c.-44C>A	NA	NA	NA	NA	5' UTR	NA	5' UTR	0.259329	0.961748	0.261067	0.257592	NA	Neutral	TRUE	TTCCGTGGCAACGGAAAAGCGCGGGAATTACAGATAAATTAAAACTGCGACTGCGCGGCGTGAGCTCGCTGAGACTTCCTGGACGGGGGACAGTCTGTGGGGTTTCTCAGATAACTGGGCCCCTGCGCTCAGGAGGACTTCACGCTCTGCTCTGGGTAAAGGTAGTAGAGTCCCGGGAAAGGGACAGGGGGCCCAAGTGATGCTCTGGGGTACTG	94-X-T,137-X-A,144-X-G	Absent	Absent	NA	0	0	0.09	0	0.09	NA	149	1	211	182	161	155	NA	NA	FALSE	0.00119031	0.0107255	0.0107255	B_strong	-4	B_strong	-4
43125295	C	G	c.-44C>G	NA	NA	NA	NA	5' UTR	NA	5' UTR	-1.00312	0.371917	-1.06405	-0.942189	NA	Neutral	TRUE	TTCCGTGGCAACGGAAAAGCGCGGGAATTACAGATAAATTAAAACTGCGACTGCGCGGCGTGAGCTCGCTGAGACTTCCTGGACGGGGGACAGTCTGTGGGGTTTCTCAGATAACTGGGCCCCTGCGCTCAGGAGGGCTTCACGCTCTGCTCTGGGTAAAGGTAGTAGAGTCCCGGGAAAGGGACAGGGGGCCCAAGTGATGCTCTGGGGTACTG	94-X-T,137-X-G,144-X-G	Absent	Absent	NA	0	0	0.03	0	0.03	NA	180	1	183	63	136	57	NA	NA	FALSE	1	562949953421303	562949953421303	P_strong	4	indeterminate	0
43125294	T	G	c.-43C>A	NA	NA	NA	NA	5' UTR	NA	5' UTR	0.0122741	0.961748	0.325508	-0.30096	NA	Neutral	TRUE	TTCCGTGGCAACGGAAAAGCGCGGGAATTACAGATAAATTAAAACTGCGACTGCGCGGCGTGAGCTCGCTGAGACTTCCTGGACGGGGGACAGTCTGTGGGGTTTCTCAGATAACTGGGCCCCTGCGCTCAGGAGGCATTCACGCTCTGCTCTGGGTAAAGGTAGTAGAGTCCCGGGAAAGGGACAGGGGGCCCAAGTGATGCTCTGGGGTACTG	94-X-T,138-X-A,144-X-G	Absent	Absent	NA	0	0	0.01	0	0.01	NA	192	1	255	230	231	151	NA	NA	FALSE	0.00054628	0.00491921	0.00491921	B_strong	-4	B_strong	-4
43125294	C	G	c.-43C>G	NA	NA	NA	NA	5' UTR	NA	5' UTR	-0.114078	0.961748	-0.118584	-0.109573	NA	Neutral	TRUE	TTCCGTGGCAACGGAAAAGCGCGGGAATTACAGATAAATTAAAACTGCGACTGCGCGGCGTGAGCTCGCTGAGACTTCCTGGACGGGGGACAGTCTGTGGGGTTTCTCAGATAACTGGGCCCCTGCGCTCAGGAGGCGTTCACGCTCTGCTCTGGGTAAAGGTAGTAGAGTCCCGGGAAAGGGACAGGGGGCCCAAGTGATGCTCTGGGGTACTG	94-X-T,138-X-G,144-X-G	Absent	Absent	NA	0	0	0	0	0	NA	160	1	181	120	209	156	NA	NA	FALSE	0.00174815	0.0157609	0.0157609	B_strong	-4	B_strong	-4
43125294	A	G	c.-43C>T	NA	NA	NA	NA	5' UTR	NA	5' UTR	0.0664129	0.961748	0.245747	-0.112922	NA	Neutral	TRUE	TTCCGTGGCAACGGAAAAGCGCGGGAATTACAGATAAATTAAAACTGCGACTGCGCGGCGTGAGCTCGCTGAGACTTCCTGGACGGGGGACAGTCTGTGGGGTTTCTCAGATAACTGGGCCCCTGCGCTCAGGAGGCTTTCACGCTCTGCTCTGGGTAAAGGTAGTAGAGTCCCGGGAAAGGGACAGGGGGCCCAAGTGATGCTCTGGGGTACTG	94-X-T,138-X-T,144-X-G	Absent	Absent	NA	0	0	0.02	0	0.02	NA	172	1	232	198	235	175	NA	NA	FALSE	0.000458531	0.00412867	0.00412867	B_strong	-4	B_strong	-4
43125293	T	A	c.-42T>A	NA	NA	NA	NA	5' UTR	NA	5' UTR	-0.0397746	0.961748	-0.0306673	-0.0488819	NA	Neutral	TRUE	TTCCGTGGCAACGGAAAAGCGCGGGAATTACAGATAAATTAAAACTGCGACTGCGCGGCGTGAGCTCGCTGAGACTTCCTGGACGGGGGACAGTCTGTGGGGTTTCTCAGATAACTGGGCCCCTGCGCTCAGGAGGCCATCACGCTCTGCTCTGGGTAAAGGTAGTAGAGTCCCGGGAAAGGGACAGGGGGCCCAAGTGATGCTCTGGGGTACTG	94-X-T,139-X-A,144-X-G	Absent	Absent	NA	0	0	0	0	0	NA	190	2	237	167	158	123	NA	NA	FALSE	0.000776215	0.00699136	0.00699136	B_strong	-4	B_strong	-4
43125293	G	A	c.-42T>C	NA	NA	NA	NA	5' UTR	NA	5' UTR	0.076714	0.961748	0.362581	-0.209153	NA	Neutral	TRUE	TTCCGTGGCAACGGAAAAGCGCGGGAATTACAGATAAATTAAAACTGCGACTGCGCGGCGTGAGCTCGCTGAGACTTCCTGGACGGGGGACAGTCTGTGGGGTTTCTCAGATAACTGGGCCCCTGCGCTCAGGAGGCCCTCACGCTCTGCTCTGGGTAAAGGTAGTAGAGTCCCGGGAAAGGGACAGGGGGCCCAAGTGATGCTCTGGGGTACTG	94-X-T,139-X-C,144-X-G	Absent	Absent	NA	0	0	0.03	0	0.03	NA	160	1	228	211	178	124	NA	NA	FALSE	0.000453361	0.0040821	0.0040821	B_strong	-4	B_strong	-4
43125293	C	A	c.-42T>G	NA	NA	NA	NA	5' UTR	NA	5' UTR	-0.681424	0.927196	-0.642442	-0.720406	NA	Neutral	TRUE	TTCCGTGGCAACGGAAAAGCGCGGGAATTACAGATAAATTAAAACTGCGACTGCGCGGCGTGAGCTCGCTGAGACTTCCTGGACGGGGGACAGTCTGTGGGGTTTCTCAGATAACTGGGCCCCTGCGCTCAGGAGGCCGTCACGCTCTGCTCTGGGTAAAGGTAGTAGAGTCCCGGGAAAGGGACAGGGGGCCCAAGTGATGCTCTGGGGTACTG	94-X-T,139-X-G,144-X-G	Uncertain significance	VUS/conflicting interpretations	no assertion criteria provided	0	0	0	0	0	NA	175	1	180	83	178	87	NA	NA	FALSE	0.999993	1.35109e+06	1.35109e+06	P_strong	4	indeterminate	0
43125292	T	A	c.-41T>A	NA	NA	NA	NA	5' UTR	NA	5' UTR	-0.00509033	0.961748	0.10664	-0.116821	NA	Neutral	TRUE	TTCCGTGGCAACGGAAAAGCGCGGGAATTACAGATAAATTAAAACTGCGACTGCGCGGCGTGAGCTCGCTGAGACTTCCTGGACGGGGGACAGTCTGTGGGGTTTCTCAGATAACTGGGCCCCTGCGCTCAGGAGGCCTACACGCTCTGCTCTGGGTAAAGGTAGTAGAGTCCCGGGAAAGGGACAGGGGGCCCAAGTGATGCTCTGGGGTACTG	94-X-T,140-X-A,144-X-G	Absent	Absent	NA	0	0	0	0	0	NA	279	1	400	310	307	228	NA	NA	FALSE	0.000602086	0.00542204	0.00542204	B_strong	-4	B_strong	-4
43125292	G	A	c.-41T>C	NA	NA	NA	NA	5' UTR	NA	5' UTR	-0.0258269	0.961748	-0.414311	0.362658	NA	Neutral	TRUE	TTCCGTGGCAACGGAAAAGCGCGGGAATTACAGATAAATTAAAACTGCGACTGCGCGGCGTGAGCTCGCTGAGACTTCCTGGACGGGGGACAGTCTGTGGGGTTTCTCAGATAACTGGGCCCCTGCGCTCAGGAGGCCTCCACGCTCTGCTCTGGGTAAAGGTAGTAGAGTCCCGGGAAAGGGACAGGGGGCCCAAGTGATGCTCTGGGGTACTG	94-X-T,140-X-C,144-X-G	Absent	Absent	NA	0	0	0	0	0	NA	165	1	187	101	141	146	NA	NA	FALSE	0.000694163	0.0062518	0.0062518	B_strong	-4	B_strong	-4
43125292	C	A	c.-41T>G	NA	NA	NA	NA	5' UTR	NA	5' UTR	-0.300721	0.961748	-0.207888	-0.393554	NA	Neutral	TRUE	TTCCGTGGCAACGGAAAAGCGCGGGAATTACAGATAAATTAAAACTGCGACTGCGCGGCGTGAGCTCGCTGAGACTTCCTGGACGGGGGACAGTCTGTGGGGTTTCTCAGATAACTGGGCCCCTGCGCTCAGGAGGCCTGCACGCTCTGCTCTGGGTAAAGGTAGTAGAGTCCCGGGAAAGGGACAGGGGGCCCAAGTGATGCTCTGGGGTACTG	94-X-T,140-X-G,144-X-G	Absent	Absent	NA	0	0	0	0	0	NA	176	1	276	172	230	141	NA	NA	FALSE	0.0634392	0.609627	0.609627	indeterminate	0	indeterminate	0
43125291	A	G	c.-40C>T	NA	NA	NA	NA	5' UTR	NA	5' UTR	-0.444653	0.961748	-0.252063	-0.637242	NA	Neutral	TRUE	TTCCGTGGCAACGGAAAAGCGCGGGAATTACAGATAAATTAAAACTGCGACTGCGCGGCGTGAGCTCGCTGAGACTTCCTGGACGGGGGACAGTCTGTGGGGTTTCTCAGATAACTGGGCCCCTGCGCTCAGGAGGCCTTTACGCTCTGCTCTGGGTAAAGGTAGTAGAGTCCCGGGAAAGGGACAGGGGGCCCAAGTGATGCTCTGGGGTACTG	94-X-T,141-X-T,144-X-G	Likely benign	Benign/Likely benign	no assertion criteria provided	0	0	0.04	0	0.04	NA	220	1	273	165	197	102	NA	NA	FALSE	0.845921	49.4116	49.4116	P_strong	4	indeterminate	0
43125291	C	G	c.-40C>G	NA	NA	NA	NA	5' UTR	NA	5' UTR	0.403262	0.966948	0.547251	0.259273	NA	Neutral	TRUE	TTCCGTGGCAACGGAAAAGCGCGGGAATTACAGATAAATTAAAACTGCGACTGCGCGGCGTGAGCTCGCTGAGACTTCCTGGACGGGGGACAGTCTGTGGGGTTTCTCAGATAACTGGGCCCCTGCGCTCAGGAGGCCTTGACGCTCTGCTCTGGGTAAAGGTAGTAGAGTCCCGGGAAAGGGACAGGGGGCCCAAGTGATGCTCTGGGGTACTG	94-X-T,141-X-G,144-X-G	Absent	Absent	NA	0	0	0.03	0	0.03	NA	189	1	193	203	166	160	NA	NA	FALSE	0.0119631	0.108971	0.05	B_strong	-4	B_strong	-4
43125291	T	G	c.-40C>A	NA	NA	NA	NA	5' UTR	NA	5' UTR	-0.282634	0.961748	0.17739	-0.742657	NA	Neutral	TRUE	TTCCGTGGCAACGGAAAAGCGCGGGAATTACAGATAAATTAAAACTGCGACTGCGCGGCGTGAGCTCGCTGAGACTTCCTGGACGGGGGACAGTCTGTGGGGTTTCTCAGATAACTGGGCCCCTGCGCTCAGGAGGCCTTAACGCTCTGCTCTGGGTAAAGGTAGTAGAGTCCCGGGAAAGGGACAGGGGGCCCAAGTGATGCTCTGGGGTACTG	94-X-T,141-X-A,144-X-G	Absent	Absent	NA	0	0	0.04	0	0.04	NA	160	1	215	175	187	90	NA	NA	FALSE	0.041195	0.386684	0.386684	B_supporting	-1	B_supporting	-1
43125290	A	T	c.-39A>T	NA	NA	NA	NA	5' UTR	NA	5' UTR	0.100446	0.961748	-0.147117	0.348008	NA	Neutral	TRUE	TTCCGTGGCAACGGAAAAGCGCGGGAATTACAGATAAATTAAAACTGCGACTGCGCGGCGTGAGCTCGCTGAGACTTCCTGGACGGGGGACAGTCTGTGGGGTTTCTCAGATAACTGGGCCCCTGCGCTCAGGAGGCCTTCTCGCTCTGCTCTGGGTAAAGGTAGTAGAGTCCCGGGAAAGGGACAGGGGGCCCAAGTGATGCTCTGGGGTACTG	94-X-T,142-X-T,144-X-G	Absent	Absent	NA	0	0	0.01	0	0.01	NA	190	1	300	195	200	205	NA	NA	FALSE	0.000453644	0.00408465	0.00408465	B_strong	-4	B_strong	-4
43125290	G	T	c.-39A>C	NA	NA	NA	NA	5' UTR	NA	5' UTR	0.383824	0.964512	0.281727	0.485921	NA	Neutral	TRUE	TTCCGTGGCAACGGAAAAGCGCGGGAATTACAGATAAATTAAAACTGCGACTGCGCGGCGTGAGCTCGCTGAGACTTCCTGGACGGGGGACAGTCTGTGGGGTTTCTCAGATAACTGGGCCCCTGCGCTCAGGAGGCCTTCCCGCTCTGCTCTGGGTAAAGGTAGTAGAGTCCCGGGAAAGGGACAGGGGGCCCAAGTGATGCTCTGGGGTACTG	94-X-T,142-X-C,144-X-G	Absent	Absent	NA	0	0	0.05	0	0.05	NA	154	1	208	182	133	150	NA	NA	FALSE	0.00810469	0.0735382	0.05	B_strong	-4	B_strong	-4
43125290	C	T	c.-39A>G	NA	NA	NA	NA	5' UTR	NA	5' UTR	0.179753	0.961748	-0.0485299	0.408037	NA	Neutral	TRUE	TTCCGTGGCAACGGAAAAGCGCGGGAATTACAGATAAATTAAAACTGCGACTGCGCGGCGTGAGCTCGCTGAGACTTCCTGGACGGGGGACAGTCTGTGGGGTTTCTCAGATAACTGGGCCCCTGCGCTCAGGAGGCCTTCGCGCTCTGCTCTGGGTAAAGGTAGTAGAGTCCCGGGAAAGGGACAGGGGGCCCAAGTGATGCTCTGGGGTACTG	94-X-T,142-X-G,144-X-G	Absent	Absent	NA	0	0	0	0	0	NA	160	1	273	190	248	265	NA	NA	FALSE	0.000595842	0.00536578	0.00536578	B_strong	-4	B_strong	-4
43125289	A	G	c.-38C>T	NA	NA	NA	NA	5' UTR	NA	5' UTR	0.322412	0.961748	0.100397	0.544427	NA	Neutral	TRUE	TTCCGTGGCAACGGAAAAGCGCGGGAATTACAGATAAATTAAAACTGCGACTGCGCGGCGTGAGCTCGCTGAGACTTCCTGGACGGGGGACAGTCTGTGGGGTTTCTCAGATAACTGGGCCCCTGCGCTCAGGAGGCCTTCATGCTCTGCTCTGGGTAAAGGTAGTAGAGTCCCGGGAAAGGGACAGGGGGCCCAAGTGATGCTCTGGGGTACTG	94-X-T,143-X-T,144-X-G	Likely benign	Benign/Likely benign	criteria provided, single submitter	0	0	0.05	0	0.05	NA	159	1	254	196	149	175	NA	NA	FALSE	0.00277262	0.0250229	0.0250229	B_strong	-4	B_strong	-4
43125289	C	G	c.-38C>G	NA	NA	NA	NA	5' UTR	NA	5' UTR	0.427982	0.969875	0.609168	0.246796	NA	Neutral	TRUE	TTCCGTGGCAACGGAAAAGCGCGGGAATTACAGATAAATTAAAACTGCGACTGCGCGGCGTGAGCTCGCTGAGACTTCCTGGACGGGGGACAGTCTGTGGGGTTTCTCAGATAACTGGGCCCCTGCGCTCAGGAGGCCTTCAGGCTCTGCTCTGGGTAAAGGTAGTAGAGTCCCGGGAAAGGGACAGGGGGCCCAAGTGATGCTCTGGGGTACTG	94-X-T,143-X-G,144-X-G	Absent	Absent	NA	0	0	0	0	0	NA	145	1	194	213	180	172	NA	NA	FALSE	0.020281	0.186308	0.05	B_strong	-4	B_strong	-4
43125289	T	G	c.-38C>A	NA	NA	NA	NA	5' UTR	NA	5' UTR	-0.0288148	0.961748	-0.280516	0.222886	NA	Neutral	TRUE	TTCCGTGGCAACGGAAAAGCGCGGGAATTACAGATAAATTAAAACTGCGACTGCGCGGCGTGAGCTCGCTGAGACTTCCTGGACGGGGGACAGTCTGTGGGGTTTCTCAGATAACTGGGCCCCTGCGCTCAGGAGGCCTTCAAGCTCTGCTCTGGGTAAAGGTAGTAGAGTCCCGGGAAAGGGACAGGGGGCCCAAGTGATGCTCTGGGGTACTG	94-X-T,143-X-A,144-X-G	Absent	Absent	NA	0	0	0.06	0	0.06	NA	212	1	324	192	266	250	NA	NA	FALSE	0.000710207	0.00639641	0.00639641	B_strong	-4	B_strong	-4
43125288	A	G	c.-37C>T	NA	NA	NA	NA	5' UTR	NA	5' UTR	0.332988	0.961748	0.832354	-0.166379	NA	Neutral	TRUE	TTCCGTGGCAACGGAAAAGCGCGGGAATTACAGATAAATTAAAACTGCGACTGCGCGGCGTGAGCTCGCTGAGACTTCCTGGACGGGGGACAGTCTGTGGGGTTTCTCAGATAACTGGGCCCCTGCGCTCAGGAGGCCTTCACTCTCTGCTCTGGGTAAAGGTAGTAGAGTCCCGGGAAAGGGACAGGGGGCCCAAGTGATGCTCTGGGGTACTG	94-X-T,144-X-T	Likely benign	Benign/Likely benign	criteria provided, single submitter	0	0	0	0	0	NA	207	1	245	314	216	155	NA	NA	FALSE	0.00327764	0.0295958	0.0295958	B_strong	-4	B_strong	-4
43125288	T	G	c.-37C>A	NA	NA	NA	NA	5' UTR	NA	5' UTR	-0.053411	0.961748	0.133335	-0.240157	NA	Neutral	TRUE	TTCCGTGGCAACGGAAAAGCGCGGGAATTACAGATAAATTAAAACTGCGACTGCGCGGCGTGAGCTCGCTGAGACTTCCTGGACGGGGGACAGTCTGTGGGGTTTCTCAGATAACTGGGCCCCTGCGCTCAGGAGGCCTTCACACTCTGCTCTGGGTAAAGGTAGTAGAGTCCCGGGAAAGGGACAGGGGGCCCAAGTGATGCTCTGGGGTACTG	94-X-T,144-X-A	Absent	Absent	NA	0	0	0	0	0	NA	216	1	323	255	286	195	NA	NA	FALSE	0.000876644	0.00789672	0.00789672	B_strong	-4	B_strong	-4
43125287	A	G	c.-36C>T	NA	NA	NA	NA	5' UTR	NA	5' UTR	-0.38538	0.961748	-0.0223903	-0.74837	NA	Neutral	TRUE	TTCCGTGGCAACGGAAAAGCGCGGGAATTACAGATAAATTAAAACTGCGACTGCGCGGCGTGAGCTCGCTGAGACTTCCTGGACGGGGGACAGTCTGTGGGGTTTCTCAGATAACTGGGCCCCTGCGCTCAGGAGGCCTTCACGTTCTGCTCTGGGTAAAGGTAGTAGAGTCCCGGGAAAGGGACAGGGGGCCCAAGTGATGCTCTGGGGTACTG	94-X-T,144-X-G,145-X-T	Absent	Absent	NA	0	0	0.07	0	0.07	NA	228	1	230	163	194	93	NA	NA	FALSE	0.432114	6.84826	6.84826	P_moderate	2	indeterminate	0
43125287	T	G	c.-36C>A	NA	NA	NA	NA	5' UTR	NA	5' UTR	-0.126256	0.961748	0.301425	-0.553937	NA	Neutral	TRUE	TTCCGTGGCAACGGAAAAGCGCGGGAATTACAGATAAATTAAAACTGCGACTGCGCGGCGTGAGCTCGCTGAGACTTCCTGGACGGGGGACAGTCTGTGGGGTTTCTCAGATAACTGGGCCCCTGCGCTCAGGAGGCCTTCACGATCTGCTCTGGGTAAAGGTAGTAGAGTCCCGGGAAAGGGACAGGGGGCCCAAGTGATGCTCTGGGGTACTG	94-X-T,144-X-G,145-X-A	Absent	Absent	NA	0	0	0.08	0	0.08	NA	214	1	239	212	206	113	NA	NA	FALSE	0.00206752	0.0186463	0.0186463	B_strong	-4	B_strong	-4
43125286	G	A	c.-35T>C	NA	NA	NA	NA	5' UTR	NA	5' UTR	0.668916	0.981061	0.691028	0.646803	NA	Neutral	TRUE	TTCCGTGGCAACGGAAAAGCGCGGGAATTACAGATAAATTAAAACTGCGACTGCGCGGCGTGAGCTCGCTGAGACTTCCTGGACGGGGGACAGTCTGTGGGGTTTCTCAGATAACTGGGCCCCTGCGCTCAGGAGGCCTTCACGCCCTGCTCTGGGTAAAGGTAGTAGAGTCCCGGGAAAGGGACAGGGGGCCCAAGTGATGCTCTGGGGTACTG	94-X-T,144-X-G,146-X-C	Absent	Absent	NA	0	0	0.03	0	0.03	NA	204	1	216	251	138	174	NA	NA	FALSE	0.969819	289.204	0.05	B_strong	-4	B_strong	-4
43125286	C	A	c.-35T>G	NA	NA	NA	NA	5' UTR	NA	5' UTR	0.773509	0.989703	0.941071	0.605948	NA	Neutral	TRUE	TTCCGTGGCAACGGAAAAGCGCGGGAATTACAGATAAATTAAAACTGCGACTGCGCGGCGTGAGCTCGCTGAGACTTCCTGGACGGGGGACAGTCTGTGGGGTTTCTCAGATAACTGGGCCCCTGCGCTCAGGAGGCCTTCACGCGCTGCTCTGGGTAAAGGTAGTAGAGTCCCGGGAAAGGGACAGGGGGCCCAAGTGATGCTCTGGGGTACTG	94-X-T,144-X-G,146-X-G	Absent	Absent	NA	0	0	0	0	0	NA	202	1	144	199	226	277	NA	NA	FALSE	0.999613	23250.7	0.05	B_strong	-4	B_strong	-4
43125286	T	A	c.-35T>A	NA	NA	NA	NA	5' UTR	NA	5' UTR	-0.367419	0.961748	-0.0303486	-0.704489	NA	Neutral	TRUE	TTCCGTGGCAACGGAAAAGCGCGGGAATTACAGATAAATTAAAACTGCGACTGCGCGGCGTGAGCTCGCTGAGACTTCCTGGACGGGGGACAGTCTGTGGGGTTTCTCAGATAACTGGGCCCCTGCGCTCAGGAGGCCTTCACGCACTGCTCTGGGTAAAGGTAGTAGAGTCCCGGGAAAGGGACAGGGGGCCCAAGTGATGCTCTGGGGTACTG	94-X-T,144-X-G,146-X-A	Absent	Absent	NA	0	0	0.02	0	0.02	NA	252	1	271	191	172	85	NA	NA	FALSE	0.30447	3.93976	3.93976	P_supporting	1	indeterminate	0
43125285	A	G	c.-34C>T	NA	NA	NA	NA	5' UTR	NA	5' UTR	0.246805	0.961748	0.569791	-0.076181	NA	Neutral	TRUE	TTCCGTGGCAACGGAAAAGCGCGGGAATTACAGATAAATTAAAACTGCGACTGCGCGGCGTGAGCTCGCTGAGACTTCCTGGACGGGGGACAGTCTGTGGGGTTTCTCAGATAACTGGGCCCCTGCGCTCAGGAGGCCTTCACGCTTTGCTCTGGGTAAAGGTAGTAGAGTCCCGGGAAAGGGACAGGGGGCCCAAGTGATGCTCTGGGGTACTG	94-X-T,144-X-G,147-X-T	Absent	Absent	NA	0	0	0.03	0.07	0.07	NA	159	1	234	250	144	110	NA	NA	FALSE	0.00103825	0.00935398	0.00935398	B_strong	-4	B_strong	-4
43125285	T	G	c.-34C>A	NA	NA	NA	NA	5' UTR	NA	5' UTR	-0.458871	0.961748	0.0167884	-0.93453	NA	Neutral	TRUE	TTCCGTGGCAACGGAAAAGCGCGGGAATTACAGATAAATTAAAACTGCGACTGCGCGGCGTGAGCTCGCTGAGACTTCCTGGACGGGGGACAGTCTGTGGGGTTTCTCAGATAACTGGGCCCCTGCGCTCAGGAGGCCTTCACGCTATGCTCTGGGTAAAGGTAGTAGAGTCCCGGGAAAGGGACAGGGGGCCCAAGTGATGCTCTGGGGTACTG	94-X-T,144-X-G,147-X-A	Absent	Absent	NA	0	0	0.02	0.07	0.07	NA	180	1	195	142	178	75	NA	NA	FALSE	0.901288	82.1746	82.1746	P_strong	4	indeterminate	0
43125285	C	G	c.-34C>G	NA	NA	NA	NA	5' UTR	NA	5' UTR	0.239487	0.961748	0.102813	0.37616	NA	Neutral	TRUE	TTCCGTGGCAACGGAAAAGCGCGGGAATTACAGATAAATTAAAACTGCGACTGCGCGGCGTGAGCTCGCTGAGACTTCCTGGACGGGGGACAGTCTGTGGGGTTTCTCAGATAACTGGGCCCCTGCGCTCAGGAGGCCTTCACGCTGTGCTCTGGGTAAAGGTAGTAGAGTCCCGGGAAAGGGACAGGGGGCCCAAGTGATGCTCTGGGGTACTG	94-X-T,144-X-G,147-X-G	Absent	Absent	NA	0	0	0.02	0	0.02	NA	154	1	207	160	177	185	NA	NA	FALSE	0.000963166	0.00867685	0.00867685	B_strong	-4	B_strong	-4
43125284	G	A	c.-33T>C	NA	NA	NA	NA	5' UTR	NA	5' UTR	-0.348008	0.961748	-0.703546	0.00752974	NA	Neutral	TRUE	TTCCGTGGCAACGGAAAAGCGCGGGAATTACAGATAAATTAAAACTGCGACTGCGCGGCGTGAGCTCGCTGAGACTTCCTGGACGGGGGACAGTCTGTGGGGTTTCTCAGATAACTGGGCCCCTGCGCTCAGGAGGCCTTCACGCTCCGCTCTGGGTAAAGGTAGTAGAGTCCCGGGAAAGGGACAGGGGGCCCAAGTGATGCTCTGGGGTACTG	94-X-T,144-X-G,148-X-C	Absent	Absent	NA	0	0	0	0	0	NA	168	1	181	80	147	119	NA	NA	FALSE	0.197883	2.22032	2.22032	P_supporting	1	indeterminate	0
43125284	T	A	c.-33T>A	NA	NA	NA	NA	5' UTR	NA	5' UTR	0.361371	0.963161	-0.20262	0.925361	NA	Neutral	TRUE	TTCCGTGGCAACGGAAAAGCGCGGGAATTACAGATAAATTAAAACTGCGACTGCGCGGCGTGAGCTCGCTGAGACTTCCTGGACGGGGGACAGTCTGTGGGGTTTCTCAGATAACTGGGCCCCTGCGCTCAGGAGGCCTTCACGCTCAGCTCTGGGTAAAGGTAGTAGAGTCCCGGGAAAGGGACAGGGGGCCCAAGTGATGCTCTGGGGTACTG	94-X-T,144-X-G,148-X-A	Absent	Absent	NA	0	0	0	0	0	NA	150	1	267	167	187	286	NA	NA	FALSE	0.00532348	0.0481678	0.05	B_strong	-4	B_strong	-4
43125284	C	A	c.-33T>G	NA	NA	NA	NA	5' UTR	NA	5' UTR	-0.201707	0.961748	-0.632544	0.229129	NA	Neutral	TRUE	TTCCGTGGCAACGGAAAAGCGCGGGAATTACAGATAAATTAAAACTGCGACTGCGCGGCGTGAGCTCGCTGAGACTTCCTGGACGGGGGACAGTCTGTGGGGTTTCTCAGATAACTGGGCCCCTGCGCTCAGGAGGCCTTCACGCTCGGCTCTGGGTAAAGGTAGTAGAGTCCCGGGAAAGGGACAGGGGGCCCAAGTGATGCTCTGGGGTACTG	94-X-T,144-X-G,148-X-G	Absent	Absent	NA	0	0	0	0	0	NA	244	1	196	91	214	202	NA	NA	FALSE	0.00725552	0.0657769	0.0657769	B_moderate	-2	B_moderate	-2
43125283	G	C	c.-32G>C	NA	NA	NA	NA	5' UTR	NA	5' UTR	-0.104576	0.961748	0	-0.209153	NA	Neutral	TRUE	TTCCGTGGCAACGGAAAAGCGCGGGAATTACAGATAAATTAAAACTGCGACTGCGCGGCGTGAGCTCGCTGAGACTTCCTGGACGGGGGACAGTCTGTGGGGTTTCTCAGATAACTGGGCCCCTGCGCTCAGGAGGCCTTCACGCTCTCCTCTGGGTAAAGGTAGTAGAGTCCCGGGAAAGGGACAGGGGGCCCAAGTGATGCTCTGGGGTACTG	94-X-T,144-X-G,149-X-C	Absent	Absent	NA	0	0	0	0	0	NA	176	1	182	131	178	124	NA	NA	FALSE	0.00154407	0.0139181	0.0139181	B_strong	-4	B_strong	-4
43125283	T	C	c.-32G>A	NA	NA	NA	NA	5' UTR	NA	5' UTR	-0.102428	0.961748	-0.223509	0.0186531	NA	Neutral	TRUE	TTCCGTGGCAACGGAAAAGCGCGGGAATTACAGATAAATTAAAACTGCGACTGCGCGGCGTGAGCTCGCTGAGACTTCCTGGACGGGGGACAGTCTGTGGGGTTTCTCAGATAACTGGGCCCCTGCGCTCAGGAGGCCTTCACGCTCTACTCTGGGTAAAGGTAGTAGAGTCCCGGGAAAGGGACAGGGGGCCCAAGTGATGCTCTGGGGTACTG	94-X-T,144-X-G,149-X-A	Absent	Absent	NA	0	0	0.05	0	0.05	NA	150	1	352	217	266	217	NA	NA	FALSE	0.00150256	0.0135434	0.0135434	B_strong	-4	B_strong	-4
43125283	A	C	c.-32G>T	NA	NA	NA	NA	5' UTR	NA	5' UTR	0.26228	0.961748	0.201606	0.322954	NA	Neutral	TRUE	TTCCGTGGCAACGGAAAAGCGCGGGAATTACAGATAAATTAAAACTGCGACTGCGCGGCGTGAGCTCGCTGAGACTTCCTGGACGGGGGACAGTCTGTGGGGTTTCTCAGATAACTGGGCCCCTGCGCTCAGGAGGCCTTCACGCTCTTCTCTGGGTAAAGGTAGTAGAGTCCCGGGAAAGGGACAGGGGGCCCAAGTGATGCTCTGGGGTACTG	94-X-T,144-X-G,149-X-T	Absent	Absent	NA	0	0	0.03	0	0.03	NA	172	1	238	197	136	137	NA	NA	FALSE	0.00123111	0.0110936	0.0110936	B_strong	-4	B_strong	-4
43125282	C	G	c.-31C>G	NA	NA	NA	NA	5' UTR	NA	5' UTR	0.0601722	0.961748	-0.12727	0.247614	NA	Neutral	TRUE	TTCCGTGGCAACGGAAAAGCGCGGGAATTACAGATAAATTAAAACTGCGACTGCGCGGCGTGAGCTCGCTGAGACTTCCTGGACGGGGGACAGTCTGTGGGGTTTCTCAGATAACTGGGCCCCTGCGCTCAGGAGGCCTTCACGCTCTGGTCTGGGTAAAGGTAGTAGAGTCCCGGGAAAGGGACAGGGGGCCCAAGTGATGCTCTGGGGTACTG	94-X-T,144-X-G,150-X-G	Absent	Absent	NA	0	0	0.05	0	0.05	NA	247	1	261	172	205	196	NA	NA	FALSE	0.000463272	0.00417138	0.00417138	B_strong	-4	B_strong	-4
43125282	T	G	c.-31C>A	NA	NA	NA	NA	5' UTR	NA	5' UTR	-0.520716	0.939006	0.0978792	-1.13931	NA	Neutral	TRUE	TTCCGTGGCAACGGAAAAGCGCGGGAATTACAGATAAATTAAAACTGCGACTGCGCGGCGTGAGCTCGCTGAGACTTCCTGGACGGGGGACAGTCTGTGGGGTTTCTCAGATAACTGGGCCCCTGCGCTCAGGAGGCCTTCACGCTCTGATCTGGGTAAAGGTAGTAGAGTCCCGGGAAAGGGACAGGGGGCCCAAGTGATGCTCTGGGGTACTG	94-X-T,144-X-G,150-X-A	Absent	Absent	NA	0	0	0.06	0.01	0.06	NA	245	1	357	275	279	102	NA	NA	FALSE	0.989849	877.626	877.626	P_strong	4	indeterminate	0
43125282	A	G	c.-31C>T	NA	NA	NA	NA	5' UTR	NA	5' UTR	0.368873	0.964512	0.0648937	0.672853	NA	Neutral	TRUE	TTCCGTGGCAACGGAAAAGCGCGGGAATTACAGATAAATTAAAACTGCGACTGCGCGGCGTGAGCTCGCTGAGACTTCCTGGACGGGGGACAGTCTGTGGGGTTTCTCAGATAACTGGGCCCCTGCGCTCAGGAGGCCTTCACGCTCTGTTCTGGGTAAAGGTAGTAGAGTCCCGGGAAAGGGACAGGGGGCCCAAGTGATGCTCTGGGGTACTG	94-X-T,144-X-G,150-X-T	Absent	Absent	NA	0	0	0.03	0.06	0.06	NA	235	1	259	195	229	294	NA	NA	FALSE	0.0061044	0.0552771	0.05	B_strong	-4	B_strong	-4
43125281	C	A	c.-30T>G	NA	NA	NA	NA	5' UTR	NA	5' UTR	-0.128286	0.961748	-0.568956	0.312384	NA	Neutral	TRUE	TTCCGTGGCAACGGAAAAGCGCGGGAATTACAGATAAATTAAAACTGCGACTGCGCGGCGTGAGCTCGCTGAGACTTCCTGGACGGGGGACAGTCTGTGGGGTTTCTCAGATAACTGGGCCCCTGCGCTCAGGAGGCCTTCACGCTCTGCGCTGGGTAAAGGTAGTAGAGTCCCGGGAAAGGGACAGGGGGCCCAAGTGATGCTCTGGGGTACTG	94-X-T,144-X-G,151-X-G	Absent	Absent	NA	0	0	0	0	0	NA	184	1	338	164	202	202	NA	NA	FALSE	0.00212818	0.0191945	0.0191945	B_strong	-4	B_strong	-4
43125281	G	A	c.-30T>C	NA	NA	NA	NA	5' UTR	NA	5' UTR	-0.0603059	0.961748	-0.380289	0.259677	NA	Neutral	TRUE	TTCCGTGGCAACGGAAAAGCGCGGGAATTACAGATAAATTAAAACTGCGACTGCGCGGCGTGAGCTCGCTGAGACTTCCTGGACGGGGGACAGTCTGTGGGGTTTCTCAGATAACTGGGCCCCTGCGCTCAGGAGGCCTTCACGCTCTGCCCTGGGTAAAGGTAGTAGAGTCCCGGGAAAGGGACAGGGGGCCCAAGTGATGCTCTGGGGTACTG	94-X-T,144-X-G,151-X-C	Absent	Absent	NA	0	0	0.04	0	0.04	NA	209	1	217	120	223	215	NA	NA	FALSE	0.000936642	0.00843768	0.00843768	B_strong	-4	B_strong	-4
43125280	T	G	c.-29C>A	NA	NA	NA	NA	5' UTR	NA	5' UTR	-0.64128	0.927196	-0.613091	-0.669468	NA	Neutral	TRUE	TTCCGTGGCAACGGAAAAGCGCGGGAATTACAGATAAATTAAAACTGCGACTGCGCGGCGTGAGCTCGCTGAGACTTCCTGGACGGGGGACAGTCTGTGGGGTTTCTCAGATAACTGGGCCCCTGCGCTCAGGAGGCCTTCACGCTCTGCTATGGGTAAAGGTAGTAGAGTCCCGGGAAAGGGACAGGGGGCCCAAGTGATGCTCTGGGGTACTG	94-X-T,144-X-G,152-X-A	Absent	Absent	NA	0	0	0.01	0	0.01	NA	224	1	255	120	158	80	NA	NA	FALSE	0.999951	184016	184016	P_strong	4	indeterminate	0
43125280	C	G	c.-29C>G	NA	NA	NA	NA	5' UTR	NA	5' UTR	-0.0407567	0.961748	-0.144538	0.0630249	NA	Neutral	TRUE	TTCCGTGGCAACGGAAAAGCGCGGGAATTACAGATAAATTAAAACTGCGACTGCGCGGCGTGAGCTCGCTGAGACTTCCTGGACGGGGGACAGTCTGTGGGGTTTCTCAGATAACTGGGCCCCTGCGCTCAGGAGGCCTTCACGCTCTGCTGTGGGTAAAGGTAGTAGAGTCCCGGGAAAGGGACAGGGGGCCCAAGTGATGCTCTGGGGTACTG	94-X-T,144-X-G,152-X-G	Likely benign	Benign/Likely benign	criteria provided, single submitter	0	0	0.18	0	0.18	NA	151	1	215	140	126	106	NA	NA	FALSE	0.000782725	0.00705004	0.00705004	B_strong	-4	B_strong	-4
43125280	A	G	c.-29C>T	NA	NA	NA	NA	5' UTR	NA	5' UTR	-0.0606834	0.961748	0.0648511	-0.186218	NA	Neutral	TRUE	TTCCGTGGCAACGGAAAAGCGCGGGAATTACAGATAAATTAAAACTGCGACTGCGCGGCGTGAGCTCGCTGAGACTTCCTGGACGGGGGACAGTCTGTGGGGTTTCTCAGATAACTGGGCCCCTGCGCTCAGGAGGCCTTCACGCTCTGCTTTGGGTAAAGGTAGTAGAGTCCCGGGAAAGGGACAGGGGGCCCAAGTGATGCTCTGGGGTACTG	94-X-T,144-X-G,152-X-T	Absent	Absent	NA	0	0	0.01	0.03	0.03	NA	205	1	174	131	154	109	NA	NA	FALSE	0.000940128	0.00846912	0.00846912	B_strong	-4	B_strong	-4
43125279	C	A	c.-28T>G	NA	NA	NA	NA	5' UTR	NA	5' UTR	0.455341	0.973664	0.770765	0.139917	NA	Neutral	TRUE	TTCCGTGGCAACGGAAAAGCGCGGGAATTACAGATAAATTAAAACTGCGACTGCGCGGCGTGAGCTCGCTGAGACTTCCTGGACGGGGGACAGTCTGTGGGGTTTCTCAGATAACTGGGCCCCTGCGCTCAGGAGGCCTTCACGCTCTGCTCGGGGTAAAGGTAGTAGAGTCCCGGGAAAGGGACAGGGGGCCCAAGTGATGCTCTGGGGTACTG	94-X-T,144-X-G,153-X-G	Absent	Absent	NA	0	0	0	0	0	NA	168	1	171	210	142	126	NA	NA	FALSE	0.0378031	0.353595	0.05	B_strong	-4	B_strong	-4
43125279	G	A	c.-28T>C	NA	NA	NA	NA	5' UTR	NA	5' UTR	0.203114	0.961748	0.126448	0.27978	NA	Neutral	TRUE	TTCCGTGGCAACGGAAAAGCGCGGGAATTACAGATAAATTAAAACTGCGACTGCGCGGCGTGAGCTCGCTGAGACTTCCTGGACGGGGGACAGTCTGTGGGGTTTCTCAGATAACTGGGCCCCTGCGCTCAGGAGGCCTTCACGCTCTGCTCCGGGTAAAGGTAGTAGAGTCCCGGGAAAGGGACAGGGGGCCCAAGTGATGCTCTGGGGTACTG	94-X-T,144-X-G,153-X-C	Absent	Absent	NA	0	0	0.09	0	0.09	NA	113	1	182	143	179	175	NA	NA	FALSE	0.000699024	0.00629562	0.00629562	B_strong	-4	B_strong	-4
43125279	T	A	c.-28T>A	NA	NA	NA	NA	5' UTR	NA	5' UTR	0.119084	0.961748	0.0498738	0.188294	NA	Neutral	TRUE	TTCCGTGGCAACGGAAAAGCGCGGGAATTACAGATAAATTAAAACTGCGACTGCGCGGCGTGAGCTCGCTGAGACTTCCTGGACGGGGGACAGTCTGTGGGGTTTCTCAGATAACTGGGCCCCTGCGCTCAGGAGGCCTTCACGCTCTGCTCAGGGTAAAGGTAGTAGAGTCCCGGGAAAGGGACAGGGGGCCCAAGTGATGCTCTGGGGTACTG	94-X-T,144-X-G,153-X-A	Absent	Absent	NA	0	0	0.03	0.06	0.06	NA	177	2	255	190	182	167	NA	NA	FALSE	0.000465891	0.00419498	0.00419498	B_strong	-4	B_strong	-4
43125278	G	C	c.-27G>C	NA	NA	NA	NA	5' UTR	NA	5' UTR	0.527072	0.973664	0.79875	0.255394	NA	Neutral	TRUE	TTCCGTGGCAACGGAAAAGCGCGGGAATTACAGATAAATTAAAACTGCGACTGCGCGGCGTGAGCTCGCTGAGACTTCCTGGACGGGGGACAGTCTGTGGGGTTTCTCAGATAACTGGGCCCCTGCGCTCAGGAGGCCTTCACGCTCTGCTCTCGGTAAAGGTAGTAGAGTCCCGGGAAAGGGACAGGGGGCCCAAGTGATGCTCTGGGGTACTG	94-X-T,144-X-G,154-X-C	Absent	Absent	NA	0	0	0.13	0	0.13	NA	262	1	353	442	284	273	NA	NA	FALSE	0.21059	2.40092	0.05	B_strong	-4	B_strong	-4
43125278	T	C	c.-27G>A	NA	NA	NA	NA	5' UTR	NA	5' UTR	-0.0263714	0.961748	0.359508	-0.41225	NA	Neutral	TRUE	TTCCGTGGCAACGGAAAAGCGCGGGAATTACAGATAAATTAAAACTGCGACTGCGCGGCGTGAGCTCGCTGAGACTTCCTGGACGGGGGACAGTCTGTGGGGTTTCTCAGATAACTGGGCCCCTGCGCTCAGGAGGCCTTCACGCTCTGCTCTAGGTAAAGGTAGTAGAGTCCCGGGAAAGGGACAGGGGGCCCAAGTGATGCTCTGGGGTACTG	94-X-T,144-X-G,154-X-A	Absent	Absent	NA	0	0	0.28	0.21	0.28	NA	168	2	196	181	233	141	NA	NA	FALSE	0.000697029	0.00627763	0.00627763	B_strong	-4	B_strong	-4
43125278	A	C	c.-27G>T	NA	NA	NA	NA	5' UTR	NA	5' UTR	-0.13788	0.961748	0.107001	-0.382761	NA	Neutral	TRUE	TTCCGTGGCAACGGAAAAGCGCGGGAATTACAGATAAATTAAAACTGCGACTGCGCGGCGTGAGCTCGCTGAGACTTCCTGGACGGGGGACAGTCTGTGGGGTTTCTCAGATAACTGGGCCCCTGCGCTCAGGAGGCCTTCACGCTCTGCTCTTGGTAAAGGTAGTAGAGTCCCGGGAAAGGGACAGGGGGCCCAAGTGATGCTCTGGGGTACTG	94-X-T,144-X-G,154-X-T	Absent	Absent	NA	0	0	0	0	0	NA	142	1	129	100	136	84	NA	NA	FALSE	0.00244882	0.0220935	0.0220935	B_strong	-4	B_strong	-4
43125277	A	C	c.-26G>T	NA	NA	NA	NA	5' UTR	NA	5' UTR	-0.267156	0.961748	0.141989	-0.6763	NA	Neutral	TRUE	TTCCGTGGCAACGGAAAAGCGCGGGAATTACAGATAAATTAAAACTGCGACTGCGCGGCGTGAGCTCGCTGAGACTTCCTGGACGGGGGACAGTCTGTGGGGTTTCTCAGATAACTGGGCCCCTGCGCTCAGGAGGCCTTCACGCTCTGCTCTGTGTAAAGGTAGTAGAGTCCCGGGAAAGGGACAGGGGGCCCAAGTGATGCTCTGGGGTACTG	94-X-T,144-X-G,155-X-T	Likely benign	Benign/Likely benign	criteria provided, single submitter	0	0	0	0	0	NA	231	3	277	220	254	128	NA	NA	FALSE	0.0287564	0.26647	0.26647	B_supporting	-1	B_supporting	-1
43125277	G	C	c.-26G>C	NA	NA	NA	NA	5' UTR	NA	5' UTR	0.478095	0.973664	0.721809	0.234382	NA	Neutral	TRUE	TTCCGTGGCAACGGAAAAGCGCGGGAATTACAGATAAATTAAAACTGCGACTGCGCGGCGTGAGCTCGCTGAGACTTCCTGGACGGGGGACAGTCTGTGGGGTTTCTCAGATAACTGGGCCCCTGCGCTCAGGAGGCCTTCACGCTCTGCTCTGCGTAAAGGTAGTAGAGTCCCGGGAAAGGGACAGGGGGCCCAAGTGATGCTCTGGGGTACTG	94-X-T,144-X-G,155-X-C	Absent	Absent	NA	0	0	0	0	0	NA	131	1	155	184	133	126	NA	NA	FALSE	0.0650021	0.62569	0.05	B_strong	-4	B_strong	-4
43125277	T	C	c.-26G>A	NA	NA	NA	NA	5' UTR	NA	5' UTR	-0.166646	0.961748	-0.0477748	-0.285517	NA	Neutral	TRUE	TTCCGTGGCAACGGAAAAGCGCGGGAATTACAGATAAATTAAAACTGCGACTGCGCGGCGTGAGCTCGCTGAGACTTCCTGGACGGGGGACAGTCTGTGGGGTTTCTCAGATAACTGGGCCCCTGCGCTCAGGAGGCCTTCACGCTCTGCTCTGAGTAAAGGTAGTAGAGTCCCGGGAAAGGGACAGGGGGCCCAAGTGATGCTCTGGGGTACTG	94-X-T,144-X-G,155-X-A	Absent	Absent	NA	0	0	0	0	0	NA	154	1	191	133	168	111	NA	NA	FALSE	0.00386692	0.0349374	0.0349374	B_strong	-4	B_strong	-4
43125276	G	C	c.-25G>C	NA	NA	NA	NA	5' UTR	NA	5' UTR	0.281822	0.961748	0.805196	-0.241551	NA	Neutral	TRUE	TTCCGTGGCAACGGAAAAGCGCGGGAATTACAGATAAATTAAAACTGCGACTGCGCGGCGTGAGCTCGCTGAGACTTCCTGGACGGGGGACAGTCTGTGGGGTTTCTCAGATAACTGGGCCCCTGCGCTCAGGAGGCCTTCACGCTCTGCTCTGGCTAAAGGTAGTAGAGTCCCGGGAAAGGGACAGGGGGCCCAAGTGATGCTCTGGGGTACTG	94-X-T,144-X-G,156-X-C	Absent	Absent	NA	0	0	0	0	0	NA	188	1	194	244	207	141	NA	NA	FALSE	0.00156153	0.0140757	0.0140757	B_strong	-4	B_strong	-4
43125276	A	C	c.-25G>T	NA	NA	NA	NA	5' UTR	NA	5' UTR	0.326924	0.961748	0.821685	-0.167837	NA	Neutral	TRUE	TTCCGTGGCAACGGAAAAGCGCGGGAATTACAGATAAATTAAAACTGCGACTGCGCGGCGTGAGCTCGCTGAGACTTCCTGGACGGGGGACAGTCTGTGGGGTTTCTCAGATAACTGGGCCCCTGCGCTCAGGAGGCCTTCACGCTCTGCTCTGGTTAAAGGTAGTAGAGTCCCGGGAAAGGGACAGGGGGCCCAAGTGATGCTCTGGGGTACTG	94-X-T,144-X-G,156-X-T	Absent	Absent	NA	0	0	0	0	0	NA	188	1	169	215	166	119	NA	NA	FALSE	0.00297513	0.026856	0.026856	B_strong	-4	B_strong	-4
43125275	C	A	c.-24T>G	NA	NA	NA	NA	5' UTR	NA	5' UTR	-0.10071	0.961748	0.328655	-0.530074	NA	Neutral	TRUE	TTCCGTGGCAACGGAAAAGCGCGGGAATTACAGATAAATTAAAACTGCGACTGCGCGGCGTGAGCTCGCTGAGACTTCCTGGACGGGGGACAGTCTGTGGGGTTTCTCAGATAACTGGGCCCCTGCGCTCAGGAGGCCTTCACGCTCTGCTCTGGGGAAAGGTAGTAGAGTCCCGGGAAAGGGACAGGGGGCCCAAGTGATGCTCTGGGGTACTG	94-X-T,144-X-G,157-X-G	Absent	Absent	NA	0	0	0	0	0	NA	155	1	229	207	156	87	NA	NA	FALSE	0.00147051	0.013254	0.013254	B_strong	-4	B_strong	-4
43125275	G	A	c.-24T>C	NA	NA	NA	NA	5' UTR	NA	5' UTR	-0.0469008	0.961748	-0.170441	0.0766391	NA	Neutral	TRUE	TTCCGTGGCAACGGAAAAGCGCGGGAATTACAGATAAATTAAAACTGCGACTGCGCGGCGTGAGCTCGCTGAGACTTCCTGGACGGGGGACAGTCTGTGGGGTTTCTCAGATAACTGGGCCCCTGCGCTCAGGAGGCCTTCACGCTCTGCTCTGGGCAAAGGTAGTAGAGTCCCGGGAAAGGGACAGGGGGCCCAAGTGATGCTCTGGGGTACTG	94-X-T,144-X-G,157-X-C	Absent	Absent	NA	0	0	0	0	0	NA	156	1	283	181	199	169	NA	NA	FALSE	0.000825905	0.00743929	0.00743929	B_strong	-4	B_strong	-4
43125275	T	A	c.-24T>A	NA	NA	NA	NA	5' UTR	NA	5' UTR	-0.116766	0.961748	-0.116665	-0.116867	NA	Neutral	TRUE	TTCCGTGGCAACGGAAAAGCGCGGGAATTACAGATAAATTAAAACTGCGACTGCGCGGCGTGAGCTCGCTGAGACTTCCTGGACGGGGGACAGTCTGTGGGGTTTCTCAGATAACTGGGCCCCTGCGCTCAGGAGGCCTTCACGCTCTGCTCTGGGAAAAGGTAGTAGAGTCCCGGGAAAGGGACAGGGGGCCCAAGTGATGCTCTGGGGTACTG	94-X-T,144-X-G,157-X-A	Absent	Absent	NA	0	0	0	0	0	NA	157	1	238	158	136	101	NA	NA	FALSE	0.00181259	0.016343	0.016343	B_strong	-4	B_strong	-4
43125274	A	T	c.-23A>T	NA	NA	NA	NA	5' UTR	NA	5' UTR	0.467638	0.973664	0.675359	0.259917	NA	Neutral	TRUE	TTCCGTGGCAACGGAAAAGCGCGGGAATTACAGATAAATTAAAACTGCGACTGCGCGGCGTGAGCTCGCTGAGACTTCCTGGACGGGGGACAGTCTGTGGGGTTTCTCAGATAACTGGGCCCCTGCGCTCAGGAGGCCTTCACGCTCTGCTCTGGGTTAAGGTAGTAGAGTCCCGGGAAAGGGACAGGGGGCCCAAGTGATGCTCTGGGGTACTG	94-X-T,144-X-G,158-X-T	Absent	Absent	NA	0	0	0	0	0	NA	89	1	194	223	140	135	NA	NA	FALSE	0.0505619	0.479291	0.05	B_strong	-4	B_strong	-4
43125274	G	T	c.-23A>C	NA	NA	NA	NA	5' UTR	NA	5' UTR	0.208459	0.961748	0.474372	-0.0574538	NA	Neutral	TRUE	TTCCGTGGCAACGGAAAAGCGCGGGAATTACAGATAAATTAAAACTGCGACTGCGCGGCGTGAGCTCGCTGAGACTTCCTGGACGGGGGACAGTCTGTGGGGTTTCTCAGATAACTGGGCCCCTGCGCTCAGGAGGCCTTCACGCTCTGCTCTGGGTCAAGGTAGTAGAGTCCCGGGAAAGGGACAGGGGGCCCAAGTGATGCTCTGGGGTACTG	94-X-T,144-X-G,158-X-C	Absent	Absent	NA	0	0	0	0	0	NA	190	1	263	263	199	154	NA	NA	FALSE	0.00072873	0.00656336	0.00656336	B_strong	-4	B_strong	-4
43125274	C	T	c.-23A>G	NA	NA	NA	NA	5' UTR	NA	5' UTR	-0.70733	0.927196	-0.0402015	-1.37446	NA	Neutral	TRUE	TTCCGTGGCAACGGAAAAGCGCGGGAATTACAGATAAATTAAAACTGCGACTGCGCGGCGTGAGCTCGCTGAGACTTCCTGGACGGGGGACAGTCTGTGGGGTTTCTCAGATAACTGGGCCCCTGCGCTCAGGAGGCCTTCACGCTCTGCTCTGGGTGAAGGTAGTAGAGTCCCGGGAAAGGGACAGGGGGCCCAAGTGATGCTCTGGGGTACTG	94-X-T,144-X-G,158-X-G	Absent	Absent	NA	0	0	0.07	0	0.07	NA	153	1	140	98	132	41	NA	NA	FALSE	0.999998	5.17653e+06	5.17653e+06	P_strong	4	indeterminate	0
43125273	G	T	c.-22A>C	NA	NA	NA	NA	Splice region	NA	5' UTR	0.13155	0.961748	-0.240226	0.503327	NA	Neutral	TRUE	TTCCGTGGCAACGGAAAAGCGCGGGAATTACAGATAAATTAAAACTGCGACTGCGCGGCGTGAGCTCGCTGAGACTTCCTGGACGGGGGACAGTCTGTGGGGTTTCTCAGATAACTGGGCCCCTGCGCTCAGGAGGCCTTCACGCTCTGCTCTGGGTACAGGTAGTAGAGTCCCGGGAAAGGGACAGGGGGCCCAAGTGATGCTCTGGGGTACTG	94-X-T,144-X-G,159-X-C	Absent	Absent	NA	0	0	0	0	0	NA	201	1	256	156	212	242	NA	NA	FALSE	0.000480396	0.00432564	0.00432564	B_strong	-4	B_strong	-4
43125273	A	T	c.-22A>T	NA	NA	NA	NA	Splice region	NA	5' UTR	-0.337043	0.961748	-0.107776	-0.566309	NA	Neutral	TRUE	TTCCGTGGCAACGGAAAAGCGCGGGAATTACAGATAAATTAAAACTGCGACTGCGCGGCGTGAGCTCGCTGAGACTTCCTGGACGGGGGACAGTCTGTGGGGTTTCTCAGATAACTGGGCCCCTGCGCTCAGGAGGCCTTCACGCTCTGCTCTGGGTATAGGTAGTAGAGTCCCGGGAAAGGGACAGGGGGCCCAAGTGATGCTCTGGGGTACTG	94-X-T,144-X-G,159-X-T	Absent	Absent	NA	0	0	0.09	0.41	0.41	NA	262	1	256	171	228	124	NA	NA	FALSE	0.152839	1.62372	1.62372	indeterminate	0	indeterminate	0
43125273	C	T	c.-22A>G	NA	NA	NA	NA	Splice region	NA	5' UTR	-0.970864	0.371917	-1.42093	-0.520797	NA	Neutral	TRUE	TTCCGTGGCAACGGAAAAGCGCGGGAATTACAGATAAATTAAAACTGCGACTGCGCGGCGTGAGCTCGCTGAGACTTCCTGGACGGGGGACAGTCTGTGGGGTTTCTCAGATAACTGGGCCCCTGCGCTCAGGAGGCCTTCACGCTCTGCTCTGGGTAGAGGTAGTAGAGTCCCGGGAAAGGGACAGGGGGCCCAAGTGATGCTCTGGGGTACTG	94-X-T,144-X-G,159-X-G	Uncertain significance	VUS/conflicting interpretations	criteria provided, single submitter	0	0	0.12	0	0.12	NA	124	1	186	50	155	87	NA	NA	FALSE	1	5.56764e+13	5.56764e+13	P_strong	4	indeterminate	0
43125272	A	T	c.-21A>T	NA	NA	NA	NA	Splice region	NA	5' UTR	0.0788437	0.961748	0.201953	-0.0442652	NA	Neutral	TRUE	TTCCGTGGCAACGGAAAAGCGCGGGAATTACAGATAAATTAAAACTGCGACTGCGCGGCGTGAGCTCGCTGAGACTTCCTGGACGGGGGACAGTCTGTGGGGTTTCTCAGATAACTGGGCCCCTGCGCTCAGGAGGCCTTCACGCTCTGCTCTGGGTAATGGTAGTAGAGTCCCGGGAAAGGGACAGGGGGCCCAAGTGATGCTCTGGGGTACTG	94-X-T,144-X-G,160-X-T	Absent	Absent	NA	0	0	0.21	0.56	0.56	NA	264	1	802	664	799	624	NA	NA	FALSE	0.000452696	0.00407611	0.00407611	B_strong	-4	B_strong	-4
43125272	C	T	c.-21A>G	NA	NA	NA	NA	Splice region	NA	5' UTR	-0.529648	0.927196	-1.04425	-0.0150467	NA	Neutral	TRUE	TTCCGTGGCAACGGAAAAGCGCGGGAATTACAGATAAATTAAAACTGCGACTGCGCGGCGTGAGCTCGCTGAGACTTCCTGGACGGGGGACAGTCTGTGGGGTTTCTCAGATAACTGGGCCCCTGCGCTCAGGAGGCCTTCACGCTCTGCTCTGGGTAAGGGTAGTAGAGTCCCGGGAAAGGGACAGGGGGCCCAAGTGATGCTCTGGGGTACTG	94-X-T,144-X-G,160-X-G	Absent	Absent	NA	0	0	0.37	0.76	0.76	NA	195	1	255	89	197	157	NA	NA	FALSE	0.992917	1261.67	1261.67	P_strong	4	indeterminate	0
43125271	G	C	c.-20G>C	NA	NA	NA	NA	Splice region	NA	5' UTR	-0.12468	0.961748	0.0662869	-0.315647	NA	Neutral	TRUE	TTCCGTGGCAACGGAAAAGCGCGGGAATTACAGATAAATTAAAACTGCGACTGCGCGGCGTGAGCTCGCTGAGACTTCCTGGACGGGGGACAGTCTGTGGGGTTTCTCAGATAACTGGGCCCCTGCGCTCAGGAGGCCTTCACGCTCTGCTCTGGGTAAACGTAGTAGAGTCCCGGGAAAGGGACAGGGGGCCCAAGTGATGCTCTGGGGTACTG	94-X-T,144-X-G,161-X-C	Absent	Absent	NA	0	0	0.18	0.79	0.79	NA	149	1	207	156	170	110	NA	NA	FALSE	0.002022	0.0182349	0.0182349	B_strong	-4	B_strong	-4
43125271	A	C	c.-20G>T	NA	NA	NA	NA	Splice region	NA	5' UTR	-0.555106	0.927196	-0.591102	-0.51911	NA	Neutral	TRUE	TTCCGTGGCAACGGAAAAGCGCGGGAATTACAGATAAATTAAAACTGCGACTGCGCGGCGTGAGCTCGCTGAGACTTCCTGGACGGGGGACAGTCTGTGGGGTTTCTCAGATAACTGGGCCCCTGCGCTCAGGAGGCCTTCACGCTCTGCTCTGGGTAAATGTAGTAGAGTCCCGGGAAAGGGACAGGGGGCCCAAGTGATGCTCTGGGGTACTG	94-X-T,144-X-G,161-X-T	Absent	Absent	NA	0	0	0.32	0.79	0.79	NA	198	1	293	140	226	127	NA	NA	FALSE	0.997544	3654.9	3654.9	P_strong	4	indeterminate	0
43125271	T	C	c.-20G>A	NA	NA	NA	NA	Splice region	NA	5' UTR	-0.597562	0.927196	-0.48054	-0.714583	NA	Neutral	TRUE	TTCCGTGGCAACGGAAAAGCGCGGGAATTACAGATAAATTAAAACTGCGACTGCGCGGCGTGAGCTCGCTGAGACTTCCTGGACGGGGGACAGTCTGTGGGGTTTCTCAGATAACTGGGCCCCTGCGCTCAGGAGGCCTTCACGCTCTGCTCTGGGTAAAAGTAGTAGAGTCCCGGGAAAGGGACAGGGGGCCCAAGTGATGCTCTGGGGTACTG	94-X-T,144-X-G,161-X-A	Uncertain significance	VUS/conflicting interpretations	criteria provided, single submitter	0	0	0.17	0.76	0.76	NA	146	1	126	65	108	53	NA	NA	FALSE	0.99962	23697	23697	P_strong	4	indeterminate	0
43125270	G	C	c.-20+1G>C	NA	NA	NA	NA	Canonical splice	NA	5' UTR	0.313818	0.961748	0.272183	0.355453	NA	Neutral	TRUE	TTCCGTGGCAACGGAAAAGCGCGGGAATTACAGATAAATTAAAACTGCGACTGCGCGGCGTGAGCTCGCTGAGACTTCCTGGACGGGGGACAGTCTGTGGGGTTTCTCAGATAACTGGGCCCCTGCGCTCAGGAGGCCTTCACGCTCTGCTCTGGGTAAAGCTAGTAGAGTCCCGGGAAAGGGACAGGGGGCCCAAGTGATGCTCTGGGGTACTG	94-X-T,144-X-G,162-X-C	Uncertain significance	VUS/conflicting interpretations	criteria provided, multiple submitters, no conflicts	0	0	0.19	0.8	0.8	NA	145	1	130	113	99	102	NA	NA	FALSE	0.0024332	0.0219522	0.0219522	B_strong	-4	B_strong	-4
43125270	T	C	c.-20+1G>A	NA	NA	NA	NA	Canonical splice	NA	5' UTR	-0.452306	0.961748	-0.2037	-0.700913	NA	Neutral	TRUE	TTCCGTGGCAACGGAAAAGCGCGGGAATTACAGATAAATTAAAACTGCGACTGCGCGGCGTGAGCTCGCTGAGACTTCCTGGACGGGGGACAGTCTGTGGGGTTTCTCAGATAACTGGGCCCCTGCGCTCAGGAGGCCTTCACGCTCTGCTCTGGGTAAAGATAGTAGAGTCCCGGGAAAGGGACAGGGGGCCCAAGTGATGCTCTGGGGTACTG	94-X-T,144-X-G,162-X-A	Absent	Absent	NA	0	0	0.23	0.8	0.8	NA	124	2	120	75	109	54	NA	NA	FALSE	0.878159	64.8665	64.8665	P_strong	4	indeterminate	0
43125270	A	C	c.-20+1G>T	NA	NA	NA	NA	Canonical splice	NA	5' UTR	0.26463	0.961748	0.332353	0.196907	NA	Neutral	TRUE	TTCCGTGGCAACGGAAAAGCGCGGGAATTACAGATAAATTAAAACTGCGACTGCGCGGCGTGAGCTCGCTGAGACTTCCTGGACGGGGGACAGTCTGTGGGGTTTCTCAGATAACTGGGCCCCTGCGCTCAGGAGGCCTTCACGCTCTGCTCTGGGTAAAGTTAGTAGAGTCCCGGGAAAGGGACAGGGGGCCCAAGTGATGCTCTGGGGTACTG	94-X-T,144-X-G,162-X-T	Absent	Absent	NA	0	0	0.44	0.8	0.8	NA	93	1	64	58	104	96	NA	NA	FALSE	0.00126513	0.0114006	0.0114006	B_strong	-4	B_strong	-4
43125269	T	A	c.-20+2T>A	NA	NA	NA	NA	Canonical splice	NA	5' UTR	0.0392907	0.961748	-0.34315	0.421732	NA	Neutral	TRUE	TTCCGTGGCAACGGAAAAGCGCGGGAATTACAGATAAATTAAAACTGCGACTGCGCGGCGTGAGCTCGCTGAGACTTCCTGGACGGGGGACAGTCTGTGGGGTTTCTCAGATAACTGGGCCCCTGCGCTCAGGAGGCCTTCACGCTCTGCTCTGGGTAAAGGAAGTAGAGTCCCGGGAAAGGGACAGGGGGCCCAAGTGATGCTCTGGGGTACTG	94-X-T,144-X-G,163-X-A	Absent	Absent	NA	0	0	0.2	0.8	0.8	NA	165	1	178	101	127	137	NA	NA	FALSE	0.000488573	0.00439931	0.00439931	B_strong	-4	B_strong	-4
43125269	G	A	c.-20+2T>C	NA	NA	NA	NA	Canonical splice	NA	5' UTR	-0.236126	0.961748	-0.207327	-0.264925	NA	Neutral	TRUE	TTCCGTGGCAACGGAAAAGCGCGGGAATTACAGATAAATTAAAACTGCGACTGCGCGGCGTGAGCTCGCTGAGACTTCCTGGACGGGGGACAGTCTGTGGGGTTTCTCAGATAACTGGGCCCCTGCGCTCAGGAGGCCTTCACGCTCTGCTCTGGGTAAAGGCAGTAGAGTCCCGGGAAAGGGACAGGGGGCCCAAGTGATGCTCTGGGGTACTG	94-X-T,144-X-G,163-X-C	Uncertain significance	VUS/conflicting interpretations	criteria provided, single submitter	0	0	0.2	0.8	0.8	NA	201	1	239	149	282	189	NA	NA	FALSE	0.0145088	0.132502	0.132502	B_moderate	-2	B_moderate	-2
43125269	C	A	c.-20+2T>G	NA	NA	NA	NA	Canonical splice	NA	5' UTR	-0.114787	0.961748	-0.850591	0.621016	NA	Neutral	TRUE	TTCCGTGGCAACGGAAAAGCGCGGGAATTACAGATAAATTAAAACTGCGACTGCGCGGCGTGAGCTCGCTGAGACTTCCTGGACGGGGGACAGTCTGTGGGGTTTCTCAGATAACTGGGCCCCTGCGCTCAGGAGGCCTTCACGCTCTGCTCTGGGTAAAGGGAGTAGAGTCCCGGGAAAGGGACAGGGGGCCCAAGTGATGCTCTGGGGTACTG	94-X-T,144-X-G,163-X-G	Absent	Absent	NA	0	0	0.19	0.8	0.8	NA	160	1	238	95	109	135	NA	NA	FALSE	0.00176485	0.0159117	0.0159117	B_strong	-4	B_strong	-4
43125268	A	T	c.-20+3A>T	NA	NA	NA	NA	Splice region	NA	5' UTR	0.11635	0.961748	0.671818	-0.439117	NA	Neutral	TRUE	TTCCGTGGCAACGGAAAAGCGCGGGAATTACAGATAAATTAAAACTGCGACTGCGCGGCGTGAGCTCGCTGAGACTTCCTGGACGGGGGACAGTCTGTGGGGTTTCTCAGATAACTGGGCCCCTGCGCTCAGGAGGCCTTCACGCTCTGCTCTGGGTAAAGGTTGTAGAGTCCCGGGAAAGGGACAGGGGGCCCAAGTGATGCTCTGGGGTACTG	94-X-T,144-X-G,164-X-T	Uncertain significance	VUS/conflicting interpretations	criteria provided, single submitter	0	0	0.12	0.56	0.56	NA	171	1	150	172	133	79	NA	NA	FALSE	0.000463407	0.00417259	0.00417259	B_strong	-4	B_strong	-4
43125268	G	T	c.-20+3A>C	NA	NA	NA	NA	Splice region	NA	5' UTR	-0.361306	0.961748	-0.0997025	-0.62291	NA	Neutral	TRUE	TTCCGTGGCAACGGAAAAGCGCGGGAATTACAGATAAATTAAAACTGCGACTGCGCGGCGTGAGCTCGCTGAGACTTCCTGGACGGGGGACAGTCTGTGGGGTTTCTCAGATAACTGGGCCCCTGCGCTCAGGAGGCCTTCACGCTCTGCTCTGGGTAAAGGTCGTAGAGTCCCGGGAAAGGGACAGGGGGCCCAAGTGATGCTCTGGGGTACTG	94-X-T,144-X-G,164-X-C	Absent	Absent	NA	0	0	0.15	0.61	0.61	NA	254	1	198	133	218	114	NA	NA	FALSE	0.267099	3.27996	3.27996	P_supporting	1	indeterminate	0
43125268	C	T	c.-20+3A>G	NA	NA	NA	NA	Splice region	NA	5' UTR	-0.489625	0.961748	-0.272442	-0.706809	NA	Neutral	TRUE	TTCCGTGGCAACGGAAAAGCGCGGGAATTACAGATAAATTAAAACTGCGACTGCGCGGCGTGAGCTCGCTGAGACTTCCTGGACGGGGGACAGTCTGTGGGGTTTCTCAGATAACTGGGCCCCTGCGCTCAGGAGGCCTTCACGCTCTGCTCTGGGTAAAGGTGGTAGAGTCCCGGGAAAGGGACAGGGGGCCCAAGTGATGCTCTGGGGTACTG	94-X-T,144-X-G,164-X-G	Uncertain significance	VUS/conflicting interpretations	criteria provided, multiple submitters, no conflicts	0	0	0.13	0.48	0.48	NA	222	1	245	146	227	112	NA	NA	FALSE	0.966356	258.506	258.506	P_strong	4	indeterminate	0
43125267	T	C	c.-20+4G>A	NA	NA	NA	NA	Splice region	NA	5' UTR	0.343794	0.961748	0.0487026	0.638885	NA	Neutral	TRUE	TTCCGTGGCAACGGAAAAGCGCGGGAATTACAGATAAATTAAAACTGCGACTGCGCGGCGTGAGCTCGCTGAGACTTCCTGGACGGGGGACAGTCTGTGGGGTTTCTCAGATAACTGGGCCCCTGCGCTCAGGAGGCCTTCACGCTCTGCTCTGGGTAAAGGTAATAGAGTCCCGGGAAAGGGACAGGGGGCCCAAGTGATGCTCTGGGGTACTG	94-X-T,144-X-G,165-X-A	Absent	Absent	NA	0	0	0	0	0	NA	212	1	227	169	189	237	NA	NA	FALSE	0.00391817	0.0354022	0.0354022	B_strong	-4	B_strong	-4
43125267	G	C	c.-20+4G>C	NA	NA	NA	NA	Splice region	NA	5' UTR	-0.374165	0.961748	-0.330437	-0.417894	NA	Neutral	TRUE	TTCCGTGGCAACGGAAAAGCGCGGGAATTACAGATAAATTAAAACTGCGACTGCGCGGCGTGAGCTCGCTGAGACTTCCTGGACGGGGGACAGTCTGTGGGGTTTCTCAGATAACTGGGCCCCTGCGCTCAGGAGGCCTTCACGCTCTGCTCTGGGTAAAGGTACTAGAGTCCCGGGAAAGGGACAGGGGGCCCAAGTGATGCTCTGGGGTACTG	94-X-T,144-X-G,165-X-C	Likely benign	Benign/Likely benign	criteria provided, single submitter	0	0	0	0	0	NA	271	1	283	162	287	173	NA	NA	FALSE	0.349567	4.83695	4.83695	P_moderate	2	indeterminate	0
43125267	A	C	c.-20+4G>T	NA	NA	NA	NA	Splice region	NA	5' UTR	0.501738	0.973664	0.365995	0.63748	NA	Neutral	TRUE	TTCCGTGGCAACGGAAAAGCGCGGGAATTACAGATAAATTAAAACTGCGACTGCGCGGCGTGAGCTCGCTGAGACTTCCTGGACGGGGGACAGTCTGTGGGGTTTCTCAGATAACTGGGCCCCTGCGCTCAGGAGGCCTTCACGCTCTGCTCTGGGTAAAGGTATTAGAGTCCCGGGAAAGGGACAGGGGGCCCAAGTGATGCTCTGGGGTACTG	94-X-T,144-X-G,165-X-T	Absent	Absent	NA	0	0	0	0	0	NA	188	1	304	282	182	228	NA	NA	FALSE	0.11539	1.17398	0.05	B_strong	-4	B_strong	-4
43125266	T	A	c.-20+5T>A	NA	NA	NA	NA	Splice region	NA	5' UTR	-0.063558	0.961748	-0.21546	0.088344	NA	Neutral	TRUE	TTCCGTGGCAACGGAAAAGCGCGGGAATTACAGATAAATTAAAACTGCGACTGCGCGGCGTGAGCTCGCTGAGACTTCCTGGACGGGGGACAGTCTGTGGGGTTTCTCAGATAACTGGGCCCCTGCGCTCAGGAGGCCTTCACGCTCTGCTCTGGGTAAAGGTAGAAGAGTCCCGGGAAAGGGACAGGGGGCCCAAGTGATGCTCTGGGGTACTG	94-X-T,144-X-G,166-X-A	Absent	Absent	NA	0	0	0.12	0.05	0.12	NA	296	1	271	168	292	250	NA	NA	FALSE	0.000967404	0.00871507	0.00871507	B_strong	-4	B_strong	-4
43125266	C	A	c.-20+5T>G	NA	NA	NA	NA	Splice region	NA	5' UTR	0.266565	0.961748	0.809067	-0.275937	NA	Neutral	TRUE	TTCCGTGGCAACGGAAAAGCGCGGGAATTACAGATAAATTAAAACTGCGACTGCGCGGCGTGAGCTCGCTGAGACTTCCTGGACGGGGGACAGTCTGTGGGGTTTCTCAGATAACTGGGCCCCTGCGCTCAGGAGGCCTTCACGCTCTGCTCTGGGTAAAGGTAGGAGAGTCCCGGGAAAGGGACAGGGGGCCCAAGTGATGCTCTGGGGTACTG	94-X-T,144-X-G,166-X-G	Absent	Absent	NA	0	0	0	0	0	NA	180	1	180	227	215	143	NA	NA	FALSE	0.0012942	0.0116629	0.0116629	B_strong	-4	B_strong	-4
43125266	G	A	c.-20+5T>C	NA	NA	NA	NA	Splice region	NA	5' UTR	0.425776	0.969875	-0.0612248	0.912777	NA	Neutral	TRUE	TTCCGTGGCAACGGAAAAGCGCGGGAATTACAGATAAATTAAAACTGCGACTGCGCGGCGTGAGCTCGCTGAGACTTCCTGGACGGGGGACAGTCTGTGGGGTTTCTCAGATAACTGGGCCCCTGCGCTCAGGAGGCCTTCACGCTCTGCTCTGGGTAAAGGTAGCAGAGTCCCGGGAAAGGGACAGGGGGCCCAAGTGATGCTCTGGGGTACTG	94-X-T,144-X-G,166-X-C	Likely benign	Benign/Likely benign	criteria provided, multiple submitters, no conflicts	0	0	0.11	0.09	0.11	NA	228	1	158	109	217	329	NA	NA	TRUE	0.0193203	0.177308	0.05	B_strong	-4	B_strong	-4
43125265	G	T	c.-20+6A>C	NA	NA	NA	NA	Splice region	NA	5' UTR	-0.371337	0.961748	-0.545806	-0.196869	NA	Neutral	TRUE	TTCCGTGGCAACGGAAAAGCGCGGGAATTACAGATAAATTAAAACTGCGACTGCGCGGCGTGAGCTCGCTGAGACTTCCTGGACGGGGGACAGTCTGTGGGGTTTCTCAGATAACTGGGCCCCTGCGCTCAGGAGGCCTTCACGCTCTGCTCTGGGTAAAGGTAGTCGAGTCCCGGGAAAGGGACAGGGGGCCCAAGTGATGCTCTGGGGTACTG	94-X-T,144-X-G,167-X-C	Absent	Absent	NA	0	0	0.07	0	0.07	NA	217	1	288	142	232	163	NA	NA	FALSE	0.330193	4.43671	4.43671	P_moderate	2	indeterminate	0
43125265	A	T	c.-20+6A>T	NA	NA	NA	NA	Splice region	NA	5' UTR	0.0993631	0.961748	-0.189761	0.388487	NA	Neutral	TRUE	TTCCGTGGCAACGGAAAAGCGCGGGAATTACAGATAAATTAAAACTGCGACTGCGCGGCGTGAGCTCGCTGAGACTTCCTGGACGGGGGACAGTCTGTGGGGTTTCTCAGATAACTGGGCCCCTGCGCTCAGGAGGCCTTCACGCTCTGCTCTGGGTAAAGGTAGTTGAGTCCCGGGAAAGGGACAGGGGGCCCAAGTGATGCTCTGGGGTACTG	94-X-T,144-X-G,167-X-T	Absent	Absent	NA	0	0	0.04	0	0.04	NA	195	2	309	195	240	253	NA	NA	FALSE	0.000453263	0.00408122	0.00408122	B_strong	-4	B_strong	-4
43125265	C	T	c.-20+6A>G	NA	NA	NA	NA	Splice region	NA	5' UTR	-0.152817	0.961748	-0.487958	0.182324	NA	Neutral	TRUE	TTCCGTGGCAACGGAAAAGCGCGGGAATTACAGATAAATTAAAACTGCGACTGCGCGGCGTGAGCTCGCTGAGACTTCCTGGACGGGGGACAGTCTGTGGGGTTTCTCAGATAACTGGGCCCCTGCGCTCAGGAGGCCTTCACGCTCTGCTCTGGGTAAAGGTAGTGGAGTCCCGGGAAAGGGACAGGGGGCCCAAGTGATGCTCTGGGGTACTG	94-X-T,144-X-G,167-X-G	Uncertain significance	VUS/conflicting interpretations	criteria provided, single submitter	0	0	0.03	0	0.03	NA	117	1	189	97	174	159	NA	NA	FALSE	0.00308357	0.027838	0.027838	B_strong	-4	B_strong	-4
43125264	A	C	c.-20+7G>T	NA	NA	NA	NA	Splice region	NA	5' UTR	0.337437	0.961748	0.782494	-0.107619	NA	Neutral	TRUE	TTCCGTGGCAACGGAAAAGCGCGGGAATTACAGATAAATTAAAACTGCGACTGCGCGGCGTGAGCTCGCTGAGACTTCCTGGACGGGGGACAGTCTGTGGGGTTTCTCAGATAACTGGGCCCCTGCGCTCAGGAGGCCTTCACGCTCTGCTCTGGGTAAAGGTAGTATAGTCCCGGGAAAGGGACAGGGGGCCCAAGTGATGCTCTGGGGTACTG	94-X-T,144-X-G,168-X-T	Absent	Absent	NA	0	0	0.01	0	0.01	NA	205	1	168	208	194	145	NA	NA	FALSE	0.00352437	0.0318315	0.0318315	B_strong	-4	B_strong	-4
43125264	T	C	c.-20+7G>A	NA	NA	NA	NA	Splice region	NA	5' UTR	-0.164587	0.961748	0.206438	-0.535613	NA	Neutral	TRUE	TTCCGTGGCAACGGAAAAGCGCGGGAATTACAGATAAATTAAAACTGCGACTGCGCGGCGTGAGCTCGCTGAGACTTCCTGGACGGGGGACAGTCTGTGGGGTTTCTCAGATAACTGGGCCCCTGCGCTCAGGAGGCCTTCACGCTCTGCTCTGGGTAAAGGTAGTAAAGTCCCGGGAAAGGGACAGGGGGCCCAAGTGATGCTCTGGGGTACTG	94-X-T,144-X-G,168-X-A	Absent	Absent	NA	0	0	0.02	0	0.02	NA	184	1	177	147	162	90	NA	NA	FALSE	0.00373582	0.0337485	0.0337485	B_strong	-4	B_strong	-4
43125263	C	T	c.-20+8A>G	NA	NA	NA	NA	Splice region	NA	5' UTR	-0.80838	0.927196	-1.11059	-0.506169	NA	Neutral	TRUE	TTCCGTGGCAACGGAAAAGCGCGGGAATTACAGATAAATTAAAACTGCGACTGCGCGGCGTGAGCTCGCTGAGACTTCCTGGACGGGGGACAGTCTGTGGGGTTTCTCAGATAACTGGGCCCCTGCGCTCAGGAGGCCTTCACGCTCTGCTCTGGGTAAAGGTAGTAGGGTCCCGGGAAAGGGACAGGGGGCCCAAGTGATGCTCTGGGGTACTG	94-X-T,144-X-G,169-X-G	Absent	Absent	NA	0	0	0.1	0	0.1	NA	160	1	144	48	97	55	NA	NA	FALSE	1	1.49311e+09	1.49311e+09	P_strong	4	indeterminate	0
43125263	A	T	c.-20+8A>T	NA	NA	NA	NA	Splice region	NA	5' UTR	0.657645	0.981061	0.984046	0.331243	NA	Neutral	TRUE	TTCCGTGGCAACGGAAAAGCGCGGGAATTACAGATAAATTAAAACTGCGACTGCGCGGCGTGAGCTCGCTGAGACTTCCTGGACGGGGGACAGTCTGTGGGGTTTCTCAGATAACTGGGCCCCTGCGCTCAGGAGGCCTTCACGCTCTGCTCTGGGTAAAGGTAGTAGTGTCCCGGGAAAGGGACAGGGGGCCCAAGTGATGCTCTGGGGTACTG	94-X-T,144-X-G,169-X-T	Absent	Absent	NA	0	0	0.04	0	0.04	NA	54	1	59	84	76	77	NA	NA	FALSE	0.954368	188.23	0.05	B_strong	-4	B_strong	-4
43125263	G	T	c.-20+8A>C	NA	NA	NA	NA	Splice region	NA	5' UTR	-0.0318042	0.961748	-0.0303486	-0.0332598	NA	Neutral	TRUE	TTCCGTGGCAACGGAAAAGCGCGGGAATTACAGATAAATTAAAACTGCGACTGCGCGGCGTGAGCTCGCTGAGACTTCCTGGACGGGGGACAGTCTGTGGGGTTTCTCAGATAACTGGGCCCCTGCGCTCAGGAGGCCTTCACGCTCTGCTCTGGGTAAAGGTAGTAGCGTCCCGGGAAAGGGACAGGGGGCCCAAGTGATGCTCTGGGGTACTG	94-X-T,144-X-G,169-X-C	Absent	Absent	NA	0	0	0.04	0	0.04	NA	166	1	271	191	230	181	NA	NA	FALSE	0.00072706	0.0065483	0.0065483	B_strong	-4	B_strong	-4
43125262	G	C	c.-20+9G>C	NA	NA	NA	NA	Intronic	NA	5' UTR	0.242179	0.961748	0.248463	0.235895	NA	Neutral	TRUE	TTCCGTGGCAACGGAAAAGCGCGGGAATTACAGATAAATTAAAACTGCGACTGCGCGGCGTGAGCTCGCTGAGACTTCCTGGACGGGGGACAGTCTGTGGGGTTTCTCAGATAACTGGGCCCCTGCGCTCAGGAGGCCTTCACGCTCTGCTCTGGGTAAAGGTAGTAGACTCCCGGGAAAGGGACAGGGGGCCCAAGTGATGCTCTGGGGTACTG	94-X-T,144-X-G,170-X-C	Absent	Absent	NA	0	0	0	0	0	NA	764	1	890	761	794	753	NA	NA	FALSE	0.000989729	0.00891638	0.00891638	B_strong	-4	B_strong	-4
43125262	A	C	c.-20+9G>T	NA	NA	NA	NA	Intronic	NA	5' UTR	0.129809	0.961748	0.0871778	0.172441	NA	Neutral	TRUE	TTCCGTGGCAACGGAAAAGCGCGGGAATTACAGATAAATTAAAACTGCGACTGCGCGGCGTGAGCTCGCTGAGACTTCCTGGACGGGGGACAGTCTGTGGGGTTTCTCAGATAACTGGGCCCCTGCGCTCAGGAGGCCTTCACGCTCTGCTCTGGGTAAAGGTAGTAGATTCCCGGGAAAGGGACAGGGGGCCCAAGTGATGCTCTGGGGTACTG	94-X-T,144-X-G,170-X-T	Absent	Absent	NA	0	0	0.04	0	0.04	NA	938	1	1300	994	1006	913	NA	NA	FALSE	0.000478047	0.00430448	0.00430448	B_strong	-4	B_strong	-4
43125262	T	C	c.-20+9G>A	NA	NA	NA	NA	Intronic	NA	5' UTR	-0.024905	0.961748	-0.0344317	-0.0153784	NA	Neutral	TRUE	TTCCGTGGCAACGGAAAAGCGCGGGAATTACAGATAAATTAAAACTGCGACTGCGCGGCGTGAGCTCGCTGAGACTTCCTGGACGGGGGACAGTCTGTGGGGTTTCTCAGATAACTGGGCCCCTGCGCTCAGGAGGCCTTCACGCTCTGCTCTGGGTAAAGGTAGTAGAATCCCGGGAAAGGGACAGGGGGCCCAAGTGATGCTCTGGGGTACTG	94-X-T,144-X-G,170-X-A	Absent	Absent	NA	0	0	0	0	0	NA	907	1	1319	927	1053	839	NA	NA	FALSE	0.000689368	0.00620859	0.00620859	B_strong	-4	B_strong	-4
43125261	T	A	c.-20+10T>A	NA	NA	NA	NA	Intronic	NA	5' UTR	0.173529	0.961748	0.0851133	0.261945	NA	Neutral	TRUE	TTCCGTGGCAACGGAAAAGCGCGGGAATTACAGATAAATTAAAACTGCGACTGCGCGGCGTGAGCTCGCTGAGACTTCCTGGACGGGGGACAGTCTGTGGGGTTTCTCAGATAACTGGGCCCCTGCGCTCAGGAGGCCTTCACGCTCTGCTCTGGGTAAAGGTAGTAGAGACCCGGGAAAGGGACAGGGGGCCCAAGTGATGCTCTGGGGTACTG	94-X-T,144-X-G,171-X-A	Absent	Absent	NA	0	0	0.01	0.01	0.01	NA	538	1	795	607	553	534	NA	NA	FALSE	0.000574509	0.00517356	0.00517356	B_strong	-4	B_strong	-4
43125261	C	A	c.-20+10T>G	NA	NA	NA	NA	Intronic	NA	5' UTR	0.111885	0.961748	0.00686672	0.216904	NA	Neutral	TRUE	TTCCGTGGCAACGGAAAAGCGCGGGAATTACAGATAAATTAAAACTGCGACTGCGCGGCGTGAGCTCGCTGAGACTTCCTGGACGGGGGACAGTCTGTGGGGTTTCTCAGATAACTGGGCCCCTGCGCTCAGGAGGCCTTCACGCTCTGCTCTGGGTAAAGGTAGTAGAGGCCCGGGAAAGGGACAGGGGGCCCAAGTGATGCTCTGGGGTACTG	94-X-T,144-X-G,171-X-G	Absent	Absent	NA	0	0	0.01	0	0.01	NA	386	1	448	324	406	380	NA	NA	FALSE	0.000459867	0.0041407	0.0041407	B_strong	-4	B_strong	-4
43125261	G	A	c.-20+10T>C	NA	NA	NA	NA	Intronic	NA	5' UTR	0.210211	0.961748	-0.000897309	0.421319	NA	Neutral	TRUE	TTCCGTGGCAACGGAAAAGCGCGGGAATTACAGATAAATTAAAACTGCGACTGCGCGGCGTGAGCTCGCTGAGACTTCCTGGACGGGGGACAGTCTGTGGGGTTTCTCAGATAACTGGGCCCCTGCGCTCAGGAGGCCTTCACGCTCTGCTCTGGGTAAAGGTAGTAGAGCCCCGGGAAAGGGACAGGGGGCCCAAGTGATGCTCTGGGGTACTG	94-X-T,144-X-G,171-X-C	Uncertain significance	VUS/conflicting interpretations	criteria provided, single submitter	0	0	0	0	0	NA	733	1	1019	733	816	880	NA	NA	FALSE	0.000739042	0.0066563	0.0066563	B_strong	-4	B_strong	-4
43104966	T	A	c.213-10T>A	NA	NA	NA	NA	Intronic	NA	exon 5	-0.240891	0.344952	0.118445	-0.595891	NA	Neutral	TRUE	GTGTCCTTAAAAGGTTGATAATCACTTGCTGAGTGTGTTTCTCAAACAATATAATTTCAGGAGCCTACAGGAAAGCACGAGATTTAGTCAACTTGTTGAAGAGCTATTGAAAATCATTTGTGCTTTTCAGCTTGACACAGGTTTGGAGTGTAAGTGTTGAATATCCCAAGAATGACACTCAAGTGCTGTCCATGAAAACTCAGGAAGTTTGCAC	51-X-A,70-X-G,76-X-C	not provided	Absent	no classification provided	0.11	0.39	0	0	0.39	NA	1069	1	579	718	706	478	NA	NA	FALSE	0.01606	0.146899	0.146899	B_moderate	-2	B_moderate	-2
43104966	G	A	c.213-10T>C	NA	NA	NA	NA	Intronic	NA	exon 5	-0.211912	0.410271	-0.013201	-0.406808	NA	Neutral	TRUE	GTGTCCTTAAAAGGTTGATAATCACTTGCTGAGTGTGTTTCTCAAACAATCTAATTTCAGGAGCCTACAGGAAAGCACGAGATTTAGTCAACTTGTTGAAGAGCTATTGAAAATCATTTGTGCTTTTCAGCTTGACACAGGTTTGGAGTGTAAGTGTTGAATATCCCAAGAATGACACTCAAGTGCTGTCCATGAAAACTCAGGAAGTTTGCAC	51-X-C,70-X-G,76-X-C	not provided	Absent	no classification provided	0.05	0.1	0	0	0.1	NA	1030	1	614	695	846	653	NA	NA	FALSE	0.00884287	0.0802959	0.0802959	B_moderate	-2	B_moderate	-2
43104966	C	A	c.213-10T>G	NA	NA	NA	NA	Intronic	NA	exon 5	0.201754	0.970464	0.622645	-0.22277	NA	Neutral	TRUE	GTGTCCTTAAAAGGTTGATAATCACTTGCTGAGTGTGTTTCTCAAACAATGTAATTTCAGGAGCCTACAGGAAAGCACGAGATTTAGTCAACTTGTTGAAGAGCTATTGAAAATCATTTGTGCTTTTCAGCTTGACACAGGTTTGGAGTGTAAGTGTTGAATATCCCAAGAATGACACTCAAGTGCTGTCCATGAAAACTCAGGAAGTTTGCAC	51-X-G,70-X-G,76-X-C	not provided	Absent	no classification provided	0.09	0.29	0	0	0.29	NA	1119	1	481	846	861	755	NA	NA	FALSE	0.000691867	0.00623112	0.00623112	B_strong	-4	B_strong	-4
43104965	T	A	c.213-9T>A	NA	NA	NA	NA	Intronic	NA	exon 5	0.0847133	0.896962	0.331694	-0.163792	NA	Neutral	TRUE	GTGTCCTTAAAAGGTTGATAATCACTTGCTGAGTGTGTTTCTCAAACAATTAAATTTCAGGAGCCTACAGGAAAGCACGAGATTTAGTCAACTTGTTGAAGAGCTATTGAAAATCATTTGTGCTTTTCAGCTTGACACAGGTTTGGAGTGTAAGTGTTGAATATCCCAAGAATGACACTCAAGTGCTGTCCATGAAAACTCAGGAAGTTTGCAC	52-X-A,70-X-G,76-X-C	not provided	Absent	no classification provided	0.05	0.2	0	0	0.2	NA	857	1	585	841	601	549	NA	NA	FALSE	0.000451571	0.00406597	0.00406597	B_strong	-4	B_strong	-4
43104965	G	A	c.213-9T>C	NA	NA	NA	NA	Intronic	NA	exon 5	0.0738193	0.883154	-0.141935	0.288245	NA	Neutral	TRUE	GTGTCCTTAAAAGGTTGATAATCACTTGCTGAGTGTGTTTCTCAAACAATTCAATTTCAGGAGCCTACAGGAAAGCACGAGATTTAGTCAACTTGTTGAAGAGCTATTGAAAATCATTTGTGCTTTTCAGCTTGACACAGGTTTGGAGTGTAAGTGTTGAATATCCCAAGAATGACACTCAAGTGCTGTCCATGAAAACTCAGGAAGTTTGCAC	52-X-C,70-X-G,76-X-C	not provided	Absent	no classification provided	0.04	0.04	0.01	0	0.04	NA	923	1	595	616	641	801	NA	NA	FALSE	0.000454485	0.00409223	0.00409223	B_strong	-4	B_strong	-4
43104965	C	A	c.213-9T>G	NA	NA	NA	NA	Intronic	NA	exon 5	0.44837	0.996185	0.558174	0.330495	NA	Neutral	TRUE	GTGTCCTTAAAAGGTTGATAATCACTTGCTGAGTGTGTTTCTCAAACAATTGAATTTCAGGAGCCTACAGGAAAGCACGAGATTTAGTCAACTTGTTGAAGAGCTATTGAAAATCATTTGTGCTTTTCAGCTTGACACAGGTTTGGAGTGTAAGTGTTGAATATCCCAAGAATGACACTCAAGTGCTGTCCATGAAAACTCAGGAAGTTTGCAC	52-X-G,70-X-G,76-X-C	Likely benign	Benign/Likely benign	criteria provided, multiple submitters, no conflicts	0.14	0.17	0.01	0	0.17	NA	836	1	305	513	415	534	NA	NA	TRUE	0.032146	0.298923	0.05	B_strong	-4	B_strong	-4
43104964	G	T	c.213-8A>C	NA	NA	NA	NA	Splice region	NA	exon 5	0.244226	0.982185	0.823792	-0.339737	NA	Neutral	TRUE	GTGTCCTTAAAAGGTTGATAATCACTTGCTGAGTGTGTTTCTCAAACAATTTCATTTCAGGAGCCTACAGGAAAGCACGAGATTTAGTCAACTTGTTGAAGAGCTATTGAAAATCATTTGTGCTTTTCAGCTTGACACAGGTTTGGAGTGTAAGTGTTGAATATCCCAAGAATGACACTCAAGTGCTGTCCATGAAAACTCAGGAAGTTTGCAC	53-X-C,70-X-G,76-X-C	Likely benign	Benign/Likely benign	criteria provided, multiple submitters, no conflicts	0	0	0.14	0	0.14	NA	1038	1	364	736	721	583	NA	NA	TRUE	0.00101073	0.00910581	0.00910581	B_strong	-4	B_strong	-4
43104964	C	T	c.213-8A>G	NA	NA	NA	NA	Splice region	NA	exon 5	-0.0785346	0.656878	-0.197409	0.0417537	NA	Neutral	TRUE	GTGTCCTTAAAAGGTTGATAATCACTTGCTGAGTGTGTTTCTCAAACAATTTGATTTCAGGAGCCTACAGGAAAGCACGAGATTTAGTCAACTTGTTGAAGAGCTATTGAAAATCATTTGTGCTTTTCAGCTTGACACAGGTTTGGAGTGTAAGTGTTGAATATCCCAAGAATGACACTCAAGTGCTGTCCATGAAAACTCAGGAAGTTTGCAC	53-X-G,70-X-G,76-X-C	not provided	Absent	no classification provided	0.03	0	0.05	0	0.05	NA	1136	1	798	795	731	770	NA	NA	FALSE	0.00113281	0.0102068	0.0102068	B_strong	-4	B_strong	-4
43104964	A	T	c.213-8A>T	NA	NA	NA	NA	Splice region	NA	exon 5	-0.0140573	0.772112	-0.117541	0.0896792	NA	Neutral	TRUE	GTGTCCTTAAAAGGTTGATAATCACTTGCTGAGTGTGTTTCTCAAACAATTTTATTTCAGGAGCCTACAGGAAAGCACGAGATTTAGTCAACTTGTTGAAGAGCTATTGAAAATCATTTGTGCTTTTCAGCTTGACACAGGTTTGGAGTGTAAGTGTTGAATATCCCAAGAATGACACTCAAGTGCTGTCCATGAAAACTCAGGAAGTTTGCAC	53-X-T,70-X-G,76-X-C	not provided	Absent	no classification provided	0	0	0.14	0	0.14	NA	1230	1	831	875	1057	1151	NA	NA	FALSE	0.000638068	0.00574628	0.00574628	B_strong	-4	B_strong	-4
43104963	G	T	c.213-7A>C	NA	NA	NA	NA	Splice region	NA	exon 5	-0.0618958	0.688823	-0.137957	0.0152793	NA	Neutral	TRUE	GTGTCCTTAAAAGGTTGATAATCACTTGCTGAGTGTGTTTCTCAAACAATTTACTTTCAGGAGCCTACAGGAAAGCACGAGATTTAGTCAACTTGTTGAAGAGCTATTGAAAATCATTTGTGCTTTTCAGCTTGACACAGGTTTGGAGTGTAAGTGTTGAATATCCCAAGAATGACACTCAAGTGCTGTCCATGAAAACTCAGGAAGTTTGCAC	54-X-C,70-X-G,76-X-C	not provided	Absent	no classification provided	0.01	0	0.01	0	0.01	NA	1083	1	996	1034	848	877	NA	NA	FALSE	0.000951474	0.00857142	0.00857142	B_strong	-4	B_strong	-4
43104963	C	T	c.213-7A>G	NA	NA	NA	NA	Splice region	NA	exon 5	-0.604545	0.00589709	-0.283977	-0.914231	NA	Intermediate	TRUE	GTGTCCTTAAAAGGTTGATAATCACTTGCTGAGTGTGTTTCTCAAACAATTTAGTTTCAGGAGCCTACAGGAAAGCACGAGATTTAGTCAACTTGTTGAAGAGCTATTGAAAATCATTTGTGCTTTTCAGCTTGACACAGGTTTGGAGTGTAAGTGTTGAATATCCCAAGAATGACACTCAAGTGCTGTCCATGAAAACTCAGGAAGTTTGCAC	54-X-G,70-X-G,76-X-C	Conflicting classifications of pathogenicity	VUS/conflicting interpretations	criteria provided, conflicting classifications	0.3	0.75	0	0	0.75	NA	1403	1	955	896	849	461	NA	NA	FALSE	0.999724	32598.6	32598.6	P_strong	4	P_supporting	1
43104963	A	T	c.213-7A>T	NA	NA	NA	NA	Splice region	NA	exon 5	-0.307211	0.237875	-0.26877	-0.340122	NA	Neutral	TRUE	GTGTCCTTAAAAGGTTGATAATCACTTGCTGAGTGTGTTTCTCAAACAATTTATTTTCAGGAGCCTACAGGAAAGCACGAGATTTAGTCAACTTGTTGAAGAGCTATTGAAAATCATTTGTGCTTTTCAGCTTGACACAGGTTTGGAGTGTAAGTGTTGAATATCCCAAGAATGACACTCAAGTGCTGTCCATGAAAACTCAGGAAGTTTGCAC	54-X-T,70-X-G,76-X-C	not provided	Absent	no classification provided	0	0	0.08	0	0.08	NA	1273	1	1061	1006	835	675	NA	NA	FALSE	0.0742261	0.721596	0.721596	indeterminate	0	indeterminate	0
43104962	T	A	c.213-6T>A	NA	NA	NA	NA	Splice region	NA	exon 5	-2.91664	8.07473e-51	-2.85139	-2.9294	NA	LoF	TRUE	GTGTCCTTAAAAGGTTGATAATCACTTGCTGAGTGTGTTTCTCAAACAATTTAAATTCAGGAGCCTACAGGAAAGCACGAGATTTAGTCAACTTGTTGAAGAGCTATTGAAAATCATTTGTGCTTTTCAGCTTGACACAGGTTTGGAGTGTAAGTGTTGAATATCCCAAGAATGACACTCAAGTGCTGTCCATGAAAACTCAGGAAGTTTGCAC	55-X-A,70-X-G,76-X-C	not provided	Absent	no classification provided	0.15	0.66	0	0	0.66	NA	1258	1	676	107	603	81	NA	NA	FALSE	1	Inf	Inf	P_strong	4	P_strong	4
43104962	G	A	c.213-6T>C	NA	NA	NA	NA	Splice region	NA	exon 5	-2.61851	3.3492e-41	-2.60899	-2.58089	NA	LoF	TRUE	GTGTCCTTAAAAGGTTGATAATCACTTGCTGAGTGTGTTTCTCAAACAATTTAACTTCAGGAGCCTACAGGAAAGCACGAGATTTAGTCAACTTGTTGAAGAGCTATTGAAAATCATTTGTGCTTTTCAGCTTGACACAGGTTTGGAGTGTAAGTGTTGAATATCCCAAGAATGACACTCAAGTGCTGTCCATGAAAACTCAGGAAGTTTGCAC	55-X-C,70-X-G,76-X-C	not provided	Absent	no classification provided	0.4	0.63	0.04	0	0.63	NA	1130	1	486	91	649	111	NA	NA	FALSE	1	Inf	Inf	P_strong	4	P_strong	4
43104962	C	A	c.213-6T>G	NA	NA	NA	NA	Splice region	NA	exon 5	-2.80076	5.40488e-47	-2.44748	-3.10362	NA	LoF	TRUE	GTGTCCTTAAAAGGTTGATAATCACTTGCTGAGTGTGTTTCTCAAACAATTTAAGTTCAGGAGCCTACAGGAAAGCACGAGATTTAGTCAACTTGTTGAAGAGCTATTGAAAATCATTTGTGCTTTTCAGCTTGACACAGGTTTGGAGTGTAAGTGTTGAATATCCCAAGAATGACACTCAAGTGCTGTCCATGAAAACTCAGGAAGTTTGCAC	55-X-G,70-X-G,76-X-C	not provided	Absent	no classification provided	0.14	0.77	0	0	0.77	NA	636	1	191	40	168	20	NA	NA	FALSE	1	Inf	Inf	P_strong	4	P_strong	4
43104961	T	A	c.213-5T>A	NA	NA	NA	NA	Splice region	NA	exon 5	-2.41716	2.9415e-35	-2.52237	-2.26845	NA	LoF	TRUE	GTGTCCTTAAAAGGTTGATAATCACTTGCTGAGTGTGTTTCTCAAACAATTTAATATCAGGAGCCTACAGGAAAGCACGAGATTTAGTCAACTTGTTGAAGAGCTATTGAAAATCATTTGTGCTTTTCAGCTTGACACAGGTTTGGAGTGTAAGTGTTGAATATCCCAAGAATGACACTCAAGTGCTGTCCATGAAAACTCAGGAAGTTTGCAC	56-X-A,70-X-G,76-X-C	Pathogenic/Likely pathogenic	Pathogenic/Likely pathogenic	criteria provided, multiple submitters, no conflicts	0.25	0.75	0	0	0.75	NA	1179	1	342	68	339	72	NA	NA	TRUE	1	Inf	Inf	P_strong	4	P_strong	4
43104961	G	A	c.213-5T>C	NA	NA	NA	NA	Splice region	NA	exon 5	-2.08574	1.4382e-26	-1.8605	-2.27344	NA	LoF	TRUE	GTGTCCTTAAAAGGTTGATAATCACTTGCTGAGTGTGTTTCTCAAACAATTTAATCTCAGGAGCCTACAGGAAAGCACGAGATTTAGTCAACTTGTTGAAGAGCTATTGAAAATCATTTGTGCTTTTCAGCTTGACACAGGTTTGGAGTGTAAGTGTTGAATATCCCAAGAATGACACTCAAGTGCTGTCCATGAAAACTCAGGAAGTTTGCAC	56-X-C,70-X-G,76-X-C	not provided	Absent	no classification provided	0.22	0.59	0.01	0	0.59	NA	1109	1	693	218	652	138	NA	NA	FALSE	1	Inf	Inf	P_strong	4	P_strong	4
43104961	C	A	c.213-5T>G	NA	NA	NA	NA	Splice region	NA	exon 5	-1.22802	8.78246e-10	-1.04833	-1.38562	NA	LoF	TRUE	GTGTCCTTAAAAGGTTGATAATCACTTGCTGAGTGTGTTTCTCAAACAATTTAATGTCAGGAGCCTACAGGAAAGCACGAGATTTAGTCAACTTGTTGAAGAGCTATTGAAAATCATTTGTGCTTTTCAGCTTGACACAGGTTTGGAGTGTAAGTGTTGAATATCCCAAGAATGACACTCAAGTGCTGTCCATGAAAACTCAGGAAGTTTGCAC	56-X-G,70-X-G,76-X-C	not provided	Absent	no classification provided	0.27	0.76	0	0	0.76	NA	1111	1	277	153	383	150	NA	NA	FALSE	1	Inf	Inf	P_strong	4	P_strong	4
43104960	T	A	c.213-4T>A	NA	NA	NA	NA	Splice region	NA	exon 5	0.0091801	0.814258	0.0748112	-0.0566162	NA	Neutral	TRUE	GTGTCCTTAAAAGGTTGATAATCACTTGCTGAGTGTGTTTCTCAAACAATTTAATTACAGGAGCCTACAGGAAAGCACGAGATTTAGTCAACTTGTTGAAGAGCTATTGAAAATCATTTGTGCTTTTCAGCTTGACACAGGTTTGGAGTGTAAGTGTTGAATATCCCAAGAATGACACTCAAGTGCTGTCCATGAAAACTCAGGAAGTTTGCAC	57-X-A,70-X-G,76-X-C	not provided	Absent	no classification provided	0.01	0	0.01	0	0.01	NA	965	1	640	770	622	612	NA	NA	FALSE	0.000555019	0.00499794	0.00499794	B_strong	-4	B_strong	-4
43104960	G	A	c.213-4T>C	NA	NA	NA	NA	Splice region	NA	exon 5	-0.000771381	0.79757	0.156614	-0.158143	NA	Neutral	TRUE	GTGTCCTTAAAAGGTTGATAATCACTTGCTGAGTGTGTTTCTCAAACAATTTAATTCCAGGAGCCTACAGGAAAGCACGAGATTTAGTCAACTTGTTGAAGAGCTATTGAAAATCATTTGTGCTTTTCAGCTTGACACAGGTTTGGAGTGTAAGTGTTGAATATCCCAAGAATGACACTCAAGTGCTGTCCATGAAAACTCAGGAAGTTTGCAC	57-X-C,70-X-G,76-X-C	not provided	Absent	no classification provided	0.05	0.1	0.01	0	0.1	NA	1339	1	1083	1379	844	774	NA	NA	FALSE	0.000586599	0.00528249	0.00528249	B_strong	-4	B_strong	-4
43104960	C	A	c.213-4T>G	NA	NA	NA	NA	Splice region	NA	exon 5	0.0349888	0.835916	0.38788	-0.318532	NA	Neutral	TRUE	GTGTCCTTAAAAGGTTGATAATCACTTGCTGAGTGTGTTTCTCAAACAATTTAATTGCAGGAGCCTACAGGAAAGCACGAGATTTAGTCAACTTGTTGAAGAGCTATTGAAAATCATTTGTGCTTTTCAGCTTGACACAGGTTTGGAGTGTAAGTGTTGAATATCCCAAGAATGACACTCAAGTGCTGTCCATGAAAACTCAGGAAGTTTGCAC	57-X-G,70-X-G,76-X-C	not provided	Absent	no classification provided	0.01	0.03	0	0	0.03	NA	1054	1	849	1269	875	718	NA	NA	FALSE	0.00049573	0.00446378	0.00446378	B_strong	-4	B_strong	-4
43104959	T	G	c.213-3C>A	NA	NA	NA	NA	Splice region	NA	exon 5	-2.34385	2.93313e-33	-3.21134	-1.43416	NA	LoF	TRUE	GTGTCCTTAAAAGGTTGATAATCACTTGCTGAGTGTGTTTCTCAAACAATTTAATTTAAGGAGCCTACAGGAAAGCACGAGATTTAGTCAACTTGTTGAAGAGCTATTGAAAATCATTTGTGCTTTTCAGCTTGACACAGGTTTGGAGTGTAAGTGTTGAATATCCCAAGAATGACACTCAAGTGCTGTCCATGAAAACTCAGGAAGTTTGCAC	58-X-A,70-X-G,76-X-C	not provided	Absent	no classification provided	0.18	0.74	0	0	0.74	NA	1180	1	300	37	441	167	NA	NA	FALSE	1	Inf	Inf	P_strong	4	P_strong	4
43104959	C	G	c.213-3C>G	NA	NA	NA	NA	Splice region	NA	exon 5	-2.72995	1.0795e-44	-2.3683	-3.04245	NA	LoF	TRUE	GTGTCCTTAAAAGGTTGATAATCACTTGCTGAGTGTGTTTCTCAAACAATTTAATTTGAGGAGCCTACAGGAAAGCACGAGATTTAGTCAACTTGTTGAAGAGCTATTGAAAATCATTTGTGCTTTTCAGCTTGACACAGGTTTGGAGTGTAAGTGTTGAATATCCCAAGAATGACACTCAAGTGCTGTCCATGAAAACTCAGGAAGTTTGCAC	58-X-G,70-X-G,76-X-C	Uncertain significance	VUS/conflicting interpretations	criteria provided, single submitter	0.32	0.77	0.01	0	0.77	NA	1371	1	226	50	314	39	NA	NA	FALSE	1	Inf	Inf	P_strong	4	P_strong	4
43104959	A	G	c.213-3C>T	NA	NA	NA	NA	Splice region	NA	exon 5	-0.468205	0.0443181	-0.659181	-0.268801	NA	Neutral	TRUE	GTGTCCTTAAAAGGTTGATAATCACTTGCTGAGTGTGTTTCTCAAACAATTTAATTTTAGGAGCCTACAGGAAAGCACGAGATTTAGTCAACTTGTTGAAGAGCTATTGAAAATCATTTGTGCTTTTCAGCTTGACACAGGTTTGGAGTGTAAGTGTTGAATATCCCAAGAATGACACTCAAGTGCTGTCCATGAAAACTCAGGAAGTTTGCAC	58-X-T,70-X-G,76-X-C	not provided	Absent	no classification provided	0	0.16	0	0	0.16	NA	738	1	535	387	385	327	NA	NA	FALSE	0.927763	115.59	115.59	P_strong	4	indeterminate	0
43104958	C	T	c.213-2A>G	NA	NA	NA	NA	Canonical splice	NA	exon 5	-1.71635	2.92305e-18	-1.56121	-1.84059	NA	LoF	TRUE	GTGTCCTTAAAAGGTTGATAATCACTTGCTGAGTGTGTTTCTCAAACAATTTAATTTCGGGAGCCTACAGGAAAGCACGAGATTTAGTCAACTTGTTGAAGAGCTATTGAAAATCATTTGTGCTTTTCAGCTTGACACAGGTTTGGAGTGTAAGTGTTGAATATCCCAAGAATGACACTCAAGTGCTGTCCATGAAAACTCAGGAAGTTTGCAC	59-X-G,70-X-G,76-X-C	Pathogenic	Pathogenic/Likely pathogenic	criteria provided, multiple submitters, no conflicts	0.41	0.77	0.01	0	0.77	NA	1058	1	279	108	378	108	NA	NA	TRUE	1	Inf	Inf	P_strong	4	P_strong	4
43104958	A	T	c.213-2A>T	NA	NA	NA	NA	Canonical splice	NA	exon 5	-1.4505	2.93033e-13	-1.03104	-1.84386	NA	LoF	TRUE	GTGTCCTTAAAAGGTTGATAATCACTTGCTGAGTGTGTTTCTCAAACAATTTAATTTCTGGAGCCTACAGGAAAGCACGAGATTTAGTCAACTTGTTGAAGAGCTATTGAAAATCATTTGTGCTTTTCAGCTTGACACAGGTTTGGAGTGTAAGTGTTGAATATCCCAAGAATGACACTCAAGTGCTGTCCATGAAAACTCAGGAAGTTTGCAC	59-X-T,70-X-G,76-X-C	Pathogenic	Pathogenic/Likely pathogenic	criteria provided, single submitter	0.4	0.77	0.01	0	0.77	NA	1069	1	161	90	221	63	NA	NA	FALSE	1	Inf	Inf	P_strong	4	P_strong	4
43104958	G	T	c.213-2A>C	NA	NA	NA	NA	Canonical splice	NA	exon 5	-0.627455	0.0041128	-0.252729	-0.990887	NA	Intermediate	TRUE	GTGTCCTTAAAAGGTTGATAATCACTTGCTGAGTGTGTTTCTCAAACAATTTAATTTCCGGAGCCTACAGGAAAGCACGAGATTTAGTCAACTTGTTGAAGAGCTATTGAAAATCATTTGTGCTTTTCAGCTTGACACAGGTTTGGAGTGTAAGTGTTGAATATCCCAAGAATGACACTCAAGTGCTGTCCATGAAAACTCAGGAAGTTTGCAC	59-X-C,70-X-G,76-X-C	Pathogenic	Pathogenic/Likely pathogenic	criteria provided, single submitter	0.64	0.77	0.1	0	0.77	NA	792	1	97	93	235	121	NA	NA	FALSE	0.999905	94935.2	94935.2	P_strong	4	P_supporting	1
43104957	T	C	c.213-1G>A	NA	NA	NA	NA	Canonical splice	NA	exon 5	-2.33104	6.3978e-33	-2.83279	-1.78732	NA	LoF	TRUE	GTGTCCTTAAAAGGTTGATAATCACTTGCTGAGTGTGTTTCTCAAACAATTTAATTTCAAGAGCCTACAGGAAAGCACGAGATTTAGTCAACTTGTTGAAGAGCTATTGAAAATCATTTGTGCTTTTCAGCTTGACACAGGTTTGGAGTGTAAGTGTTGAATATCCCAAGAATGACACTCAAGTGCTGTCCATGAAAACTCAGGAAGTTTGCAC	60-X-A,70-X-G,76-X-C	Pathogenic	Pathogenic/Likely pathogenic	criteria provided, multiple submitters, no conflicts	0.4	0.77	0.01	0	0.77	NA	1236	1	237	38	226	67	NA	NA	TRUE	1	Inf	Inf	P_strong	4	P_strong	4
43104957	G	C	c.213-1G>C	NA	NA	NA	NA	Canonical splice	NA	exon 5	-1.01628	6.04244e-07	-0.380637	-1.63363	NA	LoF	TRUE	GTGTCCTTAAAAGGTTGATAATCACTTGCTGAGTGTGTTTCTCAAACAATTTAATTTCACGAGCCTACAGGAAAGCACGAGATTTAGTCAACTTGTTGAAGAGCTATTGAAAATCATTTGTGCTTTTCAGCTTGACACAGGTTTGGAGTGTAAGTGTTGAATATCCCAAGAATGACACTCAAGTGCTGTCCATGAAAACTCAGGAAGTTTGCAC	60-X-C,70-X-G,76-X-C	not provided	Absent	no classification provided	0.34	0.77	0	0	0.77	NA	1248	1	310	272	188	62	NA	NA	FALSE	1	1447585594511930	1447585594511930	P_strong	4	P_strong	4
43104957	A	C	c.213-1G>T	NA	NA	NA	NA	Canonical splice	NA	exon 5	-1.15255	1.0163e-08	-1.32174	-0.962614	NA	LoF	TRUE	GTGTCCTTAAAAGGTTGATAATCACTTGCTGAGTGTGTTTCTCAAACAATTTAATTTCATGAGCCTACAGGAAAGCACGAGATTTAGTCAACTTGTTGAAGAGCTATTGAAAATCATTTGTGCTTTTCAGCTTGACACAGGTTTGGAGTGTAAGTGTTGAATATCCCAAGAATGACACTCAAGTGCTGTCCATGAAAACTCAGGAAGTTTGCAC	60-X-T,70-X-G,76-X-C	Pathogenic	Pathogenic/Likely pathogenic	criteria provided, single submitter	0.24	0.77	0	0	0.77	NA	1056	1	186	85	299	157	NA	NA	FALSE	1	Inf	Inf	P_strong	4	P_strong	4
43104956	G	C	c.213G>C	p.R71S	71	R	S	Missense	213	exon 5	-0.163811	0.488952	-0.128304	-0.196369	-0.284613	Neutral	TRUE	GTGTCCTTAAAAGGTTGATAATCACTTGCTGAGTGTGTTTCTCAAACAATTTAATTTCAGCAGCCTACAGGAAAGCACGAGATTTAGTCAACTTGTTGAAGAGCTATTGAAAATCATTTGTGCTTTTCAGCTTGACACAGGTTTGGAGTGTAAGTGTTGAATATCCCAAGAATGACACTCAAGTGCTGTCCATGAAAACTCAGGAAGTTTGCAC	61-X-C,70-X-G,76-X-C	not provided	Absent	no classification provided	0.21	0.39	0	0	0.39	NA	980	1	820	857	954	852	485	599	FALSE	0.00368783	0.0333133	0.0333133	B_strong	-4	B_strong	-4
43104956	A	C	c.213G>T	p.R71S	71	R	S	Missense	213	exon 5	-1.26271	2.77012e-10	-0.961475	-1.54121	-1.83265	LoF	TRUE	GTGTCCTTAAAAGGTTGATAATCACTTGCTGAGTGTGTTTCTCAAACAATTTAATTTCAGTAGCCTACAGGAAAGCACGAGATTTAGTCAACTTGTTGAAGAGCTATTGAAAATCATTTGTGCTTTTCAGCTTGACACAGGTTTGGAGTGTAAGTGTTGAATATCCCAAGAATGACACTCAAGTGCTGTCCATGAAAACTCAGGAAGTTTGCAC	61-X-T,70-X-G,76-X-C	Uncertain significance	VUS/conflicting interpretations	criteria provided, single submitter	0.04	0.74	0	0	0.74	NA	1403	1	583	342	748	263	126	148	FALSE	1	Inf	Inf	P_strong	4	P_strong	4
43104956	T	C	c.213G>A	p.R71R	71	R	R	Splice region	213	exon 5	-0.191151	0.438674	0.373785	-0.752646	-0.152344	Neutral	TRUE	GTGTCCTTAAAAGGTTGATAATCACTTGCTGAGTGTGTTTCTCAAACAATTTAATTTCAGAAGCCTACAGGAAAGCACGAGATTTAGTCAACTTGTTGAAGAGCTATTGAAAATCATTTGTGCTTTTCAGCTTGACACAGGTTTGGAGTGTAAGTGTTGAATATCCCAAGAATGACACTCAAGTGCTGTCCATGAAAACTCAGGAAGTTTGCAC	61-X-A,70-X-G,76-X-C	not provided	Absent	no classification provided	0.09	0.19	0	0	0.19	NA	830	1	479	709	708	430	339	436	FALSE	0.00595366	0.0539039	0.0539039	B_moderate	-2	B_moderate	-2
43104955	A	T	c.214A>T	p.S72C	72	S	C	Missense	214	exon 5	-0.137379	0.541562	-0.067243	-0.205043	0.0306833	Neutral	TRUE	GTGTCCTTAAAAGGTTGATAATCACTTGCTGAGTGTGTTTCTCAAACAATTTAATTTCAGGTGCCTACAGGAAAGCACGAGATTTAGTCAACTTGTTGAAGAGCTATTGAAAATCATTTGTGCTTTTCAGCTTGACACAGGTTTGGAGTGTAAGTGTTGAATATCCCAAGAATGACACTCAAGTGCTGTCCATGAAAACTCAGGAAGTTTGCAC	62-X-T,70-X-G,76-X-C	not provided	Absent	no classification provided	0	0	0.12	0	0.12	NA	1108	1	753	821	766	680	603	538	FALSE	0.00243058	0.0219285	0.0219285	B_strong	-4	B_strong	-4
43104955	C	T	c.214A>G	p.S72G	72	S	G	Missense	214	exon 5	-0.525267	0.0210933	-0.804494	-0.236586	-0.149036	Neutral	TRUE	GTGTCCTTAAAAGGTTGATAATCACTTGCTGAGTGTGTTTCTCAAACAATTTAATTTCAGGGGCCTACAGGAAAGCACGAGATTTAGTCAACTTGTTGAAGAGCTATTGAAAATCATTTGTGCTTTTCAGCTTGACACAGGTTTGGAGTGTAAGTGTTGAATATCCCAAGAATGACACTCAAGTGCTGTCCATGAAAACTCAGGAAGTTTGCAC	62-X-G,70-X-G,76-X-C	not provided	Absent	no classification provided	0	0.11	0	0	0.11	NA	960	1	925	605	966	839	543	740	FALSE	0.991543	1055.22	1055.22	P_strong	4	indeterminate	0
43104955	G	T	c.214A>C	p.S72R	72	S	R	Missense	214	exon 5	-0.351313	0.160624	0.0457162	-0.742018	0.335741	Neutral	TRUE	GTGTCCTTAAAAGGTTGATAATCACTTGCTGAGTGTGTTTCTCAAACAATTTAATTTCAGGCGCCTACAGGAAAGCACGAGATTTAGTCAACTTGTTGAAGAGCTATTGAAAATCATTTGTGCTTTTCAGCTTGACACAGGTTTGGAGTGTAAGTGTTGAATATCCCAAGAATGACACTCAAGTGCTGTCCATGAAAACTCAGGAAGTTTGCAC	62-X-C,70-X-G,76-X-C	not provided	Absent	no classification provided	0	0	0.03	0	0.03	NA	1105	1	871	1027	997	610	734	1043	FALSE	0.21354	2.44369	2.44369	P_supporting	1	indeterminate	0
43104954	G	C	c.215G>C	p.S72T	72	S	T	Missense	215	exon 5	0.483724	0.996185	0.829622	0.129118	0.424053	Neutral	TRUE	GTGTCCTTAAAAGGTTGATAATCACTTGCTGAGTGTGTTTCTCAAACAATTTAATTTCAGGACCCTACAGGAAAGCACGAGATTTAGTCAACTTGTTGAAGAGCTATTGAAAATCATTTGTGCTTTTCAGCTTGACACAGGTTTGGAGTGTAAGTGTTGAATATCCCAAGAATGACACTCAAGTGCTGTCCATGAAAACTCAGGAAGTTTGCAC	63-X-C,70-X-G,76-X-C	not provided	Absent	no classification provided	0	0	0	0	0	NA	955	1	663	1346	764	855	638	788	FALSE	0.0744909	0.724378	0.05	B_strong	-4	B_strong	-4
43104954	A	C	c.215G>T	p.S72I	72	S	I	Missense	215	exon 5	-1.3688	6.53826e-12	-1.98645	-0.726508	-0.0797387	LoF	TRUE	GTGTCCTTAAAAGGTTGATAATCACTTGCTGAGTGTGTTTCTCAAACAATTTAATTTCAGGATCCTACAGGAAAGCACGAGATTTAGTCAACTTGTTGAAGAGCTATTGAAAATCATTTGTGCTTTTCAGCTTGACACAGGTTTGGAGTGTAAGTGTTGAATATCCCAAGAATGACACTCAAGTGCTGTCCATGAAAACTCAGGAAGTTTGCAC	63-X-T,70-X-G,76-X-C	not provided	Absent	no classification provided	0	0	0.02	0	0.02	NA	1248	1	725	209	477	295	477	359	FALSE	1	Inf	Inf	P_strong	4	P_strong	4
43104954	T	C	c.215G>A	p.S72N	72	S	N	Missense	215	exon 5	-0.0853457	0.645222	-0.299747	0.130591	-0.06188	Neutral	TRUE	GTGTCCTTAAAAGGTTGATAATCACTTGCTGAGTGTGTTTCTCAAACAATTTAATTTCAGGAACCTACAGGAAAGCACGAGATTTAGTCAACTTGTTGAAGAGCTATTGAAAATCATTTGTGCTTTTCAGCTTGACACAGGTTTGGAGTGTAAGTGTTGAATATCCCAAGAATGACACTCAAGTGCTGTCCATGAAAACTCAGGAAGTTTGCAC	63-X-A,70-X-G,76-X-C	not provided	Absent	no classification provided	0	0	0.03	0	0.03	NA	1016	1	778	722	632	708	533	467	FALSE	0.00122309	0.0110213	0.0110213	B_strong	-4	B_strong	-4
43104953	C	G	c.216C>G	p.S72R	72	S	R	Missense	216	exon 5	-0.435863	0.0666342	-0.388485	-0.475395	-0.132813	Neutral	TRUE	GTGTCCTTAAAAGGTTGATAATCACTTGCTGAGTGTGTTTCTCAAACAATTTAATTTCAGGAGGCTACAGGAAAGCACGAGATTTAGTCAACTTGTTGAAGAGCTATTGAAAATCATTTGTGCTTTTCAGCTTGACACAGGTTTGGAGTGTAAGTGTTGAATATCCCAAGAATGACACTCAAGTGCTGTCCATGAAAACTCAGGAAGTTTGCAC	64-X-G,70-X-G,76-X-C	Conflicting classifications of pathogenicity	VUS/conflicting interpretations	criteria provided, conflicting classifications	0	0.09	0	0	0.09	NA	1094	1	1068	932	1038	764	646	790	FALSE	0.801422	36.3222	36.3222	P_strong	4	indeterminate	0
43104953	A	G	c.216C>T	p.S72S	72	S	S	Synonymous	216	exon 5	0.153161	0.958916	0.216748	0.0868166	-0.0434051	Neutral	TRUE	GTGTCCTTAAAAGGTTGATAATCACTTGCTGAGTGTGTTTCTCAAACAATTTAATTTCAGGAGTCTACAGGAAAGCACGAGATTTAGTCAACTTGTTGAAGAGCTATTGAAAATCATTTGTGCTTTTCAGCTTGACACAGGTTTGGAGTGTAAGTGTTGAATATCCCAAGAATGACACTCAAGTGCTGTCCATGAAAACTCAGGAAGTTTGCAC	64-X-T,70-X-G,76-X-C	Likely benign	Benign/Likely benign	criteria provided, single submitter	0.01	0.01	0	0	0.01	NA	1148	1	687	912	945	1027	401	834	FALSE	0.000519122	0.00467452	0.00467452	B_strong	-4	B_strong	-4
43104953	T	G	c.216C>A	p.S72R	72	S	R	Missense	216	exon 5	0.00493775	0.809277	0.404367	-0.394581	0.219249	Neutral	TRUE	GTGTCCTTAAAAGGTTGATAATCACTTGCTGAGTGTGTTTCTCAAACAATTTAATTTCAGGAGACTACAGGAAAGCACGAGATTTAGTCAACTTGTTGAAGAGCTATTGAAAATCATTTGTGCTTTTCAGCTTGACACAGGTTTGGAGTGTAAGTGTTGAATATCCCAAGAATGACACTCAAGTGCTGTCCATGAAAACTCAGGAAGTTTGCAC	64-X-A,70-X-G,76-X-C	Conflicting classifications of pathogenicity	VUS/conflicting interpretations	criteria provided, conflicting classifications	0.02	0.04	0	0	0.04	NA	889	1	463	700	1011	787	423	808	FALSE	0.000567813	0.00511322	0.00511322	B_strong	-4	B_strong	-4
43104952	T	G	c.217C>A	p.L73I	73	L	I	Missense	217	exon 5	0.0237546	0.82594	0.122938	-0.0758566	0.183643	Neutral	TRUE	GTGTCCTTAAAAGGTTGATAATCACTTGCTGAGTGTGTTTCTCAAACAATTTAATTTCAGGAGCATACAGGAAAGCACGAGATTTAGTCAACTTGTTGAAGAGCTATTGAAAATCATTTGTGCTTTTCAGCTTGACACAGGTTTGGAGTGTAAGTGTTGAATATCCCAAGAATGACACTCAAGTGCTGTCCATGAAAACTCAGGAAGTTTGCAC	65-X-A,70-X-G,76-X-C	Absent	Absent	NA	0	0.14	0	0	0.14	NA	742	1	701	872	687	667	565	607	FALSE	0.000517901	0.00466353	0.00466353	B_strong	-4	B_strong	-4
43104952	A	G	c.217C>T	p.L73L	73	L	L	Synonymous	217	exon 5	0.189996	0.970464	0.422224	-0.0456526	0	Neutral	TRUE	GTGTCCTTAAAAGGTTGATAATCACTTGCTGAGTGTGTTTCTCAAACAATTTAATTTCAGGAGCTTACAGGAAAGCACGAGATTTAGTCAACTTGTTGAAGAGCTATTGAAAATCATTTGTGCTTTTCAGCTTGACACAGGTTTGGAGTGTAAGTGTTGAATATCCCAAGAATGACACTCAAGTGCTGTCCATGAAAACTCAGGAAGTTTGCAC	65-X-T,70-X-G,76-X-C	Likely benign	Benign/Likely benign	reviewed by expert panel	0	0.15	0	0	0.15	NA	994	1	635	972	1050	1041	374	971	TRUE	0.000636226	0.00572968	0.00572968	B_strong	-4	B_strong	-4
43104952	C	G	c.217C>G	p.L73V	73	L	V	Missense	217	exon 5	-0.147455	0.521257	-0.0918825	-0.200373	-0.0548655	Neutral	TRUE	GTGTCCTTAAAAGGTTGATAATCACTTGCTGAGTGTGTTTCTCAAACAATTTAATTTCAGGAGCGTACAGGAAAGCACGAGATTTAGTCAACTTGTTGAAGAGCTATTGAAAATCATTTGTGCTTTTCAGCTTGACACAGGTTTGGAGTGTAAGTGTTGAATATCCCAAGAATGACACTCAAGTGCTGTCCATGAAAACTCAGGAAGTTTGCAC	65-X-G,70-X-G,76-X-C	not provided	Absent	no classification provided	0	0.06	0	0	0.06	NA	763	1	863	925	841	749	511	723	FALSE	0.00283395	0.025578	0.025578	B_strong	-4	B_strong	-4
43104951	T	A	c.218T>A	p.L73Q	73	L	Q	Missense	218	exon 5	-0.895642	1.42994e-05	-0.804334	-0.970828	0.0431461	LoF	TRUE	GTGTCCTTAAAAGGTTGATAATCACTTGCTGAGTGTGTTTCTCAAACAATTTAATTTCAGGAGCCAACAGGAAAGCACGAGATTTAGTCAACTTGTTGAAGAGCTATTGAAAATCATTTGTGCTTTTCAGCTTGACACAGGTTTGGAGTGTAAGTGTTGAATATCCCAAGAATGACACTCAAGTGCTGTCCATGAAAACTCAGGAAGTTTGCAC	66-X-A,70-X-G,76-X-C	not provided	Absent	no classification provided	0	0	0.03	0	0.03	NA	934	1	824	539	837	437	494	805	FALSE	1	3.42693e+11	3.42693e+11	P_strong	4	P_strong	4
43104951	C	A	c.218T>G	p.L73R	73	L	R	Missense	218	exon 5	-4.307	4.63816e-110	-3.7735	-4.76297	0.084725	LoF	TRUE	GTGTCCTTAAAAGGTTGATAATCACTTGCTGAGTGTGTTTCTCAAACAATTTAATTTCAGGAGCCGACAGGAAAGCACGAGATTTAGTCAACTTGTTGAAGAGCTATTGAAAATCATTTGTGCTTTTCAGCTTGACACAGGTTTGGAGTGTAAGTGTTGAATATCCCAAGAATGACACTCAAGTGCTGTCCATGAAAACTCAGGAAGTTTGCAC	66-X-G,70-X-G,76-X-C	not provided	Absent	no classification provided	0	0	0.16	0	0.16	NA	1255	1	838	70	796	30	633	654	FALSE	1	Inf	Inf	P_strong	4	P_strong	4
43104951	G	A	c.218T>C	p.L73P	73	L	P	Missense	218	exon 5	-1.17164	5.60307e-09	-1.44913	-0.873066	-0.00974054	LoF	TRUE	GTGTCCTTAAAAGGTTGATAATCACTTGCTGAGTGTGTTTCTCAAACAATTTAATTTCAGGAGCCCACAGGAAAGCACGAGATTTAGTCAACTTGTTGAAGAGCTATTGAAAATCATTTGTGCTTTTCAGCTTGACACAGGTTTGGAGTGTAAGTGTTGAATATCCCAAGAATGACACTCAAGTGCTGTCCATGAAAACTCAGGAAGTTTGCAC	66-X-C,70-X-G,76-X-C	not provided	Absent	no classification provided	0	0.05	0	0	0.05	NA	998	1	784	328	1022	571	502	870	FALSE	1	Inf	Inf	P_strong	4	P_strong	4
43104950	A	T	c.219A>T	p.L73L	73	L	L	Synonymous	219	exon 5	0.160124	0.958916	0.25585	0.0615162	-0.0361317	Neutral	TRUE	GTGTCCTTAAAAGGTTGATAATCACTTGCTGAGTGTGTTTCTCAAACAATTTAATTTCAGGAGCCTTCAGGAAAGCACGAGATTTAGTCAACTTGTTGAAGAGCTATTGAAAATCATTTGTGCTTTTCAGCTTGACACAGGTTTGGAGTGTAAGTGTTGAATATCCCAAGAATGACACTCAAGTGCTGTCCATGAAAACTCAGGAAGTTTGCAC	67-X-T,70-X-G,76-X-C	not provided	Absent	no classification provided	0	0	0.06	0	0.06	NA	1468	1	1577	2151	2033	2171	1042	1620	FALSE	0.00053577	0.00482452	0.00482452	B_strong	-4	B_strong	-4
43104950	C	T	c.219A>G	p.L73L	73	L	L	Synonymous	219	exon 5	-0.240959	0.344952	-0.183088	-0.294493	-0.0664618	Neutral	TRUE	GTGTCCTTAAAAGGTTGATAATCACTTGCTGAGTGTGTTTCTCAAACAATTTAATTTCAGGAGCCTGCAGGAAAGCACGAGATTTAGTCAACTTGTTGAAGAGCTATTGAAAATCATTTGTGCTTTTCAGCTTGACACAGGTTTGGAGTGTAAGTGTTGAATATCCCAAGAATGACACTCAAGTGCTGTCCATGAAAACTCAGGAAGTTTGCAC	67-X-G,70-X-G,76-X-C	Likely benign	Benign/Likely benign	reviewed by expert panel	0	0	0.05	0	0.05	NA	1354	1	1942	1954	1950	1627	1243	1538	TRUE	0.0160836	0.147118	0.147118	B_moderate	-2	B_moderate	-2
43104950	G	T	c.219A>C	p.L73L	73	L	L	Synonymous	219	exon 5	-0.259841	0.316047	-0.190722	-0.324282	-0.080947	Neutral	TRUE	GTGTCCTTAAAAGGTTGATAATCACTTGCTGAGTGTGTTTCTCAAACAATTTAATTTCAGGAGCCTCCAGGAAAGCACGAGATTTAGTCAACTTGTTGAAGAGCTATTGAAAATCATTTGTGCTTTTCAGCTTGACACAGGTTTGGAGTGTAAGTGTTGAATATCCCAAGAATGACACTCAAGTGCTGTCCATGAAAACTCAGGAAGTTTGCAC	67-X-C,70-X-G,76-X-C	not provided	Absent	no classification provided	0	0	0.01	0	0.01	NA	746	1	1151	1152	1040	850	784	752	FALSE	0.0243598	0.224712	0.224712	B_moderate	-2	B_moderate	-2
43104949	T	G	c.220C>A	p.Q74K	74	Q	K	Missense	220	exon 5	-0.429554	0.0709101	-0.579505	-0.271871	-0.0817242	Neutral	TRUE	GTGTCCTTAAAAGGTTGATAATCACTTGCTGAGTGTGTTTCTCAAACAATTTAATTTCAGGAGCCTAAAGGAAAGCACGAGATTTAGTCAACTTGTTGAAGAGCTATTGAAAATCATTTGTGCTTTTCAGCTTGACACAGGTTTGGAGTGTAAGTGTTGAATATCCCAAGAATGACACTCAAGTGCTGTCCATGAAAACTCAGGAAGTTTGCAC	68-X-A,70-X-G,76-X-C	Uncertain significance	VUS/conflicting interpretations	criteria provided, multiple submitters, no conflicts	0	0.2	0	0	0.2	NA	923	1	1316	1006	1161	984	786	957	FALSE	0.764491	29.215	29.215	P_strong	4	indeterminate	0
43104949	C	G	c.220C>G	p.Q74E	74	Q	E	Missense	220	exon 5	0.20725	0.970464	0.287335	0.123435	-0.00941188	Neutral	TRUE	GTGTCCTTAAAAGGTTGATAATCACTTGCTGAGTGTGTTTCTCAAACAATTTAATTTCAGGAGCCTAGAGGAAAGCACGAGATTTAGTCAACTTGTTGAAGAGCTATTGAAAATCATTTGTGCTTTTCAGCTTGACACAGGTTTGGAGTGTAAGTGTTGAATATCCCAAGAATGACACTCAAGTGCTGTCCATGAAAACTCAGGAAGTTTGCAC	68-X-G,70-X-G,76-X-C	not provided	Absent	no classification provided	0.01	0	0.01	0	0.01	NA	734	1	878	1224	741	826	684	506	FALSE	0.000721786	0.00650076	0.00650076	B_strong	-4	B_strong	-4
43104949	A	G	c.220C>T	p.Q74*	74	Q	*	Nonsense	220	exon 5	-1.781	1.33943e-19	-1.57457	-1.95538	-1.42301	LoF	TRUE	GTGTCCTTAAAAGGTTGATAATCACTTGCTGAGTGTGTTTCTCAAACAATTTAATTTCAGGAGCCTATAGGAAAGCACGAGATTTAGTCAACTTGTTGAAGAGCTATTGAAAATCATTTGTGCTTTTCAGCTTGACACAGGTTTGGAGTGTAAGTGTTGAATATCCCAAGAATGACACTCAAGTGCTGTCCATGAAAACTCAGGAAGTTTGCAC	68-X-T,70-X-G,76-X-C	Pathogenic	Pathogenic/Likely pathogenic	reviewed by expert panel	0	0.35	0	0	0.35	NA	1034	1	425	163	523	138	129	127	TRUE	1	Inf	Inf	P_strong	4	P_strong	4
43104948	A	T	c.221A>T	p.Q74L	74	Q	L	Missense	221	exon 5	-0.226418	0.382001	-0.212554	-0.236206	0.0483738	Neutral	TRUE	GTGTCCTTAAAAGGTTGATAATCACTTGCTGAGTGTGTTTCTCAAACAATTTAATTTCAGGAGCCTACTGGAAAGCACGAGATTTAGTCAACTTGTTGAAGAGCTATTGAAAATCATTTGTGCTTTTCAGCTTGACACAGGTTTGGAGTGTAAGTGTTGAATATCCCAAGAATGACACTCAAGTGCTGTCCATGAAAACTCAGGAAGTTTGCAC	69-X-T,70-X-G,76-X-C	not provided	Absent	no classification provided	0	0.26	0	0	0.26	NA	1408	2	1977	1949	2103	1827	1368	1799	FALSE	0.0118458	0.10789	0.10789	B_moderate	-2	B_moderate	-2
43104948	C	T	c.221A>G	p.Q74R	74	Q	R	Missense	221	exon 5	-0.256101	0.324018	-0.40511	-0.102483	-0.214496	Neutral	TRUE	GTGTCCTTAAAAGGTTGATAATCACTTGCTGAGTGTGTTTCTCAAACAATTTAATTTCAGGAGCCTACGGGAAAGCACGAGATTTAGTCAACTTGTTGAAGAGCTATTGAAAATCATTTGTGCTTTTCAGCTTGACACAGGTTTGGAGTGTAAGTGTTGAATATCCCAAGAATGACACTCAAGTGCTGTCCATGAAAACTCAGGAAGTTTGCAC	69-X-G,70-X-G,76-X-C	not provided	Absent	no classification provided	0	0	0.04	0	0.04	NA	1215	1	1864	1608	1771	1688	989	1362	FALSE	0.0224023	0.206241	0.206241	B_moderate	-2	B_moderate	-2
43104948	G	T	c.221A>C	p.Q74P	74	Q	P	Missense	221	exon 5	-0.855972	3.72099e-05	-0.51036	-1.18618	-0.116656	LoF	TRUE	GTGTCCTTAAAAGGTTGATAATCACTTGCTGAGTGTGTTTCTCAAACAATTTAATTTCAGGAGCCTACCGGAAAGCACGAGATTTAGTCAACTTGTTGAAGAGCTATTGAAAATCATTTGTGCTTTTCAGCTTGACACAGGTTTGGAGTGTAAGTGTTGAATATCCCAAGAATGACACTCAAGTGCTGTCCATGAAAACTCAGGAAGTTTGCAC	69-X-C,70-X-G,76-X-C	not provided	Absent	no classification provided	0	0.05	0	0	0.05	NA	1143	1	1525	1223	1879	845	1037	1290	FALSE	1	2.71949e+10	2.71949e+10	P_strong	4	P_strong	4
43104947	G	T	c.222A>C	p.Q74H	74	Q	H	Missense	222	exon 5	-0.131967	0.549882	-0.123968	-0.13759	-0.0870583	Neutral	TRUE	GTGTCCTTAAAAGGTTGATAATCACTTGCTGAGTGTGTTTCTCAAACAATTTAATTTCAGGAGCCTACACGAAAGCACGAGATTTAGTCAACTTGTTGAAGAGCTATTGAAAATCATTTGTGCTTTTCAGCTTGACACAGGTTTGGAGTGTAAGTGTTGAATATCCCAAGAATGACACTCAAGTGCTGTCCATGAAAACTCAGGAAGTTTGCAC	70-X-C,76-X-C	Conflicting classifications of pathogenicity	VUS/conflicting interpretations	criteria provided, conflicting classifications	0	0.02	0	0	0.02	NA	1021	8	1761	1846	1777	1653	1071	1431	FALSE	0.0022443	0.0202441	0.0202441	B_strong	-4	B_strong	-4
43104947	A	T	c.222A>T	p.Q74H	74	Q	H	Missense	222	exon 5	-0.201812	0.418852	-0.397736	-0.00225516	-0.84328	Neutral	TRUE	GTGTCCTTAAAAGGTTGATAATCACTTGCTGAGTGTGTTTCTCAAACAATTTAATTTCAGGAGCCTACATGAAAGCACGAGATTTAGTCAACTTGTTGAAGAGCTATTGAAAATCATTTGTGCTTTTCAGCTTGACACAGGTTTGGAGTGTAAGTGTTGAATATCCCAAGAATGACACTCAAGTGCTGTCCATGAAAACTCAGGAAGTTTGCAC	70-X-T,76-X-C	not provided	Absent	no classification provided	0	0.11	0	0	0.11	NA	904	12	1768	1533	1889	1930	664	865	FALSE	0.00727	0.0659091	0.0659091	B_moderate	-2	B_moderate	-2
43104946	T	C	c.223G>A	p.E75K	75	E	K	Missense	223	exon 5	-0.079951	0.656878	0.0434259	-0.201889	-0.178889	Neutral	TRUE	GTGTCCTTAAAAGGTTGATAATCACTTGCTGAGTGTGTTTCTCAAACAATTTAATTTCAGGAGCCTACAGAAAAGCACGAGATTTAGTCAACTTGTTGAAGAGCTATTGAAAATCATTTGTGCTTTTCAGCTTGACACAGGTTTGGAGTGTAAGTGTTGAATATCCCAAGAATGACACTCAAGTGCTGTCCATGAAAACTCAGGAAGTTTGCAC	70-X-G,71-X-A,76-X-C	Likely benign	Benign/Likely benign	criteria provided, single submitter	0	0.25	0	0	0.25	NA	1352	1	2003	2358	2130	1895	1070	1704	FALSE	0.00115073	0.0103685	0.0103685	B_strong	-4	B_strong	-4
43104946	G	C	c.223G>C	p.E75Q	75	E	Q	Missense	223	exon 5	0.149362	0.958916	0.386468	-0.090432	-0.067166	Neutral	TRUE	GTGTCCTTAAAAGGTTGATAATCACTTGCTGAGTGTGTTTCTCAAACAATTTAATTTCAGGAGCCTACAGCAAAGCACGAGATTTAGTCAACTTGTTGAAGAGCTATTGAAAATCATTTGTGCTTTTCAGCTTGACACAGGTTTGGAGTGTAAGTGTTGAATATCCCAAGAATGACACTCAAGTGCTGTCCATGAAAACTCAGGAAGTTTGCAC	70-X-G,71-X-C,76-X-C	Uncertain significance	VUS/conflicting interpretations	criteria provided, single submitter	0	0.09	0	0	0.09	NA	962	1	1109	1656	1595	1533	760	1169	FALSE	0.000510949	0.0046009	0.0046009	B_strong	-4	B_strong	-4
43104946	A	C	c.223G>T	p.E75*	75	E	*	Nonsense	223	exon 5	-2.81985	1.35153e-47	-3.00755	-2.58138	-0.891375	LoF	TRUE	GTGTCCTTAAAAGGTTGATAATCACTTGCTGAGTGTGTTTCTCAAACAATTTAATTTCAGGAGCCTACAGTAAAGCACGAGATTTAGTCAACTTGTTGAAGAGCTATTGAAAATCATTTGTGCTTTTCAGCTTGACACAGGTTTGGAGTGTAAGTGTTGAATATCCCAAGAATGACACTCAAGTGCTGTCCATGAAAACTCAGGAAGTTTGCAC	70-X-G,71-X-T,76-X-C	not provided	Absent	no classification provided	0	0.35	0	0	0.35	NA	1014	1	528	75	503	86	208	204	FALSE	1	Inf	Inf	P_strong	4	P_strong	4
43104945	C	T	c.224A>G	p.E75G	75	E	G	Missense	224	exon 5	0.11103	0.920352	0.00158764	0.218475	0.168413	Neutral	TRUE	GTGTCCTTAAAAGGTTGATAATCACTTGCTGAGTGTGTTTCTCAAACAATTTAATTTCAGGAGCCTACAGGGAAGCACGAGATTTAGTCAACTTGTTGAAGAGCTATTGAAAATCATTTGTGCTTTTCAGCTTGACACAGGTTTGGAGTGTAAGTGTTGAATATCCCAAGAATGACACTCAAGTGCTGTCCATGAAAACTCAGGAAGTTTGCAC	70-X-G,72-X-G,76-X-C	not provided	Absent	no classification provided	0	0	0.08	0	0.08	NA	986	1	1964	2246	1705	2030	1370	1698	FALSE	0.000459261	0.00413525	0.00413525	B_strong	-4	B_strong	-4
43104945	G	T	c.224A>C	p.E75A	75	E	A	Missense	224	exon 5	-0.00116949	0.79757	0.0101568	-0.0124747	0.134128	Neutral	TRUE	GTGTCCTTAAAAGGTTGATAATCACTTGCTGAGTGTGTTTCTCAAACAATTTAATTTCAGGAGCCTACAGGCAAGCACGAGATTTAGTCAACTTGTTGAAGAGCTATTGAAAATCATTTGTGCTTTTCAGCTTGACACAGGTTTGGAGTGTAAGTGTTGAATATCCCAAGAATGACACTCAAGTGCTGTCCATGAAAACTCAGGAAGTTTGCAC	70-X-G,72-X-C,76-X-C	not provided	Absent	no classification provided	0	0.04	0.01	0	0.04	NA	1320	1	1762	2027	2001	2030	1379	1699	FALSE	0.00058798	0.00529493	0.00529493	B_strong	-4	B_strong	-4
43104944	A	T	c.225A>T	p.E75D	75	E	D	Missense	225	exon 5	-0.26366	0.30979	-0.448979	-0.0735954	-0.147033	Neutral	TRUE	GTGTCCTTAAAAGGTTGATAATCACTTGCTGAGTGTGTTTCTCAAACAATTTAATTTCAGGAGCCTACAGGATAGCACGAGATTTAGTCAACTTGTTGAAGAGCTATTGAAAATCATTTGTGCTTTTCAGCTTGACACAGGTTTGGAGTGTAAGTGTTGAATATCCCAAGAATGACACTCAAGTGCTGTCCATGAAAACTCAGGAAGTTTGCAC	70-X-G,73-X-T,76-X-C	not provided	Absent	no classification provided	0	0.19	0	0	0.19	NA	1341	1	2053	1718	2356	2291	1081	1983	FALSE	0.0265554	0.245518	0.245518	B_supporting	-1	B_supporting	-1
43104944	C	T	c.225A>G	p.E75E	75	E	E	Synonymous	225	exon 5	0.0504736	0.860262	-0.12812	0.228158	0.127079	Neutral	TRUE	GTGTCCTTAAAAGGTTGATAATCACTTGCTGAGTGTGTTTCTCAAACAATTTAATTTCAGGAGCCTACAGGAGAGCACGAGATTTAGTCAACTTGTTGAAGAGCTATTGAAAATCATTTGTGCTTTTCAGCTTGACACAGGTTTGGAGTGTAAGTGTTGAATATCCCAAGAATGACACTCAAGTGCTGTCCATGAAAACTCAGGAAGTTTGCAC	70-X-G,73-X-G,76-X-C	not provided	Absent	no classification provided	0	0.03	0	0	0.03	NA	1059	1	1370	1432	1611	1931	1079	1344	FALSE	0.000473154	0.0042604	0.0042604	B_strong	-4	B_strong	-4
43104944	G	T	c.225A>C	p.E75D	75	E	D	Missense	225	exon 5	-0.11816	0.577014	0.0631539	-0.297348	0.162384	Neutral	TRUE	GTGTCCTTAAAAGGTTGATAATCACTTGCTGAGTGTGTTTCTCAAACAATTTAATTTCAGGAGCCTACAGGACAGCACGAGATTTAGTCAACTTGTTGAAGAGCTATTGAAAATCATTTGTGCTTTTCAGCTTGACACAGGTTTGGAGTGTAAGTGTTGAATATCCCAAGAATGACACTCAAGTGCTGTCCATGAAAACTCAGGAAGTTTGCAC	70-X-G,73-X-C,76-X-C	not provided	Absent	no classification provided	0	0	0.01	0	0.01	NA	1095	1	1525	1820	1871	1558	1187	1665	FALSE	0.00184729	0.0166564	0.0166564	B_strong	-4	B_strong	-4
43104943	G	T	c.226A>C	p.S76R	76	S	R	Missense	226	exon 5	-0.269934	0.295933	-0.110675	-0.424335	0.00381449	Neutral	TRUE	GTGTCCTTAAAAGGTTGATAATCACTTGCTGAGTGTGTTTCTCAAACAATTTAATTTCAGGAGCCTACAGGAACGCACGAGATTTAGTCAACTTGTTGAAGAGCTATTGAAAATCATTTGTGCTTTTCAGCTTGACACAGGTTTGGAGTGTAAGTGTTGAATATCCCAAGAATGACACTCAAGTGCTGTCCATGAAAACTCAGGAAGTTTGCAC	70-X-G,74-X-C,76-X-C	not provided	Absent	no classification provided	0	0	0.16	0	0.16	NA	1120	1	1587	1679	1853	1413	1014	1609	FALSE	0.0306487	0.28456	0.28456	B_supporting	-1	B_supporting	-1
43104943	A	T	c.226A>T	p.S76C	76	S	C	Missense	226	exon 5	-0.0575918	0.699093	-0.0542833	-0.0598636	0.00702855	Neutral	TRUE	GTGTCCTTAAAAGGTTGATAATCACTTGCTGAGTGTGTTTCTCAAACAATTTAATTTCAGGAGCCTACAGGAATGCACGAGATTTAGTCAACTTGTTGAAGAGCTATTGAAAATCATTTGTGCTTTTCAGCTTGACACAGGTTTGGAGTGTAAGTGTTGAATATCCCAAGAATGACACTCAAGTGCTGTCCATGAAAACTCAGGAAGTTTGCAC	70-X-G,74-X-T,76-X-C	not provided	Absent	no classification provided	0	0	0.03	0	0.03	NA	1158	1	2087	2296	1859	1825	1208	1757	FALSE	0.000912207	0.00821736	0.00821736	B_strong	-4	B_strong	-4
43104943	C	T	c.226A>G	p.S76G	76	S	G	Missense	226	exon 5	-0.324624	0.204857	-0.287628	-0.355776	0.0198827	Neutral	TRUE	GTGTCCTTAAAAGGTTGATAATCACTTGCTGAGTGTGTTTCTCAAACAATTTAATTTCAGGAGCCTACAGGAAGGCACGAGATTTAGTCAACTTGTTGAAGAGCTATTGAAAATCATTTGTGCTTTTCAGCTTGACACAGGTTTGGAGTGTAAGTGTTGAATATCCCAAGAATGACACTCAAGTGCTGTCCATGAAAACTCAGGAAGTTTGCAC	70-X-G,74-X-G,76-X-C	Uncertain significance	VUS/conflicting interpretations	criteria provided, single submitter	0.1	0.06	0.46	0	0.46	NA	760	1	1060	992	1173	938	641	1089	FALSE	0.113318	1.1502	1.1502	indeterminate	0	indeterminate	0
43104942	G	C	c.227G>C	p.S76T	76	S	T	Missense	227	exon 5	-0.240604	0.344952	-0.646735	0.169859	-0.0982102	Neutral	TRUE	GTGTCCTTAAAAGGTTGATAATCACTTGCTGAGTGTGTTTCTCAAACAATTTAATTTCAGGAGCCTACAGGAAACCACGAGATTTAGTCAACTTGTTGAAGAGCTATTGAAAATCATTTGTGCTTTTCAGCTTGACACAGGTTTGGAGTGTAAGTGTTGAATATCCCAAGAATGACACTCAAGTGCTGTCCATGAAAACTCAGGAAGTTTGCAC	70-X-G,75-X-C,76-X-C	not provided	Absent	no classification provided	0	0	0.18	0	0.18	NA	1111	1	1927	1406	1634	1881	1215	1252	FALSE	0.0159614	0.145983	0.145983	B_moderate	-2	B_moderate	-2
43104942	A	C	c.227G>T	p.S76I	76	S	I	Missense	227	exon 5	0.0750213	0.883154	0.0467027	0.10199	0.0167067	Neutral	TRUE	GTGTCCTTAAAAGGTTGATAATCACTTGCTGAGTGTGTTTCTCAAACAATTTAATTTCAGGAGCCTACAGGAAATCACGAGATTTAGTCAACTTGTTGAAGAGCTATTGAAAATCATTTGTGCTTTTCAGCTTGACACAGGTTTGGAGTGTAAGTGTTGAATATCCCAAGAATGACACTCAAGTGCTGTCCATGAAAACTCAGGAAGTTTGCAC	70-X-G,75-X-T,76-X-C	not provided	Absent	no classification provided	0.01	0	0.03	0	0.03	NA	1162	1	1573	1856	1669	1833	1108	1341	FALSE	0.000453988	0.00408774	0.00408774	B_strong	-4	B_strong	-4
43104942	T	C	c.227G>A	p.S76N	76	S	N	Missense	227	exon 5	0.210288	0.970464	0.420611	-0.00382058	-0.141622	Neutral	TRUE	GTGTCCTTAAAAGGTTGATAATCACTTGCTGAGTGTGTTTCTCAAACAATTTAATTTCAGGAGCCTACAGGAAAACACGAGATTTAGTCAACTTGTTGAAGAGCTATTGAAAATCATTTGTGCTTTTCAGCTTGACACAGGTTTGGAGTGTAAGTGTTGAATATCCCAAGAATGACACTCAAGTGCTGTCCATGAAAACTCAGGAAGTTTGCAC	70-X-G,75-X-A,76-X-C	not provided	Absent	no classification provided	0	0	0.06	0	0.06	NA	833	1	1138	1740	1408	1437	742	978	FALSE	0.000739504	0.00666046	0.00666046	B_strong	-4	B_strong	-4
43104941	C	A	c.228T>G	p.S76R	76	S	R	Missense	228	exon 5	-0.0913027	0.631375	0.115746	-0.296708	-0.0451951	Neutral	TRUE	GTGTCCTTAAAAGGTTGATAATCACTTGCTGAGTGTGTTTCTCAAACAATTTAATTTCAGGAGCCTACAGGAAAGGACGAGATTTAGTCAACTTGTTGAAGAGCTATTGAAAATCATTTGTGCTTTTCAGCTTGACACAGGTTTGGAGTGTAAGTGTTGAATATCCCAAGAATGACACTCAAGTGCTGTCCATGAAAACTCAGGAAGTTTGCAC	70-X-G,76-X-G	Uncertain significance	VUS/conflicting interpretations	criteria provided, multiple submitters, no conflicts	0	0	0.17	0	0.17	NA	1050	1	1245	1541	1312	1093	865	978	FALSE	0.00131123	0.0118165	0.0118165	B_strong	-4	B_strong	-4
43104941	T	A	c.228T>A	p.S76R	76	S	R	Missense	228	exon 5	0.10049	0.910494	0.10298	0.0961904	0.300599	Neutral	TRUE	GTGTCCTTAAAAGGTTGATAATCACTTGCTGAGTGTGTTTCTCAAACAATTTAATTTCAGGAGCCTACAGGAAAGAACGAGATTTAGTCAACTTGTTGAAGAGCTATTGAAAATCATTTGTGCTTTTCAGCTTGACACAGGTTTGGAGTGTAAGTGTTGAATATCCCAAGAATGACACTCAAGTGCTGTCCATGAAAACTCAGGAAGTTTGCAC	70-X-G,76-X-A	not provided	Absent	no classification provided	0	0	0.1	0	0.1	NA	848	2	961	1179	1172	1282	784	1206	FALSE	0.00045366	0.0040848	0.0040848	B_strong	-4	B_strong	-4
43104940	G	T	c.229A>C	p.T77P	77	T	P	Missense	229	exon 5	-0.0221494	0.762624	0.0254356	-0.0693356	0.157457	Neutral	TRUE	GTGTCCTTAAAAGGTTGATAATCACTTGCTGAGTGTGTTTCTCAAACAATTTAATTTCAGGAGCCTACAGGAAAGCCCGAGATTTAGTCAACTTGTTGAAGAGCTATTGAAAATCATTTGTGCTTTTCAGCTTGACACAGGTTTGGAGTGTAAGTGTTGAATATCCCAAGAATGACACTCAAGTGCTGTCCATGAAAACTCAGGAAGTTTGCAC	70-X-G,76-X-C,77-X-C	Uncertain significance	VUS/conflicting interpretations	criteria provided, single submitter	0	0	0.07	0	0.07	NA	984	1	1119	1301	1659	1618	851	1502	FALSE	0.000675459	0.00608324	0.00608324	B_strong	-4	B_strong	-4
43104940	A	T	c.229A>T	p.T77S	77	T	S	Missense	229	exon 5	-0.244341	0.344952	-0.0401172	-0.444166	-0.140175	Neutral	TRUE	GTGTCCTTAAAAGGTTGATAATCACTTGCTGAGTGTGTTTCTCAAACAATTTAATTTCAGGAGCCTACAGGAAAGCTCGAGATTTAGTCAACTTGTTGAAGAGCTATTGAAAATCATTTGTGCTTTTCAGCTTGACACAGGTTTGGAGTGTAAGTGTTGAATATCCCAAGAATGACACTCAAGTGCTGTCCATGAAAACTCAGGAAGTTTGCAC	70-X-G,76-X-C,77-X-T	not provided	Absent	no classification provided	0	0	0.08	0	0.08	NA	1278	1	1991	2212	1989	1496	1125	1595	FALSE	0.0172997	0.158438	0.158438	B_moderate	-2	B_moderate	-2
43104940	C	T	c.229A>G	p.T77A	77	T	A	Missense	229	exon 5	-0.298104	0.248134	-0.184005	-0.406837	-0.0442371	Neutral	TRUE	GTGTCCTTAAAAGGTTGATAATCACTTGCTGAGTGTGTTTCTCAAACAATTTAATTTCAGGAGCCTACAGGAAAGCGCGAGATTTAGTCAACTTGTTGAAGAGCTATTGAAAATCATTTGTGCTTTTCAGCTTGACACAGGTTTGGAGTGTAAGTGTTGAATATCCCAAGAATGACACTCAAGTGCTGTCCATGAAAACTCAGGAAGTTTGCAC	70-X-G,76-X-C,77-X-G	not provided	Absent	no classification provided	0	0	0.06	0	0.06	NA	1015	1	1083	1089	1350	1042	778	969	FALSE	0.0595611	0.57	0.57	indeterminate	0	indeterminate	0
43104939	A	G	c.230C>T	p.T77M	77	T	M	Missense	230	exon 5	-0.0617135	0.688823	-0.125027	0.00271113	-0.0245185	Neutral	TRUE	GTGTCCTTAAAAGGTTGATAATCACTTGCTGAGTGTGTTTCTCAAACAATTTAATTTCAGGAGCCTACAGGAAAGCATGAGATTTAGTCAACTTGTTGAAGAGCTATTGAAAATCATTTGTGCTTTTCAGCTTGACACAGGTTTGGAGTGTAAGTGTTGAATATCCCAAGAATGACACTCAAGTGCTGTCCATGAAAACTCAGGAAGTTTGCAC	70-X-G,76-X-C,78-X-T	Conflicting classifications of pathogenicity	VUS/conflicting interpretations	criteria provided, conflicting classifications	0	0.31	0	0	0.31	NA	999	1	1579	1654	1427	1463	1002	1201	FALSE	0.000949753	0.00855591	0.00855591	B_strong	-4	B_strong	-4
43104939	C	G	c.230C>G	p.T77R	77	T	R	Missense	230	exon 5	0.0630721	0.874859	0.281507	-0.156499	0.0196238	Neutral	TRUE	GTGTCCTTAAAAGGTTGATAATCACTTGCTGAGTGTGTTTCTCAAACAATTTAATTTCAGGAGCCTACAGGAAAGCAGGAGATTTAGTCAACTTGTTGAAGAGCTATTGAAAATCATTTGTGCTTTTCAGCTTGACACAGGTTTGGAGTGTAAGTGTTGAATATCCCAAGAATGACACTCAAGTGCTGTCCATGAAAACTCAGGAAGTTTGCAC	70-X-G,76-X-C,78-X-G	Conflicting classifications of pathogenicity	VUS/conflicting interpretations	criteria provided, conflicting classifications	0	0.2	0	0	0.2	NA	793	1	901	1251	1099	1009	716	766	FALSE	0.000460915	0.00415015	0.00415015	B_strong	-4	B_strong	-4
43104939	T	G	c.230C>A	p.T77K	77	T	K	Missense	230	exon 5	0.0123886	0.815256	0.237504	-0.212949	-0.00661536	Neutral	TRUE	GTGTCCTTAAAAGGTTGATAATCACTTGCTGAGTGTGTTTCTCAAACAATTTAATTTCAGGAGCCTACAGGAAAGCAAGAGATTTAGTCAACTTGTTGAAGAGCTATTGAAAATCATTTGTGCTTTTCAGCTTGACACAGGTTTGGAGTGTAAGTGTTGAATATCCCAAGAATGACACTCAAGTGCTGTCCATGAAAACTCAGGAAGTTTGCAC	70-X-G,76-X-C,78-X-A	not provided	Absent	no classification provided	0	0.24	0.04	0	0.24	NA	1069	1	1491	2008	1460	1289	1063	1119	FALSE	0.000545966	0.00491638	0.00491638	B_strong	-4	B_strong	-4
43104938	A	C	c.231G>T	p.T77T	77	T	T	Synonymous	231	exon 5	-0.293951	0.255819	-0.0666447	-0.515966	-0.122205	Neutral	TRUE	GTGTCCTTAAAAGGTTGATAATCACTTGCTGAGTGTGTTTCTCAAACAATTTAATTTCAGGAGCCTACAGGAAAGCACTAGATTTAGTCAACTTGTTGAAGAGCTATTGAAAATCATTTGTGCTTTTCAGCTTGACACAGGTTTGGAGTGTAAGTGTTGAATATCCCAAGAATGACACTCAAGTGCTGTCCATGAAAACTCAGGAAGTTTGCAC	70-X-G,76-X-C,79-X-T	Likely benign	Benign/Likely benign	reviewed by expert panel	0	0.54	0	0	0.54	NA	1147	1	1201	1310	1498	1072	802	1042	FALSE	0.0539077	0.512814	0.512814	indeterminate	0	indeterminate	0
43104938	G	C	c.231G>C	p.T77T	77	T	T	Synonymous	231	exon 5	0.202074	0.970464	0.539796	-0.139284	0.0829878	Neutral	TRUE	GTGTCCTTAAAAGGTTGATAATCACTTGCTGAGTGTGTTTCTCAAACAATTTAATTTCAGGAGCCTACAGGAAAGCACCAGATTTAGTCAACTTGTTGAAGAGCTATTGAAAATCATTTGTGCTTTTCAGCTTGACACAGGTTTGGAGTGTAAGTGTTGAATATCCCAAGAATGACACTCAAGTGCTGTCCATGAAAACTCAGGAAGTTTGCAC	70-X-G,76-X-C,79-X-C	Likely benign	Benign/Likely benign	reviewed by expert panel	0	0.09	0	0	0.09	NA	1020	1	946	1571	1284	1193	765	969	TRUE	0.00069354	0.0062462	0.0062462	B_strong	-4	B_strong	-4
43104938	T	C	c.231G>A	p.T77T	77	T	T	Synonymous	231	exon 5	0.195983	0.970464	0.198484	0.189955	0.161336	Neutral	TRUE	GTGTCCTTAAAAGGTTGATAATCACTTGCTGAGTGTGTTTCTCAAACAATTTAATTTCAGGAGCCTACAGGAAAGCACAAGATTTAGTCAACTTGTTGAAGAGCTATTGAAAATCATTTGTGCTTTTCAGCTTGACACAGGTTTGGAGTGTAAGTGTTGAATATCCCAAGAATGACACTCAAGTGCTGTCCATGAAAACTCAGGAAGTTTGCAC	70-X-G,76-X-C,79-X-A	Likely benign	Benign/Likely benign	reviewed by expert panel	0	0.01	0	0	0.01	NA	763	1	888	1164	777	907	747	631	TRUE	0.000663219	0.00597293	0.00597293	B_strong	-4	B_strong	-4
43104937	A	T	c.232A>T	p.R78*	78	R	*	Nonsense	232	exon 5	-1.29984	7.76003e-11	-1.51202	-1.06426	-1.27162	LoF	TRUE	GTGTCCTTAAAAGGTTGATAATCACTTGCTGAGTGTGTTTCTCAAACAATTTAATTTCAGGAGCCTACAGGAAAGCACGTGATTTAGTCAACTTGTTGAAGAGCTATTGAAAATCATTTGTGCTTTTCAGCTTGACACAGGTTTGGAGTGTAAGTGTTGAATATCCCAAGAATGACACTCAAGTGCTGTCCATGAAAACTCAGGAAGTTTGCAC	70-X-G,76-X-C,80-X-T	not provided	Absent	no classification provided	0.01	0.14	0.05	0	0.14	NA	708	1	382	153	282	138	101	101	FALSE	1	Inf	Inf	P_strong	4	P_strong	4
43104937	G	T	c.232A>C	p.R78R	78	R	R	Synonymous	232	exon 5	-0.380735	0.11843	-0.298568	-0.456048	0.0084409	Neutral	TRUE	GTGTCCTTAAAAGGTTGATAATCACTTGCTGAGTGTGTTTCTCAAACAATTTAATTTCAGGAGCCTACAGGAAAGCACGCGATTTAGTCAACTTGTTGAAGAGCTATTGAAAATCATTTGTGCTTTTCAGCTTGACACAGGTTTGGAGTGTAAGTGTTGAATATCCCAAGAATGACACTCAAGTGCTGTCCATGAAAACTCAGGAAGTTTGCAC	70-X-G,76-X-C,80-X-C	not provided	Absent	no classification provided	0	0	0.09	0	0.09	NA	773	1	688	639	992	740	477	801	FALSE	0.396931	5.92367	5.92367	P_moderate	2	indeterminate	0
43104937	C	T	c.232A>G	p.R78G	78	R	G	Missense	232	exon 5	-0.207333	0.414714	-0.365436	-0.0454986	0.285093	Neutral	TRUE	GTGTCCTTAAAAGGTTGATAATCACTTGCTGAGTGTGTTTCTCAAACAATTTAATTTCAGGAGCCTACAGGAAAGCACGGGATTTAGTCAACTTGTTGAAGAGCTATTGAAAATCATTTGTGCTTTTCAGCTTGACACAGGTTTGGAGTGTAAGTGTTGAATATCCCAAGAATGACACTCAAGTGCTGTCCATGAAAACTCAGGAAGTTTGCAC	70-X-G,76-X-C,80-X-G	not provided	Absent	no classification provided	0	0	0.06	0	0.06	NA	763	1	715	634	945	937	569	975	FALSE	0.00808518	0.0733597	0.0733597	B_moderate	-2	B_moderate	-2
43104936	T	C	c.233G>A	p.R78K	78	R	K	Missense	233	exon 5	0.184647	0.970464	0.525225	-0.159255	0.200035	Neutral	TRUE	GTGTCCTTAAAAGGTTGATAATCACTTGCTGAGTGTGTTTCTCAAACAATTTAATTTCAGGAGCCTACAGGAAAGCACGAAATTTAGTCAACTTGTTGAAGAGCTATTGAAAATCATTTGTGCTTTTCAGCTTGACACAGGTTTGGAGTGTAAGTGTTGAATATCCCAAGAATGACACTCAAGTGCTGTCCATGAAAACTCAGGAAGTTTGCAC	70-X-G,76-X-C,81-X-A	Conflicting classifications of pathogenicity	VUS/conflicting interpretations	criteria provided, conflicting classifications	0	0.06	0	0	0.06	NA	973	1	1073	1764	801	734	673	899	FALSE	0.000614273	0.00553186	0.00553186	B_strong	-4	B_strong	-4
43104936	G	C	c.233G>C	p.R78T	78	R	T	Missense	233	exon 5	-0.0726184	0.665417	-0.0521524	-0.0917772	-0.180543	Neutral	TRUE	GTGTCCTTAAAAGGTTGATAATCACTTGCTGAGTGTGTTTCTCAAACAATTTAATTTCAGGAGCCTACAGGAAAGCACGACATTTAGTCAACTTGTTGAAGAGCTATTGAAAATCATTTGTGCTTTTCAGCTTGACACAGGTTTGGAGTGTAAGTGTTGAATATCCCAAGAATGACACTCAAGTGCTGTCCATGAAAACTCAGGAAGTTTGCAC	70-X-G,76-X-C,81-X-C	not provided	Absent	no classification provided	0	0	0.08	0	0.08	NA	730	1	904	996	1031	990	661	576	FALSE	0.00106245	0.00957223	0.00957223	B_strong	-4	B_strong	-4
43104936	A	C	c.233G>T	p.R78I	78	R	I	Missense	233	exon 5	-0.000120537	0.79757	0.0137582	-0.0139971	-0.129292	Neutral	TRUE	GTGTCCTTAAAAGGTTGATAATCACTTGCTGAGTGTGTTTCTCAAACAATTTAATTTCAGGAGCCTACAGGAAAGCACGATATTTAGTCAACTTGTTGAAGAGCTATTGAAAATCATTTGTGCTTTTCAGCTTGACACAGGTTTGGAGTGTAAGTGTTGAATATCCCAAGAATGACACTCAAGTGCTGTCCATGAAAACTCAGGAAGTTTGCAC	70-X-G,76-X-C,81-X-T	Uncertain significance	VUS/conflicting interpretations	criteria provided, multiple submitters, no conflicts	0	0.15	0.01	0	0.15	NA	1100	1	1207	1392	1341	1359	709	1054	FALSE	0.000584363	0.00526234	0.00526234	B_strong	-4	B_strong	-4
43104935	C	T	c.234A>G	p.R78R	78	R	R	Synonymous	234	exon 5	0.331325	0.996185	0.335976	0.32071	0.046682	Neutral	TRUE	GTGTCCTTAAAAGGTTGATAATCACTTGCTGAGTGTGTTTCTCAAACAATTTAATTTCAGGAGCCTACAGGAAAGCACGAGGTTTAGTCAACTTGTTGAAGAGCTATTGAAAATCATTTGTGCTTTTCAGCTTGACACAGGTTTGGAGTGTAAGTGTTGAATATCCCAAGAATGACACTCAAGTGCTGTCCATGAAAACTCAGGAAGTTTGCAC	70-X-G,76-X-C,82-X-G	not provided	Absent	no classification provided	0	0.08	0	0	0.08	NA	845	1	1170	1687	1025	1310	785	901	FALSE	0.00319098	0.0288108	0.0288108	B_strong	-4	B_strong	-4
43104935	G	T	c.234A>C	p.R78S	78	R	S	Missense	234	exon 5	-0.62074	0.00456777	-0.933758	-0.296548	-0.127626	Intermediate	TRUE	GTGTCCTTAAAAGGTTGATAATCACTTGCTGAGTGTGTTTCTCAAACAATTTAATTTCAGGAGCCTACAGGAAAGCACGAGCTTTAGTCAACTTGTTGAAGAGCTATTGAAAATCATTTGTGCTTTTCAGCTTGACACAGGTTTGGAGTGTAAGTGTTGAATATCCCAAGAATGACACTCAAGTGCTGTCCATGAAAACTCAGGAAGTTTGCAC	70-X-G,76-X-C,82-X-C	not provided	Absent	no classification provided	0	0.01	0	0	0.01	NA	960	1	1500	897	1031	859	843	844	FALSE	0.99987	69147.9	69147.9	P_strong	4	P_supporting	1
43104935	A	T	c.234A>T	p.R78S	78	R	S	Missense	234	exon 5	-0.205255	0.414714	-0.118197	-0.288617	-0.141474	Neutral	TRUE	GTGTCCTTAAAAGGTTGATAATCACTTGCTGAGTGTGTTTCTCAAACAATTTAATTTCAGGAGCCTACAGGAAAGCACGAGTTTTAGTCAACTTGTTGAAGAGCTATTGAAAATCATTTGTGCTTTTCAGCTTGACACAGGTTTGGAGTGTAAGTGTTGAATATCCCAAGAATGACACTCAAGTGCTGTCCATGAAAACTCAGGAAGTTTGCAC	70-X-G,76-X-C,82-X-T	not provided	Absent	no classification provided	0	0.11	0	0	0.11	NA	1240	1	1620	1705	1467	1229	1061	1014	FALSE	0.00776634	0.0704442	0.0704442	B_moderate	-2	B_moderate	-2
43104934	G	A	c.235T>C	p.F79L	79	F	L	Missense	235	exon 5	-0.133521	0.549882	-0.431087	0.166448	0.0898118	Neutral	TRUE	GTGTCCTTAAAAGGTTGATAATCACTTGCTGAGTGTGTTTCTCAAACAATTTAATTTCAGGAGCCTACAGGAAAGCACGAGACTTAGTCAACTTGTTGAAGAGCTATTGAAAATCATTTGTGCTTTTCAGCTTGACACAGGTTTGGAGTGTAAGTGTTGAATATCCCAAGAATGACACTCAAGTGCTGTCCATGAAAACTCAGGAAGTTTGCAC	70-X-G,76-X-C,83-X-C	Uncertain significance	VUS/conflicting interpretations	criteria provided, single submitter	0	0	0.05	0	0.05	NA	1053	1	1244	1054	1125	1292	799	1086	FALSE	0.00229584	0.0207101	0.0207101	B_strong	-4	B_strong	-4
43104934	T	A	c.235T>A	p.F79I	79	F	I	Missense	235	exon 5	-0.043324	0.719515	0.127727	-0.213595	0.0796531	Neutral	TRUE	GTGTCCTTAAAAGGTTGATAATCACTTGCTGAGTGTGTTTCTCAAACAATTTAATTTCAGGAGCCTACAGGAAAGCACGAGAATTAGTCAACTTGTTGAAGAGCTATTGAAAATCATTTGTGCTTTTCAGCTTGACACAGGTTTGGAGTGTAAGTGTTGAATATCCCAAGAATGACACTCAAGTGCTGTCCATGAAAACTCAGGAAGTTTGCAC	70-X-G,76-X-C,83-X-A	Absent	Absent	NA	0	0	0.05	0	0.05	NA	1207	2	1427	1781	1370	1209	924	1297	FALSE	0.000800243	0.00720795	0.00720795	B_strong	-4	B_strong	-4
43104934	C	A	c.235T>G	p.F79V	79	F	V	Missense	235	exon 5	0.383806	0.996185	0.517167	0.243538	0.321819	Neutral	TRUE	GTGTCCTTAAAAGGTTGATAATCACTTGCTGAGTGTGTTTCTCAAACAATTTAATTTCAGGAGCCTACAGGAAAGCACGAGAGTTAGTCAACTTGTTGAAGAGCTATTGAAAATCATTTGTGCTTTTCAGCTTGACACAGGTTTGGAGTGTAAGTGTTGAATATCCCAAGAATGACACTCAAGTGCTGTCCATGAAAACTCAGGAAGTTTGCAC	70-X-G,76-X-C,83-X-G	Conflicting classifications of pathogenicity	VUS/conflicting interpretations	criteria provided, conflicting classifications	0	0.05	0	0	0.05	NA	871	1	890	1455	993	1203	781	977	FALSE	0.00810199	0.0735136	0.05	B_strong	-4	B_strong	-4
43104933	C	A	c.236T>G	p.F79C	79	F	C	Missense	236	exon 5	-0.263014	0.30979	-0.403821	-0.117473	-0.0432645	Neutral	TRUE	GTGTCCTTAAAAGGTTGATAATCACTTGCTGAGTGTGTTTCTCAAACAATTTAATTTCAGGAGCCTACAGGAAAGCACGAGATGTAGTCAACTTGTTGAAGAGCTATTGAAAATCATTTGTGCTTTTCAGCTTGACACAGGTTTGGAGTGTAAGTGTTGAATATCCCAAGAATGACACTCAAGTGCTGTCCATGAAAACTCAGGAAGTTTGCAC	70-X-G,76-X-C,84-X-G	Uncertain significance	VUS/conflicting interpretations	criteria provided, single submitter	0	0	0.09	0	0.09	NA	1128	1	1113	961	1481	1397	656	1297	FALSE	0.0261691	0.241851	0.241851	B_supporting	-1	B_supporting	-1
43104933	G	A	c.236T>C	p.F79S	79	F	S	Missense	236	exon 5	-0.338038	0.183832	-0.274187	-0.395803	-0.0947058	Neutral	TRUE	GTGTCCTTAAAAGGTTGATAATCACTTGCTGAGTGTGTTTCTCAAACAATTTAATTTCAGGAGCCTACAGGAAAGCACGAGATCTAGTCAACTTGTTGAAGAGCTATTGAAAATCATTTGTGCTTTTCAGCTTGACACAGGTTTGGAGTGTAAGTGTTGAATATCCCAAGAATGACACTCAAGTGCTGTCCATGAAAACTCAGGAAGTTTGCAC	70-X-G,76-X-C,84-X-C	Uncertain significance	VUS/conflicting interpretations	criteria provided, single submitter	0	0	0.13	0	0.13	NA	1271	1	1354	1279	1233	959	845	959	FALSE	0.156508	1.66993	1.66993	indeterminate	0	indeterminate	0
43104933	T	A	c.236T>A	p.F79Y	79	F	Y	Missense	236	exon 5	0.148171	0.958916	0.401995	-0.10832	0.123233	Neutral	TRUE	GTGTCCTTAAAAGGTTGATAATCACTTGCTGAGTGTGTTTCTCAAACAATTTAATTTCAGGAGCCTACAGGAAAGCACGAGATATAGTCAACTTGTTGAAGAGCTATTGAAAATCATTTGTGCTTTTCAGCTTGACACAGGTTTGGAGTGTAAGTGTTGAATATCCCAAGAATGACACTCAAGTGCTGTCCATGAAAACTCAGGAAGTTTGCAC	70-X-G,76-X-C,84-X-A	not provided	Absent	no classification provided	0	0	0.02	0	0.02	NA	1280	1	1437	2169	1538	1460	1160	1239	FALSE	0.000508513	0.00457894	0.00457894	B_strong	-4	B_strong	-4
43104932	T	A	c.237T>A	p.F79L	79	F	L	Missense	237	exon 5	0.449851	0.996185	0.392987	0.498618	0.147975	Neutral	TRUE	GTGTCCTTAAAAGGTTGATAATCACTTGCTGAGTGTGTTTCTCAAACAATTTAATTTCAGGAGCCTACAGGAAAGCACGAGATTAAGTCAACTTGTTGAAGAGCTATTGAAAATCATTTGTGCTTTTCAGCTTGACACAGGTTTGGAGTGTAAGTGTTGAATATCCCAAGAATGACACTCAAGTGCTGTCCATGAAAACTCAGGAAGTTTGCAC	70-X-G,76-X-C,85-X-A	Uncertain significance	VUS/conflicting interpretations	criteria provided, single submitter	0	0	0.12	0	0.12	NA	806	1	854	1281	913	1320	580	906	FALSE	0.0332664	0.309701	0.05	B_strong	-4	B_strong	-4
43104932	C	A	c.237T>G	p.F79L	79	F	L	Missense	237	exon 5	-0.274215	0.294918	-0.246026	-0.297468	-0.0840715	Neutral	TRUE	GTGTCCTTAAAAGGTTGATAATCACTTGCTGAGTGTGTTTCTCAAACAATTTAATTTCAGGAGCCTACAGGAAAGCACGAGATTGAGTCAACTTGTTGAAGAGCTATTGAAAATCATTTGTGCTTTTCAGCTTGACACAGGTTTGGAGTGTAAGTGTTGAATATCCCAAGAATGACACTCAAGTGCTGTCCATGAAAACTCAGGAAGTTTGCAC	70-X-G,76-X-C,85-X-G	not provided	Absent	no classification provided	0	0	0.23	0	0.23	NA	715	1	979	943	962	801	627	740	FALSE	0.0338344	0.315173	0.315173	B_supporting	-1	B_supporting	-1
43104932	G	A	c.237T>C	p.F79F	79	F	F	Synonymous	237	exon 5	-0.0952387	0.6244	0.00520197	-0.193965	0.22492	Neutral	TRUE	GTGTCCTTAAAAGGTTGATAATCACTTGCTGAGTGTGTTTCTCAAACAATTTAATTTCAGGAGCCTACAGGAAAGCACGAGATTCAGTCAACTTGTTGAAGAGCTATTGAAAATCATTTGTGCTTTTCAGCTTGACACAGGTTTGGAGTGTAAGTGTTGAATATCCCAAGAATGACACTCAAGTGCTGTCCATGAAAACTCAGGAAGTTTGCAC	70-X-G,76-X-C,85-X-C	not provided	Absent	no classification provided	0	0	0.25	0	0.25	NA	1012	1	874	1002	1271	1137	797	1028	FALSE	0.00137468	0.0123891	0.0123891	B_strong	-4	B_strong	-4
43104931	A	T	c.238A>T	p.S80C	80	S	C	Missense	238	exon 5	-0.0519556	0.704212	-0.217361	0.114385	0.104279	Neutral	TRUE	GTGTCCTTAAAAGGTTGATAATCACTTGCTGAGTGTGTTTCTCAAACAATTTAATTTCAGGAGCCTACAGGAAAGCACGAGATTTTGTCAACTTGTTGAAGAGCTATTGAAAATCATTTGTGCTTTTCAGCTTGACACAGGTTTGGAGTGTAAGTGTTGAATATCCCAAGAATGACACTCAAGTGCTGTCCATGAAAACTCAGGAAGTTTGCAC	70-X-G,76-X-C,86-X-T	not provided	Absent	no classification provided	0	0	0.12	0	0.12	NA	753	1	688	676	659	730	470	615	FALSE	0.000864826	0.00779017	0.00779017	B_strong	-4	B_strong	-4
43104931	C	T	c.238A>G	p.S80G	80	S	G	Missense	238	exon 5	0.036016	0.835916	0.154658	-0.083274	0.0152871	Neutral	TRUE	GTGTCCTTAAAAGGTTGATAATCACTTGCTGAGTGTGTTTCTCAAACAATTTAATTTCAGGAGCCTACAGGAAAGCACGAGATTTGGTCAACTTGTTGAAGAGCTATTGAAAATCATTTGTGCTTTTCAGCTTGACACAGGTTTGGAGTGTAAGTGTTGAATATCCCAAGAATGACACTCAAGTGCTGTCCATGAAAACTCAGGAAGTTTGCAC	70-X-G,76-X-C,86-X-G	Uncertain significance	VUS/conflicting interpretations	criteria provided, multiple submitters, no conflicts	0	0	0.24	0	0.24	NA	893	1	799	1016	968	935	567	770	FALSE	0.000493957	0.00444781	0.00444781	B_strong	-4	B_strong	-4
43104931	G	T	c.238A>C	p.S80R	80	S	R	Missense	238	exon 5	0.031653	0.834211	0.355028	-0.292292	0.156876	Neutral	TRUE	GTGTCCTTAAAAGGTTGATAATCACTTGCTGAGTGTGTTTCTCAAACAATTTAATTTCAGGAGCCTACAGGAAAGCACGAGATTTCGTCAACTTGTTGAAGAGCTATTGAAAATCATTTGTGCTTTTCAGCTTGACACAGGTTTGGAGTGTAAGTGTTGAATATCCCAAGAATGACACTCAAGTGCTGTCCATGAAAACTCAGGAAGTTTGCAC	70-X-G,76-X-C,86-X-C	Uncertain significance	VUS/conflicting interpretations	criteria provided, single submitter	0	0	0.38	0	0.38	NA	1362	1	1412	2063	1667	1393	1062	1525	FALSE	0.000501775	0.00451824	0.00451824	B_strong	-4	B_strong	-4
43104930	G	C	c.239G>C	p.S80T	80	S	T	Missense	239	exon 5	-0.384145	0.11504	-0.368246	-0.393129	-0.0234235	Neutral	TRUE	GTGTCCTTAAAAGGTTGATAATCACTTGCTGAGTGTGTTTCTCAAACAATTTAATTTCAGGAGCCTACAGGAAAGCACGAGATTTACTCAACTTGTTGAAGAGCTATTGAAAATCATTTGTGCTTTTCAGCTTGACACAGGTTTGGAGTGTAAGTGTTGAATATCCCAAGAATGACACTCAAGTGCTGTCCATGAAAACTCAGGAAGTTTGCAC	70-X-G,76-X-C,87-X-C	not provided	Absent	no classification provided	0	0	0.19	0	0.19	NA	980	1	826	731	924	720	585	696	FALSE	0.422643	6.58827	6.58827	P_moderate	2	indeterminate	0
43104930	T	C	c.239G>A	p.S80N	80	S	N	Missense	239	exon 5	0.142596	0.958916	0.171201	0.111425	0.107284	Neutral	TRUE	GTGTCCTTAAAAGGTTGATAATCACTTGCTGAGTGTGTTTCTCAAACAATTTAATTTCAGGAGCCTACAGGAAAGCACGAGATTTAATCAACTTGTTGAAGAGCTATTGAAAATCATTTGTGCTTTTCAGCTTGACACAGGTTTGGAGTGTAAGTGTTGAATATCCCAAGAATGACACTCAAGTGCTGTCCATGAAAACTCAGGAAGTTTGCAC	70-X-G,76-X-C,87-X-A	Likely benign	Benign/Likely benign	criteria provided, single submitter	0	0	0.11	0	0.11	NA	924	1	793	1020	1024	1132	598	871	FALSE	0.000497888	0.00448322	0.00448322	B_strong	-4	B_strong	-4
43104930	A	C	c.239G>T	p.S80I	80	S	I	Missense	239	exon 5	-0.606954	0.00574066	-0.631888	-0.571096	-0.230911	Intermediate	TRUE	GTGTCCTTAAAAGGTTGATAATCACTTGCTGAGTGTGTTTCTCAAACAATTTAATTTCAGGAGCCTACAGGAAAGCACGAGATTTATTCAACTTGTTGAAGAGCTATTGAAAATCATTTGTGCTTTTCAGCTTGACACAGGTTTGGAGTGTAAGTGTTGAATATCCCAAGAATGACACTCAAGTGCTGTCCATGAAAACTCAGGAAGTTTGCAC	70-X-G,76-X-C,87-X-T	not provided	Absent	no classification provided	0	0	0.14	0	0.14	NA	771	1	936	690	678	467	495	512	FALSE	0.999753	36417.2	36417.2	P_strong	4	P_supporting	1
43104929	C	A	c.240T>G	p.S80R	80	S	R	Missense	240	exon 5	0.0808246	0.893089	-0.0151812	0.175376	0.0466348	Neutral	TRUE	GTGTCCTTAAAAGGTTGATAATCACTTGCTGAGTGTGTTTCTCAAACAATTTAATTTCAGGAGCCTACAGGAAAGCACGAGATTTAGGCAACTTGTTGAAGAGCTATTGAAAATCATTTGTGCTTTTCAGCTTGACACAGGTTTGGAGTGTAAGTGTTGAATATCCCAAGAATGACACTCAAGTGCTGTCCATGAAAACTCAGGAAGTTTGCAC	70-X-G,76-X-C,88-X-G	Uncertain significance	VUS/conflicting interpretations	criteria provided, single submitter	0	0.07	0	0	0.07	NA	1134	1	1327	1500	1247	1441	977	997	FALSE	0.000452201	0.00407165	0.00407165	B_strong	-4	B_strong	-4
43104929	G	A	c.240T>C	p.S80S	80	S	S	Synonymous	240	exon 5	-0.196704	0.430689	-0.236526	-0.153342	0.0746953	Neutral	TRUE	GTGTCCTTAAAAGGTTGATAATCACTTGCTGAGTGTGTTTCTCAAACAATTTAATTTCAGGAGCCTACAGGAAAGCACGAGATTTAGCCAACTTGTTGAAGAGCTATTGAAAATCATTTGTGCTTTTCAGCTTGACACAGGTTTGGAGTGTAAGTGTTGAATATCCCAAGAATGACACTCAAGTGCTGTCCATGAAAACTCAGGAAGTTTGCAC	70-X-G,76-X-C,88-X-C	not provided	Absent	no classification provided	0	0	0.04	0	0.04	NA	832	1	1151	1116	1014	933	832	861	FALSE	0.00660059	0.0598	0.0598	B_moderate	-2	B_moderate	-2
43104929	T	A	c.240T>A	p.S80R	80	S	R	Missense	240	exon 5	-0.218684	0.397006	-0.334933	-0.0984991	0.0655725	Neutral	TRUE	GTGTCCTTAAAAGGTTGATAATCACTTGCTGAGTGTGTTTCTCAAACAATTTAATTTCAGGAGCCTACAGGAAAGCACGAGATTTAGACAACTTGTTGAAGAGCTATTGAAAATCATTTGTGCTTTTCAGCTTGACACAGGTTTGGAGTGTAAGTGTTGAATATCCCAAGAATGACACTCAAGTGCTGTCCATGAAAACTCAGGAAGTTTGCAC	70-X-G,76-X-C,88-X-A	not provided	Absent	no classification provided	0	0	0.05	0	0.05	NA	865	1	954	864	1040	994	660	911	FALSE	0.0101199	0.0920104	0.0920104	B_moderate	-2	B_moderate	-2
43104928	T	G	c.241C>A	p.Q81K	81	Q	K	Missense	241	exon 5	-0.0182676	0.765818	0.117321	-0.153528	-0.233121	Neutral	TRUE	GTGTCCTTAAAAGGTTGATAATCACTTGCTGAGTGTGTTTCTCAAACAATTTAATTTCAGGAGCCTACAGGAAAGCACGAGATTTAGTAAACTTGTTGAAGAGCTATTGAAAATCATTTGTGCTTTTCAGCTTGACACAGGTTTGGAGTGTAAGTGTTGAATATCCCAAGAATGACACTCAAGTGCTGTCCATGAAAACTCAGGAAGTTTGCAC	70-X-G,76-X-C,89-X-A	not provided	Absent	no classification provided	0	0.24	0	0	0.24	NA	846	1	803	995	700	644	421	531	FALSE	0.000656901	0.005916	0.005916	B_strong	-4	B_strong	-4
43104928	A	G	c.241C>T	p.Q81*	81	Q	*	Nonsense	241	exon 5	-2.26323	4.26003e-31	-2.82649	-1.65922	-1.72241	LoF	TRUE	GTGTCCTTAAAAGGTTGATAATCACTTGCTGAGTGTGTTTCTCAAACAATTTAATTTCAGGAGCCTACAGGAAAGCACGAGATTTAGTTAACTTGTTGAAGAGCTATTGAAAATCATTTGTGCTTTTCAGCTTGACACAGGTTTGGAGTGTAAGTGTTGAATATCCCAAGAATGACACTCAAGTGCTGTCCATGAAAACTCAGGAAGTTTGCAC	70-X-G,76-X-C,89-X-T	Pathogenic	Pathogenic/Likely pathogenic	reviewed by expert panel	0	0.51	0	0	0.51	NA	950	1	385	62	321	104	46	113	TRUE	1	Inf	Inf	P_strong	4	P_strong	4
43104928	C	G	c.241C>G	p.Q81E	81	Q	E	Missense	241	exon 5	-0.1661	0.488952	-0.179306	-0.149903	0.083401	Neutral	TRUE	GTGTCCTTAAAAGGTTGATAATCACTTGCTGAGTGTGTTTCTCAAACAATTTAATTTCAGGAGCCTACAGGAAAGCACGAGATTTAGTGAACTTGTTGAAGAGCTATTGAAAATCATTTGTGCTTTTCAGCTTGACACAGGTTTGGAGTGTAAGTGTTGAATATCCCAAGAATGACACTCAAGTGCTGTCCATGAAAACTCAGGAAGTTTGCAC	70-X-G,76-X-C,89-X-G	Uncertain significance	VUS/conflicting interpretations	criteria provided, multiple submitters, no conflicts	0	0.01	0	0	0.01	NA	1134	1	907	915	1210	1116	668	1020	FALSE	0.00383159	0.034617	0.034617	B_strong	-4	B_strong	-4
43104927	A	T	c.242A>T	p.Q81L	81	Q	L	Missense	242	exon 5	0.0871344	0.896962	0.145917	0.0267835	0.300369	Neutral	TRUE	GTGTCCTTAAAAGGTTGATAATCACTTGCTGAGTGTGTTTCTCAAACAATTTAATTTCAGGAGCCTACAGGAAAGCACGAGATTTAGTCTACTTGTTGAAGAGCTATTGAAAATCATTTGTGCTTTTCAGCTTGACACAGGTTTGGAGTGTAAGTGTTGAATATCCCAAGAATGACACTCAAGTGCTGTCCATGAAAACTCAGGAAGTTTGCAC	70-X-G,76-X-C,90-X-T	Uncertain significance	VUS/conflicting interpretations	criteria provided, multiple submitters, no conflicts	0	0.1	0	0	0.1	NA	960	1	701	886	1130	1178	644	1021	FALSE	0.000451407	0.0040645	0.0040645	B_strong	-4	B_strong	-4
43104927	C	T	c.242A>G	p.Q81R	81	Q	R	Missense	242	exon 5	-0.28798	0.263628	-0.285156	-0.28562	-0.0587131	Neutral	TRUE	GTGTCCTTAAAAGGTTGATAATCACTTGCTGAGTGTGTTTCTCAAACAATTTAATTTCAGGAGCCTACAGGAAAGCACGAGATTTAGTCGACTTGTTGAAGAGCTATTGAAAATCATTTGTGCTTTTCAGCTTGACACAGGTTTGGAGTGTAAGTGTTGAATATCCCAAGAATGACACTCAAGTGCTGTCCATGAAAACTCAGGAAGTTTGCAC	70-X-G,76-X-C,90-X-G	Uncertain significance	VUS/conflicting interpretations	criteria provided, single submitter	0	0	0.17	0	0.17	NA	1091	1	1343	1259	1296	1088	858	1035	FALSE	0.0467502	0.441387	0.441387	B_supporting	-1	B_supporting	-1
43104927	G	T	c.242A>C	p.Q81P	81	Q	P	Missense	242	exon 5	-0.270888	0.295933	-0.186916	-0.349983	0.171978	Neutral	TRUE	GTGTCCTTAAAAGGTTGATAATCACTTGCTGAGTGTGTTTCTCAAACAATTTAATTTCAGGAGCCTACAGGAAAGCACGAGATTTAGTCCACTTGTTGAAGAGCTATTGAAAATCATTTGTGCTTTTCAGCTTGACACAGGTTTGGAGTGTAAGTGTTGAATATCCCAAGAATGACACTCAAGTGCTGTCCATGAAAACTCAGGAAGTTTGCAC	70-X-G,76-X-C,90-X-C	not provided	Absent	no classification provided	0	0.03	0	0	0.03	NA	905	1	854	857	1182	949	716	980	FALSE	0.0313289	0.291079	0.291079	B_supporting	-1	B_supporting	-1
43104926	A	T	c.243A>T	p.Q81H	81	Q	H	Missense	243	exon 5	-0.0566371	0.699093	-0.130432	0.0181772	0.144116	Neutral	TRUE	GTGTCCTTAAAAGGTTGATAATCACTTGCTGAGTGTGTTTCTCAAACAATTTAATTTCAGGAGCCTACAGGAAAGCACGAGATTTAGTCATCTTGTTGAAGAGCTATTGAAAATCATTTGTGCTTTTCAGCTTGACACAGGTTTGGAGTGTAAGTGTTGAATATCCCAAGAATGACACTCAAGTGCTGTCCATGAAAACTCAGGAAGTTTGCAC	70-X-G,76-X-C,91-X-T	not provided	Absent	no classification provided	0	0.07	0	0	0.07	NA	1141	1	1262	1317	1268	1314	957	1130	FALSE	0.000903869	0.00814218	0.00814218	B_strong	-4	B_strong	-4
43104926	G	T	c.243A>C	p.Q81H	81	Q	H	Missense	243	exon 5	-0.205142	0.414714	-0.556299	0.149708	0.275298	Neutral	TRUE	GTGTCCTTAAAAGGTTGATAATCACTTGCTGAGTGTGTTTCTCAAACAATTTAATTTCAGGAGCCTACAGGAAAGCACGAGATTTAGTCACCTTGTTGAAGAGCTATTGAAAATCATTTGTGCTTTTCAGCTTGACACAGGTTTGGAGTGTAAGTGTTGAATATCCCAAGAATGACACTCAAGTGCTGTCCATGAAAACTCAGGAAGTTTGCAC	70-X-G,76-X-C,91-X-C	not provided	Absent	no classification provided	0	0.02	0	0	0.02	NA	920	1	941	731	895	1016	718	947	FALSE	0.00774947	0.0702899	0.0702899	B_moderate	-2	B_moderate	-2
43104926	C	T	c.243A>G	p.Q81Q	81	Q	Q	Synonymous	243	exon 5	0.0163586	0.815256	0.0918176	-0.0593949	-0.214806	Neutral	TRUE	GTGTCCTTAAAAGGTTGATAATCACTTGCTGAGTGTGTTTCTCAAACAATTTAATTTCAGGAGCCTACAGGAAAGCACGAGATTTAGTCAGCTTGTTGAAGAGCTATTGAAAATCATTTGTGCTTTTCAGCTTGACACAGGTTTGGAGTGTAAGTGTTGAATATCCCAAGAATGACACTCAAGTGCTGTCCATGAAAACTCAGGAAGTTTGCAC	70-X-G,76-X-C,91-X-G	Likely benign	Benign/Likely benign	reviewed by expert panel	0	0.17	0	0	0.17	NA	751	1	805	980	946	929	407	756	TRUE	0.000535474	0.00482185	0.00482185	B_strong	-4	B_strong	-4
43104925	A	G	c.244C>T	p.L82F	82	L	F	Missense	244	exon 5	-0.32386	0.204857	-0.198024	-0.443866	-0.0923325	Neutral	TRUE	GTGTCCTTAAAAGGTTGATAATCACTTGCTGAGTGTGTTTCTCAAACAATTTAATTTCAGGAGCCTACAGGAAAGCACGAGATTTAGTCAATTTGTTGAAGAGCTATTGAAAATCATTTGTGCTTTTCAGCTTGACACAGGTTTGGAGTGTAAGTGTTGAATATCCCAAGAATGACACTCAAGTGCTGTCCATGAAAACTCAGGAAGTTTGCAC	70-X-G,76-X-C,92-X-T	not provided	Absent	no classification provided	0	0.3	0	0	0.3	NA	1190	1	956	952	1308	984	594	1025	FALSE	0.111237	1.12644	1.12644	indeterminate	0	indeterminate	0
43104925	C	G	c.244C>G	p.L82V	82	L	V	Missense	244	exon 5	-0.196337	0.430689	-0.442519	0.0533799	-0.0545889	Neutral	TRUE	GTGTCCTTAAAAGGTTGATAATCACTTGCTGAGTGTGTTTCTCAAACAATTTAATTTCAGGAGCCTACAGGAAAGCACGAGATTTAGTCAAGTTGTTGAAGAGCTATTGAAAATCATTTGTGCTTTTCAGCTTGACACAGGTTTGGAGTGTAAGTGTTGAATATCCCAAGAATGACACTCAAGTGCTGTCCATGAAAACTCAGGAAGTTTGCAC	70-X-G,76-X-C,92-X-G	Uncertain significance	VUS/conflicting interpretations	criteria provided, single submitter	0	0.03	0	0	0.03	NA	1072	1	1035	870	1099	1167	743	777	FALSE	0.00655524	0.0593864	0.0593864	B_moderate	-2	B_moderate	-2
43104925	T	G	c.244C>A	p.L82I	82	L	I	Missense	244	exon 5	0.106982	0.918059	0.123613	0.0884252	0.0456125	Neutral	TRUE	GTGTCCTTAAAAGGTTGATAATCACTTGCTGAGTGTGTTTCTCAAACAATTTAATTTCAGGAGCCTACAGGAAAGCACGAGATTTAGTCAAATTGTTGAAGAGCTATTGAAAATCATTTGTGCTTTTCAGCTTGACACAGGTTTGGAGTGTAAGTGTTGAATATCCCAAGAATGACACTCAAGTGCTGTCCATGAAAACTCAGGAAGTTTGCAC	70-X-G,76-X-C,92-X-A	not provided	Absent	no classification provided	0	0.23	0	0	0.23	NA	1133	1	1186	1476	1057	1150	719	1011	FALSE	0.000456704	0.00411222	0.00411222	B_strong	-4	B_strong	-4
43104924	C	A	c.245T>G	p.L82R	82	L	R	Missense	245	exon 5	-1.85964	2.68784e-21	-1.10883	-2.57697	-0.030632	LoF	TRUE	GTGTCCTTAAAAGGTTGATAATCACTTGCTGAGTGTGTTTCTCAAACAATTTAATTTCAGGAGCCTACAGGAAAGCACGAGATTTAGTCAACGTGTTGAAGAGCTATTGAAAATCATTTGTGCTTTTCAGCTTGACACAGGTTTGGAGTGTAAGTGTTGAATATCCCAAGAATGACACTCAAGTGCTGTCCATGAAAACTCAGGAAGTTTGCAC	70-X-G,76-X-C,93-X-G	Uncertain significance	VUS/conflicting interpretations	criteria provided, single submitter	0	0	0.16	0	0.16	NA	1027	1	236	125	414	71	188	264	FALSE	1	Inf	Inf	P_strong	4	P_strong	4
43104924	G	A	c.245T>C	p.L82P	82	L	P	Missense	245	exon 5	-3.34485	1.49744e-66	-2.51944	-4.11005	0.193817	LoF	TRUE	GTGTCCTTAAAAGGTTGATAATCACTTGCTGAGTGTGTTTCTCAAACAATTTAATTTCAGGAGCCTACAGGAAAGCACGAGATTTAGTCAACCTGTTGAAGAGCTATTGAAAATCATTTGTGCTTTTCAGCTTGACACAGGTTTGGAGTGTAAGTGTTGAATATCCCAAGAATGACACTCAAGTGCTGTCCATGAAAACTCAGGAAGTTTGCAC	70-X-G,76-X-C,93-X-C	not provided	Absent	no classification provided	0	0	0.09	0	0.09	NA	956	1	261	52	405	24	229	328	FALSE	1	Inf	Inf	P_strong	4	P_strong	4
43104924	T	A	c.245T>A	p.L82H	82	L	H	Missense	245	exon 5	-2.30309	3.63793e-32	-1.66679	-2.89792	-0.258507	LoF	TRUE	GTGTCCTTAAAAGGTTGATAATCACTTGCTGAGTGTGTTTCTCAAACAATTTAATTTCAGGAGCCTACAGGAAAGCACGAGATTTAGTCAACATGTTGAAGAGCTATTGAAAATCATTTGTGCTTTTCAGCTTGACACAGGTTTGGAGTGTAAGTGTTGAATATCCCAAGAATGACACTCAAGTGCTGTCCATGAAAACTCAGGAAGTTTGCAC	70-X-G,76-X-C,93-X-A	not provided	Absent	no classification provided	0	0.01	0.02	0	0.02	NA	1286	1	542	195	539	74	298	379	FALSE	1	Inf	Inf	P_strong	4	P_strong	4
43104923	G	A	c.246T>C	p.L82L	82	L	L	Synonymous	246	exon 5	-0.181329	0.460253	-0.0124259	-0.346968	0.166113	Neutral	TRUE	GTGTCCTTAAAAGGTTGATAATCACTTGCTGAGTGTGTTTCTCAAACAATTTAATTTCAGGAGCCTACAGGAAAGCACGAGATTTAGTCAACTCGTTGAAGAGCTATTGAAAATCATTTGTGCTTTTCAGCTTGACACAGGTTTGGAGTGTAAGTGTTGAATATCCCAAGAATGACACTCAAGTGCTGTCCATGAAAACTCAGGAAGTTTGCAC	70-X-G,76-X-C,94-X-C	Likely benign	Benign/Likely benign	criteria provided, single submitter	0	0	0.11	0	0.11	NA	726	1	747	846	834	671	597	725	FALSE	0.00498478	0.0450878	0.0450878	B_strong	-4	B_strong	-4
43104923	T	A	c.246T>A	p.L82L	82	L	L	Synonymous	246	exon 5	-0.0973714	0.62033	-0.0692323	-0.123758	-0.0746916	Neutral	TRUE	GTGTCCTTAAAAGGTTGATAATCACTTGCTGAGTGTGTTTCTCAAACAATTTAATTTCAGGAGCCTACAGGAAAGCACGAGATTTAGTCAACTAGTTGAAGAGCTATTGAAAATCATTTGTGCTTTTCAGCTTGACACAGGTTTGGAGTGTAAGTGTTGAATATCCCAAGAATGACACTCAAGTGCTGTCCATGAAAACTCAGGAAGTTTGCAC	70-X-G,76-X-C,94-X-A	Likely benign	Benign/Likely benign	criteria provided, single submitter	0	0.15	0	0	0.15	NA	949	2	1036	1128	855	803	622	708	FALSE	0.00141094	0.0127164	0.0127164	B_strong	-4	B_strong	-4
43104923	C	A	c.246T>G	p.L82L	82	L	L	Synonymous	246	exon 5	0.0310276	0.834211	0.00826954	0.0532272	0.0318522	Neutral	TRUE	GTGTCCTTAAAAGGTTGATAATCACTTGCTGAGTGTGTTTCTCAAACAATTTAATTTCAGGAGCCTACAGGAAAGCACGAGATTTAGTCAACTGGTTGAAGAGCTATTGAAAATCATTTGTGCTTTTCAGCTTGACACAGGTTTGGAGTGTAAGTGTTGAATATCCCAAGAATGACACTCAAGTGCTGTCCATGAAAACTCAGGAAGTTTGCAC	70-X-G,76-X-C,94-X-G	not provided	Absent	no classification provided	0	0	0.07	0	0.07	NA	1093	1	994	1142	1101	1169	686	923	FALSE	0.000502957	0.00452889	0.00452889	B_strong	-4	B_strong	-4
43104922	G	C	c.247G>C	p.V83L	83	V	L	Missense	247	exon 5	-0.117449	0.577014	0.127824	-0.360609	0.164817	Neutral	TRUE	GTGTCCTTAAAAGGTTGATAATCACTTGCTGAGTGTGTTTCTCAAACAATTTAATTTCAGGAGCCTACAGGAAAGCACGAGATTTAGTCAACTTCTTGAAGAGCTATTGAAAATCATTTGTGCTTTTCAGCTTGACACAGGTTTGGAGTGTAAGTGTTGAATATCCCAAGAATGACACTCAAGTGCTGTCCATGAAAACTCAGGAAGTTTGCAC	70-X-G,76-X-C,95-X-C	not provided	Absent	no classification provided	0	0	0.08	0	0.08	NA	1149	1	814	1016	995	793	679	821	FALSE	0.00182948	0.0164955	0.0164955	B_strong	-4	B_strong	-4
43104922	A	C	c.247G>T	p.V83F	83	V	F	Missense	247	exon 5	-1.25448	3.61297e-10	-0.779377	-1.70701	-0.232412	LoF	TRUE	GTGTCCTTAAAAGGTTGATAATCACTTGCTGAGTGTGTTTCTCAAACAATTTAATTTCAGGAGCCTACAGGAAAGCACGAGATTTAGTCAACTTTTTGAAGAGCTATTGAAAATCATTTGTGCTTTTCAGCTTGACACAGGTTTGGAGTGTAAGTGTTGAATATCCCAAGAATGACACTCAAGTGCTGTCCATGAAAACTCAGGAAGTTTGCAC	70-X-G,76-X-C,95-X-T	Conflicting classifications of pathogenicity	VUS/conflicting interpretations	criteria provided, conflicting classifications	0	0.12	0	0	0.12	NA	1175	1	888	591	1005	315	576	611	FALSE	1	Inf	Inf	P_strong	4	P_strong	4
43104922	T	C	c.247G>A	p.V83I	83	V	I	Missense	247	exon 5	-0.0519862	0.704212	0.371786	-0.474823	0.0449974	Neutral	TRUE	GTGTCCTTAAAAGGTTGATAATCACTTGCTGAGTGTGTTTCTCAAACAATTTAATTTCAGGAGCCTACAGGAAAGCACGAGATTTAGTCAACTTATTGAAGAGCTATTGAAAATCATTTGTGCTTTTCAGCTTGACACAGGTTTGGAGTGTAAGTGTTGAATATCCCAAGAATGACACTCAAGTGCTGTCCATGAAAACTCAGGAAGTTTGCAC	70-X-G,76-X-C,95-X-A	Uncertain significance	VUS/conflicting interpretations	criteria provided, multiple submitters, no conflicts	0	0.07	0	0	0.07	NA	968	1	914	1351	1115	821	628	956	FALSE	0.000865072	0.00779239	0.00779239	B_strong	-4	B_strong	-4
43104921	G	A	c.248T>C	p.V83A	83	V	A	Missense	248	exon 5	-0.12613	0.556736	0.103686	-0.353676	-0.077874	Neutral	TRUE	GTGTCCTTAAAAGGTTGATAATCACTTGCTGAGTGTGTTTCTCAAACAATTTAATTTCAGGAGCCTACAGGAAAGCACGAGATTTAGTCAACTTGCTGAAGAGCTATTGAAAATCATTTGTGCTTTTCAGCTTGACACAGGTTTGGAGTGTAAGTGTTGAATATCCCAAGAATGACACTCAAGTGCTGTCCATGAAAACTCAGGAAGTTTGCAC	70-X-G,76-X-C,96-X-C	Absent	Absent	NA	0	0	0.14	0	0.14	NA	1249	1	1042	1279	1456	1166	696	1081	FALSE	0.00206384	0.018613	0.018613	B_strong	-4	B_strong	-4
43104921	T	A	c.248T>A	p.V83D	83	V	D	Missense	248	exon 5	-2.91952	7.21625e-51	-3.05483	-2.73165	0.0534019	LoF	TRUE	GTGTCCTTAAAAGGTTGATAATCACTTGCTGAGTGTGTTTCTCAAACAATTTAATTTCAGGAGCCTACAGGAAAGCACGAGATTTAGTCAACTTGATGAAGAGCTATTGAAAATCATTTGTGCTTTTCAGCTTGACACAGGTTTGGAGTGTAAGTGTTGAATATCCCAAGAATGACACTCAAGTGCTGTCCATGAAAACTCAGGAAGTTTGCAC	70-X-G,76-X-C,96-X-A	not provided	Absent	no classification provided	0	0	0.15	0	0.15	NA	727	1	371	51	357	55	176	402	FALSE	1	Inf	Inf	P_strong	4	P_strong	4
43104921	C	A	c.248T>G	p.V83G	83	V	G	Missense	248	exon 5	-0.253962	0.324654	-0.587437	0.0840843	0.092862	Neutral	TRUE	GTGTCCTTAAAAGGTTGATAATCACTTGCTGAGTGTGTTTCTCAAACAATTTAATTTCAGGAGCCTACAGGAAAGCACGAGATTTAGTCAACTTGGTGAAGAGCTATTGAAAATCATTTGTGCTTTTCAGCTTGACACAGGTTTGGAGTGTAAGTGTTGAATATCCCAAGAATGACACTCAAGTGCTGTCCATGAAAACTCAGGAAGTTTGCAC	70-X-G,76-X-C,96-X-G	not provided	Absent	no classification provided	0	0	0.06	0	0.06	NA	1121	1	1464	1113	1145	1242	1026	1028	FALSE	0.0213615	0.19645	0.19645	B_moderate	-2	B_moderate	-2
43104920	C	A	c.249T>G	p.V83V	83	V	V	Synonymous	249	exon 5	-0.189322	0.441684	-0.490138	0.114902	-0.114898	Neutral	TRUE	GTGTCCTTAAAAGGTTGATAATCACTTGCTGAGTGTGTTTCTCAAACAATTTAATTTCAGGAGCCTACAGGAAAGCACGAGATTTAGTCAACTTGTGGAAGAGCTATTGAAAATCATTTGTGCTTTTCAGCTTGACACAGGTTTGGAGTGTAAGTGTTGAATATCCCAAGAATGACACTCAAGTGCTGTCCATGAAAACTCAGGAAGTTTGCAC	70-X-G,76-X-C,97-X-G	Likely benign	Benign/Likely benign	criteria provided, single submitter	0	0	0.09	0	0.09	NA	1050	1	873	710	971	1076	540	741	FALSE	0.00575728	0.0521156	0.0521156	B_strong	-4	B_strong	-4
43104920	T	A	c.249T>A	p.V83V	83	V	V	Synonymous	249	exon 5	0.0291587	0.834211	-0.173459	0.231252	-0.00789717	Neutral	TRUE	GTGTCCTTAAAAGGTTGATAATCACTTGCTGAGTGTGTTTCTCAAACAATTTAATTTCAGGAGCCTACAGGAAAGCACGAGATTTAGTCAACTTGTAGAAGAGCTATTGAAAATCATTTGTGCTTTTCAGCTTGACACAGGTTTGGAGTGTAAGTGTTGAATATCCCAAGAATGACACTCAAGTGCTGTCCATGAAAACTCAGGAAGTTTGCAC	70-X-G,76-X-C,97-X-A	not provided	Absent	no classification provided	0	0.14	0	0	0.14	NA	1046	2	929	941	994	1194	615	822	FALSE	0.000506586	0.00456159	0.00456159	B_strong	-4	B_strong	-4
43104920	G	A	c.249T>C	p.V83V	83	V	V	Synonymous	249	exon 5	0.101198	0.910494	0.200575	0	-0.0808057	Neutral	TRUE	GTGTCCTTAAAAGGTTGATAATCACTTGCTGAGTGTGTTTCTCAAACAATTTAATTTCAGGAGCCTACAGGAAAGCACGAGATTTAGTCAACTTGTCGAAGAGCTATTGAAAATCATTTGTGCTTTTCAGCTTGACACAGGTTTGGAGTGTAAGTGTTGAATATCCCAAGAATGACACTCAAGTGCTGTCCATGAAAACTCAGGAAGTTTGCAC	70-X-G,76-X-C,97-X-C	Likely benign	Benign/Likely benign	reviewed by expert panel	0	0	0.09	0	0.09	NA	1024	1	1180	1549	987	1010	723	796	TRUE	0.00045393	0.00408722	0.00408722	B_strong	-4	B_strong	-4
43104919	A	C	c.250G>T	p.E84*	84	E	*	Nonsense	250	exon 5	-1.57166	1.93547e-15	-1.38991	-1.72511	-0.694807	LoF	TRUE	GTGTCCTTAAAAGGTTGATAATCACTTGCTGAGTGTGTTTCTCAAACAATTTAATTTCAGGAGCCTACAGGAAAGCACGAGATTTAGTCAACTTGTTTAAGAGCTATTGAAAATCATTTGTGCTTTTCAGCTTGACACAGGTTTGGAGTGTAAGTGTTGAATATCCCAAGAATGACACTCAAGTGCTGTCCATGAAAACTCAGGAAGTTTGCAC	70-X-G,76-X-C,98-X-T	Pathogenic	Pathogenic/Likely pathogenic	reviewed by expert panel	0	0.67	0	0	0.67	NA	799	1	156	68	252	78	100	59	TRUE	1	Inf	Inf	P_strong	4	P_strong	4
43104919	G	C	c.250G>C	p.E84Q	84	E	Q	Missense	250	exon 5	-0.131791	0.549882	-0.351358	0.0901491	-0.0722626	Neutral	TRUE	GTGTCCTTAAAAGGTTGATAATCACTTGCTGAGTGTGTTTCTCAAACAATTTAATTTCAGGAGCCTACAGGAAAGCACGAGATTTAGTCAACTTGTTCAAGAGCTATTGAAAATCATTTGTGCTTTTCAGCTTGACACAGGTTTGGAGTGTAAGTGTTGAATATCCCAAGAATGACACTCAAGTGCTGTCCATGAAAACTCAGGAAGTTTGCAC	70-X-G,76-X-C,98-X-C	not provided	Absent	no classification provided	0	0.18	0	0	0.18	NA	905	1	784	702	616	671	620	369	FALSE	0.00223856	0.0201922	0.0201922	B_strong	-4	B_strong	-4
43104919	T	C	c.250G>A	p.E84K	84	E	K	Missense	250	exon 5	-0.163329	0.488952	-0.248421	-0.0752974	-0.0316838	Neutral	TRUE	GTGTCCTTAAAAGGTTGATAATCACTTGCTGAGTGTGTTTCTCAAACAATTTAATTTCAGGAGCCTACAGGAAAGCACGAGATTTAGTCAACTTGTTAAAGAGCTATTGAAAATCATTTGTGCTTTTCAGCTTGACACAGGTTTGGAGTGTAAGTGTTGAATATCCCAAGAATGACACTCAAGTGCTGTCCATGAAAACTCAGGAAGTTTGCAC	70-X-G,76-X-C,98-X-A	Uncertain significance	VUS/conflicting interpretations	criteria provided, single submitter	0	0.49	0	0	0.49	NA	533	1	417	401	522	507	312	363	FALSE	0.0036584	0.0330465	0.0330465	B_strong	-4	B_strong	-4
43104918	G	T	c.251A>C	p.E84A	84	E	A	Missense	251	exon 5	0.162046	0.958916	0.214751	0.106423	0.0761999	Neutral	TRUE	GTGTCCTTAAAAGGTTGATAATCACTTGCTGAGTGTGTTTCTCAAACAATTTAATTTCAGGAGCCTACAGGAAAGCACGAGATTTAGTCAACTTGTTGCAGAGCTATTGAAAATCATTTGTGCTTTTCAGCTTGACACAGGTTTGGAGTGTAAGTGTTGAATATCCCAAGAATGACACTCAAGTGCTGTCCATGAAAACTCAGGAAGTTTGCAC	70-X-G,76-X-C,99-X-C	not provided	Absent	no classification provided	0	0.29	0	0	0.29	NA	798	1	1001	1327	974	1073	731	820	FALSE	0.000540764	0.00486951	0.00486951	B_strong	-4	B_strong	-4
43104918	C	T	c.251A>G	p.E84G	84	E	G	Missense	251	exon 5	0.0706575	0.882977	0.147169	-0.00712609	0.0389156	Neutral	TRUE	GTGTCCTTAAAAGGTTGATAATCACTTGCTGAGTGTGTTTCTCAAACAATTTAATTTCAGGAGCCTACAGGAAAGCACGAGATTTAGTCAACTTGTTGGAGAGCTATTGAAAATCATTTGTGCTTTTCAGCTTGACACAGGTTTGGAGTGTAAGTGTTGAATATCCCAAGAATGACACTCAAGTGCTGTCCATGAAAACTCAGGAAGTTTGCAC	70-X-G,76-X-C,99-X-G	Uncertain significance	VUS/conflicting interpretations	criteria provided, single submitter	0	0.11	0	0	0.11	NA	1085	1	1566	1981	1150	1171	1106	951	FALSE	0.000456005	0.00410592	0.00410592	B_strong	-4	B_strong	-4
43104918	A	T	c.251A>T	p.E84V	84	E	V	Missense	251	exon 5	-0.174126	0.475475	-0.343489	-0.00162864	-0.601859	Neutral	TRUE	GTGTCCTTAAAAGGTTGATAATCACTTGCTGAGTGTGTTTCTCAAACAATTTAATTTCAGGAGCCTACAGGAAAGCACGAGATTTAGTCAACTTGTTGTAGAGCTATTGAAAATCATTTGTGCTTTTCAGCTTGACACAGGTTTGGAGTGTAAGTGTTGAATATCCCAAGAATGACACTCAAGTGCTGTCCATGAAAACTCAGGAAGTTTGCAC	70-X-G,76-X-C,99-X-T	not provided	Absent	no classification provided	0	0.63	0	0	0.63	NA	1108	1	983	885	903	923	396	534	FALSE	0.0043933	0.0397142	0.0397142	B_strong	-4	B_strong	-4
43104917	A	T	c.252A>T	p.E84D	84	E	D	Missense	252	exon 5	0.234981	0.981142	0.410651	0.0550816	-0.206951	Neutral	TRUE	GTGTCCTTAAAAGGTTGATAATCACTTGCTGAGTGTGTTTCTCAAACAATTTAATTTCAGGAGCCTACAGGAAAGCACGAGATTTAGTCAACTTGTTGATGAGCTATTGAAAATCATTTGTGCTTTTCAGCTTGACACAGGTTTGGAGTGTAAGTGTTGAATATCCCAAGAATGACACTCAAGTGCTGTCCATGAAAACTCAGGAAGTTTGCAC	70-X-G,76-X-C,100-X-T	not provided	Absent	no classification provided	0	0.33	0	0	0.33	NA	1254	1	920	1397	1394	1482	503	1055	FALSE	0.000921289	0.00829924	0.00829924	B_strong	-4	B_strong	-4
43104917	C	T	c.252A>G	p.E84E	84	E	E	Synonymous	252	exon 5	-0.0366276	0.733938	-0.182397	0.109801	-0.127091	Neutral	TRUE	GTGTCCTTAAAAGGTTGATAATCACTTGCTGAGTGTGTTTCTCAAACAATTTAATTTCAGGAGCCTACAGGAAAGCACGAGATTTAGTCAACTTGTTGAGGAGCTATTGAAAATCATTTGTGCTTTTCAGCTTGACACAGGTTTGGAGTGTAAGTGTTGAATATCCCAAGAATGACACTCAAGTGCTGTCCATGAAAACTCAGGAAGTTTGCAC	70-X-G,76-X-C,100-X-G	Benign/Likely benign	Benign/Likely benign	criteria provided, multiple submitters, no conflicts	0	0.18	0	0	0.18	NA	1055	1	1201	1209	1420	1568	737	1074	TRUE	0.000756043	0.00680953	0.00680953	B_strong	-4	B_strong	-4
43104917	G	T	c.252A>C	p.E84D	84	E	D	Missense	252	exon 5	0.271823	0.99017	0.847903	-0.309149	-0.00479173	Neutral	TRUE	GTGTCCTTAAAAGGTTGATAATCACTTGCTGAGTGTGTTTCTCAAACAATTTAATTTCAGGAGCCTACAGGAAAGCACGAGATTTAGTCAACTTGTTGACGAGCTATTGAAAATCATTTGTGCTTTTCAGCTTGACACAGGTTTGGAGTGTAAGTGTTGAATATCCCAAGAATGACACTCAAGTGCTGTCCATGAAAACTCAGGAAGTTTGCAC	70-X-G,76-X-C,100-X-C	not provided	Absent	no classification provided	0	0.09	0	0	0.09	NA	1050	1	892	1834	1080	892	473	1070	FALSE	0.00137833	0.0124221	0.0124221	B_strong	-4	B_strong	-4
43104916	A	C	c.253G>T	p.E85*	85	E	*	Nonsense	253	exon 5	-2.56247	1.59207e-39	-1.28735	-3.79146	-0.669327	LoF	TRUE	GTGTCCTTAAAAGGTTGATAATCACTTGCTGAGTGTGTTTCTCAAACAATTTAATTTCAGGAGCCTACAGGAAAGCACGAGATTTAGTCAACTTGTTGAATAGCTATTGAAAATCATTTGTGCTTTTCAGCTTGACACAGGTTTGGAGTGTAAGTGTTGAATATCCCAAGAATGACACTCAAGTGCTGTCCATGAAAACTCAGGAAGTTTGCAC	70-X-G,76-X-C,101-X-T	not provided	Absent	no classification provided	0	0.72	0	0	0.72	NA	1402	1	297	139	433	32	111	250	FALSE	1	Inf	Inf	P_strong	4	P_strong	4
43104916	G	C	c.253G>C	p.E85Q	85	E	Q	Missense	253	exon 5	0.210436	0.970464	0.561921	-0.144838	-0.137792	Neutral	TRUE	GTGTCCTTAAAAGGTTGATAATCACTTGCTGAGTGTGTTTCTCAAACAATTTAATTTCAGGAGCCTACAGGAAAGCACGAGATTTAGTCAACTTGTTGAACAGCTATTGAAAATCATTTGTGCTTTTCAGCTTGACACAGGTTTGGAGTGTAAGTGTTGAATATCCCAAGAATGACACTCAAGTGCTGTCCATGAAAACTCAGGAAGTTTGCAC	70-X-G,76-X-C,101-X-C	not provided	Absent	no classification provided	0	0.3	0	0	0.3	NA	771	1	593	1000	806	746	403	536	FALSE	0.000740387	0.00666842	0.00666842	B_strong	-4	B_strong	-4
43104916	T	C	c.253G>A	p.E85K	85	E	K	Missense	253	exon 5	-0.454654	0.0527605	-0.296647	-0.604478	-0.680054	Neutral	TRUE	GTGTCCTTAAAAGGTTGATAATCACTTGCTGAGTGTGTTTCTCAAACAATTTAATTTCAGGAGCCTACAGGAAAGCACGAGATTTAGTCAACTTGTTGAAAAGCTATTGAAAATCATTTGTGCTTTTCAGCTTGACACAGGTTTGGAGTGTAAGTGTTGAATATCCCAAGAATGACACTCAAGTGCTGTCCATGAAAACTCAGGAAGTTTGCAC	70-X-G,76-X-C,101-X-A	Uncertain significance	VUS/conflicting interpretations	criteria provided, multiple submitters, no conflicts	0	0.38	0	0	0.38	NA	1167	1	1186	1103	942	634	386	592	FALSE	0.88689	70.5687	70.5687	P_strong	4	indeterminate	0
43104915	G	T	c.254A>C	p.E85A	85	E	A	Missense	254	exon 5	0.151399	0.958916	0.270169	0.0299029	0.0666236	Neutral	TRUE	GTGTCCTTAAAAGGTTGATAATCACTTGCTGAGTGTGTTTCTCAAACAATTTAATTTCAGGAGCCTACAGGAAAGCACGAGATTTAGTCAACTTGTTGAAGCGCTATTGAAAATCATTTGTGCTTTTCAGCTTGACACAGGTTTGGAGTGTAAGTGTTGAATATCCCAAGAATGACACTCAAGTGCTGTCCATGAAAACTCAGGAAGTTTGCAC	70-X-G,76-X-C,102-X-C	not provided	Absent	no classification provided	0	0.05	0	0	0.05	NA	975	1	821	1131	1073	1121	565	946	FALSE	0.000515253	0.00463967	0.00463967	B_strong	-4	B_strong	-4
43104915	C	T	c.254A>G	p.E85G	85	E	G	Missense	254	exon 5	-0.325141	0.204857	0.00296385	-0.647393	-0.0415731	Neutral	TRUE	GTGTCCTTAAAAGGTTGATAATCACTTGCTGAGTGTGTTTCTCAAACAATTTAATTTCAGGAGCCTACAGGAAAGCACGAGATTTAGTCAACTTGTTGAAGGGCTATTGAAAATCATTTGTGCTTTTCAGCTTGACACAGGTTTGGAGTGTAAGTGTTGAATATCCCAAGAATGACACTCAAGTGCTGTCCATGAAAACTCAGGAAGTTTGCAC	70-X-G,76-X-C,102-X-G	not provided	Absent	no classification provided	0	0.42	0	0	0.42	NA	988	1	864	989	1148	750	564	919	FALSE	0.114748	1.1666	1.1666	indeterminate	0	indeterminate	0
43104915	A	T	c.254A>T	p.E85V	85	E	V	Missense	254	exon 5	-0.675556	0.00175873	-0.686322	-0.652629	0.261968	Intermediate	TRUE	GTGTCCTTAAAAGGTTGATAATCACTTGCTGAGTGTGTTTCTCAAACAATTTAATTTCAGGAGCCTACAGGAAAGCACGAGATTTAGTCAACTTGTTGAAGTGCTATTGAAAATCATTTGTGCTTTTCAGCTTGACACAGGTTTGGAGTGTAAGTGTTGAATATCCCAAGAATGACACTCAAGTGCTGTCCATGAAAACTCAGGAAGTTTGCAC	70-X-G,76-X-C,102-X-T	not provided	Absent	no classification provided	0	0.3	0	0	0.3	NA	1125	2	941	668	1060	690	697	1131	FALSE	0.999991	1.00283e+06	1.00283e+06	P_strong	4	P_supporting	1
43104914	T	C	c.255G>A	p.E85E	85	E	E	Synonymous	255	exon 5	-0.400223	0.098058	-0.599418	-0.193824	-0.0516029	Neutral	TRUE	GTGTCCTTAAAAGGTTGATAATCACTTGCTGAGTGTGTTTCTCAAACAATTTAATTTCAGGAGCCTACAGGAAAGCACGAGATTTAGTCAACTTGTTGAAGAACTATTGAAAATCATTTGTGCTTTTCAGCTTGACACAGGTTTGGAGTGTAAGTGTTGAATATCCCAAGAATGACACTCAAGTGCTGTCCATGAAAACTCAGGAAGTTTGCAC	70-X-G,76-X-C,103-X-A	Likely benign	Benign/Likely benign	reviewed by expert panel	0	0	0.03	0	0.03	NA	742	1	821	619	674	603	507	561	TRUE	0.549785	10.9904	10.9904	P_moderate	2	indeterminate	0
43104914	G	C	c.255G>C	p.E85D	85	E	D	Missense	255	exon 5	-0.153033	0.511548	-0.268279	-0.0350333	0.181859	Neutral	TRUE	GTGTCCTTAAAAGGTTGATAATCACTTGCTGAGTGTGTTTCTCAAACAATTTAATTTCAGGAGCCTACAGGAAAGCACGAGATTTAGTCAACTTGTTGAAGACCTATTGAAAATCATTTGTGCTTTTCAGCTTGACACAGGTTTGGAGTGTAAGTGTTGAATATCCCAAGAATGACACTCAAGTGCTGTCCATGAAAACTCAGGAAGTTTGCAC	70-X-G,76-X-C,103-X-C	Uncertain significance	VUS/conflicting interpretations	criteria provided, multiple submitters, no conflicts	0	0	0.08	0	0.08	NA	829	1	660	626	802	801	477	788	FALSE	0.00309421	0.0279343	0.0279343	B_strong	-4	B_strong	-4
43104914	A	C	c.255G>T	p.E85D	85	E	D	Missense	255	exon 5	0.060012	0.870726	0.356329	-0.237385	0.144148	Neutral	TRUE	GTGTCCTTAAAAGGTTGATAATCACTTGCTGAGTGTGTTTCTCAAACAATTTAATTTCAGGAGCCTACAGGAAAGCACGAGATTTAGTCAACTTGTTGAAGATCTATTGAAAATCATTTGTGCTTTTCAGCTTGACACAGGTTTGGAGTGTAAGTGTTGAATATCCCAAGAATGACACTCAAGTGCTGTCCATGAAAACTCAGGAAGTTTGCAC	70-X-G,76-X-C,103-X-T	Conflicting classifications of pathogenicity	VUS/conflicting interpretations	criteria provided, conflicting classifications	0	0	0.03	0	0.03	NA	1202	1	837	1224	1061	921	733	794	FALSE	0.00046341	0.00417263	0.00417263	B_strong	-4	B_strong	-4
43104913	C	G	c.256C>G	p.L86V	86	L	V	Missense	256	exon 5	-0.091725	0.631375	-0.203302	0.0215028	-0.535802	Neutral	TRUE	GTGTCCTTAAAAGGTTGATAATCACTTGCTGAGTGTGTTTCTCAAACAATTTAATTTCAGGAGCCTACAGGAAAGCACGAGATTTAGTCAACTTGTTGAAGAGGTATTGAAAATCATTTGTGCTTTTCAGCTTGACACAGGTTTGGAGTGTAAGTGTTGAATATCCCAAGAATGACACTCAAGTGCTGTCCATGAAAACTCAGGAAGTTTGCAC	70-X-G,76-X-C,104-X-G	Uncertain significance	VUS/conflicting interpretations	criteria provided, multiple submitters, no conflicts	0.09	0	0.67	0	0.67	NA	1096	1	1023	1015	1112	1155	465	644	FALSE	0.00131783	0.0118761	0.0118761	B_strong	-4	B_strong	-4
43104913	A	G	c.256C>T	p.L86L	86	L	L	Synonymous	256	exon 5	0.15378	0.958916	0.354953	-0.0501611	0.141325	Neutral	TRUE	GTGTCCTTAAAAGGTTGATAATCACTTGCTGAGTGTGTTTCTCAAACAATTTAATTTCAGGAGCCTACAGGAAAGCACGAGATTTAGTCAACTTGTTGAAGAGTTATTGAAAATCATTTGTGCTTTTCAGCTTGACACAGGTTTGGAGTGTAAGTGTTGAATATCCCAAGAATGACACTCAAGTGCTGTCCATGAAAACTCAGGAAGTTTGCAC	70-X-G,76-X-C,104-X-T	Likely benign	Benign/Likely benign	criteria provided, single submitter	0.01	0.18	0.01	0	0.18	NA	816	1	679	992	943	932	525	820	FALSE	0.000520513	0.00468706	0.00468706	B_strong	-4	B_strong	-4
43104913	T	G	c.256C>A	p.L86I	86	L	I	Missense	256	exon 5	0.00999198	0.814258	0.305665	-0.28586	0.306305	Neutral	TRUE	GTGTCCTTAAAAGGTTGATAATCACTTGCTGAGTGTGTTTCTCAAACAATTTAATTTCAGGAGCCTACAGGAAAGCACGAGATTTAGTCAACTTGTTGAAGAGATATTGAAAATCATTTGTGCTTTTCAGCTTGACACAGGTTTGGAGTGTAAGTGTTGAATATCCCAAGAATGACACTCAAGTGCTGTCCATGAAAACTCAGGAAGTTTGCAC	70-X-G,76-X-C,104-X-A	not provided	Absent	no classification provided	0	0.05	0	0	0.05	NA	1087	1	857	1210	884	742	734	873	FALSE	0.000552678	0.00497685	0.00497685	B_strong	-4	B_strong	-4
43104912	T	A	c.257T>A	p.L86Q	86	L	Q	Missense	257	exon 5	-0.286237	0.265593	-0.310904	-0.256418	-0.0840967	Neutral	TRUE	GTGTCCTTAAAAGGTTGATAATCACTTGCTGAGTGTGTTTCTCAAACAATTTAATTTCAGGAGCCTACAGGAAAGCACGAGATTTAGTCAACTTGTTGAAGAGCAATTGAAAATCATTTGTGCTTTTCAGCTTGACACAGGTTTGGAGTGTAAGTGTTGAATATCCCAAGAATGACACTCAAGTGCTGTCCATGAAAACTCAGGAAGTTTGCAC	70-X-G,76-X-C,105-X-A	not provided	Absent	no classification provided	0.04	0	0.05	0	0.05	NA	1175	2	872	803	1214	1040	556	938	FALSE	0.0448559	0.422662	0.422662	B_supporting	-1	B_supporting	-1
43104912	G	A	c.257T>C	p.L86P	86	L	P	Missense	257	exon 5	-2.04021	1.78477e-25	-1.68278	-2.36092	-0.295564	LoF	TRUE	GTGTCCTTAAAAGGTTGATAATCACTTGCTGAGTGTGTTTCTCAAACAATTTAATTTCAGGAGCCTACAGGAAAGCACGAGATTTAGTCAACTTGTTGAAGAGCCATTGAAAATCATTTGTGCTTTTCAGCTTGACACAGGTTTGGAGTGTAAGTGTTGAATATCCCAAGAATGACACTCAAGTGCTGTCCATGAAAACTCAGGAAGTTTGCAC	70-X-G,76-X-C,105-X-C	Uncertain significance	VUS/conflicting interpretations	criteria provided, single submitter	0.11	0	0	0	0.11	NA	878	1	430	153	502	100	291	258	FALSE	1	Inf	Inf	P_strong	4	P_strong	4
43104912	C	A	c.257T>G	p.L86R	86	L	R	Missense	257	exon 5	-2.23662	2.12394e-30	-3.31883	-1.11415	0.0267471	LoF	TRUE	GTGTCCTTAAAAGGTTGATAATCACTTGCTGAGTGTGTTTCTCAAACAATTTAATTTCAGGAGCCTACAGGAAAGCACGAGATTTAGTCAACTTGTTGAAGAGCGATTGAAAATCATTTGTGCTTTTCAGCTTGACACAGGTTTGGAGTGTAAGTGTTGAATATCCCAAGAATGACACTCAAGTGCTGTCCATGAAAACTCAGGAAGTTTGCAC	70-X-G,76-X-C,105-X-G	not provided	Absent	no classification provided	0.18	0	0	0	0.18	NA	829	1	297	34	330	156	150	349	FALSE	1	Inf	Inf	P_strong	4	P_strong	4
43104911	A	T	c.258A>T	p.L86L	86	L	L	Synonymous	258	exon 5	-0.164723	0.488952	-0.217403	-0.109077	-0.0650838	Neutral	TRUE	GTGTCCTTAAAAGGTTGATAATCACTTGCTGAGTGTGTTTCTCAAACAATTTAATTTCAGGAGCCTACAGGAAAGCACGAGATTTAGTCAACTTGTTGAAGAGCTTTTGAAAATCATTTGTGCTTTTCAGCTTGACACAGGTTTGGAGTGTAAGTGTTGAATATCCCAAGAATGACACTCAAGTGCTGTCCATGAAAACTCAGGAAGTTTGCAC	70-X-G,76-X-C,106-X-T	Likely benign	Benign/Likely benign	reviewed by expert panel	0	0	0	0	0	NA	1126	1	1202	1181	1113	1056	792	854	TRUE	0.00374429	0.0338252	0.0338252	B_strong	-4	B_strong	-4
43104911	C	T	c.258A>G	p.L86L	86	L	L	Synonymous	258	exon 5	-0.0780604	0.656878	0.0645297	-0.219245	-0.115137	Neutral	TRUE	GTGTCCTTAAAAGGTTGATAATCACTTGCTGAGTGTGTTTCTCAAACAATTTAATTTCAGGAGCCTACAGGAAAGCACGAGATTTAGTCAACTTGTTGAAGAGCTGTTGAAAATCATTTGTGCTTTTCAGCTTGACACAGGTTTGGAGTGTAAGTGTTGAATATCCCAAGAATGACACTCAAGTGCTGTCCATGAAAACTCAGGAAGTTTGCAC	70-X-G,76-X-C,106-X-G	Likely benign	Benign/Likely benign	reviewed by expert panel	0.11	0	0	0	0.11	NA	1169	1	1218	1455	1364	1199	952	770	TRUE	0.00112691	0.0101536	0.0101536	B_strong	-4	B_strong	-4
43104911	G	T	c.258A>C	p.L86L	86	L	L	Synonymous	258	exon 5	-0.0347211	0.733938	0.0835877	-0.152405	0.27538	Neutral	TRUE	GTGTCCTTAAAAGGTTGATAATCACTTGCTGAGTGTGTTTCTCAAACAATTTAATTTCAGGAGCCTACAGGAAAGCACGAGATTTAGTCAACTTGTTGAAGAGCTCTTGAAAATCATTTGTGCTTTTCAGCTTGACACAGGTTTGGAGTGTAAGTGTTGAATATCCCAAGAATGACACTCAAGTGCTGTCCATGAAAACTCAGGAAGTTTGCAC	70-X-G,76-X-C,106-X-C	not provided	Absent	no classification provided	0.08	0	0	0	0.08	NA	1007	1	879	1064	1173	1080	892	882	FALSE	0.000744315	0.00670382	0.00670382	B_strong	-4	B_strong	-4
43104910	T	A	c.259T>A	p.L87M	87	L	M	Missense	259	exon 5	-0.254039	0.324654	-0.00687203	-0.496634	-0.0564941	Neutral	TRUE	GTGTCCTTAAAAGGTTGATAATCACTTGCTGAGTGTGTTTCTCAAACAATTTAATTTCAGGAGCCTACAGGAAAGCACGAGATTTAGTCAACTTGTTGAAGAGCTAATGAAAATCATTTGTGCTTTTCAGCTTGACACAGGTTTGGAGTGTAAGTGTTGAATATCCCAAGAATGACACTCAAGTGCTGTCCATGAAAACTCAGGAAGTTTGCAC	70-X-G,76-X-C,107-X-A	Uncertain significance	VUS/conflicting interpretations	criteria provided, single submitter	0.17	0	0.05	0.18	0.18	NA	937	1	935	1063	1001	726	631	758	FALSE	0.0213981	0.196793	0.196793	B_moderate	-2	B_moderate	-2
43104910	C	A	c.259T>G	p.L87V	87	L	V	Missense	259	exon 5	-0.150014	0.517411	-0.146097	-0.151231	-0.214037	Neutral	TRUE	GTGTCCTTAAAAGGTTGATAATCACTTGCTGAGTGTGTTTCTCAAACAATTTAATTTCAGGAGCCTACAGGAAAGCACGAGATTTAGTCAACTTGTTGAAGAGCTAGTGAAAATCATTTGTGCTTTTCAGCTTGACACAGGTTTGGAGTGTAAGTGTTGAATATCCCAAGAATGACACTCAAGTGCTGTCCATGAAAACTCAGGAAGTTTGCAC	70-X-G,76-X-C,107-X-G	Conflicting classifications of pathogenicity	VUS/conflicting interpretations	criteria provided, conflicting classifications	0	0	0	0.15	0.15	NA	1270	1	1207	1246	955	880	606	768	FALSE	0.00294976	0.0266263	0.0266263	B_strong	-4	B_strong	-4
43104910	G	A	c.259T>C	p.L87L	87	L	L	Synonymous	259	exon 5	0.155876	0.958916	0.139231	0.169716	0.104069	Neutral	TRUE	GTGTCCTTAAAAGGTTGATAATCACTTGCTGAGTGTGTTTCTCAAACAATTTAATTTCAGGAGCCTACAGGAAAGCACGAGATTTAGTCAACTTGTTGAAGAGCTACTGAAAATCATTTGTGCTTTTCAGCTTGACACAGGTTTGGAGTGTAAGTGTTGAATATCCCAAGAATGACACTCAAGTGCTGTCCATGAAAACTCAGGAAGTTTGCAC	70-X-G,76-X-C,107-X-C	Likely benign	Benign/Likely benign	criteria provided, multiple submitters, no conflicts	0.15	0	0.17	0	0.17	NA	769	1	1023	1287	715	823	706	661	TRUE	0.000525351	0.00473064	0.00473064	B_strong	-4	B_strong	-4
43104909	C	A	c.260T>G	p.L87W	87	L	W	Missense	260	exon 5	0.270223	0.99017	0.156328	0.379254	0.0422871	Neutral	TRUE	GTGTCCTTAAAAGGTTGATAATCACTTGCTGAGTGTGTTTCTCAAACAATTTAATTTCAGGAGCCTACAGGAAAGCACGAGATTTAGTCAACTTGTTGAAGAGCTATGGAAAATCATTTGTGCTTTTCAGCTTGACACAGGTTTGGAGTGTAAGTGTTGAATATCCCAAGAATGACACTCAAGTGCTGTCCATGAAAACTCAGGAAGTTTGCAC	70-X-G,76-X-C,108-X-G	Conflicting classifications of pathogenicity	VUS/conflicting interpretations	criteria provided, conflicting classifications	0.21	0	0.34	0	0.34	NA	1080	1	813	1035	991	1319	650	711	FALSE	0.0013519	0.0121836	0.0121836	B_strong	-4	B_strong	-4
43104909	T	A	c.260T>A	p.L87*	87	L	*	Nonsense	260	exon 5	-2.3635	9.01584e-34	-2.00353	-2.68093	-0.74823	LoF	TRUE	GTGTCCTTAAAAGGTTGATAATCACTTGCTGAGTGTGTTTCTCAAACAATTTAATTTCAGGAGCCTACAGGAAAGCACGAGATTTAGTCAACTTGTTGAAGAGCTATAGAAAATCATTTGTGCTTTTCAGCTTGACACAGGTTTGGAGTGTAAGTGTTGAATATCCCAAGAATGACACTCAAGTGCTGTCCATGAAAACTCAGGAAGTTTGCAC	70-X-G,76-X-C,108-X-A	Pathogenic	Pathogenic/Likely pathogenic	reviewed by expert panel	0	0	0	0.05	0.05	NA	763	1	172	49	188	30	84	72	TRUE	1	Inf	Inf	P_strong	4	P_strong	4
43104909	G	A	c.260T>C	p.L87S	87	L	S	Missense	260	exon 5	-0.164573	0.488952	0.137434	-0.463619	0.00744702	Neutral	TRUE	GTGTCCTTAAAAGGTTGATAATCACTTGCTGAGTGTGTTTCTCAAACAATTTAATTTCAGGAGCCTACAGGAAAGCACGAGATTTAGTCAACTTGTTGAAGAGCTATCGAAAATCATTTGTGCTTTTCAGCTTGACACAGGTTTGGAGTGTAAGTGTTGAATATCCCAAGAATGACACTCAAGTGCTGTCCATGAAAACTCAGGAAGTTTGCAC	70-X-G,76-X-C,108-X-C	not provided	Absent	no classification provided	0.2	0	0.26	0	0.26	NA	660	1	577	725	756	561	359	675	FALSE	0.00373497	0.0337408	0.0337408	B_strong	-4	B_strong	-4
43104908	T	C	c.261G>A	p.L87L	87	L	L	Synonymous	261	exon 5	-0.384532	0.11504	-0.205586	-0.556557	-0.12629	Neutral	TRUE	GTGTCCTTAAAAGGTTGATAATCACTTGCTGAGTGTGTTTCTCAAACAATTTAATTTCAGGAGCCTACAGGAAAGCACGAGATTTAGTCAACTTGTTGAAGAGCTATTAAAAATCATTTGTGCTTTTCAGCTTGACACAGGTTTGGAGTGTAAGTGTTGAATATCCCAAGAATGACACTCAAGTGCTGTCCATGAAAACTCAGGAAGTTTGCAC	70-X-G,76-X-C,109-X-A	Likely benign	Benign/Likely benign	reviewed by expert panel	0.01	0	0	0.32	0.32	NA	1017	1	852	844	756	526	438	664	FALSE	0.425604	6.66863	6.66863	P_moderate	2	indeterminate	0
43104908	G	C	c.261G>C	p.L87F	87	L	F	Missense	261	exon 5	0.336028	0.996185	0.292173	0.373833	0.0858747	Neutral	TRUE	GTGTCCTTAAAAGGTTGATAATCACTTGCTGAGTGTGTTTCTCAAACAATTTAATTTCAGGAGCCTACAGGAAAGCACGAGATTTAGTCAACTTGTTGAAGAGCTATTCAAAATCATTTGTGCTTTTCAGCTTGACACAGGTTTGGAGTGTAAGTGTTGAATATCCCAAGAATGACACTCAAGTGCTGTCCATGAAAACTCAGGAAGTTTGCAC	70-X-G,76-X-C,109-X-C	not provided	Absent	no classification provided	0.01	0	0	0	0.01	NA	1318	1	968	1354	1089	1444	670	980	FALSE	0.00344378	0.0311012	0.0311012	B_strong	-4	B_strong	-4
43104908	A	C	c.261G>T	p.L87F	87	L	F	Missense	261	exon 5	0.235697	0.981142	0.128816	0.338334	-0.434369	Neutral	TRUE	GTGTCCTTAAAAGGTTGATAATCACTTGCTGAGTGTGTTTCTCAAACAATTTAATTTCAGGAGCCTACAGGAAAGCACGAGATTTAGTCAACTTGTTGAAGAGCTATTTAAAATCATTTGTGCTTTTCAGCTTGACACAGGTTTGGAGTGTAAGTGTTGAATATCCCAAGAATGACACTCAAGTGCTGTCCATGAAAACTCAGGAAGTTTGCAC	70-X-G,76-X-C,109-X-T	not provided	Absent	no classification provided	0	0	0	0.21	0.21	NA	1271	1	1016	1269	817	1057	492	511	FALSE	0.000927731	0.00835734	0.00835734	B_strong	-4	B_strong	-4
43104907	G	T	c.262A>C	p.K88Q	88	K	Q	Missense	262	exon 5	-0.137286	0.541562	-0.518367	0.246267	0.0422122	Neutral	TRUE	GTGTCCTTAAAAGGTTGATAATCACTTGCTGAGTGTGTTTCTCAAACAATTTAATTTCAGGAGCCTACAGGAAAGCACGAGATTTAGTCAACTTGTTGAAGAGCTATTGCAAATCATTTGTGCTTTTCAGCTTGACACAGGTTTGGAGTGTAAGTGTTGAATATCCCAAGAATGACACTCAAGTGCTGTCCATGAAAACTCAGGAAGTTTGCAC	70-X-G,76-X-C,110-X-C	not provided	Absent	no classification provided	0.01	0	0.02	0	0.02	NA	1164	1	1052	839	1118	1357	739	934	FALSE	0.00242719	0.0218978	0.0218978	B_strong	-4	B_strong	-4
43104907	A	T	c.262A>T	p.K88*	88	K	*	Nonsense	262	exon 5	-2.44968	3.53457e-36	-2.23706	-2.6182	-1.25762	LoF	TRUE	GTGTCCTTAAAAGGTTGATAATCACTTGCTGAGTGTGTTTCTCAAACAATTTAATTTCAGGAGCCTACAGGAAAGCACGAGATTTAGTCAACTTGTTGAAGAGCTATTGTAAATCATTTGTGCTTTTCAGCTTGACACAGGTTTGGAGTGTAAGTGTTGAATATCCCAAGAATGACACTCAAGTGCTGTCCATGAAAACTCAGGAAGTTTGCAC	70-X-G,76-X-C,110-X-T	not provided	Absent	no classification provided	0	0	0.01	0.32	0.32	NA	1276	1	260	63	336	56	99	75	FALSE	1	Inf	Inf	P_strong	4	P_strong	4
43104907	C	T	c.262A>G	p.K88E	88	K	E	Missense	262	exon 5	-0.018836	0.765818	-0.062947	0.0256142	-0.113449	Neutral	TRUE	GTGTCCTTAAAAGGTTGATAATCACTTGCTGAGTGTGTTTCTCAAACAATTTAATTTCAGGAGCCTACAGGAAAGCACGAGATTTAGTCAACTTGTTGAAGAGCTATTGGAAATCATTTGTGCTTTTCAGCTTGACACAGGTTTGGAGTGTAAGTGTTGAATATCCCAAGAATGACACTCAAGTGCTGTCCATGAAAACTCAGGAAGTTTGCAC	70-X-G,76-X-C,110-X-G	not provided	Absent	no classification provided	0.21	0	0.26	0	0.26	NA	1255	1	1133	1239	1249	1301	592	1101	FALSE	0.000659545	0.00593982	0.00593982	B_strong	-4	B_strong	-4
43104906	G	T	c.263A>C	p.K88T	88	K	T	Missense	263	exon 5	-0.388015	0.112437	-0.288191	-0.480855	0.147203	Neutral	TRUE	GTGTCCTTAAAAGGTTGATAATCACTTGCTGAGTGTGTTTCTCAAACAATTTAATTTCAGGAGCCTACAGGAAAGCACGAGATTTAGTCAACTTGTTGAAGAGCTATTGACAATCATTTGTGCTTTTCAGCTTGACACAGGTTTGGAGTGTAAGTGTTGAATATCCCAAGAATGACACTCAAGTGCTGTCCATGAAAACTCAGGAAGTTTGCAC	70-X-G,76-X-C,111-X-C	not provided	Absent	no classification provided	0.04	0	0.01	0.04	0.04	NA	951	1	930	870	806	591	662	767	FALSE	0.452563	7.44025	7.44025	P_moderate	2	indeterminate	0
43104906	A	T	c.263A>T	p.K88I	88	K	I	Missense	263	exon 5	-0.487838	0.0348925	-0.469756	-0.497138	0.103485	Neutral	TRUE	GTGTCCTTAAAAGGTTGATAATCACTTGCTGAGTGTGTTTCTCAAACAATTTAATTTCAGGAGCCTACAGGAAAGCACGAGATTTAGTCAACTTGTTGAAGAGCTATTGATAATCATTTGTGCTTTTCAGCTTGACACAGGTTTGGAGTGTAAGTGTTGAATATCCCAAGAATGACACTCAAGTGCTGTCCATGAAAACTCAGGAAGTTTGCAC	70-X-G,76-X-C,111-X-T	Absent	Absent	NA	0.01	0	0.01	0.33	0.33	NA	1246	1	1062	876	1171	849	726	1091	FALSE	0.964062	241.431	241.431	P_strong	4	indeterminate	0
43104906	C	T	c.263A>G	p.K88R	88	K	R	Missense	263	exon 5	-0.14232	0.535764	0.0287933	-0.310872	-0.303119	Neutral	TRUE	GTGTCCTTAAAAGGTTGATAATCACTTGCTGAGTGTGTTTCTCAAACAATTTAATTTCAGGAGCCTACAGGAAAGCACGAGATTTAGTCAACTTGTTGAAGAGCTATTGAGAATCATTTGTGCTTTTCAGCTTGACACAGGTTTGGAGTGTAAGTGTTGAATATCCCAAGAATGACACTCAAGTGCTGTCCATGAAAACTCAGGAAGTTTGCAC	70-X-G,76-X-C,111-X-G	not provided	Absent	no classification provided	0.04	0	0.07	0	0.07	NA	1038	1	1143	1332	1251	1032	646	804	FALSE	0.00261848	0.0236282	0.0236282	B_strong	-4	B_strong	-4
43104905	A	T	c.264A>T	p.K88N	88	K	N	Missense	264	exon 5	0.0163771	0.815256	-0.0528957	0.0853551	0.304934	Neutral	TRUE	GTGTCCTTAAAAGGTTGATAATCACTTGCTGAGTGTGTTTCTCAAACAATTTAATTTCAGGAGCCTACAGGAAAGCACGAGATTTAGTCAACTTGTTGAAGAGCTATTGAATATCATTTGTGCTTTTCAGCTTGACACAGGTTTGGAGTGTAAGTGTTGAATATCCCAAGAATGACACTCAAGTGCTGTCCATGAAAACTCAGGAAGTTTGCAC	70-X-G,76-X-C,112-X-T	not provided	Absent	no classification provided	0.01	0	0.01	0	0.01	NA	885	1	998	1099	677	735	763	743	FALSE	0.000535427	0.00482142	0.00482142	B_strong	-4	B_strong	-4
43104905	G	T	c.264A>C	p.K88N	88	K	N	Missense	264	exon 5	-0.149492	0.517411	-0.0712701	-0.225023	-0.128764	Neutral	TRUE	GTGTCCTTAAAAGGTTGATAATCACTTGCTGAGTGTGTTTCTCAAACAATTTAATTTCAGGAGCCTACAGGAAAGCACGAGATTTAGTCAACTTGTTGAAGAGCTATTGAACATCATTTGTGCTTTTCAGCTTGACACAGGTTTGGAGTGTAAGTGTTGAATATCCCAAGAATGACACTCAAGTGCTGTCCATGAAAACTCAGGAAGTTTGCAC	70-X-G,76-X-C,112-X-C	not provided	Absent	no classification provided	0.16	0	0	0	0.16	NA	1156	1	1123	1221	1446	1266	732	1024	FALSE	0.00292567	0.0264083	0.0264083	B_strong	-4	B_strong	-4
43104905	C	T	c.264A>G	p.K88K	88	K	K	Synonymous	264	exon 5	0.448462	0.996185	0.739719	0.149133	0.438412	Neutral	TRUE	GTGTCCTTAAAAGGTTGATAATCACTTGCTGAGTGTGTTTCTCAAACAATTTAATTTCAGGAGCCTACAGGAAAGCACGAGATTTAGTCAACTTGTTGAAGAGCTATTGAAGATCATTTGTGCTTTTCAGCTTGACACAGGTTTGGAGTGTAAGTGTTGAATATCCCAAGAATGACACTCAAGTGCTGTCCATGAAAACTCAGGAAGTTTGCAC	70-X-G,76-X-C,112-X-G	Likely benign	Benign/Likely benign	criteria provided, single submitter	0.21	0	0.35	0	0.35	NA	1064	1	692	1320	898	1019	664	949	FALSE	0.0322145	0.299581	0.05	B_strong	-4	B_strong	-4
43104904	G	T	c.265A>C	p.I89L	89	I	L	Missense	265	exon 5	0.088562	0.896962	0.373064	-0.197534	0.133568	Neutral	TRUE	GTGTCCTTAAAAGGTTGATAATCACTTGCTGAGTGTGTTTCTCAAACAATTTAATTTCAGGAGCCTACAGGAAAGCACGAGATTTAGTCAACTTGTTGAAGAGCTATTGAAACTCATTTGTGCTTTTCAGCTTGACACAGGTTTGGAGTGTAAGTGTTGAATATCCCAAGAATGACACTCAAGTGCTGTCCATGAAAACTCAGGAAGTTTGCAC	70-X-G,76-X-C,113-X-C	not provided	Absent	no classification provided	0.01	0	0	0.03	0.03	NA	1306	1	1118	1654	1152	1028	892	956	FALSE	0.000451393	0.00406437	0.00406437	B_strong	-4	B_strong	-4
43104904	A	T	c.265A>T	p.I89F	89	I	F	Missense	265	exon 5	-0.00152763	0.79757	-0.212765	0.209738	0.167788	Neutral	TRUE	GTGTCCTTAAAAGGTTGATAATCACTTGCTGAGTGTGTTTCTCAAACAATTTAATTTCAGGAGCCTACAGGAAAGCACGAGATTTAGTCAACTTGTTGAAGAGCTATTGAAATTCATTTGTGCTTTTCAGCTTGACACAGGTTTGGAGTGTAAGTGTTGAATATCCCAAGAATGACACTCAAGTGCTGTCCATGAAAACTCAGGAAGTTTGCAC	70-X-G,76-X-C,113-X-T	not provided	Absent	no classification provided	0.01	0	0	0.1	0.1	NA	1372	1	1328	1309	1243	1471	1058	1087	FALSE	0.000589229	0.00530619	0.00530619	B_strong	-4	B_strong	-4
43104904	C	T	c.265A>G	p.I89V	89	I	V	Missense	265	exon 5	0.161142	0.958916	-0.120264	0.439648	-0.00211162	Neutral	TRUE	GTGTCCTTAAAAGGTTGATAATCACTTGCTGAGTGTGTTTCTCAAACAATTTAATTTCAGGAGCCTACAGGAAAGCACGAGATTTAGTCAACTTGTTGAAGAGCTATTGAAAGTCATTTGTGCTTTTCAGCTTGACACAGGTTTGGAGTGTAAGTGTTGAATATCCCAAGAATGACACTCAAGTGCTGTCCATGAAAACTCAGGAAGTTTGCAC	70-X-G,76-X-C,113-X-G	not provided	Absent	no classification provided	0.01	0	0.02	0	0.02	NA	697	1	883	928	660	916	522	607	FALSE	0.000538395	0.00484816	0.00484816	B_strong	-4	B_strong	-4
43104903	G	A	c.266T>C	p.I89T	89	I	T	Missense	266	exon 5	0.0664885	0.876405	-0.224749	0.356529	0.109495	Neutral	TRUE	GTGTCCTTAAAAGGTTGATAATCACTTGCTGAGTGTGTTTCTCAAACAATTTAATTTCAGGAGCCTACAGGAAAGCACGAGATTTAGTCAACTTGTTGAAGAGCTATTGAAAACCATTTGTGCTTTTCAGCTTGACACAGGTTTGGAGTGTAAGTGTTGAATATCCCAAGAATGACACTCAAGTGCTGTCCATGAAAACTCAGGAAGTTTGCAC	70-X-G,76-X-C,114-X-C	Conflicting classifications of pathogenicity	VUS/conflicting interpretations	criteria provided, conflicting classifications	0.08	0	0.12	0	0.12	NA	814	1	1024	1001	619	811	612	646	FALSE	0.000458481	0.00412822	0.00412822	B_strong	-4	B_strong	-4
43104903	C	A	c.266T>G	p.I89S	89	I	S	Missense	266	exon 5	-0.30217	0.243064	-0.0108412	-0.58806	0.0593706	Neutral	TRUE	GTGTCCTTAAAAGGTTGATAATCACTTGCTGAGTGTGTTTCTCAAACAATTTAATTTCAGGAGCCTACAGGAAAGCACGAGATTTAGTCAACTTGTTGAAGAGCTATTGAAAAGCATTTGTGCTTTTCAGCTTGACACAGGTTTGGAGTGTAAGTGTTGAATATCCCAAGAATGACACTCAAGTGCTGTCCATGAAAACTCAGGAAGTTTGCAC	70-X-G,76-X-C,114-X-G	not provided	Absent	no classification provided	0.09	0	0	0	0.09	NA	1109	1	755	856	758	516	503	682	FALSE	0.0656984	0.632864	0.632864	indeterminate	0	indeterminate	0
43104903	T	A	c.266T>A	p.I89N	89	I	N	Missense	266	exon 5	-3.23469	2.61793e-62	-3.78155	-2.6296	0.0234661	LoF	TRUE	GTGTCCTTAAAAGGTTGATAATCACTTGCTGAGTGTGTTTCTCAAACAATTTAATTTCAGGAGCCTACAGGAAAGCACGAGATTTAGTCAACTTGTTGAAGAGCTATTGAAAAACATTTGTGCTTTTCAGCTTGACACAGGTTTGGAGTGTAAGTGTTGAATATCCCAAGAATGACACTCAAGTGCTGTCCATGAAAACTCAGGAAGTTTGCAC	70-X-G,76-X-C,114-X-A	not provided	Absent	no classification provided	0.02	0	0	0	0.02	NA	821	1	626	52	381	63	383	352	FALSE	1	Inf	Inf	P_strong	4	P_strong	4
43104902	C	G	c.267C>G	p.I89M	89	I	M	Missense	267	exon 5	0.0529009	0.863064	0.24254	-0.13769	0.170855	Neutral	TRUE	GTGTCCTTAAAAGGTTGATAATCACTTGCTGAGTGTGTTTCTCAAACAATTTAATTTCAGGAGCCTACAGGAAAGCACGAGATTTAGTCAACTTGTTGAAGAGCTATTGAAAATGATTTGTGCTTTTCAGCTTGACACAGGTTTGGAGTGTAAGTGTTGAATATCCCAAGAATGACACTCAAGTGCTGTCCATGAAAACTCAGGAAGTTTGCAC	70-X-G,76-X-C,115-X-G	Conflicting classifications of pathogenicity	VUS/conflicting interpretations	criteria provided, conflicting classifications	0	0	0	0	0	NA	877	1	1030	1392	902	839	850	761	FALSE	0.000470386	0.00423547	0.00423547	B_strong	-4	B_strong	-4
43104902	A	G	c.267C>T	p.I89I	89	I	I	Synonymous	267	exon 5	-0.224112	0.386284	-0.0750387	-0.369152	-0.0492846	Neutral	TRUE	GTGTCCTTAAAAGGTTGATAATCACTTGCTGAGTGTGTTTCTCAAACAATTTAATTTCAGGAGCCTACAGGAAAGCACGAGATTTAGTCAACTTGTTGAAGAGCTATTGAAAATTATTTGTGCTTTTCAGCTTGACACAGGTTTGGAGTGTAAGTGTTGAATATCCCAAGAATGACACTCAAGTGCTGTCCATGAAAACTCAGGAAGTTTGCAC	70-X-G,76-X-C,115-X-T	Likely benign	Benign/Likely benign	criteria provided, single submitter	0.01	0	0.01	0.21	0.21	NA	1049	1	912	989	1088	862	560	913	FALSE	0.0112983	0.102847	0.102847	B_moderate	-2	B_moderate	-2
43104902	T	G	c.267C>A	p.I89I	89	I	I	Synonymous	267	exon 5	-0.015584	0.77078	-0.13154	0.100652	-0.0329882	Neutral	TRUE	GTGTCCTTAAAAGGTTGATAATCACTTGCTGAGTGTGTTTCTCAAACAATTTAATTTCAGGAGCCTACAGGAAAGCACGAGATTTAGTCAACTTGTTGAAGAGCTATTGAAAATAATTTGTGCTTTTCAGCTTGACACAGGTTTGGAGTGTAAGTGTTGAATATCCCAAGAATGACACTCAAGTGCTGTCCATGAAAACTCAGGAAGTTTGCAC	70-X-G,76-X-C,115-X-A	Likely benign	Benign/Likely benign	criteria provided, single submitter	0	0	0.01	0.21	0.21	NA	1044	1	748	780	617	677	509	479	FALSE	0.000644746	0.00580646	0.00580646	B_strong	-4	B_strong	-4
43104901	A	T	c.268A>T	p.I90F	90	I	F	Missense	268	exon 5	0.204295	0.970464	0.24313	0.161783	0.245853	Neutral	TRUE	GTGTCCTTAAAAGGTTGATAATCACTTGCTGAGTGTGTTTCTCAAACAATTTAATTTCAGGAGCCTACAGGAAAGCACGAGATTTAGTCAACTTGTTGAAGAGCTATTGAAAATCTTTTGTGCTTTTCAGCTTGACACAGGTTTGGAGTGTAAGTGTTGAATATCCCAAGAATGACACTCAAGTGCTGTCCATGAAAACTCAGGAAGTTTGCAC	70-X-G,76-X-C,116-X-T	not provided	Absent	no classification provided	0.04	0	0.02	0.13	0.13	NA	921	1	821	1110	760	870	754	630	FALSE	0.000705368	0.00635279	0.00635279	B_strong	-4	B_strong	-4
43104901	C	T	c.268A>G	p.I90V	90	I	V	Missense	268	exon 5	0.0454346	0.85402	-0.00479902	0.0948504	0.204709	Neutral	TRUE	GTGTCCTTAAAAGGTTGATAATCACTTGCTGAGTGTGTTTCTCAAACAATTTAATTTCAGGAGCCTACAGGAAAGCACGAGATTTAGTCAACTTGTTGAAGAGCTATTGAAAATCGTTTGTGCTTTTCAGCTTGACACAGGTTTGGAGTGTAAGTGTTGAATATCCCAAGAATGACACTCAAGTGCTGTCCATGAAAACTCAGGAAGTTTGCAC	70-X-G,76-X-C,116-X-G	Likely benign	Benign/Likely benign	criteria provided, single submitter	0.12	0	0	0	0.12	NA	979	1	859	978	894	977	729	768	FALSE	0.000479549	0.00431801	0.00431801	B_strong	-4	B_strong	-4
43104901	G	T	c.268A>C	p.I90L	90	I	L	Missense	268	exon 5	-0.17089	0.481206	-0.340756	0.0020533	-0.0651978	Neutral	TRUE	GTGTCCTTAAAAGGTTGATAATCACTTGCTGAGTGTGTTTCTCAAACAATTTAATTTCAGGAGCCTACAGGAAAGCACGAGATTTAGTCAACTTGTTGAAGAGCTATTGAAAATCCTTTGTGCTTTTCAGCTTGACACAGGTTTGGAGTGTAAGTGTTGAATATCCCAAGAATGACACTCAAGTGCTGTCCATGAAAACTCAGGAAGTTTGCAC	70-X-G,76-X-C,116-X-C	not provided	Absent	no classification provided	0.08	0	0.1	0	0.1	NA	1178	1	1143	1031	1252	1283	755	958	FALSE	0.00415543	0.0375549	0.0375549	B_strong	-4	B_strong	-4
43104900	T	A	c.269T>A	p.I90N	90	I	N	Missense	269	exon 5	0.0298824	0.834211	0.315722	-0.256495	0.0514865	Neutral	TRUE	GTGTCCTTAAAAGGTTGATAATCACTTGCTGAGTGTGTTTCTCAAACAATTTAATTTCAGGAGCCTACAGGAAAGCACGAGATTTAGTCAACTTGTTGAAGAGCTATTGAAAATCAATTGTGCTTTTCAGCTTGACACAGGTTTGGAGTGTAAGTGTTGAATATCCCAAGAATGACACTCAAGTGCTGTCCATGAAAACTCAGGAAGTTTGCAC	70-X-G,76-X-C,117-X-A	not provided	Absent	no classification provided	0.09	0	0	0	0.09	NA	815	1	652	927	830	711	601	481	FALSE	0.000505164	0.00454877	0.00454877	B_strong	-4	B_strong	-4
43104900	C	A	c.269T>G	p.I90S	90	I	S	Missense	269	exon 5	-0.0826796	0.651046	-0.0653192	-0.0985516	0.0692429	Neutral	TRUE	GTGTCCTTAAAAGGTTGATAATCACTTGCTGAGTGTGTTTCTCAAACAATTTAATTTCAGGAGCCTACAGGAAAGCACGAGATTTAGTCAACTTGTTGAAGAGCTATTGAAAATCAGTTGTGCTTTTCAGCTTGACACAGGTTTGGAGTGTAAGTGTTGAATATCCCAAGAATGACACTCAAGTGCTGTCCATGAAAACTCAGGAAGTTTGCAC	70-X-G,76-X-C,117-X-G	not provided	Absent	no classification provided	0.08	0	0	0	0.08	NA	1116	1	1068	1166	994	950	640	987	FALSE	0.00118649	0.0106911	0.0106911	B_strong	-4	B_strong	-4
43104900	G	A	c.269T>C	p.I90T	90	I	T	Missense	269	exon 5	0.0382947	0.838639	0.276467	-0.200567	0.0964642	Neutral	TRUE	GTGTCCTTAAAAGGTTGATAATCACTTGCTGAGTGTGTTTCTCAAACAATTTAATTTCAGGAGCCTACAGGAAAGCACGAGATTTAGTCAACTTGTTGAAGAGCTATTGAAAATCACTTGTGCTTTTCAGCTTGACACAGGTTTGGAGTGTAAGTGTTGAATATCCCAAGAATGACACTCAAGTGCTGTCCATGAAAACTCAGGAAGTTTGCAC	70-X-G,76-X-C,117-X-C	Uncertain significance	VUS/conflicting interpretations	criteria provided, single submitter	0.06	0	0	0	0.06	NA	1070	1	769	1064	904	805	482	897	FALSE	0.000490168	0.00441367	0.00441367	B_strong	-4	B_strong	-4
43104899	C	A	c.270T>G	p.I90M	90	I	M	Missense	270	exon 5	-0.0354416	0.733938	0.133042	-0.203288	-0.211278	Neutral	TRUE	GTGTCCTTAAAAGGTTGATAATCACTTGCTGAGTGTGTTTCTCAAACAATTTAATTTCAGGAGCCTACAGGAAAGCACGAGATTTAGTCAACTTGTTGAAGAGCTATTGAAAATCATGTGTGCTTTTCAGCTTGACACAGGTTTGGAGTGTAAGTGTTGAATATCCCAAGAATGACACTCAAGTGCTGTCCATGAAAACTCAGGAAGTTTGCAC	70-X-G,76-X-C,118-X-G	not provided	Absent	no classification provided	0.06	0	0	0	0.06	NA	1161	1	1306	1636	1394	1239	634	1153	FALSE	0.000748704	0.00674338	0.00674338	B_strong	-4	B_strong	-4
43104899	G	A	c.270T>C	p.I90I	90	I	I	Synonymous	270	exon 5	0.0155273	0.815256	0.105103	-0.0743283	-0.0264261	Neutral	TRUE	GTGTCCTTAAAAGGTTGATAATCACTTGCTGAGTGTGTTTCTCAAACAATTTAATTTCAGGAGCCTACAGGAAAGCACGAGATTTAGTCAACTTGTTGAAGAGCTATTGAAAATCATCTGTGCTTTTCAGCTTGACACAGGTTTGGAGTGTAAGTGTTGAATATCCCAAGAATGACACTCAAGTGCTGTCCATGAAAACTCAGGAAGTTTGCAC	70-X-G,76-X-C,118-X-C	Likely benign	Benign/Likely benign	criteria provided, multiple submitters, no conflicts	0.2	0	0.28	0	0.28	NA	768	1	691	849	819	796	468	645	FALSE	0.000537608	0.00484107	0.00484107	B_strong	-4	B_strong	-4
43104899	T	A	c.270T>A	p.I90I	90	I	I	Synonymous	270	exon 5	0.174782	0.964081	0.406123	-0.0597055	0.0744018	Neutral	TRUE	GTGTCCTTAAAAGGTTGATAATCACTTGCTGAGTGTGTTTCTCAAACAATTTAATTTCAGGAGCCTACAGGAAAGCACGAGATTTAGTCAACTTGTTGAAGAGCTATTGAAAATCATATGTGCTTTTCAGCTTGACACAGGTTTGGAGTGTAAGTGTTGAATATCCCAAGAATGACACTCAAGTGCTGTCCATGAAAACTCAGGAAGTTTGCAC	70-X-G,76-X-C,118-X-A	not provided	Absent	no classification provided	0.02	0	0	0	0.02	NA	1154	1	656	993	935	918	557	650	FALSE	0.000578621	0.0052106	0.0052106	B_strong	-4	B_strong	-4
43104898	C	A	c.271T>G	p.C91G	91	C	G	Missense	271	exon 5	-0.102847	0.607987	-0.155271	-0.0485722	-0.0181195	Neutral	TRUE	GTGTCCTTAAAAGGTTGATAATCACTTGCTGAGTGTGTTTCTCAAACAATTTAATTTCAGGAGCCTACAGGAAAGCACGAGATTTAGTCAACTTGTTGAAGAGCTATTGAAAATCATTGGTGCTTTTCAGCTTGACACAGGTTTGGAGTGTAAGTGTTGAATATCCCAAGAATGACACTCAAGTGCTGTCCATGAAAACTCAGGAAGTTTGCAC	70-X-G,76-X-C,119-X-G	not provided	Absent	no classification provided	0.21	0	0	0	0.21	NA	1164	1	1009	1035	851	842	664	698	FALSE	0.00151054	0.0136154	0.0136154	B_strong	-4	B_strong	-4
43104898	T	A	c.271T>A	p.C91S	91	C	S	Missense	271	exon 5	-0.106811	0.60057	0.189115	-0.400814	-0.0307635	Neutral	TRUE	GTGTCCTTAAAAGGTTGATAATCACTTGCTGAGTGTGTTTCTCAAACAATTTAATTTCAGGAGCCTACAGGAAAGCACGAGATTTAGTCAACTTGTTGAAGAGCTATTGAAAATCATTAGTGCTTTTCAGCTTGACACAGGTTTGGAGTGTAAGTGTTGAATATCCCAAGAATGACACTCAAGTGCTGTCCATGAAAACTCAGGAAGTTTGCAC	70-X-G,76-X-C,119-X-A	not provided	Absent	no classification provided	0.02	0	0	0	0.02	NA	811	1	559	728	618	479	394	463	FALSE	0.00158896	0.0143234	0.0143234	B_strong	-4	B_strong	-4
43104898	G	A	c.271T>C	p.C91R	91	C	R	Missense	271	exon 5	-0.204934	0.414714	-0.431397	0.0252185	-0.0678218	Neutral	TRUE	GTGTCCTTAAAAGGTTGATAATCACTTGCTGAGTGTGTTTCTCAAACAATTTAATTTCAGGAGCCTACAGGAAAGCACGAGATTTAGTCAACTTGTTGAAGAGCTATTGAAAATCATTCGTGCTTTTCAGCTTGACACAGGTTTGGAGTGTAAGTGTTGAATATCCCAAGAATGACACTCAAGTGCTGTCCATGAAAACTCAGGAAGTTTGCAC	70-X-G,76-X-C,119-X-C	Uncertain significance	VUS/conflicting interpretations	criteria provided, multiple submitters, no conflicts	0.21	0	0.33	0	0.33	NA	755	1	909	770	653	680	551	541	FALSE	0.00771844	0.0700063	0.0700063	B_moderate	-2	B_moderate	-2
43104897	G	C	c.272G>C	p.C91S	91	C	S	Missense	272	exon 5	-0.173706	0.475475	-0.260602	-0.0836823	-0.406597	Neutral	TRUE	GTGTCCTTAAAAGGTTGATAATCACTTGCTGAGTGTGTTTCTCAAACAATTTAATTTCAGGAGCCTACAGGAAAGCACGAGATTTAGTCAACTTGTTGAAGAGCTATTGAAAATCATTTCTGCTTTTCAGCTTGACACAGGTTTGGAGTGTAAGTGTTGAATATCCCAAGAATGACACTCAAGTGCTGTCCATGAAAACTCAGGAAGTTTGCAC	70-X-G,76-X-C,120-X-C	Uncertain significance	VUS/conflicting interpretations	criteria provided, single submitter	0.09	0	0.16	0	0.16	NA	698	1	409	390	582	562	232	319	FALSE	0.00436147	0.0394252	0.0394252	B_strong	-4	B_strong	-4
43104897	T	C	c.272G>A	p.C91Y	91	C	Y	Missense	272	exon 5	-0.191808	0.438674	0.159463	-0.539627	-0.112987	Neutral	TRUE	GTGTCCTTAAAAGGTTGATAATCACTTGCTGAGTGTGTTTCTCAAACAATTTAATTTCAGGAGCCTACAGGAAAGCACGAGATTTAGTCAACTTGTTGAAGAGCTATTGAAAATCATTTATGCTTTTCAGCTTGACACAGGTTTGGAGTGTAAGTGTTGAATATCCCAAGAATGACACTCAAGTGCTGTCCATGAAAACTCAGGAAGTTTGCAC	70-X-G,76-X-C,120-X-A	Uncertain significance	VUS/conflicting interpretations	criteria provided, multiple submitters, no conflicts	0	0	0	0	0	NA	1194	1	1142	1457	804	566	584	720	FALSE	0.00602616	0.0545643	0.0545643	B_moderate	-2	B_moderate	-2
43104897	A	C	c.272G>T	p.C91F	91	C	F	Missense	272	exon 5	0.0570054	0.870012	0.205552	-0.0925674	-0.000500346	Neutral	TRUE	GTGTCCTTAAAAGGTTGATAATCACTTGCTGAGTGTGTTTCTCAAACAATTTAATTTCAGGAGCCTACAGGAAAGCACGAGATTTAGTCAACTTGTTGAAGAGCTATTGAAAATCATTTTTGCTTTTCAGCTTGACACAGGTTTGGAGTGTAAGTGTTGAATATCCCAAGAATGACACTCAAGTGCTGTCCATGAAAACTCAGGAAGTTTGCAC	70-X-G,76-X-C,120-X-T	not provided	Absent	no classification provided	0.06	0	0.02	0.18	0.18	NA	1381	1	974	1283	1092	1048	675	871	FALSE	0.000466157	0.00419737	0.00419737	B_strong	-4	B_strong	-4
43104896	C	A	c.273T>G	p.C91W	91	C	W	Missense	273	exon 5	-0.120312	0.573529	-0.110548	-0.12791	-0.144087	Neutral	TRUE	GTGTCCTTAAAAGGTTGATAATCACTTGCTGAGTGTGTTTCTCAAACAATTTAATTTCAGGAGCCTACAGGAAAGCACGAGATTTAGTCAACTTGTTGAAGAGCTATTGAAAATCATTTGGGCTTTTCAGCTTGACACAGGTTTGGAGTGTAAGTGTTGAATATCCCAAGAATGACACTCAAGTGCTGTCCATGAAAACTCAGGAAGTTTGCAC	70-X-G,76-X-C,121-X-G	not provided	Absent	no classification provided	0.12	0	0	0	0.12	NA	681	1	620	656	614	575	327	518	FALSE	0.00190262	0.0171562	0.0171562	B_strong	-4	B_strong	-4
43104896	G	A	c.273T>C	p.C91C	91	C	C	Synonymous	273	exon 5	-0.114492	0.580819	0.0322822	-0.259206	-0.00323355	Neutral	TRUE	GTGTCCTTAAAAGGTTGATAATCACTTGCTGAGTGTGTTTCTCAAACAATTTAATTTCAGGAGCCTACAGGAAAGCACGAGATTTAGTCAACTTGTTGAAGAGCTATTGAAAATCATTTGCGCTTTTCAGCTTGACACAGGTTTGGAGTGTAAGTGTTGAATATCCCAAGAATGACACTCAAGTGCTGTCCATGAAAACTCAGGAAGTTTGCAC	70-X-G,76-X-C,121-X-C	not provided	Absent	no classification provided	0.17	0	0.23	0	0.23	NA	881	1	773	903	807	690	476	717	FALSE	0.00175787	0.0158487	0.0158487	B_strong	-4	B_strong	-4
43104895	A	C	c.274G>T	p.A92S	92	A	S	Missense	274	exon 5	-0.435348	0.0666342	-0.452413	-0.410447	0.010198	Neutral	TRUE	GTGTCCTTAAAAGGTTGATAATCACTTGCTGAGTGTGTTTCTCAAACAATTTAATTTCAGGAGCCTACAGGAAAGCACGAGATTTAGTCAACTTGTTGAAGAGCTATTGAAAATCATTTGTTCTTTTCAGCTTGACACAGGTTTGGAGTGTAAGTGTTGAATATCCCAAGAATGACACTCAAGTGCTGTCCATGAAAACTCAGGAAGTTTGCAC	70-X-G,76-X-C,122-X-T	Uncertain significance	VUS/conflicting interpretations	criteria provided, single submitter	0.03	0	0.02	0.19	0.19	NA	1109	1	999	834	778	599	514	799	FALSE	0.798564	35.6791	35.6791	P_strong	4	indeterminate	0
43104895	T	C	c.274G>A	p.A92T	92	A	T	Missense	274	exon 5	-0.908657	1.04812e-05	-0.765931	-1.03503	-0.180903	LoF	TRUE	GTGTCCTTAAAAGGTTGATAATCACTTGCTGAGTGTGTTTCTCAAACAATTTAATTTCAGGAGCCTACAGGAAAGCACGAGATTTAGTCAACTTGTTGAAGAGCTATTGAAAATCATTTGTACTTTTCAGCTTGACACAGGTTTGGAGTGTAAGTGTTGAATATCCCAAGAATGACACTCAAGTGCTGTCCATGAAAACTCAGGAAGTTTGCAC	70-X-G,76-X-C,122-X-A	not provided	Absent	no classification provided	0	0	0	0.08	0.08	NA	956	2	914	614	805	402	595	528	FALSE	1	8.04981e+11	8.04981e+11	P_strong	4	P_strong	4
43104895	G	C	c.274G>C	p.A92P	92	A	P	Missense	274	exon 5	-2.39691	1.06599e-34	-1.83243	-2.91824	0.123202	LoF	TRUE	GTGTCCTTAAAAGGTTGATAATCACTTGCTGAGTGTGTTTCTCAAACAATTTAATTTCAGGAGCCTACAGGAAAGCACGAGATTTAGTCAACTTGTTGAAGAGCTATTGAAAATCATTTGTCCTTTTCAGCTTGACACAGGTTTGGAGTGTAAGTGTTGAATATCCCAAGAATGACACTCAAGTGCTGTCCATGAAAACTCAGGAAGTTTGCAC	70-X-G,76-X-C,122-X-C	Uncertain significance	VUS/conflicting interpretations	criteria provided, multiple submitters, no conflicts	0.01	0	0	0.04	0.04	NA	894	1	159	51	229	31	168	115	FALSE	1	Inf	Inf	P_strong	4	P_strong	4
43104894	C	G	c.275C>G	p.A92G	92	A	G	Missense	275	exon 5	-0.240416	0.344952	-0.215562	-0.260943	-0.14424	Neutral	TRUE	GTGTCCTTAAAAGGTTGATAATCACTTGCTGAGTGTGTTTCTCAAACAATTTAATTTCAGGAGCCTACAGGAAAGCACGAGATTTAGTCAACTTGTTGAAGAGCTATTGAAAATCATTTGTGGTTTTCAGCTTGACACAGGTTTGGAGTGTAAGTGTTGAATATCCCAAGAATGACACTCAAGTGCTGTCCATGAAAACTCAGGAAGTTTGCAC	70-X-G,76-X-C,123-X-G	Uncertain significance	VUS/conflicting interpretations	criteria provided, single submitter	0.1	0	0	0	0.1	NA	710	1	555	546	589	503	377	388	FALSE	0.0158973	0.145387	0.145387	B_moderate	-2	B_moderate	-2
43104894	T	G	c.275C>A	p.A92D	92	A	D	Missense	275	exon 5	-2.05374	8.60027e-26	-2.4666	-1.60391	-0.24244	LoF	TRUE	GTGTCCTTAAAAGGTTGATAATCACTTGCTGAGTGTGTTTCTCAAACAATTTAATTTCAGGAGCCTACAGGAAAGCACGAGATTTAGTCAACTTGTTGAAGAGCTATTGAAAATCATTTGTGATTTTCAGCTTGACACAGGTTTGGAGTGTAAGTGTTGAATATCCCAAGAATGACACTCAAGTGCTGTCCATGAAAACTCAGGAAGTTTGCAC	70-X-G,76-X-C,123-X-A	not provided	Absent	no classification provided	0.12	0	0	0	0.12	NA	1199	1	450	93	603	203	285	372	FALSE	1	Inf	Inf	P_strong	4	P_strong	4
43104894	A	G	c.275C>T	p.A92V	92	A	V	Missense	275	exon 5	-0.648252	0.00285495	-0.513385	-0.77145	-1.02433	Intermediate	TRUE	GTGTCCTTAAAAGGTTGATAATCACTTGCTGAGTGTGTTTCTCAAACAATTTAATTTCAGGAGCCTACAGGAAAGCACGAGATTTAGTCAACTTGTTGAAGAGCTATTGAAAATCATTTGTGTTTTTCAGCTTGACACAGGTTTGGAGTGTAAGTGTTGAATATCCCAAGAATGACACTCAAGTGCTGTCCATGAAAACTCAGGAAGTTTGCAC	70-X-G,76-X-C,123-X-T	not provided	Absent	no classification provided	0.07	0	0.03	0.25	0.25	NA	967	1	696	557	769	461	202	349	FALSE	0.999965	258172	258172	P_strong	4	P_supporting	1
43104893	T	A	c.276T>A	p.A92A	92	A	A	Synonymous	276	exon 5	-0.00975304	0.781985	-0.0558855	0.036555	0.103211	Neutral	TRUE	GTGTCCTTAAAAGGTTGATAATCACTTGCTGAGTGTGTTTCTCAAACAATTTAATTTCAGGAGCCTACAGGAAAGCACGAGATTTAGTCAACTTGTTGAAGAGCTATTGAAAATCATTTGTGCATTTCAGCTTGACACAGGTTTGGAGTGTAAGTGTTGAATATCCCAAGAATGACACTCAAGTGCTGTCCATGAAAACTCAGGAAGTTTGCAC	70-X-G,76-X-C,124-X-A	not provided	Absent	no classification provided	0.1	0	0	0	0.1	NA	967	1	1021	1122	1029	1080	695	962	FALSE	0.000620123	0.00558457	0.00558457	B_strong	-4	B_strong	-4
43104893	G	A	c.276T>C	p.A92A	92	A	A	Synonymous	276	exon 5	0.0214007	0.825592	0.0377966	0.0046196	0.415326	Neutral	TRUE	GTGTCCTTAAAAGGTTGATAATCACTTGCTGAGTGTGTTTCTCAAACAATTTAATTTCAGGAGCCTACAGGAAAGCACGAGATTTAGTCAACTTGTTGAAGAGCTATTGAAAATCATTTGTGCCTTTCAGCTTGACACAGGTTTGGAGTGTAAGTGTTGAATATCCCAAGAATGACACTCAAGTGCTGTCCATGAAAACTCAGGAAGTTTGCAC	70-X-G,76-X-C,124-X-C	not provided	Absent	no classification provided	0.13	0	0.14	0	0.14	NA	1033	1	1170	1372	978	1004	985	1139	FALSE	0.000523225	0.00471149	0.00471149	B_strong	-4	B_strong	-4
43104893	C	A	c.276T>G	p.A92A	92	A	A	Synonymous	276	exon 5	-0.158058	0.500642	-0.375797	0.0625257	0.121619	Neutral	TRUE	GTGTCCTTAAAAGGTTGATAATCACTTGCTGAGTGTGTTTCTCAAACAATTTAATTTCAGGAGCCTACAGGAAAGCACGAGATTTAGTCAACTTGTTGAAGAGCTATTGAAAATCATTTGTGCGTTTCAGCTTGACACAGGTTTGGAGTGTAAGTGTTGAATATCCCAAGAATGACACTCAAGTGCTGTCCATGAAAACTCAGGAAGTTTGCAC	70-X-G,76-X-C,124-X-G	not provided	Absent	no classification provided	0.14	0	0	0	0.14	NA	1007	1	978	861	816	872	737	709	FALSE	0.00335487	0.0302955	0.0302955	B_strong	-4	B_strong	-4
43104892	G	A	c.277T>C	p.F93L	93	F	L	Missense	277	exon 5	-1.44787	3.17602e-13	-1.43272	-1.43696	-0.129171	LoF	TRUE	GTGTCCTTAAAAGGTTGATAATCACTTGCTGAGTGTGTTTCTCAAACAATTTAATTTCAGGAGCCTACAGGAAAGCACGAGATTTAGTCAACTTGTTGAAGAGCTATTGAAAATCATTTGTGCTCTTCAGCTTGACACAGGTTTGGAGTGTAAGTGTTGAATATCCCAAGAATGACACTCAAGTGCTGTCCATGAAAACTCAGGAAGTTTGCAC	70-X-G,76-X-C,125-X-C	not provided	Absent	no classification provided	0.21	0	0.33	0	0.33	NA	698	1	501	212	508	192	297	396	FALSE	1	Inf	Inf	P_strong	4	P_strong	4
43104892	C	A	c.277T>G	p.F93V	93	F	V	Missense	277	exon 5	-0.298798	0.248134	-0.342218	-0.249999	-0.0733778	Neutral	TRUE	GTGTCCTTAAAAGGTTGATAATCACTTGCTGAGTGTGTTTCTCAAACAATTTAATTTCAGGAGCCTACAGGAAAGCACGAGATTTAGTCAACTTGTTGAAGAGCTATTGAAAATCATTTGTGCTGTTCAGCTTGACACAGGTTTGGAGTGTAAGTGTTGAATATCCCAAGAATGACACTCAAGTGCTGTCCATGAAAACTCAGGAAGTTTGCAC	70-X-G,76-X-C,125-X-G	not provided	Absent	no classification provided	0.21	0	0	0	0.21	NA	1025	1	1001	902	853	734	643	664	FALSE	0.0605643	0.580219	0.580219	indeterminate	0	indeterminate	0
43104892	T	A	c.277T>A	p.F93I	93	F	I	Missense	277	exon 5	-0.74873	0.000406402	-0.977196	-0.506786	0.00496364	Intermediate	TRUE	GTGTCCTTAAAAGGTTGATAATCACTTGCTGAGTGTGTTTCTCAAACAATTTAATTTCAGGAGCCTACAGGAAAGCACGAGATTTAGTCAACTTGTTGAAGAGCTATTGAAAATCATTTGTGCTATTCAGCTTGACACAGGTTTGGAGTGTAAGTGTTGAATATCCCAAGAATGACACTCAAGTGCTGTCCATGAAAACTCAGGAAGTTTGCAC	70-X-G,76-X-C,125-X-A	not provided	Absent	no classification provided	0.18	0	0	0	0.18	NA	884	1	760	441	847	610	517	694	FALSE	1	4.85723e+07	4.85723e+07	P_strong	4	P_supporting	1
43104891	G	A	c.278T>C	p.F93S	93	F	S	Missense	278	exon 5	-2.61059	5.54387e-41	-2.95097	-2.22322	-0.213031	LoF	TRUE	GTGTCCTTAAAAGGTTGATAATCACTTGCTGAGTGTGTTTCTCAAACAATTTAATTTCAGGAGCCTACAGGAAAGCACGAGATTTAGTCAACTTGTTGAAGAGCTATTGAAAATCATTTGTGCTTCTCAGCTTGACACAGGTTTGGAGTGTAAGTGTTGAATATCCCAAGAATGACACTCAAGTGCTGTCCATGAAAACTCAGGAAGTTTGCAC	70-X-G,76-X-C,126-X-C	not provided	Absent	no classification provided	0.2	0	0.24	0	0.24	NA	917	1	264	39	543	119	167	351	FALSE	1	Inf	Inf	P_strong	4	P_strong	4
43104891	T	A	c.278T>A	p.F93Y	93	F	Y	Missense	278	exon 5	-0.326937	0.204785	0.00758914	-0.655579	0.00497067	Neutral	TRUE	GTGTCCTTAAAAGGTTGATAATCACTTGCTGAGTGTGTTTCTCAAACAATTTAATTTCAGGAGCCTACAGGAAAGCACGAGATTTAGTCAACTTGTTGAAGAGCTATTGAAAATCATTTGTGCTTATCAGCTTGACACAGGTTTGGAGTGTAAGTGTTGAATATCCCAAGAATGACACTCAAGTGCTGTCCATGAAAACTCAGGAAGTTTGCAC	70-X-G,76-X-C,126-X-A	not provided	Absent	no classification provided	0.16	0	0	0	0.16	NA	1241	1	1092	1254	1036	673	741	851	FALSE	0.119852	1.22555	1.22555	indeterminate	0	indeterminate	0
43104891	C	A	c.278T>G	p.F93C	93	F	C	Missense	278	exon 5	-2.11521	2.71297e-27	-1.85282	-2.33953	-0.124357	LoF	TRUE	GTGTCCTTAAAAGGTTGATAATCACTTGCTGAGTGTGTTTCTCAAACAATTTAATTTCAGGAGCCTACAGGAAAGCACGAGATTTAGTCAACTTGTTGAAGAGCTATTGAAAATCATTTGTGCTTGTCAGCTTGACACAGGTTTGGAGTGTAAGTGTTGAATATCCCAAGAATGACACTCAAGTGCTGTCCATGAAAACTCAGGAAGTTTGCAC	70-X-G,76-X-C,126-X-G	not provided	Absent	no classification provided	0.11	0	0	0	0.11	NA	1076	1	566	179	826	167	344	633	FALSE	1	Inf	Inf	P_strong	4	P_strong	4
43104890	C	A	c.279T>G	p.F93L	93	F	L	Missense	279	exon 5	-1.35894	9.26257e-12	-0.83905	-1.85436	0.021475	LoF	TRUE	GTGTCCTTAAAAGGTTGATAATCACTTGCTGAGTGTGTTTCTCAAACAATTTAATTTCAGGAGCCTACAGGAAAGCACGAGATTTAGTCAACTTGTTGAAGAGCTATTGAAAATCATTTGTGCTTTGCAGCTTGACACAGGTTTGGAGTGTAAGTGTTGAATATCCCAAGAATGACACTCAAGTGCTGTCCATGAAAACTCAGGAAGTTTGCAC	70-X-G,76-X-C,127-X-G	not provided	Absent	no classification provided	0.08	0	0	0	0.08	NA	1395	1	617	394	947	268	485	672	FALSE	1	Inf	Inf	P_strong	4	P_strong	4
43104890	T	A	c.279T>A	p.F93L	93	F	L	Missense	279	exon 5	-1.42117	8.91545e-13	-1.30337	-1.51339	0.0760171	LoF	TRUE	GTGTCCTTAAAAGGTTGATAATCACTTGCTGAGTGTGTTTCTCAAACAATTTAATTTCAGGAGCCTACAGGAAAGCACGAGATTTAGTCAACTTGTTGAAGAGCTATTGAAAATCATTTGTGCTTTACAGCTTGACACAGGTTTGGAGTGTAAGTGTTGAATATCCCAAGAATGACACTCAAGTGCTGTCCATGAAAACTCAGGAAGTTTGCAC	70-X-G,76-X-C,127-X-A	not provided	Absent	no classification provided	0.04	0	0	0	0.04	NA	1308	1	942	436	929	333	652	825	FALSE	1	Inf	Inf	P_strong	4	P_strong	4
43104890	G	A	c.279T>C	p.F93F	93	F	F	Synonymous	279	exon 5	0.340834	0.996185	0.461957	0.213575	0.0733651	Neutral	TRUE	GTGTCCTTAAAAGGTTGATAATCACTTGCTGAGTGTGTTTCTCAAACAATTTAATTTCAGGAGCCTACAGGAAAGCACGAGATTTAGTCAACTTGTTGAAGAGCTATTGAAAATCATTTGTGCTTTCCAGCTTGACACAGGTTTGGAGTGTAAGTGTTGAATATCCCAAGAATGACACTCAAGTGCTGTCCATGAAAACTCAGGAAGTTTGCAC	70-X-G,76-X-C,127-X-C	not provided	Absent	no classification provided	0.17	0	0	0	0.17	NA	1384	1	1130	1778	1222	1450	755	1117	FALSE	0.00372838	0.033681	0.033681	B_strong	-4	B_strong	-4
43104889	T	G	c.280C>A	p.Q94K	94	Q	K	Missense	280	exon 5	0.171203	0.962365	0.196666	0.142659	0.329365	Neutral	TRUE	GTGTCCTTAAAAGGTTGATAATCACTTGCTGAGTGTGTTTCTCAAACAATTTAATTTCAGGAGCCTACAGGAAAGCACGAGATTTAGTCAACTTGTTGAAGAGCTATTGAAAATCATTTGTGCTTTTAAGCTTGACACAGGTTTGGAGTGTAAGTGTTGAATATCCCAAGAATGACACTCAAGTGCTGTCCATGAAAACTCAGGAAGTTTGCAC	70-X-G,76-X-C,128-X-A	not provided	Absent	no classification provided	0	0	0.01	0	0.01	NA	890	1	524	686	563	636	482	531	FALSE	0.000567109	0.00510688	0.00510688	B_strong	-4	B_strong	-4
43104889	A	G	c.280C>T	p.Q94*	94	Q	*	Nonsense	280	exon 5	-2.13255	1.05678e-27	-2.56121	-1.6655	-1.67154	LoF	TRUE	GTGTCCTTAAAAGGTTGATAATCACTTGCTGAGTGTGTTTCTCAAACAATTTAATTTCAGGAGCCTACAGGAAAGCACGAGATTTAGTCAACTTGTTGAAGAGCTATTGAAAATCATTTGTGCTTTTTAGCTTGACACAGGTTTGGAGTGTAAGTGTTGAATATCCCAAGAATGACACTCAAGTGCTGTCCATGAAAACTCAGGAAGTTTGCAC	70-X-G,76-X-C,128-X-T	Pathogenic	Pathogenic/Likely pathogenic	reviewed by expert panel	0	0	0	0.49	0.49	NA	1174	1	248	48	310	100	59	70	TRUE	1	Inf	Inf	P_strong	4	P_strong	4
43104889	C	G	c.280C>G	p.Q94E	94	Q	E	Missense	280	exon 5	-0.141261	0.536243	-0.121586	-0.158393	-0.00408241	Neutral	TRUE	GTGTCCTTAAAAGGTTGATAATCACTTGCTGAGTGTGTTTCTCAAACAATTTAATTTCAGGAGCCTACAGGAAAGCACGAGATTTAGTCAACTTGTTGAAGAGCTATTGAAAATCATTTGTGCTTTTGAGCTTGACACAGGTTTGGAGTGTAAGTGTTGAATATCCCAAGAATGACACTCAAGTGCTGTCCATGAAAACTCAGGAAGTTTGCAC	70-X-G,76-X-C,128-X-G	not provided	Absent	no classification provided	0.09	0	0	0	0.09	NA	1033	1	1020	1071	1059	971	628	940	FALSE	0.00257665	0.0232498	0.0232498	B_strong	-4	B_strong	-4
43104888	G	T	c.281A>C	p.Q94P	94	Q	P	Missense	281	exon 5	-2.03061	2.96422e-25	-2.07822	-1.94645	-0.194843	LoF	TRUE	GTGTCCTTAAAAGGTTGATAATCACTTGCTGAGTGTGTTTCTCAAACAATTTAATTTCAGGAGCCTACAGGAAAGCACGAGATTTAGTCAACTTGTTGAAGAGCTATTGAAAATCATTTGTGCTTTTCCGCTTGACACAGGTTTGGAGTGTAAGTGTTGAATATCCCAAGAATGACACTCAAGTGCTGTCCATGAAAACTCAGGAAGTTTGCAC	70-X-G,76-X-C,129-X-C	Uncertain significance	VUS/conflicting interpretations	criteria provided, single submitter	0.18	0	0	0	0.18	NA	968	1	902	244	629	167	396	566	FALSE	1	Inf	Inf	P_strong	4	P_strong	4
43104888	A	T	c.281A>T	p.Q94L	94	Q	L	Missense	281	exon 5	-1.2744	1.87697e-10	-1.32518	-1.20069	-0.249636	LoF	TRUE	GTGTCCTTAAAAGGTTGATAATCACTTGCTGAGTGTGTTTCTCAAACAATTTAATTTCAGGAGCCTACAGGAAAGCACGAGATTTAGTCAACTTGTTGAAGAGCTATTGAAAATCATTTGTGCTTTTCTGCTTGACACAGGTTTGGAGTGTAAGTGTTGAATATCCCAAGAATGACACTCAAGTGCTGTCCATGAAAACTCAGGAAGTTTGCAC	70-X-G,76-X-C,129-X-T	not provided	Absent	no classification provided	0.26	0	0.05	0	0.26	NA	1081	1	737	336	1022	455	387	758	FALSE	1	Inf	Inf	P_strong	4	P_strong	4
43104888	C	T	c.281A>G	p.Q94R	94	Q	R	Missense	281	exon 5	-0.494011	0.0327998	-0.671247	-0.307883	-0.096911	Neutral	TRUE	GTGTCCTTAAAAGGTTGATAATCACTTGCTGAGTGTGTTTCTCAAACAATTTAATTTCAGGAGCCTACAGGAAAGCACGAGATTTAGTCAACTTGTTGAAGAGCTATTGAAAATCATTTGTGCTTTTCGGCTTGACACAGGTTTGGAGTGTAAGTGTTGAATATCCCAAGAATGACACTCAAGTGCTGTCCATGAAAACTCAGGAAGTTTGCAC	70-X-G,76-X-C,129-X-G	Conflicting classifications of pathogenicity	VUS/conflicting interpretations	criteria provided, conflicting classifications	0.19	0	0	0	0.19	NA	751	1	842	604	848	701	499	690	FALSE	0.971425	305.962	305.962	P_strong	4	indeterminate	0
43104887	G	C	c.282G>C	p.Q94H	94	Q	H	Missense	282	exon 5	-0.176875	0.47098	0.235851	-0.586417	-0.157797	Neutral	TRUE	GTGTCCTTAAAAGGTTGATAATCACTTGCTGAGTGTGTTTCTCAAACAATTTAATTTCAGGAGCCTACAGGAAAGCACGAGATTTAGTCAACTTGTTGAAGAGCTATTGAAAATCATTTGTGCTTTTCACCTTGACACAGGTTTGGAGTGTAAGTGTTGAATATCCCAAGAATGACACTCAAGTGCTGTCCATGAAAACTCAGGAAGTTTGCAC	70-X-G,76-X-C,130-X-C	not provided	Absent	no classification provided	0.16	0	0	0	0.16	NA	1144	1	730	982	898	612	528	531	FALSE	0.00460843	0.0416679	0.0416679	B_strong	-4	B_strong	-4
43104887	T	C	c.282G>A	p.Q94Q	94	Q	Q	Synonymous	282	exon 5	-0.12736	0.555657	0	-0.252427	-0.37616	Neutral	TRUE	GTGTCCTTAAAAGGTTGATAATCACTTGCTGAGTGTGTTTCTCAAACAATTTAATTTCAGGAGCCTACAGGAAAGCACGAGATTTAGTCAACTTGTTGAAGAGCTATTGAAAATCATTTGTGCTTTTCAACTTGACACAGGTTTGGAGTGTAAGTGTTGAATATCCCAAGAATGACACTCAAGTGCTGTCCATGAAAACTCAGGAAGTTTGCAC	70-X-G,76-X-C,130-X-A	not provided	Absent	no classification provided	0.12	0	0	0	0.12	NA	767	1	808	923	901	774	447	533	FALSE	0.00210022	0.0189417	0.0189417	B_strong	-4	B_strong	-4
43104887	A	C	c.282G>T	p.Q94H	94	Q	H	Missense	282	exon 5	-0.36796	0.13445	-0.259022	-0.470275	-0.303797	Neutral	TRUE	GTGTCCTTAAAAGGTTGATAATCACTTGCTGAGTGTGTTTCTCAAACAATTTAATTTCAGGAGCCTACAGGAAAGCACGAGATTTAGTCAACTTGTTGAAGAGCTATTGAAAATCATTTGTGCTTTTCATCTTGACACAGGTTTGGAGTGTAAGTGTTGAATATCCCAAGAATGACACTCAAGTGCTGTCCATGAAAACTCAGGAAGTTTGCAC	70-X-G,76-X-C,130-X-T	Likely benign	Benign/Likely benign	criteria provided, multiple submitters, no conflicts	0.33	0	0	0	0.33	NA	870	1	1013	967	991	732	561	650	FALSE	0.30794	4.00466	4.00466	P_supporting	1	indeterminate	0
43104886	A	G	c.283C>T	p.L95F	95	L	F	Missense	283	exon 5	-0.0645734	0.686509	0.232947	-0.360931	-0.216765	Neutral	TRUE	GTGTCCTTAAAAGGTTGATAATCACTTGCTGAGTGTGTTTCTCAAACAATTTAATTTCAGGAGCCTACAGGAAAGCACGAGATTTAGTCAACTTGTTGAAGAGCTATTGAAAATCATTTGTGCTTTTCAGTTTGACACAGGTTTGGAGTGTAAGTGTTGAATATCCCAAGAATGACACTCAAGTGCTGTCCATGAAAACTCAGGAAGTTTGCAC	70-X-G,76-X-C,131-X-T	not provided	Absent	no classification provided	0	0	0.01	0.17	0.17	NA	1013	1	800	1074	1378	1098	431	1043	FALSE	0.000977354	0.00880479	0.00880479	B_strong	-4	B_strong	-4
43104886	T	G	c.283C>A	p.L95I	95	L	I	Missense	283	exon 5	0.282875	0.994006	-0.0300768	0.590736	0.196347	Neutral	TRUE	GTGTCCTTAAAAGGTTGATAATCACTTGCTGAGTGTGTTTCTCAAACAATTTAATTTCAGGAGCCTACAGGAAAGCACGAGATTTAGTCAACTTGTTGAAGAGCTATTGAAAATCATTTGTGCTTTTCAGATTGACACAGGTTTGGAGTGTAAGTGTTGAATATCCCAAGAATGACACTCAAGTGCTGTCCATGAAAACTCAGGAAGTTTGCAC	70-X-G,76-X-C,131-X-A	Likely benign	Benign/Likely benign	criteria provided, single submitter	0.04	0	0.01	0.17	0.17	NA	917	1	741	829	523	806	548	513	FALSE	0.00158279	0.0142677	0.0142677	B_strong	-4	B_strong	-4
43104886	C	G	c.283C>G	p.L95V	95	L	V	Missense	283	exon 5	0.369329	0.996185	0.116919	0.615091	-0.057743	Neutral	TRUE	GTGTCCTTAAAAGGTTGATAATCACTTGCTGAGTGTGTTTCTCAAACAATTTAATTTCAGGAGCCTACAGGAAAGCACGAGATTTAGTCAACTTGTTGAAGAGCTATTGAAAATCATTTGTGCTTTTCAGGTTGACACAGGTTTGGAGTGTAAGTGTTGAATATCCCAAGAATGACACTCAAGTGCTGTCCATGAAAACTCAGGAAGTTTGCAC	70-X-G,76-X-C,131-X-G	not provided	Absent	no classification provided	0.05	0	0.03	0.39	0.39	NA	949	1	934	1157	490	768	410	511	FALSE	0.00615611	0.0557481	0.05	B_strong	-4	B_strong	-4
43104885	G	A	c.284T>C	p.L95P	95	L	P	Missense	284	exon 5	-2.12714	1.40062e-27	-2.42293	-1.79305	0.232487	LoF	TRUE	GTGTCCTTAAAAGGTTGATAATCACTTGCTGAGTGTGTTTCTCAAACAATTTAATTTCAGGAGCCTACAGGAAAGCACGAGATTTAGTCAACTTGTTGAAGAGCTATTGAAAATCATTTGTGCTTTTCAGCCTGACACAGGTTTGGAGTGTAAGTGTTGAATATCCCAAGAATGACACTCAAGTGCTGTCCATGAAAACTCAGGAAGTTTGCAC	70-X-G,76-X-C,132-X-C	Likely pathogenic	Pathogenic/Likely pathogenic	criteria provided, single submitter	0.13	0	0	0	0.13	NA	969	1	169	36	403	119	191	223	FALSE	1	Inf	Inf	P_strong	4	P_strong	4
43104885	T	A	c.284T>A	p.L95H	95	L	H	Missense	284	exon 5	0.369603	0.996185	0.615637	0.116917	0.239569	Neutral	TRUE	GTGTCCTTAAAAGGTTGATAATCACTTGCTGAGTGTGTTTCTCAAACAATTTAATTTCAGGAGCCTACAGGAAAGCACGAGATTTAGTCAACTTGTTGAAGAGCTATTGAAAATCATTTGTGCTTTTCAGCATGACACAGGTTTGGAGTGTAAGTGTTGAATATCCCAAGAATGACACTCAAGTGCTGTCCATGAAAACTCAGGAAGTTTGCAC	70-X-G,76-X-C,132-X-A	not provided	Absent	no classification provided	0.09	0	0	0	0.09	NA	1156	1	801	1402	857	951	662	799	FALSE	0.00618744	0.0560337	0.05	B_strong	-4	B_strong	-4
43104885	C	A	c.284T>G	p.L95R	95	L	R	Missense	284	exon 5	-0.317133	0.21745	-0.609218	-0.0193389	-0.175237	Neutral	TRUE	GTGTCCTTAAAAGGTTGATAATCACTTGCTGAGTGTGTTTCTCAAACAATTTAATTTCAGGAGCCTACAGGAAAGCACGAGATTTAGTCAACTTGTTGAAGAGCTATTGAAAATCATTTGTGCTTTTCAGCGTGACACAGGTTTGGAGTGTAAGTGTTGAATATCCCAAGAATGACACTCAAGTGCTGTCCATGAAAACTCAGGAAGTTTGCAC	70-X-G,76-X-C,132-X-G	not provided	Absent	no classification provided	0.18	0	0	0	0.18	NA	1031	1	1091	817	930	939	697	629	FALSE	0.0944633	0.938857	0.938857	indeterminate	0	indeterminate	0
43104884	T	A	c.285T>A	p.L95L	95	L	L	Synonymous	285	exon 5	0.243004	0.982185	0.403919	0.0777143	0.0608646	Neutral	TRUE	GTGTCCTTAAAAGGTTGATAATCACTTGCTGAGTGTGTTTCTCAAACAATTTAATTTCAGGAGCCTACAGGAAAGCACGAGATTTAGTCAACTTGTTGAAGAGCTATTGAAAATCATTTGTGCTTTTCAGCTAGACACAGGTTTGGAGTGTAAGTGTTGAATATCCCAAGAATGACACTCAAGTGCTGTCCATGAAAACTCAGGAAGTTTGCAC	70-X-G,76-X-C,133-X-A	Likely benign	Benign/Likely benign	criteria provided, single submitter	0	0	0	0.25	0.25	NA	1016	1	745	1126	638	689	580	488	FALSE	0.000998107	0.00899194	0.00899194	B_strong	-4	B_strong	-4
43104884	C	A	c.285T>G	p.L95L	95	L	L	Synonymous	285	exon 5	-0.0399175	0.727239	-0.13372	0.0546033	0.0735735	Neutral	TRUE	GTGTCCTTAAAAGGTTGATAATCACTTGCTGAGTGTGTTTCTCAAACAATTTAATTTCAGGAGCCTACAGGAAAGCACGAGATTTAGTCAACTTGTTGAAGAGCTATTGAAAATCATTTGTGCTTTTCAGCTGGACACAGGTTTGGAGTGTAAGTGTTGAATATCCCAAGAATGACACTCAAGTGCTGTCCATGAAAACTCAGGAAGTTTGCAC	70-X-G,76-X-C,133-X-G	not provided	Absent	no classification provided	0.19	0	0	0	0.19	NA	903	1	995	1036	908	965	801	679	FALSE	0.000777156	0.00699984	0.00699984	B_strong	-4	B_strong	-4
43104884	G	A	c.285T>C	p.L95L	95	L	L	Synonymous	285	exon 5	-0.105943	0.60057	-0.292769	0.0827905	-0.0901215	Neutral	TRUE	GTGTCCTTAAAAGGTTGATAATCACTTGCTGAGTGTGTTTCTCAAACAATTTAATTTCAGGAGCCTACAGGAAAGCACGAGATTTAGTCAACTTGTTGAAGAGCTATTGAAAATCATTTGTGCTTTTCAGCTCGACACAGGTTTGGAGTGTAAGTGTTGAATATCCCAAGAATGACACTCAAGTGCTGTCCATGAAAACTCAGGAAGTTTGCAC	70-X-G,76-X-C,133-X-C	not provided	Absent	no classification provided	0.16	0	0	0	0.16	NA	1339	1	1393	1299	1218	1320	942	876	FALSE	0.00157131	0.014164	0.014164	B_strong	-4	B_strong	-4
43104883	T	C	c.286G>A	p.D96N	96	D	N	Missense	286	exon 5	-2.95768	3.79205e-52	-2.6774	-3.18472	0.0603379	LoF	TRUE	GTGTCCTTAAAAGGTTGATAATCACTTGCTGAGTGTGTTTCTCAAACAATTTAATTTCAGGAGCCTACAGGAAAGCACGAGATTTAGTCAACTTGTTGAAGAGCTATTGAAAATCATTTGTGCTTTTCAGCTTAACACAGGTTTGGAGTGTAAGTGTTGAATATCCCAAGAATGACACTCAAGTGCTGTCCATGAAAACTCAGGAAGTTTGCAC	70-X-G,76-X-C,134-X-A	Conflicting classifications of pathogenicity	VUS/conflicting interpretations	criteria provided, conflicting classifications	0	0	0	0.14	0.14	NA	865	1	112	20	311	35	117	137	FALSE	1	Inf	Inf	P_strong	4	P_strong	4
43104883	G	C	c.286G>C	p.D96H	96	D	H	Missense	286	exon 5	-2.66215	1.51659e-42	-3.35185	-1.92453	0.13937	LoF	TRUE	GTGTCCTTAAAAGGTTGATAATCACTTGCTGAGTGTGTTTCTCAAACAATTTAATTTCAGGAGCCTACAGGAAAGCACGAGATTTAGTCAACTTGTTGAAGAGCTATTGAAAATCATTTGTGCTTTTCAGCTTCACACAGGTTTGGAGTGTAAGTGTTGAATATCCCAAGAATGACACTCAAGTGCTGTCCATGAAAACTCAGGAAGTTTGCAC	70-X-G,76-X-C,134-X-C	Conflicting classifications of pathogenicity	VUS/conflicting interpretations	criteria provided, conflicting classifications	0.05	0	0.06	0	0.06	NA	1105	1	286	32	345	93	164	383	FALSE	1	Inf	Inf	P_strong	4	P_strong	4
43104883	A	C	c.286G>T	p.D96Y	96	D	Y	Missense	286	exon 5	-2.90284	2.18908e-50	-3.2276	-2.52583	-0.4065	LoF	TRUE	GTGTCCTTAAAAGGTTGATAATCACTTGCTGAGTGTGTTTCTCAAACAATTTAATTTCAGGAGCCTACAGGAAAGCACGAGATTTAGTCAACTTGTTGAAGAGCTATTGAAAATCATTTGTGCTTTTCAGCTTTACACAGGTTTGGAGTGTAAGTGTTGAATATCCCAAGAATGACACTCAAGTGCTGTCCATGAAAACTCAGGAAGTTTGCAC	70-X-G,76-X-C,134-X-T	not provided	Absent	no classification provided	0.01	0	0.01	0.12	0.12	NA	942	1	328	40	242	43	140	174	FALSE	1	Inf	Inf	P_strong	4	P_strong	4
43104882	A	T	c.287A>T	p.D96V	96	D	V	Missense	287	exon 5	-0.96765	2.27449e-06	-0.370945	-1.54694	0.142304	LoF	TRUE	GTGTCCTTAAAAGGTTGATAATCACTTGCTGAGTGTGTTTCTCAAACAATTTAATTTCAGGAGCCTACAGGAAAGCACGAGATTTAGTCAACTTGTTGAAGAGCTATTGAAAATCATTTGTGCTTTTCAGCTTGTCACAGGTTTGGAGTGTAAGTGTTGAATATCCCAAGAATGACACTCAAGTGCTGTCCATGAAAACTCAGGAAGTTTGCAC	70-X-G,76-X-C,135-X-T	Pathogenic	Pathogenic/Likely pathogenic	criteria provided, single submitter	0	0	0.01	0	0.01	NA	1294	1	300	265	474	166	249	380	FALSE	1	4.44434e+13	4.44434e+13	P_strong	4	P_strong	4
43104882	G	T	c.287A>C	p.D96A	96	D	A	Missense	287	exon 5	-3.68883	9.32669e-81	-3.17549	-4.13577	-0.0294172	LoF	TRUE	GTGTCCTTAAAAGGTTGATAATCACTTGCTGAGTGTGTTTCTCAAACAATTTAATTTCAGGAGCCTACAGGAAAGCACGAGATTTAGTCAACTTGTTGAAGAGCTATTGAAAATCATTTGTGCTTTTCAGCTTGCCACAGGTTTGGAGTGTAAGTGTTGAATATCCCAAGAATGACACTCAAGTGCTGTCCATGAAAACTCAGGAAGTTTGCAC	70-X-G,76-X-C,135-X-C	Likely pathogenic	Pathogenic/Likely pathogenic	criteria provided, single submitter	0.02	0	0	0	0.02	NA	1070	1	348	44	481	28	215	412	FALSE	1	Inf	Inf	P_strong	4	P_strong	4
43104881	T	G	c.288C>A	p.D96E	96	D	E	Missense	288	exon 5	-3.47965	6.11871e-72	-3.44389	-3.45277	0.207204	LoF	TRUE	GTGTCCTTAAAAGGTTGATAATCACTTGCTGAGTGTGTTTCTCAAACAATTTAATTTCAGGAGCCTACAGGAAAGCACGAGATTTAGTCAACTTGTTGAAGAGCTATTGAAAATCATTTGTGCTTTTCAGCTTGAAACAGGTTTGGAGTGTAAGTGTTGAATATCCCAAGAATGACACTCAAGTGCTGTCCATGAAAACTCAGGAAGTTTGCAC	70-X-G,76-X-C,136-X-A	Uncertain significance	VUS/conflicting interpretations	criteria provided, single submitter	0	0	0.09	0.03	0.09	NA	1029	1	362	38	321	30	371	208	FALSE	1	Inf	Inf	P_strong	4	P_strong	4
43104881	A	G	c.288C>T	p.D96D	96	D	D	Synonymous	288	exon 5	0.0224199	0.825592	0.0122719	0.0321644	-0.071321	Neutral	TRUE	GTGTCCTTAAAAGGTTGATAATCACTTGCTGAGTGTGTTTCTCAAACAATTTAATTTCAGGAGCCTACAGGAAAGCACGAGATTTAGTCAACTTGTTGAAGAGCTATTGAAAATCATTTGTGCTTTTCAGCTTGATACAGGTTTGGAGTGTAAGTGTTGAATATCCCAAGAATGACACTCAAGTGCTGTCCATGAAAACTCAGGAAGTTTGCAC	70-X-G,76-X-C,136-X-T	Likely benign	Benign/Likely benign	reviewed by expert panel	0	0	0.01	0.1	0.1	NA	1141	1	1223	1409	841	880	693	734	TRUE	0.00052089	0.00469045	0.00469045	B_strong	-4	B_strong	-4
43104881	C	G	c.288C>G	p.D96E	96	D	E	Missense	288	exon 5	-4.31033	4.63816e-110	-6.32126	-2.22181	-0.228331	LoF	TRUE	GTGTCCTTAAAAGGTTGATAATCACTTGCTGAGTGTGTTTCTCAAACAATTTAATTTCAGGAGCCTACAGGAAAGCACGAGATTTAGTCAACTTGTTGAAGAGCTATTGAAAATCATTTGTGCTTTTCAGCTTGAGACAGGTTTGGAGTGTAAGTGTTGAATATCCCAAGAATGACACTCAAGTGCTGTCCATGAAAACTCAGGAAGTTTGCAC	70-X-G,76-X-C,136-X-G	not provided	Absent	no classification provided	0	0	0	0	0	NA	1239	1	350	5	506	111	162	424	FALSE	1	Inf	Inf	P_strong	4	P_strong	4
43104880	C	T	c.289A>G	p.T97A	97	T	A	Missense	289	exon 5	-0.48837	0.0348925	-0.390102	-0.577846	0.0929428	Neutral	TRUE	GTGTCCTTAAAAGGTTGATAATCACTTGCTGAGTGTGTTTCTCAAACAATTTAATTTCAGGAGCCTACAGGAAAGCACGAGATTTAGTCAACTTGTTGAAGAGCTATTGAAAATCATTTGTGCTTTTCAGCTTGACGCAGGTTTGGAGTGTAAGTGTTGAATATCCCAAGAATGACACTCAAGTGCTGTCCATGAAAACTCAGGAAGTTTGCAC	70-X-G,76-X-C,137-X-G	Uncertain significance	VUS/conflicting interpretations	criteria provided, single submitter	0.05	0	0	0	0.05	NA	992	1	904	788	617	423	701	498	FALSE	0.964759	246.385	246.385	P_strong	4	indeterminate	0
43104880	A	T	c.289A>T	p.T97S	97	T	S	Missense	289	exon 5	0.0131857	0.815256	-0.1783	0.204434	0.486796	Neutral	TRUE	GTGTCCTTAAAAGGTTGATAATCACTTGCTGAGTGTGTTTCTCAAACAATTTAATTTCAGGAGCCTACAGGAAAGCACGAGATTTAGTCAACTTGTTGAAGAGCTATTGAAAATCATTTGTGCTTTTCAGCTTGACTCAGGTTTGGAGTGTAAGTGTTGAATATCCCAAGAATGACACTCAAGTGCTGTCCATGAAAACTCAGGAAGTTTGCAC	70-X-G,76-X-C,137-X-T	not provided	Absent	no classification provided	0	0	0	0.06	0.06	NA	1056	1	840	848	765	902	792	882	FALSE	0.000543798	0.00489684	0.00489684	B_strong	-4	B_strong	-4
43104880	G	T	c.289A>C	p.T97P	97	T	P	Missense	289	exon 5	-2.35619	1.38267e-33	-1.53552	-3.13445	0.00198845	LoF	TRUE	GTGTCCTTAAAAGGTTGATAATCACTTGCTGAGTGTGTTTCTCAAACAATTTAATTTCAGGAGCCTACAGGAAAGCACGAGATTTAGTCAACTTGTTGAAGAGCTATTGAAAATCATTTGTGCTTTTCAGCTTGACCCAGGTTTGGAGTGTAAGTGTTGAATATCCCAAGAATGACACTCAAGTGCTGTCCATGAAAACTCAGGAAGTTTGCAC	70-X-G,76-X-C,137-X-C	not provided	Absent	no classification provided	0	0	0	0	0	NA	912	1	269	106	369	43	219	241	FALSE	1	Inf	Inf	P_strong	4	P_strong	4
43104879	A	G	c.290C>T	p.T97I	97	T	I	Missense	290	exon 5	-0.0214563	0.762624	-0.28082	0.238293	0.154913	Neutral	TRUE	GTGTCCTTAAAAGGTTGATAATCACTTGCTGAGTGTGTTTCTCAAACAATTTAATTTCAGGAGCCTACAGGAAAGCACGAGATTTAGTCAACTTGTTGAAGAGCTATTGAAAATCATTTGTGCTTTTCAGCTTGACATAGGTTTGGAGTGTAAGTGTTGAATATCCCAAGAATGACACTCAAGTGCTGTCCATGAAAACTCAGGAAGTTTGCAC	70-X-G,76-X-C,138-X-T	Uncertain significance	VUS/conflicting interpretations	criteria provided, multiple submitters, no conflicts	0	0	0	0.25	0.25	NA	1101	1	653	614	734	886	496	663	FALSE	0.000672059	0.0060526	0.0060526	B_strong	-4	B_strong	-4
43104879	T	G	c.290C>A	p.T97K	97	T	K	Missense	290	exon 5	-1.3507	1.23237e-11	-1.23309	-1.444	0.259181	LoF	TRUE	GTGTCCTTAAAAGGTTGATAATCACTTGCTGAGTGTGTTTCTCAAACAATTTAATTTCAGGAGCCTACAGGAAAGCACGAGATTTAGTCAACTTGTTGAAGAGCTATTGAAAATCATTTGTGCTTTTCAGCTTGACAAAGGTTTGGAGTGTAAGTGTTGAATATCCCAAGAATGACACTCAAGTGCTGTCCATGAAAACTCAGGAAGTTTGCAC	70-X-G,76-X-C,138-X-A	not provided	Absent	no classification provided	0.07	0	0	0	0.07	NA	1030	1	605	294	787	296	441	848	FALSE	1	Inf	Inf	P_strong	4	P_strong	4
43104879	C	G	c.290C>G	p.T97R	97	T	R	Missense	290	exon 5	-0.428677	0.0709101	-0.457248	-0.392389	0.197911	Neutral	TRUE	GTGTCCTTAAAAGGTTGATAATCACTTGCTGAGTGTGTTTCTCAAACAATTTAATTTCAGGAGCCTACAGGAAAGCACGAGATTTAGTCAACTTGTTGAAGAGCTATTGAAAATCATTTGTGCTTTTCAGCTTGACAGAGGTTTGGAGTGTAAGTGTTGAATATCCCAAGAATGACACTCAAGTGCTGTCCATGAAAACTCAGGAAGTTTGCAC	70-X-G,76-X-C,138-X-G	Uncertain significance	VUS/conflicting interpretations	criteria provided, multiple submitters, no conflicts	0.01	0	0	0	0.01	NA	1211	1	774	644	844	658	554	854	FALSE	0.759034	28.3497	28.3497	P_strong	4	indeterminate	0
43104878	A	T	c.291A>T	p.T97T	97	T	T	Synonymous	291	exon 5	-0.270423	0.295933	-0.257029	-0.278949	-0.328641	Neutral	TRUE	GTGTCCTTAAAAGGTTGATAATCACTTGCTGAGTGTGTTTCTCAAACAATTTAATTTCAGGAGCCTACAGGAAAGCACGAGATTTAGTCAACTTGTTGAAGAGCTATTGAAAATCATTTGTGCTTTTCAGCTTGACACTGGTTTGGAGTGTAAGTGTTGAATATCCCAAGAATGACACTCAAGTGCTGTCCATGAAAACTCAGGAAGTTTGCAC	70-X-G,76-X-C,139-X-T	not provided	Absent	no classification provided	0.03	0	0	0	0.03	NA	1557	2	1066	1019	1507	1271	587	960	FALSE	0.0309949	0.287877	0.287877	B_supporting	-1	B_supporting	-1
43104878	C	T	c.291A>G	p.T97T	97	T	T	Synonymous	291	exon 5	0.0938763	0.901786	0.0156789	0.170384	0.116475	Neutral	TRUE	GTGTCCTTAAAAGGTTGATAATCACTTGCTGAGTGTGTTTCTCAAACAATTTAATTTCAGGAGCCTACAGGAAAGCACGAGATTTAGTCAACTTGTTGAAGAGCTATTGAAAATCATTTGTGCTTTTCAGCTTGACACGGGTTTGGAGTGTAAGTGTTGAATATCCCAAGAATGACACTCAAGTGCTGTCCATGAAAACTCAGGAAGTTTGCAC	70-X-G,76-X-C,139-X-G	Likely benign	Benign/Likely benign	reviewed by expert panel	0	0	0	0	0	NA	1305	1	1518	1753	1359	1565	1044	1281	TRUE	0.000451876	0.00406872	0.00406872	B_strong	-4	B_strong	-4
43104878	G	T	c.291A>C	p.T97T	97	T	T	Synonymous	291	exon 5	-0.229623	0.374922	0.0803423	-0.535455	0.0236398	Neutral	TRUE	GTGTCCTTAAAAGGTTGATAATCACTTGCTGAGTGTGTTTCTCAAACAATTTAATTTCAGGAGCCTACAGGAAAGCACGAGATTTAGTCAACTTGTTGAAGAGCTATTGAAAATCATTTGTGCTTTTCAGCTTGACACCGGTTTGGAGTGTAAGTGTTGAATATCCCAAGAATGACACTCAAGTGCTGTCCATGAAAACTCAGGAAGTTTGCAC	70-X-G,76-X-C,139-X-C	Likely benign	Benign/Likely benign	criteria provided, multiple submitters, no conflicts	0.18	0	0	0	0.18	NA	870	1	852	1029	864	610	644	647	TRUE	0.0126583	0.115385	0.115385	B_moderate	-2	B_moderate	-2
43104877	A	C	c.292G>T	p.G98C	98	G	C	Missense	292	exon 5	-0.0463808	0.716228	0.0832045	-0.175131	0.24302	Neutral	TRUE	GTGTCCTTAAAAGGTTGATAATCACTTGCTGAGTGTGTTTCTCAAACAATTTAATTTCAGGAGCCTACAGGAAAGCACGAGATTTAGTCAACTTGTTGAAGAGCTATTGAAAATCATTTGTGCTTTTCAGCTTGACACATGTTTGGAGTGTAAGTGTTGAATATCCCAAGAATGACACTCAAGTGCTGTCCATGAAAACTCAGGAAGTTTGCAC	70-X-G,76-X-C,140-X-T	not provided	Absent	no classification provided	0.03	0	0	0	0.03	NA	1351	1	828	1002	822	745	576	901	FALSE	0.00082208	0.00740481	0.00740481	B_strong	-4	B_strong	-4
43104877	G	C	c.292G>C	p.G98R	98	G	R	Missense	292	exon 5	-0.473681	0.0421531	-0.481736	-0.4571	0.195548	Neutral	TRUE	GTGTCCTTAAAAGGTTGATAATCACTTGCTGAGTGTGTTTCTCAAACAATTTAATTTCAGGAGCCTACAGGAAAGCACGAGATTTAGTCAACTTGTTGAAGAGCTATTGAAAATCATTTGTGCTTTTCAGCTTGACACACGTTTGGAGTGTAAGTGTTGAATATCCCAAGAATGACACTCAAGTGCTGTCCATGAAAACTCAGGAAGTTTGCAC	70-X-G,76-X-C,140-X-C	Uncertain significance	VUS/conflicting interpretations	no assertion criteria provided	0.15	0	0	0	0.15	NA	860	1	632	517	601	448	501	550	FALSE	0.940234	141.587	141.587	P_strong	4	indeterminate	0
43104877	T	C	c.292G>A	p.G98S	98	G	S	Missense	292	exon 5	0.149103	0.958916	-0.0290926	0.324614	0.110242	Neutral	TRUE	GTGTCCTTAAAAGGTTGATAATCACTTGCTGAGTGTGTTTCTCAAACAATTTAATTTCAGGAGCCTACAGGAAAGCACGAGATTTAGTCAACTTGTTGAAGAGCTATTGAAAATCATTTGTGCTTTTCAGCTTGACACAAGTTTGGAGTGTAAGTGTTGAATATCCCAAGAATGACACTCAAGTGCTGTCCATGAAAACTCAGGAAGTTTGCAC	70-X-G,76-X-C,140-X-A	Likely benign	Benign/Likely benign	criteria provided, single submitter	0.13	0	0	0	0.13	NA	1086	1	753	843	714	915	475	717	FALSE	0.000510414	0.00459607	0.00459607	B_strong	-4	B_strong	-4
43104876	G	C	c.293G>C	p.G98A	98	G	A	Missense	293	exon 5	-0.468346	0.0443181	-0.0662417	-0.86202	-0.0535485	Neutral	TRUE	GTGTCCTTAAAAGGTTGATAATCACTTGCTGAGTGTGTTTCTCAAACAATTTAATTTCAGGAGCCTACAGGAAAGCACGAGATTTAGTCAACTTGTTGAAGAGCTATTGAAAATCATTTGTGCTTTTCAGCTTGACACAGCTTTGGAGTGTAAGTGTTGAATATCCCAAGAATGACACTCAAGTGCTGTCCATGAAAACTCAGGAAGTTTGCAC	70-X-G,76-X-C,141-X-C	not provided	Absent	no classification provided	0.19	0	0	0	0.19	NA	907	1	593	647	746	420	420	537	FALSE	0.928111	116.193	116.193	P_strong	4	indeterminate	0
43104876	T	C	c.293G>A	p.G98D	98	G	D	Missense	293	exon 5	-0.290061	0.260828	-0.493677	-0.0812232	-0.126336	Neutral	TRUE	GTGTCCTTAAAAGGTTGATAATCACTTGCTGAGTGTGTTTCTCAAACAATTTAATTTCAGGAGCCTACAGGAAAGCACGAGATTTAGTCAACTTGTTGAAGAGCTATTGAAAATCATTTGTGCTTTTCAGCTTGACACAGATTTGGAGTGTAAGTGTTGAATATCCCAAGAATGACACTCAAGTGCTGTCCATGAAAACTCAGGAAGTTTGCAC	70-X-G,76-X-C,141-X-A	not provided	Absent	no classification provided	0.16	0	0	0	0.16	NA	1066	1	726	589	703	680	433	547	FALSE	0.0491229	0.464945	0.464945	B_supporting	-1	B_supporting	-1
43104876	A	C	c.293G>T	p.G98V	98	G	V	Missense	293	exon 5	-0.567694	0.010866	-0.327176	-0.797994	0.566191	Neutral	TRUE	GTGTCCTTAAAAGGTTGATAATCACTTGCTGAGTGTGTTTCTCAAACAATTTAATTTCAGGAGCCTACAGGAAAGCACGAGATTTAGTCAACTTGTTGAAGAGCTATTGAAAATCATTTGTGCTTTTCAGCTTGACACAGTTTTGGAGTGTAAGTGTTGAATATCCCAAGAATGACACTCAAGTGCTGTCCATGAAAACTCAGGAAGTTTGCAC	70-X-G,76-X-C,141-X-T	Uncertain significance	VUS/conflicting interpretations	criteria provided, single submitter	0.13	0	0	0	0.13	NA	844	1	313	285	559	329	402	485	FALSE	0.99857	6283.12	6283.12	P_strong	4	indeterminate	0
43104875	G	A	c.294T>C	p.G98G	98	G	G	Synonymous	294	exon 5	0.0349194	0.835916	0.0702031	-0.000992966	0.10368	Neutral	TRUE	GTGTCCTTAAAAGGTTGATAATCACTTGCTGAGTGTGTTTCTCAAACAATTTAATTTCAGGAGCCTACAGGAAAGCACGAGATTTAGTCAACTTGTTGAAGAGCTATTGAAAATCATTTGTGCTTTTCAGCTTGACACAGGCTTGGAGTGTAAGTGTTGAATATCCCAAGAATGACACTCAAGTGCTGTCCATGAAAACTCAGGAAGTTTGCAC	70-X-G,76-X-C,142-X-C	not provided	Absent	no classification provided	0.11	0	0	0	0.11	NA	800	1	562	674	531	543	438	433	FALSE	0.000495851	0.00446488	0.00446488	B_strong	-4	B_strong	-4
43104875	C	A	c.294T>G	p.G98G	98	G	G	Synonymous	294	exon 5	0.0877286	0.896962	-0.0456859	0.219564	0.219567	Neutral	TRUE	GTGTCCTTAAAAGGTTGATAATCACTTGCTGAGTGTGTTTCTCAAACAATTTAATTTCAGGAGCCTACAGGAAAGCACGAGATTTAGTCAACTTGTTGAAGAGCTATTGAAAATCATTTGTGCTTTTCAGCTTGACACAGGGTTGGAGTGTAAGTGTTGAATATCCCAAGAATGACACTCAAGTGCTGTCCATGAAAACTCAGGAAGTTTGCAC	70-X-G,76-X-C,142-X-G	not provided	Absent	no classification provided	0	0	0.01	0	0.01	NA	1208	1	1012	1120	825	983	771	812	FALSE	0.000451394	0.00406438	0.00406438	B_strong	-4	B_strong	-4
43104875	T	A	c.294T>A	p.G98G	98	G	G	Synonymous	294	exon 5	-0.0761108	0.660197	-0.346326	0.195475	0.00467273	Neutral	TRUE	GTGTCCTTAAAAGGTTGATAATCACTTGCTGAGTGTGTTTCTCAAACAATTTAATTTCAGGAGCCTACAGGAAAGCACGAGATTTAGTCAACTTGTTGAAGAGCTATTGAAAATCATTTGTGCTTTTCAGCTTGACACAGGATTGGAGTGTAAGTGTTGAATATCCCAAGAATGACACTCAAGTGCTGTCCATGAAAACTCAGGAAGTTTGCAC	70-X-G,76-X-C,142-X-A	not provided	Absent	no classification provided	0.17	0	0	0	0.17	NA	1199	1	1025	921	1042	1221	696	855	FALSE	0.00110313	0.00993913	0.00993913	B_strong	-4	B_strong	-4
43104874	C	A	c.295T>G	p.L99V	99	L	V	Missense	295	exon 5	0.0101299	0.814258	0.229793	-0.209715	-0.0367896	Neutral	TRUE	GTGTCCTTAAAAGGTTGATAATCACTTGCTGAGTGTGTTTCTCAAACAATTTAATTTCAGGAGCCTACAGGAAAGCACGAGATTTAGTCAACTTGTTGAAGAGCTATTGAAAATCATTTGTGCTTTTCAGCTTGACACAGGTGTGGAGTGTAAGTGTTGAATATCCCAAGAATGACACTCAAGTGCTGTCCATGAAAACTCAGGAAGTTTGCAC	70-X-G,76-X-C,143-X-G	not provided	Absent	no classification provided	0.01	0	0.15	0.04	0.15	NA	875	1	695	931	634	561	386	586	FALSE	0.000552284	0.0049733	0.0049733	B_strong	-4	B_strong	-4
43104874	G	A	c.295T>C	p.L99L	99	L	L	Synonymous	295	exon 5	-0.0643961	0.686509	-0.304617	0.176984	-0.250835	Neutral	TRUE	GTGTCCTTAAAAGGTTGATAATCACTTGCTGAGTGTGTTTCTCAAACAATTTAATTTCAGGAGCCTACAGGAAAGCACGAGATTTAGTCAACTTGTTGAAGAGCTATTGAAAATCATTTGTGCTTTTCAGCTTGACACAGGTCTGGAGTGTAAGTGTTGAATATCCCAAGAATGACACTCAAGTGCTGTCCATGAAAACTCAGGAAGTTTGCAC	70-X-G,76-X-C,143-X-C	not provided	Absent	no classification provided	0.01	0	0	0	0.01	NA	786	1	466	431	612	708	278	400	FALSE	0.000975605	0.00878902	0.00878902	B_strong	-4	B_strong	-4
43104874	T	A	c.295T>A	p.L99M	99	L	M	Missense	295	exon 5	-0.831519	6.52896e-05	-0.888906	-0.759165	-4.46267	LoF	TRUE	GTGTCCTTAAAAGGTTGATAATCACTTGCTGAGTGTGTTTCTCAAACAATTTAATTTCAGGAGCCTACAGGAAAGCACGAGATTTAGTCAACTTGTTGAAGAGCTATTGAAAATCATTTGTGCTTTTCAGCTTGACACAGGTATGGAGTGTAAGTGTTGAATATCCCAAGAATGACACTCAAGTGCTGTCCATGAAAACTCAGGAAGTTTGCAC	70-X-G,76-X-C,143-X-A	Absent	Absent	NA	0.21	0	0.75	0.22	0.75	NA	638	1	616	380	521	315	27	11	FALSE	1	6.00853e+09	6.00853e+09	P_strong	4	P_strong	4
43104873	C	A	c.296T>G	p.L99W	99	L	W	Missense	296	exon 5	-0.154836	0.508511	-0.0887141	-0.21817	0.113256	Neutral	TRUE	GTGTCCTTAAAAGGTTGATAATCACTTGCTGAGTGTGTTTCTCAAACAATTTAATTTCAGGAGCCTACAGGAAAGCACGAGATTTAGTCAACTTGTTGAAGAGCTATTGAAAATCATTTGTGCTTTTCAGCTTGACACAGGTTGGGAGTGTAAGTGTTGAATATCCCAAGAATGACACTCAAGTGCTGTCCATGAAAACTCAGGAAGTTTGCAC	70-X-G,76-X-C,144-X-G	Absent	Absent	NA	0	0	0	0.23	0.23	NA	751	1	593	637	640	563	432	569	FALSE	0.0031847	0.0287538	0.0287538	B_strong	-4	B_strong	-4
43104873	G	A	c.296T>C	p.L99S	99	L	S	Missense	296	exon 5	0.0584596	0.870255	-0.110818	0.226685	0.288856	Neutral	TRUE	GTGTCCTTAAAAGGTTGATAATCACTTGCTGAGTGTGTTTCTCAAACAATTTAATTTCAGGAGCCTACAGGAAAGCACGAGATTTAGTCAACTTGTTGAAGAGCTATTGAAAATCATTTGTGCTTTTCAGCTTGACACAGGTTCGGAGTGTAAGTGTTGAATATCCCAAGAATGACACTCAAGTGCTGTCCATGAAAACTCAGGAAGTTTGCAC	70-X-G,76-X-C,144-X-C	Uncertain significance	VUS/conflicting interpretations	criteria provided, multiple submitters, no conflicts	0.05	0	0.1	0	0.1	NA	856	1	553	585	618	740	451	626	FALSE	0.000464792	0.00418507	0.00418507	B_strong	-4	B_strong	-4
43104873	T	A	c.296T>A	p.L99*	99	L	*	Nonsense	296	exon 5	-1.62507	1.89244e-16	-1.70621	-1.51468	-3.17717	LoF	TRUE	GTGTCCTTAAAAGGTTGATAATCACTTGCTGAGTGTGTTTCTCAAACAATTTAATTTCAGGAGCCTACAGGAAAGCACGAGATTTAGTCAACTTGTTGAAGAGCTATTGAAAATCATTTGTGCTTTTCAGCTTGACACAGGTTAGGAGTGTAAGTGTTGAATATCCCAAGAATGACACTCAAGTGCTGTCCATGAAAACTCAGGAAGTTTGCAC	70-X-G,76-X-C,144-X-A	Absent	Absent	NA	0	0	0.21	0.33	0.33	NA	1105	1	617	216	941	337	64	52	FALSE	1	Inf	Inf	P_strong	4	P_strong	4
43104872	T	C	c.297G>A	p.L99L	99	L	L	Synonymous	297	exon 5	-0.0273013	0.752415	-0.373368	0.319257	-0.210584	Neutral	TRUE	GTGTCCTTAAAAGGTTGATAATCACTTGCTGAGTGTGTTTCTCAAACAATTTAATTTCAGGAGCCTACAGGAAAGCACGAGATTTAGTCAACTTGTTGAAGAGCTATTGAAAATCATTTGTGCTTTTCAGCTTGACACAGGTTTAGAGTGTAAGTGTTGAATATCCCAAGAATGACACTCAAGTGCTGTCCATGAAAACTCAGGAAGTTTGCAC	70-X-G,76-X-C,145-X-A	Absent	Absent	NA	0	0	0	0	0	NA	1193	1	821	724	766	978	470	553	FALSE	0.000701982	0.00632228	0.00632228	B_strong	-4	B_strong	-4
43104872	A	C	c.297G>T	p.L99F	99	L	F	Missense	297	exon 5	-0.0999844	0.614594	0.167485	-0.365654	0.380129	Neutral	TRUE	GTGTCCTTAAAAGGTTGATAATCACTTGCTGAGTGTGTTTCTCAAACAATTTAATTTCAGGAGCCTACAGGAAAGCACGAGATTTAGTCAACTTGTTGAAGAGCTATTGAAAATCATTTGTGCTTTTCAGCTTGACACAGGTTTTGAGTGTAAGTGTTGAATATCCCAAGAATGACACTCAAGTGCTGTCCATGAAAACTCAGGAAGTTTGCAC	70-X-G,76-X-C,145-X-T	Absent	Absent	NA	0	0	0	0	0	NA	452	1	258	331	345	274	177	449	FALSE	0.00145726	0.0131345	0.0131345	B_strong	-4	B_strong	-4
43104872	G	C	c.297G>C	p.L99F	99	L	F	Missense	297	exon 5	-0.273005	0.295531	-0.325093	-0.216004	0.154036	Neutral	TRUE	GTGTCCTTAAAAGGTTGATAATCACTTGCTGAGTGTGTTTCTCAAACAATTTAATTTCAGGAGCCTACAGGAAAGCACGAGATTTAGTCAACTTGTTGAAGAGCTATTGAAAATCATTTGTGCTTTTCAGCTTGACACAGGTTTCGAGTGTAAGTGTTGAATATCCCAAGAATGACACTCAAGTGCTGTCCATGAAAACTCAGGAAGTTTGCAC	70-X-G,76-X-C,145-X-C	Uncertain significance	VUS/conflicting interpretations	criteria provided, single submitter	0.05	0	0	0	0.05	NA	1089	1	624	569	832	733	499	710	FALSE	0.032899	0.306164	0.306164	B_supporting	-1	B_supporting	-1
43104871	G	C	c.298G>C	p.E100Q	100	E	Q	Missense	298	exon 5	0.270462	0.99017	0.294029	0.242027	0.122366	Neutral	TRUE	GTGTCCTTAAAAGGTTGATAATCACTTGCTGAGTGTGTTTCTCAAACAATTTAATTTCAGGAGCCTACAGGAAAGCACGAGATTTAGTCAACTTGTTGAAGAGCTATTGAAAATCATTTGTGCTTTTCAGCTTGACACAGGTTTGCAGTGTAAGTGTTGAATATCCCAAGAATGACACTCAAGTGCTGTCCATGAAAACTCAGGAAGTTTGCAC	70-X-G,76-X-C,146-X-C	Absent	Absent	NA	0.05	0	0	0	0.05	NA	1085	1	1071	1500	1175	1422	897	902	FALSE	0.0013558	0.0122188	0.0122188	B_strong	-4	B_strong	-4
43104871	T	C	c.298G>A	p.E100K	100	E	K	Missense	298	exon 5	0.334839	0.996185	0.341205	0.322446	0.172696	Neutral	TRUE	GTGTCCTTAAAAGGTTGATAATCACTTGCTGAGTGTGTTTCTCAAACAATTTAATTTCAGGAGCCTACAGGAAAGCACGAGATTTAGTCAACTTGTTGAAGAGCTATTGAAAATCATTTGTGCTTTTCAGCTTGACACAGGTTTGAAGTGTAAGTGTTGAATATCCCAAGAATGACACTCAAGTGCTGTCCATGAAAACTCAGGAAGTTTGCAC	70-X-G,76-X-C,146-X-A	Absent	Absent	NA	0.1	0	0	0	0.1	NA	883	1	624	903	583	746	531	475	FALSE	0.0033776	0.0305014	0.0305014	B_strong	-4	B_strong	-4
43104871	A	C	c.298G>T	p.E100*	100	E	*	Nonsense	298	exon 5	-0.499893	0.0305131	-0.824739	-0.16605	-2.48738	Neutral	TRUE	GTGTCCTTAAAAGGTTGATAATCACTTGCTGAGTGTGTTTCTCAAACAATTTAATTTCAGGAGCCTACAGGAAAGCACGAGATTTAGTCAACTTGTTGAAGAGCTATTGAAAATCATTTGTGCTTTTCAGCTTGACACAGGTTTGTAGTGTAAGTGTTGAATATCCCAAGAATGACACTCAAGTGCTGTCCATGAAAACTCAGGAAGTTTGCAC	70-X-G,76-X-C,146-X-T	not provided	Absent	no classification provided	0.13	0	0.59	0.23	0.59	NA	1279	1	1166	752	1137	1037	176	124	FALSE	0.977118	384.33	384.33	P_strong	4	indeterminate	0
43104870	C	T	c.299A>G	p.E100G	100	E	G	Missense	299	exon 5	-0.293032	0.255819	-0.217617	-0.363171	-0.0929614	Neutral	TRUE	GTGTCCTTAAAAGGTTGATAATCACTTGCTGAGTGTGTTTCTCAAACAATTTAATTTCAGGAGCCTACAGGAAAGCACGAGATTTAGTCAACTTGTTGAAGAGCTATTGAAAATCATTTGTGCTTTTCAGCTTGACACAGGTTTGGGGTGTAAGTGTTGAATATCCCAAGAATGACACTCAAGTGCTGTCCATGAAAACTCAGGAAGTTTGCAC	70-X-G,76-X-C,147-X-G	Absent	Absent	NA	0	0	0	0.56	0.56	NA	1143	1	965	948	1174	934	620	889	FALSE	0.0527341	0.501028	0.501028	indeterminate	0	indeterminate	0
43104870	A	T	c.299A>T	p.E100V	100	E	V	Missense	299	exon 5	-0.223107	0.386464	-0.143231	-0.298967	-0.0890115	Neutral	TRUE	GTGTCCTTAAAAGGTTGATAATCACTTGCTGAGTGTGTTTCTCAAACAATTTAATTTCAGGAGCCTACAGGAAAGCACGAGATTTAGTCAACTTGTTGAAGAGCTATTGAAAATCATTTGTGCTTTTCAGCTTGACACAGGTTTGGTGTGTAAGTGTTGAATATCCCAAGAATGACACTCAAGTGCTGTCCATGAAAACTCAGGAAGTTTGCAC	70-X-G,76-X-C,147-X-T	Absent	Absent	NA	0	0	0.04	0.28	0.28	NA	1330	1	873	903	963	801	500	815	FALSE	0.0110686	0.100733	0.100733	B_moderate	-2	B_moderate	-2
43104870	G	T	c.299A>C	p.E100A	100	E	A	Missense	299	exon 5	0.166219	0.961776	0.237754	0.0916933	0.228022	Neutral	TRUE	GTGTCCTTAAAAGGTTGATAATCACTTGCTGAGTGTGTTTCTCAAACAATTTAATTTCAGGAGCCTACAGGAAAGCACGAGATTTAGTCAACTTGTTGAAGAGCTATTGAAAATCATTTGTGCTTTTCAGCTTGACACAGGTTTGGCGTGTAAGTGTTGAATATCCCAAGAATGACACTCAAGTGCTGTCCATGAAAACTCAGGAAGTTTGCAC	70-X-G,76-X-C,147-X-C	Uncertain significance	VUS/conflicting interpretations	criteria provided, multiple submitters, no conflicts	0.01	0	0	0	0.01	NA	1188	1	977	1316	1194	1302	699	1256	FALSE	0.000552236	0.00497287	0.00497287	B_strong	-4	B_strong	-4
43104869	A	C	c.300G>T	p.E100D	100	E	D	Missense	300	exon 5	0.1082	0.918059	0.320392	-0.10594	0.0132965	Neutral	TRUE	GTGTCCTTAAAAGGTTGATAATCACTTGCTGAGTGTGTTTCTCAAACAATTTAATTTCAGGAGCCTACAGGAAAGCACGAGATTTAGTCAACTTGTTGAAGAGCTATTGAAAATCATTTGTGCTTTTCAGCTTGACACAGGTTTGGATTGTAAGTGTTGAATATCCCAAGAATGACACTCAAGTGCTGTCCATGAAAACTCAGGAAGTTTGCAC	70-X-G,76-X-C,148-X-T	not provided	Absent	no classification provided	0.03	0	0.15	0.01	0.15	NA	1258	1	720	1027	997	948	512	789	FALSE	0.00045742	0.00411866	0.00411866	B_strong	-4	B_strong	-4
43104869	G	C	c.300G>C	p.E100D	100	E	D	Missense	300	exon 5	-0.182067	0.460253	-0.218728	-0.142129	-0.220897	Neutral	TRUE	GTGTCCTTAAAAGGTTGATAATCACTTGCTGAGTGTGTTTCTCAAACAATTTAATTTCAGGAGCCTACAGGAAAGCACGAGATTTAGTCAACTTGTTGAAGAGCTATTGAAAATCATTTGTGCTTTTCAGCTTGACACAGGTTTGGACTGTAAGTGTTGAATATCCCAAGAATGACACTCAAGTGCTGTCCATGAAAACTCAGGAAGTTTGCAC	70-X-G,76-X-C,148-X-C	not provided	Absent	no classification provided	0.06	0	0	0	0.06	NA	1217	1	762	748	729	676	370	596	FALSE	0.00505068	0.0456869	0.0456869	B_strong	-4	B_strong	-4
43104869	T	C	c.300G>A	p.E100E	100	E	E	Splice region	300	exon 5	-0.0549172	0.701462	-0.0267948	-0.082051	-0.136562	Neutral	TRUE	GTGTCCTTAAAAGGTTGATAATCACTTGCTGAGTGTGTTTCTCAAACAATTTAATTTCAGGAGCCTACAGGAAAGCACGAGATTTAGTCAACTTGTTGAAGAGCTATTGAAAATCATTTGTGCTTTTCAGCTTGACACAGGTTTGGAATGTAAGTGTTGAATATCCCAAGAATGACACTCAAGTGCTGTCCATGAAAACTCAGGAAGTTTGCAC	70-X-G,76-X-C,148-X-A	Likely benign	Benign/Likely benign	criteria provided, multiple submitters, no conflicts	0.16	0	0	0	0.16	NA	1525	1	1286	1442	1082	1046	784	813	TRUE	0.000889175	0.00800969	0.00800969	B_strong	-4	B_strong	-4
43104868	T	A	c.301T>A	p.Y101N	101	Y	N	Missense	301	exon 5	-0.666607	0.00205385	-0.973155	-0.34806	-0.0200317	Intermediate	TRUE	GTGTCCTTAAAAGGTTGATAATCACTTGCTGAGTGTGTTTCTCAAACAATTTAATTTCAGGAGCCTACAGGAAAGCACGAGATTTAGTCAACTTGTTGAAGAGCTATTGAAAATCATTTGTGCTTTTCAGCTTGACACAGGTTTGGAGAGTAAGTGTTGAATATCCCAAGAATGACACTCAAGTGCTGTCCATGAAAACTCAGGAAGTTTGCAC	70-X-G,76-X-C,149-X-A	not provided	Absent	no classification provided	0.08	0	0	0	0.08	NA	1084	2	751	437	760	611	481	638	FALSE	0.999986	639323	639323	P_strong	4	P_supporting	1
43104868	G	A	c.301T>C	p.Y101H	101	Y	H	Missense	301	exon 5	-0.30633	0.237875	-0.411587	-0.195558	0.0414673	Neutral	TRUE	GTGTCCTTAAAAGGTTGATAATCACTTGCTGAGTGTGTTTCTCAAACAATTTAATTTCAGGAGCCTACAGGAAAGCACGAGATTTAGTCAACTTGTTGAAGAGCTATTGAAAATCATTTGTGCTTTTCAGCTTGACACAGGTTTGGAGCGTAAGTGTTGAATATCCCAAGAATGACACTCAAGTGCTGTCCATGAAAACTCAGGAAGTTTGCAC	70-X-G,76-X-C,149-X-C	Uncertain significance	VUS/conflicting interpretations	criteria provided, multiple submitters, no conflicts	0.07	0	0	0	0.07	NA	966	1	864	742	639	571	535	598	FALSE	0.0726577	0.705154	0.705154	indeterminate	0	indeterminate	0
43104868	C	A	c.301T>G	p.Y101D	101	Y	D	Missense	301	exon 5	-0.128204	0.555657	-0.415093	0.160993	-0.019248	Neutral	TRUE	GTGTCCTTAAAAGGTTGATAATCACTTGCTGAGTGTGTTTCTCAAACAATTTAATTTCAGGAGCCTACAGGAAAGCACGAGATTTAGTCAACTTGTTGAAGAGCTATTGAAAATCATTTGTGCTTTTCAGCTTGACACAGGTTTGGAGGGTAAGTGTTGAATATCCCAAGAATGACACTCAAGTGCTGTCCATGAAAACTCAGGAAGTTTGCAC	70-X-G,76-X-C,149-X-G	not provided	Absent	no classification provided	0.22	0	0	0	0.22	NA	1079	1	663	568	798	913	423	673	FALSE	0.00212569	0.019172	0.019172	B_strong	-4	B_strong	-4
43104867	T	C	c.301+1G>A	NA	NA	NA	NA	Canonical splice	NA	exon 5	-0.209453	0.412137	0.0278882	-0.443025	NA	Neutral	TRUE	GTGTCCTTAAAAGGTTGATAATCACTTGCTGAGTGTGTTTCTCAAACAATTTAATTTCAGGAGCCTACAGGAAAGCACGAGATTTAGTCAACTTGTTGAAGAGCTATTGAAAATCATTTGTGCTTTTCAGCTTGACACAGGTTTGGAGTATAAGTGTTGAATATCCCAAGAATGACACTCAAGTGCTGTCCATGAAAACTCAGGAAGTTTGCAC	70-X-G,76-X-C,150-X-A	Uncertain significance	VUS/conflicting interpretations	criteria provided, multiple submitters, no conflicts	0	0	0.04	0.67	0.67	NA	977	1	571	665	732	551	NA	NA	FALSE	0.00842623	0.0764805	0.0764805	B_moderate	-2	B_moderate	-2
43104867	G	C	c.301+1G>C	NA	NA	NA	NA	Canonical splice	NA	exon 5	0.139766	0.958916	0.219922	0.0570929	NA	Neutral	TRUE	GTGTCCTTAAAAGGTTGATAATCACTTGCTGAGTGTGTTTCTCAAACAATTTAATTTCAGGAGCCTACAGGAAAGCACGAGATTTAGTCAACTTGTTGAAGAGCTATTGAAAATCATTTGTGCTTTTCAGCTTGACACAGGTTTGGAGTCTAAGTGTTGAATATCCCAAGAATGACACTCAAGTGCTGTCCATGAAAACTCAGGAAGTTTGCAC	70-X-G,76-X-C,150-X-C	Conflicting classifications of pathogenicity	VUS/conflicting interpretations	criteria provided, conflicting classifications	0	0	0.06	0.67	0.67	NA	1092	1	575	765	681	725	NA	NA	FALSE	0.000492965	0.00443888	0.00443888	B_strong	-4	B_strong	-4
43104867	A	C	c.301+1G>T	NA	NA	NA	NA	Canonical splice	NA	exon 5	-0.242977	0.344952	-0.375098	-0.106482	NA	Neutral	TRUE	GTGTCCTTAAAAGGTTGATAATCACTTGCTGAGTGTGTTTCTCAAACAATTTAATTTCAGGAGCCTACAGGAAAGCACGAGATTTAGTCAACTTGTTGAAGAGCTATTGAAAATCATTTGTGCTTTTCAGCTTGACACAGGTTTGGAGTTTAAGTGTTGAATATCCCAAGAATGACACTCAAGTGCTGTCCATGAAAACTCAGGAAGTTTGCAC	70-X-G,76-X-C,150-X-T	Conflicting classifications of pathogenicity	VUS/conflicting interpretations	criteria provided, conflicting classifications	0	0	0.08	0.67	0.67	NA	861	1	604	532	707	672	NA	NA	FALSE	0.0167971	0.153756	0.153756	B_moderate	-2	B_moderate	-2
43104866	C	A	c.301+2T>G	NA	NA	NA	NA	Canonical splice	NA	exon 5	-0.302406	0.243064	-0.0373552	-0.562013	NA	Neutral	TRUE	GTGTCCTTAAAAGGTTGATAATCACTTGCTGAGTGTGTTTCTCAAACAATTTAATTTCAGGAGCCTACAGGAAAGCACGAGATTTAGTCAACTTGTTGAAGAGCTATTGAAAATCATTTGTGCTTTTCAGCTTGACACAGGTTTGGAGTGGAAGTGTTGAATATCCCAAGAATGACACTCAAGTGCTGTCCATGAAAACTCAGGAAGTTTGCAC	70-X-G,76-X-C,151-X-G	not provided	Absent	no classification provided	0.1	0	0.13	0.67	0.67	NA	939	1	716	797	554	384	NA	NA	FALSE	0.0660735	0.636733	0.636733	indeterminate	0	indeterminate	0
43104866	G	A	c.301+2T>C	NA	NA	NA	NA	Canonical splice	NA	exon 5	-0.209708	0.412137	-0.0161504	-0.399491	NA	Neutral	TRUE	GTGTCCTTAAAAGGTTGATAATCACTTGCTGAGTGTGTTTCTCAAACAATTTAATTTCAGGAGCCTACAGGAAAGCACGAGATTTAGTCAACTTGTTGAAGAGCTATTGAAAATCATTTGTGCTTTTCAGCTTGACACAGGTTTGGAGTGCAAGTGTTGAATATCCCAAGAATGACACTCAAGTGCTGTCCATGAAAACTCAGGAAGTTTGCAC	70-X-G,76-X-C,151-X-C	Uncertain significance	VUS/conflicting interpretations	criteria provided, single submitter	0.04	0	0.09	0.67	0.67	NA	1129	1	949	1072	1231	955	NA	NA	FALSE	0.00846838	0.0768663	0.0768663	B_moderate	-2	B_moderate	-2
43104866	T	A	c.301+2T>A	NA	NA	NA	NA	Canonical splice	NA	exon 5	-0.203567	0.41615	-0.145222	-0.258249	NA	Neutral	TRUE	GTGTCCTTAAAAGGTTGATAATCACTTGCTGAGTGTGTTTCTCAAACAATTTAATTTCAGGAGCCTACAGGAAAGCACGAGATTTAGTCAACTTGTTGAAGAGCTATTGAAAATCATTTGTGCTTTTCAGCTTGACACAGGTTTGGAGTGAAAGTGTTGAATATCCCAAGAATGACACTCAAGTGCTGTCCATGAAAACTCAGGAAGTTTGCAC	70-X-G,76-X-C,151-X-A	Uncertain significance	VUS/conflicting interpretations	criteria provided, single submitter	0.02	0	0.07	0.67	0.67	NA	1091	1	759	784	734	628	NA	NA	FALSE	0.00751828	0.0681771	0.0681771	B_moderate	-2	B_moderate	-2
43104865	A	T	c.301+3A>T	NA	NA	NA	NA	Splice region	NA	exon 5	-0.0735974	0.66541	-0.205864	0.0599941	NA	Neutral	TRUE	GTGTCCTTAAAAGGTTGATAATCACTTGCTGAGTGTGTTTCTCAAACAATTTAATTTCAGGAGCCTACAGGAAAGCACGAGATTTAGTCAACTTGTTGAAGAGCTATTGAAAATCATTTGTGCTTTTCAGCTTGACACAGGTTTGGAGTGTTAGTGTTGAATATCCCAAGAATGACACTCAAGTGCTGTCCATGAAAACTCAGGAAGTTTGCAC	70-X-G,76-X-C,152-X-T	not provided	Absent	no classification provided	0	0	0.01	0.67	0.67	NA	1270	1	835	827	764	815	NA	NA	FALSE	0.00107361	0.00967291	0.00967291	B_strong	-4	B_strong	-4
43104865	C	T	c.301+3A>G	NA	NA	NA	NA	Splice region	NA	exon 5	-0.170178	0.481206	-0.0171011	-0.320191	NA	Neutral	TRUE	GTGTCCTTAAAAGGTTGATAATCACTTGCTGAGTGTGTTTCTCAAACAATTTAATTTCAGGAGCCTACAGGAAAGCACGAGATTTAGTCAACTTGTTGAAGAGCTATTGAAAATCATTTGTGCTTTTCAGCTTGACACAGGTTTGGAGTGTGAGTGTTGAATATCCCAAGAATGACACTCAAGTGCTGTCCATGAAAACTCAGGAAGTTTGCAC	70-X-G,76-X-C,152-X-G	Conflicting classifications of pathogenicity	VUS/conflicting interpretations	criteria provided, conflicting classifications	0	0	0.05	0.42	0.42	NA	299	1	194	219	377	309	NA	NA	FALSE	0.00410524	0.0370994	0.0370994	B_strong	-4	B_strong	-4
43104864	A	T	c.301+4A>T	NA	NA	NA	NA	Splice region	NA	exon 5	-0.136962	0.541562	-0.130575	-0.140884	NA	Neutral	TRUE	GTGTCCTTAAAAGGTTGATAATCACTTGCTGAGTGTGTTTCTCAAACAATTTAATTTCAGGAGCCTACAGGAAAGCACGAGATTTAGTCAACTTGTTGAAGAGCTATTGAAAATCATTTGTGCTTTTCAGCTTGACACAGGTTTGGAGTGTATGTGTTGAATATCCCAAGAATGACACTCAAGTGCTGTCCATGAAAACTCAGGAAGTTTGCAC	70-X-G,76-X-C,153-X-T	not provided	Absent	no classification provided	0	0	0.03	0.65	0.65	NA	1506	1	966	1008	1057	981	NA	NA	FALSE	0.00241551	0.0217923	0.0217923	B_strong	-4	B_strong	-4
43104864	C	T	c.301+4A>G	NA	NA	NA	NA	Splice region	NA	exon 5	-0.401045	0.098058	-0.181768	-0.613103	NA	Neutral	TRUE	GTGTCCTTAAAAGGTTGATAATCACTTGCTGAGTGTGTTTCTCAAACAATTTAATTTCAGGAGCCTACAGGAAAGCACGAGATTTAGTCAACTTGTTGAAGAGCTATTGAAAATCATTTGTGCTTTTCAGCTTGACACAGGTTTGGAGTGTAGGTGTTGAATATCCCAAGAATGACACTCAAGTGCTGTCCATGAAAACTCAGGAAGTTTGCAC	70-X-G,76-X-C,153-X-G	Uncertain significance	VUS/conflicting interpretations	criteria provided, single submitter	0	0	0.01	0.65	0.65	NA	1139	1	845	851	707	473	NA	NA	FALSE	0.556364	11.2869	11.2869	P_moderate	2	indeterminate	0
43104864	G	T	c.301+4A>C	NA	NA	NA	NA	Splice region	NA	exon 5	0.12896	0.950981	0.244889	0.01071	NA	Neutral	TRUE	GTGTCCTTAAAAGGTTGATAATCACTTGCTGAGTGTGTTTCTCAAACAATTTAATTTCAGGAGCCTACAGGAAAGCACGAGATTTAGTCAACTTGTTGAAGAGCTATTGAAAATCATTTGTGCTTTTCAGCTTGACACAGGTTTGGAGTGTACGTGTTGAATATCCCAAGAATGACACTCAAGTGCTGTCCATGAAAACTCAGGAAGTTTGCAC	70-X-G,76-X-C,153-X-C	not provided	Absent	no classification provided	0.06	0	0.08	0.58	0.58	NA	1012	1	738	999	679	700	NA	NA	FALSE	0.000476941	0.00429452	0.00429452	B_strong	-4	B_strong	-4
43104863	G	C	c.301+5G>C	NA	NA	NA	NA	Splice region	NA	exon 5	-0.376471	0.123132	-0.76116	0.014995	NA	Neutral	TRUE	GTGTCCTTAAAAGGTTGATAATCACTTGCTGAGTGTGTTTCTCAAACAATTTAATTTCAGGAGCCTACAGGAAAGCACGAGATTTAGTCAACTTGTTGAAGAGCTATTGAAAATCATTTGTGCTTTTCAGCTTGACACAGGTTTGGAGTGTAACTGTTGAATATCCCAAGAATGACACTCAAGTGCTGTCCATGAAAACTCAGGAAGTTTGCAC	70-X-G,76-X-C,154-X-C	not provided	Absent	no classification provided	0.01	0	0.07	0.67	0.67	NA	1248	1	773	521	706	730	NA	NA	FALSE	0.365833	5.19183	5.19183	P_moderate	2	indeterminate	0
43104863	T	C	c.301+5G>A	NA	NA	NA	NA	Splice region	NA	exon 5	-0.216964	0.397006	0.1668	-0.596822	NA	Neutral	TRUE	GTGTCCTTAAAAGGTTGATAATCACTTGCTGAGTGTGTTTCTCAAACAATTTAATTTCAGGAGCCTACAGGAAAGCACGAGATTTAGTCAACTTGTTGAAGAGCTATTGAAAATCATTTGTGCTTTTCAGCTTGACACAGGTTTGGAGTGTAAATGTTGAATATCCCAAGAATGACACTCAAGTGCTGTCCATGAAAACTCAGGAAGTTTGCAC	70-X-G,76-X-C,154-X-A	Uncertain significance	VUS/conflicting interpretations	criteria provided, multiple submitters, no conflicts	0	0	0.04	0.67	0.67	NA	902	1	719	922	804	544	NA	NA	FALSE	0.00977639	0.0888562	0.0888562	B_moderate	-2	B_moderate	-2
43104863	A	C	c.301+5G>T	NA	NA	NA	NA	Splice region	NA	exon 5	0.065806	0.876405	0.404669	-0.274241	NA	Neutral	TRUE	GTGTCCTTAAAAGGTTGATAATCACTTGCTGAGTGTGTTTCTCAAACAATTTAATTTCAGGAGCCTACAGGAAAGCACGAGATTTAGTCAACTTGTTGAAGAGCTATTGAAAATCATTTGTGCTTTTCAGCTTGACACAGGTTTGGAGTGTAATTGTTGAATATCCCAAGAATGACACTCAAGTGCTGTCCATGAAAACTCAGGAAGTTTGCAC	70-X-G,76-X-C,154-X-T	Absent	Absent	NA	0	0	0.04	0.67	0.67	NA	156	1	41	62	78	66	NA	NA	FALSE	0.000458938	0.00413234	0.00413234	B_strong	-4	B_strong	-4
43104862	G	A	c.301+6T>C	NA	NA	NA	NA	Splice region	NA	exon 5	0.262695	0.99017	0.485877	0.0347851	NA	Neutral	TRUE	GTGTCCTTAAAAGGTTGATAATCACTTGCTGAGTGTGTTTCTCAAACAATTTAATTTCAGGAGCCTACAGGAAAGCACGAGATTTAGTCAACTTGTTGAAGAGCTATTGAAAATCATTTGTGCTTTTCAGCTTGACACAGGTTTGGAGTGTAAGCGTTGAATATCCCAAGAATGACACTCAAGTGCTGTCCATGAAAACTCAGGAAGTTTGCAC	70-X-G,76-X-C,155-X-C	Uncertain significance	VUS/conflicting interpretations	criteria provided, multiple submitters, no conflicts	0.01	0	0.08	0.59	0.59	NA	1243	1	822	1315	1015	1064	NA	NA	FALSE	0.00123702	0.011147	0.011147	B_strong	-4	B_strong	-4
43104862	T	A	c.301+6T>A	NA	NA	NA	NA	Splice region	NA	exon 5	0.383009	0.996185	0.478043	0.281082	NA	Neutral	TRUE	GTGTCCTTAAAAGGTTGATAATCACTTGCTGAGTGTGTTTCTCAAACAATTTAATTTCAGGAGCCTACAGGAAAGCACGAGATTTAGTCAACTTGTTGAAGAGCTATTGAAAATCATTTGTGCTTTTCAGCTTGACACAGGTTTGGAGTGTAAGAGTTGAATATCCCAAGAATGACACTCAAGTGCTGTCCATGAAAACTCAGGAAGTTTGCAC	70-X-G,76-X-C,155-X-A	not provided	Absent	no classification provided	0	0	0.06	0.65	0.65	NA	736	1	494	786	608	756	NA	NA	FALSE	0.00797766	0.0723763	0.05	B_strong	-4	B_strong	-4
43104862	C	A	c.301+6T>G	NA	NA	NA	NA	Splice region	NA	exon 5	-0.21753	0.397006	0.188167	-0.619311	NA	Neutral	TRUE	GTGTCCTTAAAAGGTTGATAATCACTTGCTGAGTGTGTTTCTCAAACAATTTAATTTCAGGAGCCTACAGGAAAGCACGAGATTTAGTCAACTTGTTGAAGAGCTATTGAAAATCATTTGTGCTTTTCAGCTTGACACAGGTTTGGAGTGTAAGGGTTGAATATCCCAAGAATGACACTCAAGTGCTGTCCATGAAAACTCAGGAAGTTTGCAC	70-X-G,76-X-C,155-X-G	not provided	Absent	no classification provided	0	0	0.01	0.66	0.66	NA	780	1	544	708	647	431	NA	NA	FALSE	0.00988785	0.0898793	0.0898793	B_moderate	-2	B_moderate	-2
43104861	G	C	c.301+7G>C	NA	NA	NA	NA	Splice region	NA	exon 5	0.432692	0.996185	0.759584	0.0980112	NA	Neutral	TRUE	GTGTCCTTAAAAGGTTGATAATCACTTGCTGAGTGTGTTTCTCAAACAATTTAATTTCAGGAGCCTACAGGAAAGCACGAGATTTAGTCAACTTGTTGAAGAGCTATTGAAAATCATTTGTGCTTTTCAGCTTGACACAGGTTTGGAGTGTAAGTCTTGAATATCCCAAGAATGACACTCAAGTGCTGTCCATGAAAACTCAGGAAGTTTGCAC	70-X-G,76-X-C,156-X-C	not provided	Absent	no classification provided	0	0	0.02	0.04	0.04	NA	115	1	106	205	42	46	NA	NA	FALSE	0.0225149	0.207301	0.05	B_strong	-4	B_strong	-4
43104861	T	C	c.301+7G>A	NA	NA	NA	NA	Splice region	NA	exon 5	0.133975	0.956604	0.401296	-0.135757	NA	Neutral	TRUE	GTGTCCTTAAAAGGTTGATAATCACTTGCTGAGTGTGTTTCTCAAACAATTTAATTTCAGGAGCCTACAGGAAAGCACGAGATTTAGTCAACTTGTTGAAGAGCTATTGAAAATCATTTGTGCTTTTCAGCTTGACACAGGTTTGGAGTGTAAGTATTGAATATCCCAAGAATGACACTCAAGTGCTGTCCATGAAAACTCAGGAAGTTTGCAC	70-X-G,76-X-C,156-X-A	Benign	Benign/Likely benign	reviewed by expert panel	0.21	0	0	0	0.21	NA	1197	1	808	1219	656	611	NA	NA	TRUE	0.000483847	0.00435673	0.00435673	B_strong	-4	B_strong	-4
43104861	A	C	c.301+7G>T	NA	NA	NA	NA	Splice region	NA	exon 5	-0.129677	0.553991	-0.155013	-0.102007	NA	Neutral	TRUE	GTGTCCTTAAAAGGTTGATAATCACTTGCTGAGTGTGTTTCTCAAACAATTTAATTTCAGGAGCCTACAGGAAAGCACGAGATTTAGTCAACTTGTTGAAGAGCTATTGAAAATCATTTGTGCTTTTCAGCTTGACACAGGTTTGGAGTGTAAGTTTTGAATATCCCAAGAATGACACTCAAGTGCTGTCCATGAAAACTCAGGAAGTTTGCAC	70-X-G,76-X-C,156-X-T	not provided	Absent	no classification provided	0	0	0.06	0.03	0.06	NA	1100	1	578	593	580	553	NA	NA	FALSE	0.00217111	0.0195825	0.0195825	B_strong	-4	B_strong	-4
43104860	C	A	c.301+8T>G	NA	NA	NA	NA	Splice region	NA	exon 5	0.324285	0.996185	0.388146	0.254587	NA	Neutral	TRUE	GTGTCCTTAAAAGGTTGATAATCACTTGCTGAGTGTGTTTCTCAAACAATTTAATTTCAGGAGCCTACAGGAAAGCACGAGATTTAGTCAACTTGTTGAAGAGCTATTGAAAATCATTTGTGCTTTTCAGCTTGACACAGGTTTGGAGTGTAAGTGGTGAATATCCCAAGAATGACACTCAAGTGCTGTCCATGAAAACTCAGGAAGTTTGCAC	70-X-G,76-X-C,157-X-G	not provided	Absent	no classification provided	0.01	0	0.02	0.27	0.27	NA	1147	1	796	1190	856	1045	NA	NA	FALSE	0.0028545	0.0257641	0.0257641	B_strong	-4	B_strong	-4
43104860	G	A	c.301+8T>C	NA	NA	NA	NA	Splice region	NA	exon 5	0.0503515	0.860262	0.0113398	0.0884569	NA	Neutral	TRUE	GTGTCCTTAAAAGGTTGATAATCACTTGCTGAGTGTGTTTCTCAAACAATTTAATTTCAGGAGCCTACAGGAAAGCACGAGATTTAGTCAACTTGTTGAAGAGCTATTGAAAATCATTTGTGCTTTTCAGCTTGACACAGGTTTGGAGTGTAAGTGCTGAATATCCCAAGAATGACACTCAAGTGCTGTCCATGAAAACTCAGGAAGTTTGCAC	70-X-G,76-X-C,157-X-C	Benign	Benign/Likely benign	reviewed by expert panel	0.02	0	0.02	0.06	0.06	NA	1067	1	1044	1202	909	989	NA	NA	TRUE	0.000473299	0.0042617	0.0042617	B_strong	-4	B_strong	-4
43104860	T	A	c.301+8T>A	NA	NA	NA	NA	Splice region	NA	exon 5	0.155719	0.958916	0.203589	0.105046	NA	Neutral	TRUE	GTGTCCTTAAAAGGTTGATAATCACTTGCTGAGTGTGTTTCTCAAACAATTTAATTTCAGGAGCCTACAGGAAAGCACGAGATTTAGTCAACTTGTTGAAGAGCTATTGAAAATCATTTGTGCTTTTCAGCTTGACACAGGTTTGGAGTGTAAGTGATGAATATCCCAAGAATGACACTCAAGTGCTGTCCATGAAAACTCAGGAAGTTTGCAC	70-X-G,76-X-C,157-X-A	not provided	Absent	no classification provided	0.03	0	0.03	0.11	0.11	NA	813	1	634	834	507	558	NA	NA	FALSE	0.000524982	0.00472732	0.00472732	B_strong	-4	B_strong	-4
43104859	C	A	c.301+9T>G	NA	NA	NA	NA	Intronic	NA	exon 5	-0.180982	0.460253	0.0158074	-0.374514	NA	Neutral	TRUE	GTGTCCTTAAAAGGTTGATAATCACTTGCTGAGTGTGTTTCTCAAACAATTTAATTTCAGGAGCCTACAGGAAAGCACGAGATTTAGTCAACTTGTTGAAGAGCTATTGAAAATCATTTGTGCTTTTCAGCTTGACACAGGTTTGGAGTGTAAGTGTGGAATATCCCAAGAATGACACTCAAGTGCTGTCCATGAAAACTCAGGAAGTTTGCAC	70-X-G,76-X-C,158-X-G	not provided	Absent	no classification provided	0.02	0	0.02	0.19	0.19	NA	988	1	794	917	788	622	NA	NA	FALSE	0.0049542	0.0448098	0.0448098	B_strong	-4	B_strong	-4
43104859	G	A	c.301+9T>C	NA	NA	NA	NA	Intronic	NA	exon 5	0.215703	0.971464	0.637869	-0.210345	NA	Neutral	TRUE	GTGTCCTTAAAAGGTTGATAATCACTTGCTGAGTGTGTTTCTCAAACAATTTAATTTCAGGAGCCTACAGGAAAGCACGAGATTTAGTCAACTTGTTGAAGAGCTATTGAAAATCATTTGTGCTTTTCAGCTTGACACAGGTTTGGAGTGTAAGTGTCGAATATCCCAAGAATGACACTCAAGTGCTGTCCATGAAAACTCAGGAAGTTTGCAC	70-X-G,76-X-C,158-X-C	Likely benign	Benign/Likely benign	criteria provided, single submitter	0.02	0	0.01	0	0.02	NA	832	1	391	695	805	712	NA	NA	FALSE	0.000773349	0.00696553	0.00696553	B_strong	-4	B_strong	-4
43104859	T	A	c.301+9T>A	NA	NA	NA	NA	Intronic	NA	exon 5	-0.026829	0.752415	0.276808	-0.329983	NA	Neutral	TRUE	GTGTCCTTAAAAGGTTGATAATCACTTGCTGAGTGTGTTTCTCAAACAATTTAATTTCAGGAGCCTACAGGAAAGCACGAGATTTAGTCAACTTGTTGAAGAGCTATTGAAAATCATTTGTGCTTTTCAGCTTGACACAGGTTTGGAGTGTAAGTGTAGAATATCCCAAGAATGACACTCAAGTGCTGTCCATGAAAACTCAGGAAGTTTGCAC	70-X-G,76-X-C,158-X-A	Absent	Absent	NA	0	0	0.01	0.25	0.25	NA	846	1	685	948	710	578	NA	NA	FALSE	0.000699457	0.00629952	0.00629952	B_strong	-4	B_strong	-4
43104858	A	C	c.301+10G>T	NA	NA	NA	NA	Intronic	NA	exon 5	0.467436	0.996185	1.07319	-0.146734	NA	Neutral	TRUE	GTGTCCTTAAAAGGTTGATAATCACTTGCTGAGTGTGTTTCTCAAACAATTTAATTTCAGGAGCCTACAGGAAAGCACGAGATTTAGTCAACTTGTTGAAGAGCTATTGAAAATCATTTGTGCTTTTCAGCTTGACACAGGTTTGGAGTGTAAGTGTTTAATATCCCAAGAATGACACTCAAGTGCTGTCCATGAAAACTCAGGAAGTTTGCAC	70-X-G,76-X-C,159-X-T	not provided	Absent	no classification provided	0.1	0	0	0	0.1	NA	1227	1	394	947	608	562	NA	NA	FALSE	0.0503196	0.476872	0.05	B_strong	-4	B_strong	-4
43104858	T	C	c.301+10G>A	NA	NA	NA	NA	Intronic	NA	exon 5	-0.0510558	0.704212	-0.144372	0.0431798	NA	Neutral	TRUE	GTGTCCTTAAAAGGTTGATAATCACTTGCTGAGTGTGTTTCTCAAACAATTTAATTTCAGGAGCCTACAGGAAAGCACGAGATTTAGTCAACTTGTTGAAGAGCTATTGAAAATCATTTGTGCTTTTCAGCTTGACACAGGTTTGGAGTGTAAGTGTTAAATATCCCAAGAATGACACTCAAGTGCTGTCCATGAAAACTCAGGAAGTTTGCAC	70-X-G,76-X-C,159-X-A	Likely benign	Benign/Likely benign	criteria provided, multiple submitters, no conflicts	0.05	0	0	0	0.05	NA	970	1	626	647	717	756	NA	NA	TRUE	0.00085766	0.00772556	0.00772556	B_strong	-4	B_strong	-4
43104858	G	C	c.301+10G>C	NA	NA	NA	NA	Intronic	NA	exon 5	0.396415	0.996185	0.459454	0.326241	NA	Neutral	TRUE	GTGTCCTTAAAAGGTTGATAATCACTTGCTGAGTGTGTTTCTCAAACAATTTAATTTCAGGAGCCTACAGGAAAGCACGAGATTTAGTCAACTTGTTGAAGAGCTATTGAAAATCATTTGTGCTTTTCAGCTTGACACAGGTTTGGAGTGTAAGTGTTCAATATCCCAAGAATGACACTCAAGTGCTGTCCATGAAAACTCAGGAAGTTTGCAC	70-X-G,76-X-C,159-X-C	not provided	Absent	no classification provided	0.02	0	0	0	0.02	NA	1292	1	608	955	622	798	NA	NA	FALSE	0.0104023	0.0946047	0.05	B_strong	-4	B_strong	-4
43104857	C	T	c.301+11A>G	NA	NA	NA	NA	Intronic	NA	exon 5	-0.408109	0.0910945	-0.53948	-0.269392	NA	Neutral	TRUE	GTGTCCTTAAAAGGTTGATAATCACTTGCTGAGTGTGTTTCTCAAACAATTTAATTTCAGGAGCCTACAGGAAAGCACGAGATTTAGTCAACTTGTTGAAGAGCTATTGAAAATCATTTGTGCTTTTCAGCTTGACACAGGTTTGGAGTGTAAGTGTTGGATATCCCAAGAATGACACTCAAGTGCTGTCCATGAAAACTCAGGAAGTTTGCAC	70-X-G,76-X-C,160-X-G	Absent	Absent	NA	0.01	0	0.02	0.07	0.07	NA	367	1	313	246	351	298	NA	NA	FALSE	0.612314	14.2147	14.2147	P_moderate	2	indeterminate	0
43104857	A	T	c.301+11A>T	NA	NA	NA	NA	Intronic	NA	exon 5	-0.248895	0.336652	-0.306011	-0.1873	NA	Neutral	TRUE	GTGTCCTTAAAAGGTTGATAATCACTTGCTGAGTGTGTTTCTCAAACAATTTAATTTCAGGAGCCTACAGGAAAGCACGAGATTTAGTCAACTTGTTGAAGAGCTATTGAAAATCATTTGTGCTTTTCAGCTTGACACAGGTTTGGAGTGTAAGTGTTGTATATCCCAAGAATGACACTCAAGTGCTGTCCATGAAAACTCAGGAAGTTTGCAC	70-X-G,76-X-C,160-X-T	Absent	Absent	NA	0.07	0	0.08	0	0.08	NA	950	1	500	462	622	559	NA	NA	FALSE	0.0191036	0.175281	0.175281	B_moderate	-2	B_moderate	-2
43104857	G	T	c.301+11A>C	NA	NA	NA	NA	Intronic	NA	exon 5	-0.193067	0.438414	-0.270166	-0.112492	NA	Neutral	TRUE	GTGTCCTTAAAAGGTTGATAATCACTTGCTGAGTGTGTTTCTCAAACAATTTAATTTCAGGAGCCTACAGGAAAGCACGAGATTTAGTCAACTTGTTGAAGAGCTATTGAAAATCATTTGTGCTTTTCAGCTTGACACAGGTTTGGAGTGTAAGTGTTGCATATCCCAAGAATGACACTCAAGTGCTGTCCATGAAAACTCAGGAAGTTTGCAC	70-X-G,76-X-C,160-X-C	Conflicting classifications of pathogenicity	VUS/conflicting interpretations	criteria provided, conflicting classifications	0.04	0	0	0	0.04	NA	960	1	853	808	1085	1027	NA	NA	FALSE	0.00616794	0.055856	0.055856	B_moderate	-2	B_moderate	-2
43104856	C	T	c.301+12A>G	NA	NA	NA	NA	Intronic	NA	exon 5	0.0910235	0.898985	-0.191975	0.372384	NA	Neutral	TRUE	GTGTCCTTAAAAGGTTGATAATCACTTGCTGAGTGTGTTTCTCAAACAATTTAATTTCAGGAGCCTACAGGAAAGCACGAGATTTAGTCAACTTGTTGAAGAGCTATTGAAAATCATTTGTGCTTTTCAGCTTGACACAGGTTTGGAGTGTAAGTGTTGAGTATCCCAAGAATGACACTCAAGTGCTGTCCATGAAAACTCAGGAAGTTTGCAC	70-X-G,76-X-C,161-X-G	Absent	Absent	NA	0	0	0	0.12	0.12	NA	653	1	554	554	653	865	NA	NA	FALSE	0.000451511	0.00406544	0.00406544	B_strong	-4	B_strong	-4
43104856	G	T	c.301+12A>C	NA	NA	NA	NA	Intronic	NA	exon 5	0.194394	0.970464	0.0678061	0.317483	NA	Neutral	TRUE	GTGTCCTTAAAAGGTTGATAATCACTTGCTGAGTGTGTTTCTCAAACAATTTAATTTCAGGAGCCTACAGGAAAGCACGAGATTTAGTCAACTTGTTGAAGAGCTATTGAAAATCATTTGTGCTTTTCAGCTTGACACAGGTTTGGAGTGTAAGTGTTGACTATCCCAAGAATGACACTCAAGTGCTGTCCATGAAAACTCAGGAAGTTTGCAC	70-X-G,76-X-C,161-X-C	Benign/Likely benign	Benign/Likely benign	criteria provided, multiple submitters, no conflicts	0	0	0	0.03	0.03	NA	1207	1	1110	1329	774	987	NA	NA	TRUE	0.000655794	0.00590602	0.00590602	B_strong	-4	B_strong	-4
43104856	A	T	c.301+12A>T	NA	NA	NA	NA	Intronic	NA	exon 5	-0.158464	0.500642	0.0910032	-0.405079	NA	Neutral	TRUE	GTGTCCTTAAAAGGTTGATAATCACTTGCTGAGTGTGTTTCTCAAACAATTTAATTTCAGGAGCCTACAGGAAAGCACGAGATTTAGTCAACTTGTTGAAGAGCTATTGAAAATCATTTGTGCTTTTCAGCTTGACACAGGTTTGGAGTGTAAGTGTTGATTATCCCAAGAATGACACTCAAGTGCTGTCCATGAAAACTCAGGAAGTTTGCAC	70-X-G,76-X-C,161-X-T	Absent	Absent	NA	0.06	0	0.03	0	0.06	NA	675	1	443	539	691	534	NA	NA	FALSE	0.00337713	0.0304971	0.0304971	B_strong	-4	B_strong	-4
43104855	C	A	c.301+13T>G	NA	NA	NA	NA	Intronic	NA	exon 5	0.226041	0.978551	0.64392	-0.195907	NA	Neutral	TRUE	GTGTCCTTAAAAGGTTGATAATCACTTGCTGAGTGTGTTTCTCAAACAATTTAATTTCAGGAGCCTACAGGAAAGCACGAGATTTAGTCAACTTGTTGAAGAGCTATTGAAAATCATTTGTGCTTTTCAGCTTGACACAGGTTTGGAGTGTAAGTGTTGAAGATCCCAAGAATGACACTCAAGTGCTGTCCATGAAAACTCAGGAAGTTTGCAC	70-X-G,76-X-C,162-X-G	Absent	Absent	NA	0.11	0	0.09	0.06	0.11	NA	1053	1	572	1021	769	687	NA	NA	FALSE	0.000846866	0.00762826	0.00762826	B_strong	-4	B_strong	-4
43104855	G	A	c.301+13T>C	NA	NA	NA	NA	Intronic	NA	exon 5	-0.115285	0.580819	-0.390454	0.161958	NA	Neutral	TRUE	GTGTCCTTAAAAGGTTGATAATCACTTGCTGAGTGTGTTTCTCAAACAATTTAATTTCAGGAGCCTACAGGAAAGCACGAGATTTAGTCAACTTGTTGAAGAGCTATTGAAAATCATTTGTGCTTTTCAGCTTGACACAGGTTTGGAGTGTAAGTGTTGAACATCCCAAGAATGACACTCAAGTGCTGTCCATGAAAACTCAGGAAGTTTGCAC	70-X-G,76-X-C,162-X-C	Absent	Absent	NA	0.03	0	0.02	0.03	0.03	NA	883	1	708	617	849	972	NA	NA	FALSE	0.0017767	0.0160188	0.0160188	B_strong	-4	B_strong	-4
43104855	T	A	c.301+13T>A	NA	NA	NA	NA	Intronic	NA	exon 5	0.0747501	0.883154	0.112879	0.0352755	NA	Neutral	TRUE	GTGTCCTTAAAAGGTTGATAATCACTTGCTGAGTGTGTTTCTCAAACAATTTAATTTCAGGAGCCTACAGGAAAGCACGAGATTTAGTCAACTTGTTGAAGAGCTATTGAAAATCATTTGTGCTTTTCAGCTTGACACAGGTTTGGAGTGTAAGTGTTGAAAATCCCAAGAATGACACTCAAGTGCTGTCCATGAAAACTCAGGAAGTTTGCAC	70-X-G,76-X-C,162-X-A	Likely benign	Benign/Likely benign	criteria provided, single submitter	0	0	0.01	0.02	0.02	NA	545	1	527	651	329	345	NA	NA	FALSE	0.000454096	0.00408872	0.00408872	B_strong	-4	B_strong	-4
43104854	C	T	c.301+14A>G	NA	NA	NA	NA	Intronic	NA	exon 5	-0.0447373	0.718254	0.215166	-0.303835	NA	Neutral	TRUE	GTGTCCTTAAAAGGTTGATAATCACTTGCTGAGTGTGTTTCTCAAACAATTTAATTTCAGGAGCCTACAGGAAAGCACGAGATTTAGTCAACTTGTTGAAGAGCTATTGAAAATCATTTGTGCTTTTCAGCTTGACACAGGTTTGGAGTGTAAGTGTTGAATGTCCCAAGAATGACACTCAAGTGCTGTCCATGAAAACTCAGGAAGTTTGCAC	70-X-G,76-X-C,163-X-G	Absent	Absent	NA	0.01	0	0	0	0.01	NA	726	1	687	911	497	412	NA	NA	FALSE	0.000810204	0.00729775	0.00729775	B_strong	-4	B_strong	-4
43104854	G	T	c.301+14A>C	NA	NA	NA	NA	Intronic	NA	exon 5	0.211729	0.970464	0.148202	0.271444	NA	Neutral	TRUE	GTGTCCTTAAAAGGTTGATAATCACTTGCTGAGTGTGTTTCTCAAACAATTTAATTTCAGGAGCCTACAGGAAAGCACGAGATTTAGTCAACTTGTTGAAGAGCTATTGAAAATCATTTGTGCTTTTCAGCTTGACACAGGTTTGGAGTGTAAGTGTTGAATCTCCCAAGAATGACACTCAAGTGCTGTCCATGAAAACTCAGGAAGTTTGCAC	70-X-G,76-X-C,163-X-C	Absent	Absent	NA	0.01	0	0	0	0.01	NA	993	1	707	895	774	956	NA	NA	FALSE	0.000748218	0.006739	0.006739	B_strong	-4	B_strong	-4
43104854	A	T	c.301+14A>T	NA	NA	NA	NA	Intronic	NA	exon 5	0.170259	0.962365	-0.122353	0.459807	NA	Neutral	TRUE	GTGTCCTTAAAAGGTTGATAATCACTTGCTGAGTGTGTTTCTCAAACAATTTAATTTCAGGAGCCTACAGGAAAGCACGAGATTTAGTCAACTTGTTGAAGAGCTATTGAAAATCATTTGTGCTTTTCAGCTTGACACAGGTTTGGAGTGTAAGTGTTGAATTTCCCAAGAATGACACTCAAGTGCTGTCCATGAAAACTCAGGAAGTTTGCAC	70-X-G,76-X-C,163-X-T	Absent	Absent	NA	0.06	0	0	0	0.06	NA	789	1	627	658	729	1026	NA	NA	FALSE	0.00056419	0.00508057	0.00508057	B_strong	-4	B_strong	-4
43104853	C	A	c.301+15T>G	NA	NA	NA	NA	Intronic	NA	exon 5	-0.0893239	0.634882	-0.692635	0.515595	NA	Neutral	TRUE	GTGTCCTTAAAAGGTTGATAATCACTTGCTGAGTGTGTTTCTCAAACAATTTAATTTCAGGAGCCTACAGGAAAGCACGAGATTTAGTCAACTTGTTGAAGAGCTATTGAAAATCATTTGTGCTTTTCAGCTTGACACAGGTTTGGAGTGTAAGTGTTGAATAGCCCAAGAATGACACTCAAGTGCTGTCCATGAAAACTCAGGAAGTTTGCAC	70-X-G,76-X-C,164-X-G	Absent	Absent	NA	0	0	0	0.06	0.06	NA	592	1	457	323	283	414	NA	NA	FALSE	0.00128093	0.0115432	0.0115432	B_strong	-4	B_strong	-4
43104853	T	A	c.301+15T>A	NA	NA	NA	NA	Intronic	NA	exon 5	0.182414	0.970464	0.2179	0.143644	NA	Neutral	TRUE	GTGTCCTTAAAAGGTTGATAATCACTTGCTGAGTGTGTTTCTCAAACAATTTAATTTCAGGAGCCTACAGGAAAGCACGAGATTTAGTCAACTTGTTGAAGAGCTATTGAAAATCATTTGTGCTTTTCAGCTTGACACAGGTTTGGAGTGTAAGTGTTGAATAACCCAAGAATGACACTCAAGTGCTGTCCATGAAAACTCAGGAAGTTTGCAC	70-X-G,76-X-C,164-X-A	Likely benign	Benign/Likely benign	criteria provided, single submitter	0	0	0	0	0	NA	800	1	630	837	506	572	NA	NA	FALSE	0.000605676	0.00545438	0.00545438	B_strong	-4	B_strong	-4
43104853	G	A	c.301+15T>C	NA	NA	NA	NA	Intronic	NA	exon 5	-0.10617	0.60057	0.103555	-0.313983	NA	Neutral	TRUE	GTGTCCTTAAAAGGTTGATAATCACTTGCTGAGTGTGTTTCTCAAACAATTTAATTTCAGGAGCCTACAGGAAAGCACGAGATTTAGTCAACTTGTTGAAGAGCTATTGAAAATCATTTGTGCTTTTCAGCTTGACACAGGTTTGGAGTGTAAGTGTTGAATACCCCAAGAATGACACTCAAGTGCTGTCCATGAAAACTCAGGAAGTTTGCAC	70-X-G,76-X-C,164-X-C	Absent	Absent	NA	0	0	0.01	0.02	0.02	NA	888	1	717	880	803	661	NA	NA	FALSE	0.00157589	0.0142054	0.0142054	B_strong	-4	B_strong	-4
43104272	T	C	c.302-11G>A	NA	NA	NA	NA	Intronic	NA	exon 6	-0.315541	0.327652	-0.669804	0.105482	NA	Neutral	TRUE	GCATACATAGGGTTTCTCTTGGTTTCTTTGATTATAATTCATACATTTTTCTCTAACTGCAAACATAATGTTTTCCCTTATATTTTACAGATGCAAACAGCTATAATTTTGCAAAAAAGGAAAATAACTCTCCTGAACATCTAAAAGATGAAGTTTCTATCATCCAGAGCATGGGCTACAGAAACCGTGCCAAAAGACTTCTACAGAGTGAACCCGAAAATCCTTCCTTGGTAAAACCATTTG	80-X-A,167-X-G,170-X-C	Conflicting classifications of pathogenicity	VUS/conflicting interpretations	criteria provided, conflicting classifications	0	0	0	0	0	NA	30	1	450	250	453	519	NA	NA	FALSE	0.0908769	0.899649	0.899649	indeterminate	0	indeterminate	0
43104272	A	C	c.302-11G>T	NA	NA	NA	NA	Intronic	NA	exon 6	0.166034	0.98548	-0.244402	0.541342	NA	Neutral	TRUE	GCATACATAGGGTTTCTCTTGGTTTCTTTGATTATAATTCATACATTTTTCTCTAACTGCAAACATAATGTTTTCCCTTTTATTTTACAGATGCAAACAGCTATAATTTTGCAAAAAAGGAAAATAACTCTCCTGAACATCTAAAAGATGAAGTTTCTATCATCCAGAGCATGGGCTACAGAAACCGTGCCAAAAGACTTCTACAGAGTGAACCCGAAAATCCTTCCTTGGTAAAACCATTTG	80-X-T,167-X-G,170-X-C	Absent	Absent	NA	0	0	0	0	0	NA	18	1	319	238	251	389	NA	NA	FALSE	0.000551707	0.00496811	0.00496811	B_strong	-4	B_strong	-4
43104271	T	A	c.302-10T>A	NA	NA	NA	NA	Intronic	NA	exon 6	-0.0307293	0.92706	0.110855	-0.165812	NA	Neutral	TRUE	GCATACATAGGGTTTCTCTTGGTTTCTTTGATTATAATTCATACATTTTTCTCTAACTGCAAACATAATGTTTTCCCTTCAATTTTACAGATGCAAACAGCTATAATTTTGCAAAAAAGGAAAATAACTCTCCTGAACATCTAAAAGATGAAGTTTCTATCATCCAGAGCATGGGCTACAGAAACCGTGCCAAAAGACTTCTACAGAGTGAACCCGAAAATCCTTCCTTGGTAAAACCATTTG	80-X-C,81-X-A,167-X-G,170-X-C	Likely benign	Benign/Likely benign	criteria provided, multiple submitters, no conflicts	0.01	0	0.01	0	0.01	NA	20	1	307	293	355	337	NA	NA	TRUE	0.000720906	0.00649283	0.00649283	B_strong	-4	B_strong	-4
43104271	G	A	c.302-10T>C	NA	NA	NA	NA	Intronic	NA	exon 6	-0.276511	0.450389	-0.483005	-0.0115145	NA	Neutral	TRUE	GCATACATAGGGTTTCTCTTGGTTTCTTTGATTATAATTCATACATTTTTCTCTAACTGCAAACATAATGTTTTCCCTTCCATTTTACAGATGCAAACAGCTATAATTTTGCAAAAAAGGAAAATAACTCTCCTGAACATCTAAAAGATGAAGTTTCTATCATCCAGAGCATGGGCTACAGAAACCGTGCCAAAAGACTTCTACAGAGTGAACCCGAAAATCCTTCCTTGGTAAAACCATTTG	80-X-C,81-X-C,167-X-G,170-X-C	Likely benign	Benign/Likely benign	criteria provided, multiple submitters, no conflicts	0.01	0	0.01	0	0.01	NA	22	2	476	301	496	524	NA	NA	TRUE	0.0356899	0.333097	0.333097	B_supporting	-1	B_supporting	-1
43104271	C	A	c.302-10T>G	NA	NA	NA	NA	Intronic	NA	exon 6	-0.273398	0.450389	-0.164103	-0.324848	NA	Neutral	TRUE	GCATACATAGGGTTTCTCTTGGTTTCTTTGATTATAATTCATACATTTTTCTCTAACTGCAAACATAATGTTTTCCCTTCGATTTTACAGATGCAAACAGCTATAATTTTGCAAAAAAGGAAAATAACTCTCCTGAACATCTAAAAGATGAAGTTTCTATCATCCAGAGCATGGGCTACAGAAACCGTGCCAAAAGACTTCTACAGAGTGAACCCGAAAATCCTTCCTTGGTAAAACCATTTG	80-X-C,81-X-G,167-X-G,170-X-C	Absent	Absent	NA	0	0	0	0	0	NA	30	1	535	422	474	403	NA	NA	FALSE	0.0331995	0.309056	0.309056	B_supporting	-1	B_supporting	-1
43104270	G	T	c.302-9A>C	NA	NA	NA	NA	Intronic	NA	exon 6	-0.122622	0.885223	-0.222235	0.00293523	NA	Neutral	TRUE	GCATACATAGGGTTTCTCTTGGTTTCTTTGATTATAATTCATACATTTTTCTCTAACTGCAAACATAATGTTTTCCCTTCTCTTTTACAGATGCAAACAGCTATAATTTTGCAAAAAAGGAAAATAACTCTCCTGAACATCTAAAAGATGAAGTTTCTATCATCCAGAGCATGGGCTACAGAAACCGTGCCAAAAGACTTCTACAGAGTGAACCCGAAAATCCTTCCTTGGTAAAACCATTTG	80-X-C,82-X-C,167-X-G,170-X-C	Absent	Absent	NA	0	0	0	0	0	NA	28	1	524	397	477	509	NA	NA	FALSE	0.00196454	0.0177157	0.0177157	B_strong	-4	B_strong	-4
43104270	C	T	c.302-9A>G	NA	NA	NA	NA	Intronic	NA	exon 6	0.181106	0.98548	0.225602	0.0982927	NA	Neutral	TRUE	GCATACATAGGGTTTCTCTTGGTTTCTTTGATTATAATTCATACATTTTTCTCTAACTGCAAACATAATGTTTTCCCTTCTGTTTTACAGATGCAAACAGCTATAATTTTGCAAAAAAGGAAAATAACTCTCCTGAACATCTAAAAGATGAAGTTTCTATCATCCAGAGCATGGGCTACAGAAACCGTGCCAAAAGACTTCTACAGAGTGAACCCGAAAATCCTTCCTTGGTAAAACCATTTG	80-X-C,82-X-G,167-X-G,170-X-C	Conflicting classifications of pathogenicity	VUS/conflicting interpretations	criteria provided, conflicting classifications	0	0	0	0	0	NA	27	1	449	464	450	513	NA	NA	FALSE	0.000600786	0.00541033	0.00541033	B_strong	-4	B_strong	-4
43104270	A	T	c.302-9A>T	NA	NA	NA	NA	Intronic	NA	exon 6	-0.106453	0.892999	0.0781454	-0.268528	NA	Neutral	TRUE	GCATACATAGGGTTTCTCTTGGTTTCTTTGATTATAATTCATACATTTTTCTCTAACTGCAAACATAATGTTTTCCCTTCTTTTTTACAGATGCAAACAGCTATAATTTTGCAAAAAAGGAAAATAACTCTCCTGAACATCTAAAAGATGAAGTTTCTATCATCCAGAGCATGGGCTACAGAAACCGTGCCAAAAGACTTCTACAGAGTGAACCCGAAAATCCTTCCTTGGTAAAACCATTTG	80-X-C,82-X-T,167-X-G,170-X-C	Absent	Absent	NA	0	0	0	0	0	NA	26	1	403	376	483	427	NA	NA	FALSE	0.00158164	0.0142573	0.0142573	B_strong	-4	B_strong	-4
43104269	G	A	c.302-8T>C	NA	NA	NA	NA	Splice region	NA	exon 6	0.199703	0.98548	0.0752354	0.281918	NA	Neutral	TRUE	GCATACATAGGGTTTCTCTTGGTTTCTTTGATTATAATTCATACATTTTTCTCTAACTGCAAACATAATGTTTTCCCTTCTACTTTACAGATGCAAACAGCTATAATTTTGCAAAAAAGGAAAATAACTCTCCTGAACATCTAAAAGATGAAGTTTCTATCATCCAGAGCATGGGCTACAGAAACCGTGCCAAAAGACTTCTACAGAGTGAACCCGAAAATCCTTCCTTGGTAAAACCATTTG	80-X-C,83-X-C,167-X-G,170-X-C	Conflicting classifications of pathogenicity	VUS/conflicting interpretations	criteria provided, conflicting classifications	0.01	0	0.01	0	0.01	NA	23	2	392	365	475	615	NA	NA	FALSE	0.000681374	0.00613654	0.00613654	B_strong	-4	B_strong	-4
43104269	C	A	c.302-8T>G	NA	NA	NA	NA	Splice region	NA	exon 6	-2.33724	2.82039e-45	-1.93332	-2.24666	NA	LoF	TRUE	GCATACATAGGGTTTCTCTTGGTTTCTTTGATTATAATTCATACATTTTTCTCTAACTGCAAACATAATGTTTTCCCTTCTAGTTTACAGATGCAAACAGCTATAATTTTGCAAAAAAGGAAAATAACTCTCCTGAACATCTAAAAGATGAAGTTTCTATCATCCAGAGCATGGGCTACAGAAACCGTGCCAAAAGACTTCTACAGAGTGAACCCGAAAATCCTTCCTTGGTAAAACCATTTG	80-X-C,83-X-G,167-X-G,170-X-C	Uncertain significance	VUS/conflicting interpretations	criteria provided, multiple submitters, no conflicts	1	0.95	0.02	0	1	NA	15	1	242	56	205	46	NA	NA	FALSE	1	Inf	Inf	P_strong	4	P_strong	4
43104269	T	A	c.302-8T>A	NA	NA	NA	NA	Splice region	NA	exon 6	-0.103384	0.892999	-0.0625147	-0.12238	NA	Neutral	TRUE	GCATACATAGGGTTTCTCTTGGTTTCTTTGATTATAATTCATACATTTTTCTCTAACTGCAAACATAATGTTTTCCCTTCTAATTTACAGATGCAAACAGCTATAATTTTGCAAAAAAGGAAAATAACTCTCCTGAACATCTAAAAGATGAAGTTTCTATCATCCAGAGCATGGGCTACAGAAACCGTGCCAAAAGACTTCTACAGAGTGAACCCGAAAATCCTTCCTTGGTAAAACCATTTG	80-X-C,83-X-A,167-X-G,170-X-C	Absent	Absent	NA	0.01	0	0.02	0	0.02	NA	28	1	436	369	461	451	NA	NA	FALSE	0.00152085	0.0137085	0.0137085	B_strong	-4	B_strong	-4
43104268	T	A	c.302-7T>A	NA	NA	NA	NA	Splice region	NA	exon 6	0.0716675	0.954843	0.195066	-0.0668944	NA	Neutral	TRUE	GCATACATAGGGTTTCTCTTGGTTTCTTTGATTATAATTCATACATTTTTCTCTAACTGCAAACATAATGTTTTCCCTTCTATATTACAGATGCAAACAGCTATAATTTTGCAAAAAAGGAAAATAACTCTCCTGAACATCTAAAAGATGAAGTTTCTATCATCCAGAGCATGGGCTACAGAAACCGTGCCAAAAGACTTCTACAGAGTGAACCCGAAAATCCTTCCTTGGTAAAACCATTTG	80-X-C,84-X-A,167-X-G,170-X-C	Uncertain significance	VUS/conflicting interpretations	criteria provided, single submitter	0.01	0	0.02	0	0.02	NA	22	1	340	344	420	427	NA	NA	FALSE	0.000455486	0.00410125	0.00410125	B_strong	-4	B_strong	-4
43104268	G	A	c.302-7T>C	NA	NA	NA	NA	Splice region	NA	exon 6	-0.355495	0.234766	-0.47543	-0.160347	NA	Neutral	TRUE	GCATACATAGGGTTTCTCTTGGTTTCTTTGATTATAATTCATACATTTTTCTCTAACTGCAAACATAATGTTTTCCCTTCTATCTTACAGATGCAAACAGCTATAATTTTGCAAAAAAGGAAAATAACTCTCCTGAACATCTAAAAGATGAAGTTTCTATCATCCAGAGCATGGGCTACAGAAACCGTGCCAAAAGACTTCTACAGAGTGAACCCGAAAATCCTTCCTTGGTAAAACCATTTG	80-X-C,84-X-C,167-X-G,170-X-C	Absent	Absent	NA	0	0	0	0	0	NA	29	1	667	424	552	526	NA	NA	FALSE	0.234812	2.76181	2.76181	P_supporting	1	indeterminate	0
43104268	C	A	c.302-7T>G	NA	NA	NA	NA	Splice region	NA	exon 6	-0.00188942	0.946562	0.118917	-0.122296	NA	Neutral	TRUE	GCATACATAGGGTTTCTCTTGGTTTCTTTGATTATAATTCATACATTTTTCTCTAACTGCAAACATAATGTTTTCCCTTCTATGTTACAGATGCAAACAGCTATAATTTTGCAAAAAAGGAAAATAACTCTCCTGAACATCTAAAAGATGAAGTTTCTATCATCCAGAGCATGGGCTACAGAAACCGTGCCAAAAGACTTCTACAGAGTGAACCCGAAAATCCTTCCTTGGTAAAACCATTTG	80-X-C,84-X-G,167-X-G,170-X-C	Absent	Absent	NA	0.01	0	0.02	0	0.02	NA	24	1	472	453	416	407	NA	NA	FALSE	0.0005905	0.00531764	0.00531764	B_strong	-4	B_strong	-4
43104267	T	A	c.302-6T>A	NA	NA	NA	NA	Splice region	NA	exon 6	0.239121	0.98548	0.0510416	0.376608	NA	Neutral	TRUE	GCATACATAGGGTTTCTCTTGGTTTCTTTGATTATAATTCATACATTTTTCTCTAACTGCAAACATAATGTTTTCCCTTCTATTATACAGATGCAAACAGCTATAATTTTGCAAAAAAGGAAAATAACTCTCCTGAACATCTAAAAGATGAAGTTTCTATCATCCAGAGCATGGGCTACAGAAACCGTGCCAAAAGACTTCTACAGAGTGAACCCGAAAATCCTTCCTTGGTAAAACCATTTG	80-X-C,85-X-A,167-X-G,170-X-C	Absent	Absent	NA	0.01	0	0.02	0	0.02	NA	28	2	486	445	413	571	NA	NA	FALSE	0.000959648	0.00864513	0.00864513	B_strong	-4	B_strong	-4
43104267	G	A	c.302-6T>C	NA	NA	NA	NA	Splice region	NA	exon 6	-0.200646	0.712121	-0.153516	-0.205323	NA	Neutral	TRUE	GCATACATAGGGTTTCTCTTGGTTTCTTTGATTATAATTCATACATTTTTCTCTAACTGCAAACATAATGTTTTCCCTTCTATTCTACAGATGCAAACAGCTATAATTTTGCAAAAAAGGAAAATAACTCTCCTGAACATCTAAAAGATGAAGTTTCTATCATCCAGAGCATGGGCTACAGAAACCGTGCCAAAAGACTTCTACAGAGTGAACCCGAAAATCCTTCCTTGGTAAAACCATTTG	80-X-C,85-X-C,167-X-G,170-X-C	Likely benign	Benign/Likely benign	criteria provided, single submitter	0	0	0.01	0	0.01	NA	31	2	555	441	537	496	NA	NA	FALSE	0.00711036	0.0644515	0.0644515	B_moderate	-2	B_moderate	-2
43104267	C	A	c.302-6T>G	NA	NA	NA	NA	Splice region	NA	exon 6	0.0449506	0.948746	0.27604	-0.195649	NA	Neutral	TRUE	GCATACATAGGGTTTCTCTTGGTTTCTTTGATTATAATTCATACATTTTTCTCTAACTGCAAACATAATGTTTTCCCTTCTATTGTACAGATGCAAACAGCTATAATTTTGCAAAAAAGGAAAATAACTCTCCTGAACATCTAAAAGATGAAGTTTCTATCATCCAGAGCATGGGCTACAGAAACCGTGCCAAAAGACTTCTACAGAGTGAACCCGAAAATCCTTCCTTGGTAAAACCATTTG	80-X-C,85-X-G,167-X-G,170-X-C	Absent	Absent	NA	0.01	0	0.03	0	0.03	NA	22	1	456	488	442	411	NA	NA	FALSE	0.00048021	0.00432397	0.00432397	B_strong	-4	B_strong	-4
43104266	G	A	c.302-5T>C	NA	NA	NA	NA	Splice region	NA	exon 6	-0.050332	0.925501	-0.0564886	-0.0335264	NA	Neutral	TRUE	GCATACATAGGGTTTCTCTTGGTTTCTTTGATTATAATTCATACATTTTTCTCTAACTGCAAACATAATGTTTTCCCTTCTATTTCACAGATGCAAACAGCTATAATTTTGCAAAAAAGGAAAATAACTCTCCTGAACATCTAAAAGATGAAGTTTCTATCATCCAGAGCATGGGCTACAGAAACCGTGCCAAAAGACTTCTACAGAGTGAACCCGAAAATCCTTCCTTGGTAAAACCATTTG	80-X-C,86-X-C,167-X-G,170-X-C	Conflicting classifications of pathogenicity	VUS/conflicting interpretations	criteria provided, conflicting classifications	0.01	0	0.01	0	0.01	NA	35	1	786	668	791	823	NA	NA	FALSE	0.000851972	0.00767429	0.00767429	B_strong	-4	B_strong	-4
43104266	C	A	c.302-5T>G	NA	NA	NA	NA	Splice region	NA	exon 6	-0.0431331	0.92706	-0.197719	0.120578	NA	Neutral	TRUE	GCATACATAGGGTTTCTCTTGGTTTCTTTGATTATAATTCATACATTTTTCTCTAACTGCAAACATAATGTTTTCCCTTCTATTTGACAGATGCAAACAGCTATAATTTTGCAAAAAAGGAAAATAACTCTCCTGAACATCTAAAAGATGAAGTTTCTATCATCCAGAGCATGGGCTACAGAAACCGTGCCAAAAGACTTCTACAGAGTGAACCCGAAAATCCTTCCTTGGTAAAACCATTTG	80-X-C,86-X-G,167-X-G,170-X-C	Absent	Absent	NA	0.01	0	0.02	0	0.02	NA	18	1	388	299	355	411	NA	NA	FALSE	0.000798915	0.00719599	0.00719599	B_strong	-4	B_strong	-4
43104266	T	A	c.302-5T>A	NA	NA	NA	NA	Splice region	NA	exon 6	-0.136783	0.870165	0.123745	-0.368371	NA	Neutral	TRUE	GCATACATAGGGTTTCTCTTGGTTTCTTTGATTATAATTCATACATTTTTCTCTAACTGCAAACATAATGTTTTCCCTTCTATTTAACAGATGCAAACAGCTATAATTTTGCAAAAAAGGAAAATAACTCTCCTGAACATCTAAAAGATGAAGTTTCTATCATCCAGAGCATGGGCTACAGAAACCGTGCCAAAAGACTTCTACAGAGTGAACCCGAAAATCCTTCCTTGGTAAAACCATTTG	80-X-C,86-X-A,167-X-G,170-X-C	Likely benign	Benign/Likely benign	criteria provided, multiple submitters, no conflicts	0.01	0	0.01	0	0.01	NA	32	2	513	494	457	377	NA	NA	TRUE	0.00240909	0.0217342	0.0217342	B_strong	-4	B_strong	-4
43104265	G	T	c.302-4A>C	NA	NA	NA	NA	Splice region	NA	exon 6	-0.106439	0.892999	-0.182079	-0.008279	NA	Neutral	TRUE	GCATACATAGGGTTTCTCTTGGTTTCTTTGATTATAATTCATACATTTTTCTCTAACTGCAAACATAATGTTTTCCCTTCTATTTTCCAGATGCAAACAGCTATAATTTTGCAAAAAAGGAAAATAACTCTCCTGAACATCTAAAAGATGAAGTTTCTATCATCCAGAGCATGGGCTACAGAAACCGTGCCAAAAGACTTCTACAGAGTGAACCCGAAAATCCTTCCTTGGTAAAACCATTTG	80-X-C,87-X-C,167-X-G,170-X-C	Absent	Absent	NA	0	0	0	0	0	NA	26	1	448	349	459	486	NA	NA	FALSE	0.00158136	0.0142548	0.0142548	B_strong	-4	B_strong	-4
43104265	C	T	c.302-4A>G	NA	NA	NA	NA	Splice region	NA	exon 6	0.0261993	0.948746	0.277386	-0.23053	NA	Neutral	TRUE	GCATACATAGGGTTTCTCTTGGTTTCTTTGATTATAATTCATACATTTTTCTCTAACTGCAAACATAATGTTTTCCCTTCTATTTTGCAGATGCAAACAGCTATAATTTTGCAAAAAAGGAAAATAACTCTCCTGAACATCTAAAAGATGAAGTTTCTATCATCCAGAGCATGGGCTACAGAAACCGTGCCAAAAGACTTCTACAGAGTGAACCCGAAAATCCTTCCTTGGTAAAACCATTTG	80-X-C,87-X-G,167-X-G,170-X-C	Absent	Absent	NA	0	0	0	0	0	NA	18	1	281	301	379	344	NA	NA	FALSE	0.000512629	0.00461603	0.00461603	B_strong	-4	B_strong	-4
43104265	A	T	c.302-4A>T	NA	NA	NA	NA	Splice region	NA	exon 6	-0.134608	0.870165	0.0385704	-0.279307	NA	Neutral	TRUE	GCATACATAGGGTTTCTCTTGGTTTCTTTGATTATAATTCATACATTTTTCTCTAACTGCAAACATAATGTTTTCCCTTCTATTTTTCAGATGCAAACAGCTATAATTTTGCAAAAAAGGAAAATAACTCTCCTGAACATCTAAAAGATGAAGTTTCTATCATCCAGAGCATGGGCTACAGAAACCGTGCCAAAAGACTTCTACAGAGTGAACCCGAAAATCCTTCCTTGGTAAAACCATTTG	80-X-C,87-X-T,167-X-G,170-X-C	Likely benign	Benign/Likely benign	criteria provided, single submitter	0	0	0	0	0	NA	22	2	477	433	555	487	NA	NA	FALSE	0.0023328	0.0210443	0.0210443	B_strong	-4	B_strong	-4
43104264	T	G	c.302-3C>A	NA	NA	NA	NA	Splice region	NA	exon 6	0.25686	0.98548	0.408097	0.0512778	NA	Neutral	TRUE	GCATACATAGGGTTTCTCTTGGTTTCTTTGATTATAATTCATACATTTTTCTCTAACTGCAAACATAATGTTTTCCCTTCTATTTTAAAGATGCAAACAGCTATAATTTTGCAAAAAAGGAAAATAACTCTCCTGAACATCTAAAAGATGAAGTTTCTATCATCCAGAGCATGGGCTACAGAAACCGTGCCAAAAGACTTCTACAGAGTGAACCCGAAAATCCTTCCTTGGTAAAACCATTTG	80-X-C,88-X-A,167-X-G,170-X-C	Absent	Absent	NA	0.01	0	0.03	0	0.03	NA	19	1	301	353	290	320	NA	NA	FALSE	0.00115771	0.0104315	0.0104315	B_strong	-4	B_strong	-4
43104264	C	G	c.302-3C>G	NA	NA	NA	NA	Splice region	NA	exon 6	-3.23472	2.44469e-86	-3.71323	-2.07183	NA	LoF	TRUE	GCATACATAGGGTTTCTCTTGGTTTCTTTGATTATAATTCATACATTTTTCTCTAACTGCAAACATAATGTTTTCCCTTCTATTTTAGAGATGCAAACAGCTATAATTTTGCAAAAAAGGAAAATAACTCTCCTGAACATCTAAAAGATGAAGTTTCTATCATCCAGAGCATGGGCTACAGAAACCGTGCCAAAAGACTTCTACAGAGTGAACCCGAAAATCCTTCCTTGGTAAAACCATTTG	80-X-C,88-X-G,167-X-G,170-X-C	Pathogenic/Likely pathogenic	Pathogenic/Likely pathogenic	criteria provided, multiple submitters, no conflicts	1	0.91	0.02	0	1	NA	34	3	371	25	379	96	NA	NA	TRUE	1	Inf	Inf	P_strong	4	P_strong	4
43104264	A	G	c.302-3C>T	NA	NA	NA	NA	Splice region	NA	exon 6	-0.0460078	0.92706	0.0753034	-0.157585	NA	Neutral	TRUE	GCATACATAGGGTTTCTCTTGGTTTCTTTGATTATAATTCATACATTTTTCTCTAACTGCAAACATAATGTTTTCCCTTCTATTTTATAGATGCAAACAGCTATAATTTTGCAAAAAAGGAAAATAACTCTCCTGAACATCTAAAAGATGAAGTTTCTATCATCCAGAGCATGGGCTACAGAAACCGTGCCAAAAGACTTCTACAGAGTGAACCCGAAAATCCTTCCTTGGTAAAACCATTTG	80-X-C,88-X-T,167-X-G,170-X-C	Conflicting classifications of pathogenicity	VUS/conflicting interpretations	criteria provided, conflicting classifications	0.01	0	0.03	0	0.03	NA	22	1	523	487	508	485	NA	NA	FALSE	0.000819357	0.00738026	0.00738026	B_strong	-4	B_strong	-4
43104263	C	T	c.302-2A>G	NA	NA	NA	NA	Canonical splice	NA	exon 6	-1.29738	2.29283e-14	-1.54463	-0.775645	NA	LoF	TRUE	GCATACATAGGGTTTCTCTTGGTTTCTTTGATTATAATTCATACATTTTTCTCTAACTGCAAACATAATGTTTTCCCTTCTATTTTACGGATGCAAACAGCTATAATTTTGCAAAAAAGGAAAATAACTCTCCTGAACATCTAAAAGATGAAGTTTCTATCATCCAGAGCATGGGCTACAGAAACCGTGCCAAAAGACTTCTACAGAGTGAACCCGAAAATCCTTCCTTGGTAAAACCATTTG	80-X-C,89-X-G,167-X-G,170-X-C	Pathogenic/Likely pathogenic	Pathogenic/Likely pathogenic	criteria provided, multiple submitters, no conflicts	0.99	1	0	0	1	NA	25	1	406	123	381	237	NA	NA	TRUE	1	Inf	Inf	P_strong	4	P_strong	4
43104263	A	T	c.302-2A>T	NA	NA	NA	NA	Canonical splice	NA	exon 6	-1.68092	8.75603e-24	-1.63692	-1.36928	NA	LoF	TRUE	GCATACATAGGGTTTCTCTTGGTTTCTTTGATTATAATTCATACATTTTTCTCTAACTGCAAACATAATGTTTTCCCTTCTATTTTACTGATGCAAACAGCTATAATTTTGCAAAAAAGGAAAATAACTCTCCTGAACATCTAAAAGATGAAGTTTCTATCATCCAGAGCATGGGCTACAGAAACCGTGCCAAAAGACTTCTACAGAGTGAACCCGAAAATCCTTCCTTGGTAAAACCATTTG	80-X-C,89-X-T,167-X-G,170-X-C	Pathogenic	Pathogenic/Likely pathogenic	no assertion criteria provided	0.99	1	0	0	1	NA	31	1	373	106	393	162	NA	NA	FALSE	1	Inf	Inf	P_strong	4	P_strong	4
43104263	G	T	c.302-2A>C	NA	NA	NA	NA	Canonical splice	NA	exon 6	-1.45778	5.28049e-18	-1.40677	-1.20037	NA	LoF	TRUE	GCATACATAGGGTTTCTCTTGGTTTCTTTGATTATAATTCATACATTTTTCTCTAACTGCAAACATAATGTTTTCCCTTCTATTTTACCGATGCAAACAGCTATAATTTTGCAAAAAAGGAAAATAACTCTCCTGAACATCTAAAAGATGAAGTTTCTATCATCCAGAGCATGGGCTACAGAAACCGTGCCAAAAGACTTCTACAGAGTGAACCCGAAAATCCTTCCTTGGTAAAACCATTTG	80-X-C,89-X-C,167-X-G,170-X-C	Pathogenic/Likely pathogenic	Pathogenic/Likely pathogenic	criteria provided, multiple submitters, no conflicts	0.99	1	0	0	1	NA	17	1	204	68	205	95	NA	NA	TRUE	1	Inf	Inf	P_strong	4	P_strong	4
43104262	G	C	c.302-1G>C	NA	NA	NA	NA	Canonical splice	NA	exon 6	-3.22095	8.95938e-86	-3.5944	-2.16603	NA	LoF	TRUE	GCATACATAGGGTTTCTCTTGGTTTCTTTGATTATAATTCATACATTTTTCTCTAACTGCAAACATAATGTTTTCCCTTCTATTTTACACATGCAAACAGCTATAATTTTGCAAAAAAGGAAAATAACTCTCCTGAACATCTAAAAGATGAAGTTTCTATCATCCAGAGCATGGGCTACAGAAACCGTGCCAAAAGACTTCTACAGAGTGAACCCGAAAATCCTTCCTTGGTAAAACCATTTG	80-X-C,90-X-C,167-X-G,170-X-C	Pathogenic	Pathogenic/Likely pathogenic	reviewed by expert panel	0.99	0.99	0	0	0.99	NA	38	1	246	18	295	70	NA	NA	TRUE	1	Inf	Inf	P_strong	4	P_strong	4
43104262	A	C	c.302-1G>T	NA	NA	NA	NA	Canonical splice	NA	exon 6	-1.44232	1.1901e-17	-1.26861	-1.31087	NA	LoF	TRUE	GCATACATAGGGTTTCTCTTGGTTTCTTTGATTATAATTCATACATTTTTCTCTAACTGCAAACATAATGTTTTCCCTTCTATTTTACATATGCAAACAGCTATAATTTTGCAAAAAAGGAAAATAACTCTCCTGAACATCTAAAAGATGAAGTTTCTATCATCCAGAGCATGGGCTACAGAAACCGTGCCAAAAGACTTCTACAGAGTGAACCCGAAAATCCTTCCTTGGTAAAACCATTTG	80-X-C,90-X-T,167-X-G,170-X-C	Pathogenic/Likely pathogenic	Pathogenic/Likely pathogenic	criteria provided, multiple submitters, no conflicts	0.99	1	0	0	1	NA	18	1	199	73	212	91	NA	NA	TRUE	1	Inf	Inf	P_strong	4	P_strong	4
43104262	T	C	c.302-1G>A	NA	NA	NA	NA	Canonical splice	NA	exon 6	-1.69706	3.25483e-24	-1.88482	-1.15024	NA	LoF	TRUE	GCATACATAGGGTTTCTCTTGGTTTCTTTGATTATAATTCATACATTTTTCTCTAACTGCAAACATAATGTTTTCCCTTCTATTTTACAAATGCAAACAGCTATAATTTTGCAAAAAAGGAAAATAACTCTCCTGAACATCTAAAAGATGAAGTTTCTATCATCCAGAGCATGGGCTACAGAAACCGTGCCAAAAGACTTCTACAGAGTGAACCCGAAAATCCTTCCTTGGTAAAACCATTTG	80-X-C,90-X-A,167-X-G,170-X-C	Pathogenic/Likely pathogenic	Pathogenic/Likely pathogenic	criteria provided, multiple submitters, no conflicts	0.98	1	0	0	1	NA	26	1	234	56	198	95	NA	NA	TRUE	1	Inf	Inf	P_strong	4	P_strong	4
43104261	C	T	c.302A>G	p.Y101C	101	Y	C	Missense	302	exon 6	-0.0653187	0.925501	0.173561	-0.290379	-0.127575	Neutral	TRUE	GCATACATAGGGTTTCTCTTGGTTTCTTTGATTATAATTCATACATTTTTCTCTAACTGCAAACATAATGTTTTCCCTTCTATTTTACAGGTGCAAACAGCTATAATTTTGCAAAAAAGGAAAATAACTCTCCTGAACATCTAAAAGATGAAGTTTCTATCATCCAGAGCATGGGCTACAGAAACCGTGCCAAAAGACTTCTACAGAGTGAACCCGAAAATCCTTCCTTGGTAAAACCATTTG	80-X-C,91-X-G,167-X-G,170-X-C	Uncertain significance	VUS/conflicting interpretations	criteria provided, multiple submitters, no conflicts	0	0	0	0	0	NA	23	1	312	311	325	283	215	95	FALSE	0.000984766	0.00887163	0.00887163	B_strong	-4	B_strong	-4
43104261	G	T	c.302A>C	p.Y101S	101	Y	S	Missense	302	exon 6	0.148293	0.981618	0.212408	0.052803	0.0787487	Neutral	TRUE	GCATACATAGGGTTTCTCTTGGTTTCTTTGATTATAATTCATACATTTTTCTCTAACTGCAAACATAATGTTTTCCCTTCTATTTTACAGCTGCAAACAGCTATAATTTTGCAAAAAAGGAAAATAACTCTCCTGAACATCTAAAAGATGAAGTTTCTATCATCCAGAGCATGGGCTACAGAAACCGTGCCAAAAGACTTCTACAGAGTGAACCCGAAAATCCTTCCTTGGTAAAACCATTTG	80-X-C,91-X-C,167-X-G,170-X-C	Absent	Absent	NA	0	0	0.01	0	0.01	NA	16	1	375	384	325	359	242	143	FALSE	0.00050876	0.00458117	0.00458117	B_strong	-4	B_strong	-4
43104261	A	T	c.302A>T	p.Y101F	101	Y	F	Missense	302	exon 6	-0.188929	0.731955	-0.0808946	-0.256991	0.21616	Neutral	TRUE	GCATACATAGGGTTTCTCTTGGTTTCTTTGATTATAATTCATACATTTTTCTCTAACTGCAAACATAATGTTTTCCCTTCTATTTTACAGTTGCAAACAGCTATAATTTTGCAAAAAAGGAAAATAACTCTCCTGAACATCTAAAAGATGAAGTTTCTATCATCCAGAGCATGGGCTACAGAAACCGTGCCAAAAGACTTCTACAGAGTGAACCCGAAAATCCTTCCTTGGTAAAACCATTTG	80-X-C,91-X-T,167-X-G,170-X-C	Uncertain significance	VUS/conflicting interpretations	criteria provided, single submitter	0.01	0	0.02	0	0.02	NA	17	1	292	244	294	262	199	148	FALSE	0.00571607	0.0517403	0.0517403	B_strong	-4	B_strong	-4
43104260	C	A	c.303T>G	p.Y101*	101	Y	*	Nonsense	303	exon 6	-4.24958	2.69534e-149	-3.70933	-3.89072	-1.7531	LoF	TRUE	GCATACATAGGGTTTCTCTTGGTTTCTTTGATTATAATTCATACATTTTTCTCTAACTGCAAACATAATGTTTTCCCTTCTATTTTACAGAGGCAAACAGCTATAATTTTGCAAAAAAGGAAAATAACTCTCCTGAACATCTAAAAGATGAAGTTTCTATCATCCAGAGCATGGGCTACAGAAACCGTGCCAAAAGACTTCTACAGAGTGAACCCGAAAATCCTTCCTTGGTAAAACCATTTG	80-X-C,92-X-G,167-X-G,170-X-C	Pathogenic	Pathogenic/Likely pathogenic	reviewed by expert panel	0.01	0	0.01	0	0.01	NA	24	1	222	15	195	14	57	14	TRUE	1	Inf	Inf	P_strong	4	P_strong	4
43104260	G	A	c.303T>C	p.Y101Y	101	Y	Y	Splice region	303	exon 6	-0.0506082	0.925501	0.0226001	-0.113109	0.114178	Neutral	TRUE	GCATACATAGGGTTTCTCTTGGTTTCTTTGATTATAATTCATACATTTTTCTCTAACTGCAAACATAATGTTTTCCCTTCTATTTTACAGACGCAAACAGCTATAATTTTGCAAAAAAGGAAAATAACTCTCCTGAACATCTAAAAGATGAAGTTTCTATCATCCAGAGCATGGGCTACAGAAACCGTGCCAAAAGACTTCTACAGAGTGAACCCGAAAATCCTTCCTTGGTAAAACCATTTG	80-X-C,92-X-C,167-X-G,170-X-C	Likely benign	Benign/Likely benign	reviewed by expert panel	0	0	0.01	0	0.01	NA	12	1	313	281	325	320	212	143	TRUE	0.000854134	0.00769378	0.00769378	B_strong	-4	B_strong	-4
43104260	T	A	c.303T>A	p.Y101*	101	Y	*	Nonsense	303	exon 6	-1.59359	1.98377e-21	-1.45924	-1.39079	-0.186325	LoF	TRUE	GCATACATAGGGTTTCTCTTGGTTTCTTTGATTATAATTCATACATTTTTCTCTAACTGCAAACATAATGTTTTCCCTTCTATTTTACAGAAGCAAACAGCTATAATTTTGCAAAAAAGGAAAATAACTCTCCTGAACATCTAAAAGATGAAGTTTCTATCATCCAGAGCATGGGCTACAGAAACCGTGCCAAAAGACTTCTACAGAGTGAACCCGAAAATCCTTCCTTGGTAAAACCATTTG	80-X-C,92-X-A,167-X-G,170-X-C	Pathogenic	Pathogenic/Likely pathogenic	reviewed by expert panel	0.31	0	0.01	0	0.31	NA	19	1	252	81	229	93	95	109	TRUE	1	Inf	Inf	P_strong	4	P_strong	4
43104259	T	C	c.304G>A	p.A102T	102	A	T	Missense	304	exon 6	0.177691	0.98548	0.226785	0.0910019	-0.611509	Neutral	TRUE	GCATACATAGGGTTTCTCTTGGTTTCTTTGATTATAATTCATACATTTTTCTCTAACTGCAAACATAATGTTTTCCCTTCTATTTTACAGATACAAACAGCTATAATTTTGCAAAAAAGGAAAATAACTCTCCTGAACATCTAAAAGATGAAGTTTCTATCATCCAGAGCATGGGCTACAGAAACCGTGCCAAAAGACTTCTACAGAGTGAACCCGAAAATCCTTCCTTGGTAAAACCATTTG	80-X-C,93-X-A,167-X-G,170-X-C	Uncertain significance	VUS/conflicting interpretations	criteria provided, multiple submitters, no conflicts	0	0	0.01	0	0.01	NA	26	1	759	785	797	904	261	248	FALSE	0.000588521	0.00529981	0.00529981	B_strong	-4	B_strong	-4
43104259	A	C	c.304G>T	p.A102S	102	A	S	Missense	304	exon 6	0.0346397	0.948746	0.137195	-0.0752448	0.354932	Neutral	TRUE	GCATACATAGGGTTTCTCTTGGTTTCTTTGATTATAATTCATACATTTTTCTCTAACTGCAAACATAATGTTTTCCCTTCTATTTTACAGATTCAAACAGCTATAATTTTGCAAAAAAGGAAAATAACTCTCCTGAACATCTAAAAGATGAAGTTTCTATCATCCAGAGCATGGGCTACAGAAACCGTGCCAAAAGACTTCTACAGAGTGAACCCGAAAATCCTTCCTTGGTAAAACCATTTG	80-X-C,93-X-T,167-X-G,170-X-C	Absent	Absent	NA	0	0	0.01	0	0.01	NA	32	1	464	451	463	468	387	230	FALSE	0.000496342	0.0044693	0.0044693	B_strong	-4	B_strong	-4
43104259	G	C	c.304G>C	p.A102P	102	A	P	Missense	304	exon 6	-0.15399	0.820744	-0.329555	0.054155	0.00789054	Neutral	TRUE	GCATACATAGGGTTTCTCTTGGTTTCTTTGATTATAATTCATACATTTTTCTCTAACTGCAAACATAATGTTTTCCCTTCTATTTTACAGATCCAAACAGCTATAATTTTGCAAAAAAGGAAAATAACTCTCCTGAACATCTAAAAGATGAAGTTTCTATCATCCAGAGCATGGGCTACAGAAACCGTGCCAAAAGACTTCTACAGAGTGAACCCGAAAATCCTTCCTTGGTAAAACCATTTG	80-X-C,93-X-C,167-X-G,170-X-C	Absent	Absent	NA	0	0	0	0	0	NA	29	1	482	339	407	450	297	170	FALSE	0.00314185	0.0283658	0.0283658	B_strong	-4	B_strong	-4
43104258	T	G	c.305C>A	p.A102E	102	A	E	Missense	305	exon 6	-0.159599	0.809806	-0.0935788	-0.191853	0.323264	Neutral	TRUE	GCATACATAGGGTTTCTCTTGGTTTCTTTGATTATAATTCATACATTTTTCTCTAACTGCAAACATAATGTTTTCCCTTCTATTTTACAGATGAAAACAGCTATAATTTTGCAAAAAAGGAAAATAACTCTCCTGAACATCTAAAAGATGAAGTTTCTATCATCCAGAGCATGGGCTACAGAAACCGTGCCAAAAGACTTCTACAGAGTGAACCCGAAAATCCTTCCTTGGTAAAACCATTTG	80-X-C,94-X-A,167-X-G,170-X-C	Absent	Absent	NA	0	0	0	0	0	NA	32	1	530	439	458	427	339	278	FALSE	0.00344029	0.0310695	0.0310695	B_strong	-4	B_strong	-4
43104258	C	G	c.305C>G	p.A102G	102	A	G	Missense	305	exon 6	-0.0759634	0.925501	-0.493922	0.358067	-0.066091	Neutral	TRUE	GCATACATAGGGTTTCTCTTGGTTTCTTTGATTATAATTCATACATTTTTCTCTAACTGCAAACATAATGTTTTCCCTTCTATTTTACAGATGGAAACAGCTATAATTTTGCAAAAAAGGAAAATAACTCTCCTGAACATCTAAAAGATGAAGTTTCTATCATCCAGAGCATGGGCTACAGAAACCGTGCCAAAAGACTTCTACAGAGTGAACCCGAAAATCCTTCCTTGGTAAAACCATTTG	80-X-C,94-X-G,167-X-G,170-X-C	Benign	Benign/Likely benign	reviewed by expert panel	0	0	0	0	0	NA	23	1	290	182	285	389	161	119	TRUE	0.00110136	0.00992319	0.00992319	B_strong	-4	B_strong	-4
43104258	A	G	c.305C>T	p.A102V	102	A	V	Missense	305	exon 6	0.0427286	0.948746	0.00587707	0.0705397	-0.268638	Neutral	TRUE	GCATACATAGGGTTTCTCTTGGTTTCTTTGATTATAATTCATACATTTTTCTCTAACTGCAAACATAATGTTTTCCCTTCTATTTTACAGATGTAAACAGCTATAATTTTGCAAAAAAGGAAAATAACTCTCCTGAACATCTAAAAGATGAAGTTTCTATCATCCAGAGCATGGGCTACAGAAACCGTGCCAAAAGACTTCTACAGAGTGAACCCGAAAATCCTTCCTTGGTAAAACCATTTG	80-X-C,94-X-T,167-X-G,170-X-C	Uncertain significance	VUS/conflicting interpretations	criteria provided, multiple submitters, no conflicts	0.01	0	0.01	0	0.01	NA	19	2	453	402	372	416	199	146	FALSE	0.000483354	0.00435229	0.00435229	B_strong	-4	B_strong	-4
43104257	A	T	c.306A>T	p.A102A	102	A	A	Synonymous	306	exon 6	0.195979	0.98548	0.154003	0.196491	0.379807	Neutral	TRUE	GCATACATAGGGTTTCTCTTGGTTTCTTTGATTATAATTCATACATTTTTCTCTAACTGCAAACATAATGTTTTCCCTTCTATTTTACAGATGCTAACAGCTATAATTTTGCAAAAAAGGAAAATAACTCTCCTGAACATCTAAAAGATGAAGTTTCTATCATCCAGAGCATGGGCTACAGAAACCGTGCCAAAAGACTTCTACAGAGTGAACCCGAAAATCCTTCCTTGGTAAAACCATTTG	80-X-C,95-X-T,167-X-G,170-X-C	Absent	Absent	NA	0	0	0	0	0	NA	28	1	421	414	404	493	356	205	FALSE	0.0006632	0.00597276	0.00597276	B_strong	-4	B_strong	-4
43104257	C	T	c.306A>G	p.A102A	102	A	A	Synonymous	306	exon 6	-0.0643463	0.925501	-0.199537	0.0844588	-0.421563	Neutral	TRUE	GCATACATAGGGTTTCTCTTGGTTTCTTTGATTATAATTCATACATTTTTCTCTAACTGCAAACATAATGTTTTCCCTTCTATTTTACAGATGCGAACAGCTATAATTTTGCAAAAAAGGAAAATAACTCTCCTGAACATCTAAAAGATGAAGTTTCTATCATCCAGAGCATGGGCTACAGAAACCGTGCCAAAAGACTTCTACAGAGTGAACCCGAAAATCCTTCCTTGGTAAAACCATTTG	80-X-C,95-X-G,167-X-G,170-X-C	Absent	Absent	NA	0	0	0	0	0	NA	23	1	369	284	364	411	148	127	FALSE	0.000975114	0.00878459	0.00878459	B_strong	-4	B_strong	-4
43104257	G	T	c.306A>C	p.A102A	102	A	A	Synonymous	306	exon 6	-0.325251	0.302639	-0.237875	-0.343811	0	Neutral	TRUE	GCATACATAGGGTTTCTCTTGGTTTCTTTGATTATAATTCATACATTTTTCTCTAACTGCAAACATAATGTTTTCCCTTCTATTTTACAGATGCCAACAGCTATAATTTTGCAAAAAAGGAAAATAACTCTCCTGAACATCTAAAAGATGAAGTTTCTATCATCCAGAGCATGGGCTACAGAAACCGTGCCAAAAGACTTCTACAGAGTGAACCCGAAAATCCTTCCTTGGTAAAACCATTTG	80-X-C,95-X-C,167-X-G,170-X-C	Absent	Absent	NA	0	0	0	0	0	NA	23	1	467	350	404	339	264	181	FALSE	0.115053	1.1701	1.1701	indeterminate	0	indeterminate	0
43104256	C	T	c.307A>G	p.N103D	103	N	D	Missense	307	exon 6	0.282431	0.98548	0.114577	0.39053	0.239068	Neutral	TRUE	GCATACATAGGGTTTCTCTTGGTTTCTTTGATTATAATTCATACATTTTTCTCTAACTGCAAACATAATGTTTTCCCTTCTATTTTACAGATGCAGACAGCTATAATTTTGCAAAAAAGGAAAATAACTCTCCTGAACATCTAAAAGATGAAGTTTCTATCATCCAGAGCATGGGCTACAGAAACCGTGCCAAAAGACTTCTACAGAGTGAACCCGAAAATCCTTCCTTGGTAAAACCATTTG	80-X-C,96-X-G,167-X-G,170-X-C	Uncertain significance	VUS/conflicting interpretations	criteria provided, single submitter	0.03	0	0	0	0.03	NA	25	1	510	488	447	624	419	189	FALSE	0.00157377	0.0141862	0.0141862	B_strong	-4	B_strong	-4
43104256	A	T	c.307A>T	p.N103Y	103	N	Y	Missense	307	exon 6	-0.325443	0.302639	-0.181896	-0.400134	0.287978	Neutral	TRUE	GCATACATAGGGTTTCTCTTGGTTTCTTTGATTATAATTCATACATTTTTCTCTAACTGCAAACATAATGTTTTCCCTTCTATTTTACAGATGCATACAGCTATAATTTTGCAAAAAAGGAAAATAACTCTCCTGAACATCTAAAAGATGAAGTTTCTATCATCCAGAGCATGGGCTACAGAAACCGTGCCAAAAGACTTCTACAGAGTGAACCCGAAAATCCTTCCTTGGTAAAACCATTTG	80-X-C,96-X-T,167-X-G,170-X-C	Absent	Absent	NA	0	0	0	0	0	NA	33	1	498	388	487	393	389	236	FALSE	0.115591	1.17628	1.17628	indeterminate	0	indeterminate	0
43104256	G	T	c.307A>C	p.N103H	103	N	H	Missense	307	exon 6	0.0755164	0.954843	0.123199	0.0118567	0.248864	Neutral	TRUE	GCATACATAGGGTTTCTCTTGGTTTCTTTGATTATAATTCATACATTTTTCTCTAACTGCAAACATAATGTTTTCCCTTCTATTTTACAGATGCACACAGCTATAATTTTGCAAAAAAGGAAAATAACTCTCCTGAACATCTAAAAGATGAAGTTTCTATCATCCAGAGCATGGGCTACAGAAACCGTGCCAAAAGACTTCTACAGAGTGAACCCGAAAATCCTTCCTTGGTAAAACCATTTG	80-X-C,96-X-C,167-X-G,170-X-C	Absent	Absent	NA	0	0	0	0	0	NA	22	1	508	489	502	539	377	243	FALSE	0.000453795	0.00408601	0.00408601	B_strong	-4	B_strong	-4
43104255	G	T	c.308A>C	p.N103T	103	N	T	Missense	308	exon 6	0.0323773	0.948746	0.0930613	-0.035157	0.14031	Neutral	TRUE	GCATACATAGGGTTTCTCTTGGTTTCTTTGATTATAATTCATACATTTTTCTCTAACTGCAAACATAATGTTTTCCCTTCTATTTTACAGATGCAACCAGCTATAATTTTGCAAAAAAGGAAAATAACTCTCCTGAACATCTAAAAGATGAAGTTTCTATCATCCAGAGCATGGGCTACAGAAACCGTGCCAAAAGACTTCTACAGAGTGAACCCGAAAATCCTTCCTTGGTAAAACCATTTG	80-X-C,97-X-C,167-X-G,170-X-C	Absent	Absent	NA	0	0	0	0	0	NA	44	1	541	510	611	635	387	263	FALSE	0.000500425	0.00450608	0.00450608	B_strong	-4	B_strong	-4
43104255	A	T	c.308A>T	p.N103I	103	N	I	Missense	308	exon 6	-0.241465	0.555207	-0.318483	-0.113359	0.261287	Neutral	TRUE	GCATACATAGGGTTTCTCTTGGTTTCTTTGATTATAATTCATACATTTTTCTCTAACTGCAAACATAATGTTTTCCCTTCTATTTTACAGATGCAATCAGCTATAATTTTGCAAAAAAGGAAAATAACTCTCCTGAACATCTAAAAGATGAAGTTTCTATCATCCAGAGCATGGGCTACAGAAACCGTGCCAAAAGACTTCTACAGAGTGAACCCGAAAATCCTTCCTTGGTAAAACCATTTG	80-X-C,97-X-T,167-X-G,170-X-C	Absent	Absent	NA	0	0	0	0	0	NA	32	1	515	365	450	443	345	244	FALSE	0.0162593	0.148752	0.148752	B_moderate	-2	B_moderate	-2
43104255	C	T	c.308A>G	p.N103S	103	N	S	Missense	308	exon 6	0.0438144	0.948746	0.00164323	0.0767156	0.253893	Neutral	TRUE	GCATACATAGGGTTTCTCTTGGTTTCTTTGATTATAATTCATACATTTTTCTCTAACTGCAAACATAATGTTTTCCCTTCTATTTTACAGATGCAAGCAGCTATAATTTTGCAAAAAAGGAAAATAACTCTCCTGAACATCTAAAAGATGAAGTTTCTATCATCCAGAGCATGGGCTACAGAAACCGTGCCAAAAGACTTCTACAGAGTGAACCCGAAAATCCTTCCTTGGTAAAACCATTTG	80-X-C,97-X-G,167-X-G,170-X-C	Uncertain significance	VUS/conflicting interpretations	criteria provided, multiple submitters, no conflicts	0	0	0	0	0	NA	28	2	573	507	455	511	324	277	FALSE	0.000481795	0.00433825	0.00433825	B_strong	-4	B_strong	-4
43104254	T	G	c.309C>A	p.N103K	103	N	K	Missense	309	exon 6	-0.0530176	0.925501	0.431508	-0.526326	-0.0139289	Neutral	TRUE	GCATACATAGGGTTTCTCTTGGTTTCTTTGATTATAATTCATACATTTTTCTCTAACTGCAAACATAATGTTTTCCCTTCTATTTTACAGATGCAAAAAGCTATAATTTTGCAAAAAAGGAAAATAACTCTCCTGAACATCTAAAAGATGAAGTTTCTATCATCCAGAGCATGGGCTACAGAAACCGTGCCAAAAGACTTCTACAGAGTGAACCCGAAAATCCTTCCTTGGTAAAACCATTTG	80-X-C,98-X-A,167-X-G,170-X-C	Absent	Absent	NA	0	0	0	0	0	NA	33	1	422	503	495	366	247	211	FALSE	0.000873422	0.00786767	0.00786767	B_strong	-4	B_strong	-4
43104254	A	G	c.309C>T	p.N103N	103	N	N	Synonymous	309	exon 6	-0.138092	0.870165	-0.156226	-0.0907412	0.211723	Neutral	TRUE	GCATACATAGGGTTTCTCTTGGTTTCTTTGATTATAATTCATACATTTTTCTCTAACTGCAAACATAATGTTTTCCCTTCTATTTTACAGATGCAAATAGCTATAATTTTGCAAAAAAGGAAAATAACTCTCCTGAACATCTAAAAGATGAAGTTTCTATCATCCAGAGCATGGGCTACAGAAACCGTGCCAAAAGACTTCTACAGAGTGAACCCGAAAATCCTTCCTTGGTAAAACCATTTG	80-X-C,98-X-T,167-X-G,170-X-C	Likely benign	Benign/Likely benign	reviewed by expert panel	0.01	0	0.01	0	0.01	NA	23	2	348	276	281	281	287	113	TRUE	0.00245659	0.0221638	0.0221638	B_strong	-4	B_strong	-4
43104254	C	G	c.309C>G	p.N103K	103	N	K	Missense	309	exon 6	-0.014704	0.93605	0.109151	-0.135448	0.095752	Neutral	TRUE	GCATACATAGGGTTTCTCTTGGTTTCTTTGATTATAATTCATACATTTTTCTCTAACTGCAAACATAATGTTTTCCCTTCTATTTTACAGATGCAAAGAGCTATAATTTTGCAAAAAAGGAAAATAACTCTCCTGAACATCTAAAAGATGAAGTTTCTATCATCCAGAGCATGGGCTACAGAAACCGTGCCAAAAGACTTCTACAGAGTGAACCCGAAAATCCTTCCTTGGTAAAACCATTTG	80-X-C,98-X-G,167-X-G,170-X-C	Absent	Absent	NA	0	0	0	0	0	NA	44	2	749	714	721	699	424	364	FALSE	0.000640876	0.00577158	0.00577158	B_strong	-4	B_strong	-4
43104253	C	T	c.310A>G	p.S104G	104	S	G	Missense	310	exon 6	-0.102976	0.892999	-0.196203	0.0120374	-0.135289	Neutral	TRUE	GCATACATAGGGTTTCTCTTGGTTTCTTTGATTATAATTCATACATTTTTCTCTAACTGCAAACATAATGTTTTCCCTTCTATTTTACAGATGCAAACGGCTATAATTTTGCAAAAAAGGAAAATAACTCTCCTGAACATCTAAAAGATGAAGTTTCTATCATCCAGAGCATGGGCTACAGAAACCGTGCCAAAAGACTTCTACAGAGTGAACCCGAAAATCCTTCCTTGGTAAAACCATTTG	80-X-C,99-X-G,167-X-G,170-X-C	Absent	Absent	NA	0	0	0	0	0	NA	29	2	490	378	474	509	316	151	FALSE	0.00151301	0.0136377	0.0136377	B_strong	-4	B_strong	-4
43104253	G	T	c.310A>C	p.S104R	104	S	R	Missense	310	exon 6	-0.170147	0.783259	-0.128209	-0.176087	0.311027	Neutral	TRUE	GCATACATAGGGTTTCTCTTGGTTTCTTTGATTATAATTCATACATTTTTCTCTAACTGCAAACATAATGTTTTCCCTTCTATTTTACAGATGCAAACCGCTATAATTTTGCAAAAAAGGAAAATAACTCTCCTGAACATCTAAAAGATGAAGTTTCTATCATCCAGAGCATGGGCTACAGAAACCGTGCCAAAAGACTTCTACAGAGTGAACCCGAAAATCCTTCCTTGGTAAAACCATTTG	80-X-C,99-X-C,167-X-G,170-X-C	Uncertain significance	VUS/conflicting interpretations	criteria provided, single submitter	0	0	0	0	0	NA	20	1	439	355	383	361	306	214	FALSE	0.00410312	0.0370803	0.0370803	B_strong	-4	B_strong	-4
43104253	A	T	c.310A>T	p.S104C	104	S	C	Missense	310	exon 6	0.211359	0.98548	0.436053	-0.0580525	0.142177	Neutral	TRUE	GCATACATAGGGTTTCTCTTGGTTTCTTTGATTATAATTCATACATTTTTCTCTAACTGCAAACATAATGTTTTCCCTTCTATTTTACAGATGCAAACTGCTATAATTTTGCAAAAAAGGAAAATAACTCTCCTGAACATCTAAAAGATGAAGTTTCTATCATCCAGAGCATGGGCTACAGAAACCGTGCCAAAAGACTTCTACAGAGTGAACCCGAAAATCCTTCCTTGGTAAAACCATTTG	80-X-C,99-X-T,167-X-G,170-X-C	Absent	Absent	NA	0	0	0	0	0	NA	34	1	419	501	480	491	244	251	FALSE	0.000745965	0.0067187	0.0067187	B_strong	-4	B_strong	-4
43104252	A	C	c.311G>T	p.S104I	104	S	I	Missense	311	exon 6	-0.442957	0.0695917	-0.303516	-0.488679	0.0567662	Neutral	TRUE	GCATACATAGGGTTTCTCTTGGTTTCTTTGATTATAATTCATACATTTTTCTCTAACTGCAAACATAATGTTTTCCCTTCTATTTTACAGATGCAAACATCTATAATTTTGCAAAAAAGGAAAATAACTCTCCTGAACATCTAAAAGATGAAGTTTCTATCATCCAGAGCATGGGCTACAGAAACCGTGCCAAAAGACTTCTACAGAGTGAACCCGAAAATCCTTCCTTGGTAAAACCATTTG	80-X-C,100-X-T,167-X-G,170-X-C	Absent	Absent	NA	0	0	0	0	0	NA	39	1	620	444	643	488	350	310	FALSE	0.837967	46.5441	46.5441	P_strong	4	indeterminate	0
43104252	T	C	c.311G>A	p.S104N	104	S	N	Missense	311	exon 6	-0.0288724	0.92706	0.0548723	-0.106508	-0.816905	Neutral	TRUE	GCATACATAGGGTTTCTCTTGGTTTCTTTGATTATAATTCATACATTTTTCTCTAACTGCAAACATAATGTTTTCCCTTCTATTTTACAGATGCAAACAACTATAATTTTGCAAAAAAGGAAAATAACTCTCCTGAACATCTAAAAGATGAAGTTTCTATCATCCAGAGCATGGGCTACAGAAACCGTGCCAAAAGACTTCTACAGAGTGAACCCGAAAATCCTTCCTTGGTAAAACCATTTG	80-X-C,100-X-A,167-X-G,170-X-C	Absent	Absent	NA	0	0	0	0	0	NA	16	2	415	381	368	364	121	101	FALSE	0.000710524	0.00639927	0.00639927	B_strong	-4	B_strong	-4
43104252	G	C	c.311G>C	p.S104T	104	S	T	Missense	311	exon 6	-0.272662	0.450389	-0.146571	-0.341065	0.182468	Neutral	TRUE	GCATACATAGGGTTTCTCTTGGTTTCTTTGATTATAATTCATACATTTTTCTCTAACTGCAAACATAATGTTTTCCCTTCTATTTTACAGATGCAAACACCTATAATTTTGCAAAAAAGGAAAATAACTCTCCTGAACATCTAAAAGATGAAGTTTCTATCATCCAGAGCATGGGCTACAGAAACCGTGCCAAAAGACTTCTACAGAGTGAACCCGAAAATCCTTCCTTGGTAAAACCATTTG	80-X-C,100-X-C,167-X-G,170-X-C	Absent	Absent	NA	0	0	0	0	0	NA	30	2	382	305	452	380	283	199	FALSE	0.0326387	0.303659	0.303659	B_supporting	-1	B_supporting	-1
43104251	T	G	c.312C>A	p.S104R	104	S	R	Missense	312	exon 6	-0.343408	0.271481	-0.469506	-0.144653	0.0277814	Neutral	TRUE	GCATACATAGGGTTTCTCTTGGTTTCTTTGATTATAATTCATACATTTTTCTCTAACTGCAAACATAATGTTTTCCCTTCTATTTTACAGATGCAAACAGATATAATTTTGCAAAAAAGGAAAATAACTCTCCTGAACATCTAAAAGATGAAGTTTCTATCATCCAGAGCATGGGCTACAGAAACCGTGCCAAAAGACTTCTACAGAGTGAACCCGAAAATCCTTCCTTGGTAAAACCATTTG	80-X-C,101-X-A,167-X-G,170-X-C	Uncertain significance	VUS/conflicting interpretations	criteria provided, multiple submitters, no conflicts	0	0	0	0	0	NA	34	1	611	390	518	499	415	200	FALSE	0.177726	1.94526	1.94526	indeterminate	0	indeterminate	0
43104251	A	G	c.312C>T	p.S104S	104	S	S	Synonymous	312	exon 6	-0.28216	0.437103	0.075663	-0.580284	-0.947994	Neutral	TRUE	GCATACATAGGGTTTCTCTTGGTTTCTTTGATTATAATTCATACATTTTTCTCTAACTGCAAACATAATGTTTTCCCTTCTATTTTACAGATGCAAACAGTTATAATTTTGCAAAAAAGGAAAATAACTCTCCTGAACATCTAAAAGATGAAGTTTCTATCATCCAGAGCATGGGCTACAGAAACCGTGCCAAAAGACTTCTACAGAGTGAACCCGAAAATCCTTCCTTGGTAAAACCATTTG	80-X-C,101-X-T,167-X-G,170-X-C	Likely benign	Benign/Likely benign	criteria provided, single submitter	0	0	0.01	0	0.01	NA	13	1	379	353	351	250	104	86	FALSE	0.0407377	0.38221	0.38221	B_supporting	-1	B_supporting	-1
43104251	C	G	c.312C>G	p.S104R	104	S	R	Missense	312	exon 6	-0.111819	0.892999	-0.212221	0.0122408	-0.0113348	Neutral	TRUE	GCATACATAGGGTTTCTCTTGGTTTCTTTGATTATAATTCATACATTTTTCTCTAACTGCAAACATAATGTTTTCCCTTCTATTTTACAGATGCAAACAGGTATAATTTTGCAAAAAAGGAAAATAACTCTCCTGAACATCTAAAAGATGAAGTTTCTATCATCCAGAGCATGGGCTACAGAAACCGTGCCAAAAGACTTCTACAGAGTGAACCCGAAAATCCTTCCTTGGTAAAACCATTTG	80-X-C,101-X-G,167-X-G,170-X-C	Absent	Absent	NA	0	0	0	0	0	NA	18	2	426	325	446	479	288	163	FALSE	0.0016964	0.0152936	0.0152936	B_strong	-4	B_strong	-4
43104250	T	A	c.313T>A	p.Y105N	105	Y	N	Missense	313	exon 6	0.140601	0.981618	0.251194	0.000259258	-0.000621488	Neutral	TRUE	GCATACATAGGGTTTCTCTTGGTTTCTTTGATTATAATTCATACATTTTTCTCTAACTGCAAACATAATGTTTTCCCTTCTATTTTACAGATGCAAACAGCAATAATTTTGCAAAAAAGGAAAATAACTCTCCTGAACATCTAAAAGATGAAGTTTCTATCATCCAGAGCATGGGCTACAGAAACCGTGCCAAAAGACTTCTACAGAGTGAACCCGAAAATCCTTCCTTGGTAAAACCATTTG	80-X-C,102-X-A,167-X-G,170-X-C	Absent	Absent	NA	0	0	0	0	0	NA	42	2	578	608	599	638	431	194	FALSE	0.000494385	0.00445167	0.00445167	B_strong	-4	B_strong	-4
43104250	G	A	c.313T>C	p.Y105H	105	Y	H	Missense	313	exon 6	-0.0209454	0.92706	0.0500363	-0.0874955	-0.0945197	Neutral	TRUE	GCATACATAGGGTTTCTCTTGGTTTCTTTGATTATAATTCATACATTTTTCTCTAACTGCAAACATAATGTTTTCCCTTCTATTTTACAGATGCAAACAGCCATAATTTTGCAAAAAAGGAAAATAACTCTCCTGAACATCTAAAAGATGAAGTTTCTATCATCCAGAGCATGGGCTACAGAAACCGTGCCAAAAGACTTCTACAGAGTGAACCCGAAAATCCTTCCTTGGTAAAACCATTTG	80-X-C,102-X-C,167-X-G,170-X-C	Absent	Absent	NA	0	0	0	0	0	NA	22	1	400	366	444	445	224	177	FALSE	0.000669576	0.00603023	0.00603023	B_strong	-4	B_strong	-4
43104250	C	A	c.313T>G	p.Y105D	105	Y	D	Missense	313	exon 6	-0.174315	0.783259	-0.238893	-0.0728563	0.111185	Neutral	TRUE	GCATACATAGGGTTTCTCTTGGTTTCTTTGATTATAATTCATACATTTTTCTCTAACTGCAAACATAATGTTTTCCCTTCTATTTTACAGATGCAAACAGCGATAATTTTGCAAAAAAGGAAAATAACTCTCCTGAACATCTAAAAGATGAAGTTTCTATCATCCAGAGCATGGGCTACAGAAACCGTGCCAAAAGACTTCTACAGAGTGAACCCGAAAATCCTTCCTTGGTAAAACCATTTG	80-X-C,102-X-G,167-X-G,170-X-C	Absent	Absent	NA	0	0	0	0	0	NA	21	1	470	352	481	487	392	159	FALSE	0.00440768	0.0398447	0.0398447	B_strong	-4	B_strong	-4
43104249	C	T	c.314A>G	p.Y105C	105	Y	C	Missense	314	exon 6	-0.331872	0.296679	-0.583944	-0.00958402	-0.0493361	Neutral	TRUE	GCATACATAGGGTTTCTCTTGGTTTCTTTGATTATAATTCATACATTTTTCTCTAACTGCAAACATAATGTTTTCCCTTCTATTTTACAGATGCAAACAGCTGTAATTTTGCAAAAAAGGAAAATAACTCTCCTGAACATCTAAAAGATGAAGTTTCTATCATCCAGAGCATGGGCTACAGAAACCGTGCCAAAAGACTTCTACAGAGTGAACCCGAAAATCCTTCCTTGGTAAAACCATTTG	80-X-C,103-X-G,167-X-G,170-X-C	Benign	Benign/Likely benign	reviewed by expert panel	0	0	0	0	0	NA	34	1	636	375	553	585	318	257	TRUE	0.135017	1.40483	1.40483	indeterminate	0	indeterminate	0
43104249	A	T	c.314A>T	p.Y105F	105	Y	F	Missense	314	exon 6	0.057492	0.954843	0.10893	-0.00610991	-0.396041	Neutral	TRUE	GCATACATAGGGTTTCTCTTGGTTTCTTTGATTATAATTCATACATTTTTCTCTAACTGCAAACATAATGTTTTCCCTTCTATTTTACAGATGCAAACAGCTTTAATTTTGCAAAAAAGGAAAATAACTCTCCTGAACATCTAAAAGATGAAGTTTCTATCATCCAGAGCATGGGCTACAGAAACCGTGCCAAAAGACTTCTACAGAGTGAACCCGAAAATCCTTCCTTGGTAAAACCATTTG	80-X-C,103-X-T,167-X-G,170-X-C	Absent	Absent	NA	0	0	0	0	0	NA	36	1	640	610	480	509	268	167	FALSE	0.000465692	0.00419318	0.00419318	B_strong	-4	B_strong	-4
43104249	G	T	c.314A>C	p.Y105S	105	Y	S	Missense	314	exon 6	0.286166	0.98548	0.296837	0.214949	0.0403628	Neutral	TRUE	GCATACATAGGGTTTCTCTTGGTTTCTTTGATTATAATTCATACATTTTTCTCTAACTGCAAACATAATGTTTTCCCTTCTATTTTACAGATGCAAACAGCTCTAATTTTGCAAAAAAGGAAAATAACTCTCCTGAACATCTAAAAGATGAAGTTTCTATCATCCAGAGCATGGGCTACAGAAACCGTGCCAAAAGACTTCTACAGAGTGAACCCGAAAATCCTTCCTTGGTAAAACCATTTG	80-X-C,103-X-C,167-X-G,170-X-C	Absent	Absent	NA	0	0	0	0	0	NA	24	1	455	494	411	508	278	181	FALSE	0.0016519	0.0148917	0.0148917	B_strong	-4	B_strong	-4
43104248	G	A	c.315T>C	p.Y105Y	105	Y	Y	Synonymous	315	exon 6	0.106833	0.974743	0.0376887	0.153374	-0.301594	Neutral	TRUE	GCATACATAGGGTTTCTCTTGGTTTCTTTGATTATAATTCATACATTTTTCTCTAACTGCAAACATAATGTTTTCCCTTCTATTTTACAGATGCAAACAGCTACAATTTTGCAAAAAAGGAAAATAACTCTCCTGAACATCTAAAAGATGAAGTTTCTATCATCCAGAGCATGGGCTACAGAAACCGTGCCAAAAGACTTCTACAGAGTGAACCCGAAAATCCTTCCTTGGTAAAACCATTTG	80-X-C,104-X-C,167-X-G,170-X-C	Likely benign	Benign/Likely benign	criteria provided, multiple submitters, no conflicts	0	0	0	0	0	NA	40	2	722	655	678	803	366	224	TRUE	0.00045662	0.00411145	0.00411145	B_strong	-4	B_strong	-4
43104248	C	A	c.315T>G	p.Y105*	105	Y	*	Nonsense	315	exon 6	-2.67567	3.0635e-59	-2.63678	-2.14846	-0.98595	LoF	TRUE	GCATACATAGGGTTTCTCTTGGTTTCTTTGATTATAATTCATACATTTTTCTCTAACTGCAAACATAATGTTTTCCCTTCTATTTTACAGATGCAAACAGCTAGAATTTTGCAAAAAAGGAAAATAACTCTCCTGAACATCTAAAAGATGAAGTTTCTATCATCCAGAGCATGGGCTACAGAAACCGTGCCAAAAGACTTCTACAGAGTGAACCCGAAAATCCTTCCTTGGTAAAACCATTTG	80-X-C,104-X-G,167-X-G,170-X-C	Likely pathogenic	Pathogenic/Likely pathogenic	criteria provided, single submitter	0	0	0.01	0	0.01	NA	26	1	190	27	204	49	30	64	FALSE	1	Inf	Inf	P_strong	4	P_strong	4
43104248	T	A	c.315T>A	p.Y105*	105	Y	*	Nonsense	315	exon 6	-1.74299	1.67427e-25	-1.8879	-1.2293	-0.948983	LoF	TRUE	GCATACATAGGGTTTCTCTTGGTTTCTTTGATTATAATTCATACATTTTTCTCTAACTGCAAACATAATGTTTTCCCTTCTATTTTACAGATGCAAACAGCTAAAATTTTGCAAAAAAGGAAAATAACTCTCCTGAACATCTAAAAGATGAAGTTTCTATCATCCAGAGCATGGGCTACAGAAACCGTGCCAAAAGACTTCTACAGAGTGAACCCGAAAATCCTTCCTTGGTAAAACCATTTG	80-X-C,104-X-A,167-X-G,170-X-C	Absent	Absent	NA	0	0	0	0	0	NA	26	1	268	64	273	124	89	56	FALSE	1	Inf	Inf	P_strong	4	P_strong	4
43104247	A	T	c.316A>T	p.N106Y	106	N	Y	Missense	316	exon 6	0.0200848	0.948746	0.0501443	-0.0142241	-0.245941	Neutral	TRUE	GCATACATAGGGTTTCTCTTGGTTTCTTTGATTATAATTCATACATTTTTCTCTAACTGCAAACATAATGTTTTCCCTTCTATTTTACAGATGCAAACAGCTATTATTTTGCAAAAAAGGAAAATAACTCTCCTGAACATCTAAAAGATGAAGTTTCTATCATCCAGAGCATGGGCTACAGAAACCGTGCCAAAAGACTTCTACAGAGTGAACCCGAAAATCCTTCCTTGGTAAAACCATTTG	80-X-C,105-X-T,167-X-G,170-X-C	Absent	Absent	NA	0	0	0	0	0	NA	45	1	730	668	716	755	374	253	FALSE	0.000526309	0.00473928	0.00473928	B_strong	-4	B_strong	-4
43104247	G	T	c.316A>C	p.N106H	106	N	H	Missense	316	exon 6	0.0227959	0.948746	0.0621464	-0.0213776	0.214418	Neutral	TRUE	GCATACATAGGGTTTCTCTTGGTTTCTTTGATTATAATTCATACATTTTTCTCTAACTGCAAACATAATGTTTTCCCTTCTATTTTACAGATGCAAACAGCTATCATTTTGCAAAAAAGGAAAATAACTCTCCTGAACATCTAAAAGATGAAGTTTCTATCATCCAGAGCATGGGCTACAGAAACCGTGCCAAAAGACTTCTACAGAGTGAACCCGAAAATCCTTCCTTGGTAAAACCATTTG	80-X-C,105-X-C,167-X-G,170-X-C	Uncertain significance	VUS/conflicting interpretations	criteria provided, single submitter	0	0	0	0	0	NA	29	2	634	585	670	703	339	404	FALSE	0.00052004	0.0046828	0.0046828	B_strong	-4	B_strong	-4
43104247	C	T	c.316A>G	p.N106D	106	N	D	Missense	316	exon 6	-0.0388685	0.92706	0.106697	-0.176211	0.124888	Neutral	TRUE	GCATACATAGGGTTTCTCTTGGTTTCTTTGATTATAATTCATACATTTTTCTCTAACTGCAAACATAATGTTTTCCCTTCTATTTTACAGATGCAAACAGCTATGATTTTGCAAAAAAGGAAAATAACTCTCCTGAACATCTAAAAGATGAAGTTTCTATCATCCAGAGCATGGGCTACAGAAACCGTGCCAAAAGACTTCTACAGAGTGAACCCGAAAATCCTTCCTTGGTAAAACCATTTG	80-X-C,105-X-G,167-X-G,170-X-C	Absent	Absent	NA	0	0	0	0	0	NA	31	1	848	807	678	639	463	364	FALSE	0.000770301	0.00693805	0.00693805	B_strong	-4	B_strong	-4
43104246	G	T	c.317A>C	p.N106T	106	N	T	Missense	317	exon 6	0.122657	0.976122	0.209728	0.00963426	0.0415749	Neutral	TRUE	GCATACATAGGGTTTCTCTTGGTTTCTTTGATTATAATTCATACATTTTTCTCTAACTGCAAACATAATGTTTTCCCTTCTATTTTACAGATGCAAACAGCTATACTTTTGCAAAAAAGGAAAATAACTCTCCTGAACATCTAAAAGATGAAGTTTCTATCATCCAGAGCATGGGCTACAGAAACCGTGCCAAAAGACTTCTACAGAGTGAACCCGAAAATCCTTCCTTGGTAAAACCATTTG	80-X-C,106-X-C,167-X-G,170-X-C	Uncertain significance	VUS/conflicting interpretations	criteria provided, single submitter	0	0	0	0	0	NA	28	1	543	555	458	491	337	199	FALSE	0.000469509	0.00422756	0.00422756	B_strong	-4	B_strong	-4
43104246	A	T	c.317A>T	p.N106I	106	N	I	Missense	317	exon 6	-0.105329	0.892999	0.057647	-0.246019	0.0929366	Neutral	TRUE	GCATACATAGGGTTTCTCTTGGTTTCTTTGATTATAATTCATACATTTTTCTCTAACTGCAAACATAATGTTTTCCCTTCTATTTTACAGATGCAAACAGCTATATTTTTGCAAAAAAGGAAAATAACTCTCCTGAACATCTAAAAGATGAAGTTTCTATCATCCAGAGCATGGGCTACAGAAACCGTGCCAAAAGACTTCTACAGAGTGAACCCGAAAATCCTTCCTTGGTAAAACCATTTG	80-X-C,106-X-T,167-X-G,170-X-C	Absent	Absent	NA	0	0	0	0	0	NA	25	1	499	459	490	440	261	261	FALSE	0.00155898	0.0140527	0.0140527	B_strong	-4	B_strong	-4
43104246	C	T	c.317A>G	p.N106S	106	N	S	Missense	317	exon 6	-0.0616116	0.925501	-0.243388	0.1332	-0.229885	Neutral	TRUE	GCATACATAGGGTTTCTCTTGGTTTCTTTGATTATAATTCATACATTTTTCTCTAACTGCAAACATAATGTTTTCCCTTCTATTTTACAGATGCAAACAGCTATAGTTTTGCAAAAAAGGAAAATAACTCTCCTGAACATCTAAAAGATGAAGTTTCTATCATCCAGAGCATGGGCTACAGAAACCGTGCCAAAAGACTTCTACAGAGTGAACCCGAAAATCCTTCCTTGGTAAAACCATTTG	80-X-C,106-X-G,167-X-G,170-X-C	Absent	Absent	NA	0	0	0	0	0	NA	28	1	442	330	399	466	196	163	FALSE	0.000948794	0.00854725	0.00854725	B_strong	-4	B_strong	-4
43104245	T	A	c.318T>A	p.N106K	106	N	K	Missense	318	exon 6	0.0322753	0.948746	0.112516	-0.0547945	0.378475	Neutral	TRUE	GCATACATAGGGTTTCTCTTGGTTTCTTTGATTATAATTCATACATTTTTCTCTAACTGCAAACATAATGTTTTCCCTTCTATTTTACAGATGCAAACAGCTATAAATTTGCAAAAAAGGAAAATAACTCTCCTGAACATCTAAAAGATGAAGTTTCTATCATCCAGAGCATGGGCTACAGAAACCGTGCCAAAAGACTTCTACAGAGTGAACCCGAAAATCCTTCCTTGGTAAAACCATTTG	80-X-C,107-X-A,167-X-G,170-X-C	Absent	Absent	NA	0	0	0	0	0	NA	23	2	382	365	436	447	310	231	FALSE	0.000500613	0.00450778	0.00450778	B_strong	-4	B_strong	-4
43104245	C	A	c.318T>G	p.N106K	106	N	K	Missense	318	exon 6	0.222324	0.98548	0.371537	0.0260725	-0.425065	Neutral	TRUE	GCATACATAGGGTTTCTCTTGGTTTCTTTGATTATAATTCATACATTTTTCTCTAACTGCAAACATAATGTTTTCCCTTCTATTTTACAGATGCAAACAGCTATAAGTTTGCAAAAAAGGAAAATAACTCTCCTGAACATCTAAAAGATGAAGTTTCTATCATCCAGAGCATGGGCTACAGAAACCGTGCCAAAAGACTTCTACAGAGTGAACCCGAAAATCCTTCCTTGGTAAAACCATTTG	80-X-C,107-X-G,167-X-G,170-X-C	Absent	Absent	NA	0	0	0	0	0	NA	28	1	516	590	415	450	229	132	FALSE	0.000818989	0.00737694	0.00737694	B_strong	-4	B_strong	-4
43104245	G	A	c.318T>C	p.N106N	106	N	N	Synonymous	318	exon 6	-0.334054	0.296679	-0.34253	-0.2549	-0.0650633	Neutral	TRUE	GCATACATAGGGTTTCTCTTGGTTTCTTTGATTATAATTCATACATTTTTCTCTAACTGCAAACATAATGTTTTCCCTTCTATTTTACAGATGCAAACAGCTATAACTTTGCAAAAAAGGAAAATAACTCTCCTGAACATCTAAAAGATGAAGTTTCTATCATCCAGAGCATGGGCTACAGAAACCGTGCCAAAAGACTTCTACAGAGTGAACCCGAAAATCCTTCCTTGGTAAAACCATTTG	80-X-C,107-X-C,167-X-G,170-X-C	Absent	Absent	NA	0	0	0	0	0	NA	28	1	571	398	437	390	286	199	FALSE	0.142287	1.49302	1.49302	indeterminate	0	indeterminate	0
43104244	T	A	c.319T>A	p.F107I	107	F	I	Missense	319	exon 6	-0.161696	0.804657	0.0177279	-0.306909	0.765064	Neutral	TRUE	GCATACATAGGGTTTCTCTTGGTTTCTTTGATTATAATTCATACATTTTTCTCTAACTGCAAACATAATGTTTTCCCTTCTATTTTACAGATGCAAACAGCTATAATATTGCAAAAAAGGAAAATAACTCTCCTGAACATCTAAAAGATGAAGTTTCTATCATCCAGAGCATGGGCTACAGAAACCGTGCCAAAAGACTTCTACAGAGTGAACCCGAAAATCCTTCCTTGGTAAAACCATTTG	80-X-C,108-X-A,167-X-G,170-X-C	Uncertain significance	VUS/conflicting interpretations	criteria provided, single submitter	0	0	0	0	0	NA	27	1	494	442	424	365	403	365	FALSE	0.00356085	0.0321622	0.0321622	B_strong	-4	B_strong	-4
43104244	G	A	c.319T>C	p.F107L	107	F	L	Missense	319	exon 6	-0.252822	0.525754	-0.105278	-0.346875	0.00430814	Neutral	TRUE	GCATACATAGGGTTTCTCTTGGTTTCTTTGATTATAATTCATACATTTTTCTCTAACTGCAAACATAATGTTTTCCCTTCTATTTTACAGATGCAAACAGCTATAATCTTGCAAAAAAGGAAAATAACTCTCCTGAACATCTAAAAGATGAAGTTTCTATCATCCAGAGCATGGGCTACAGAAACCGTGCCAAAAGACTTCTACAGAGTGAACCCGAAAATCCTTCCTTGGTAAAACCATTTG	80-X-C,108-X-C,167-X-G,170-X-C	Uncertain significance	VUS/conflicting interpretations	criteria provided, single submitter	0	0	0	0	0	NA	34	1	583	479	584	489	369	236	FALSE	0.0208285	0.191444	0.191444	B_moderate	-2	B_moderate	-2
43104244	C	A	c.319T>G	p.F107V	107	F	V	Missense	319	exon 6	0.175504	0.98548	0.0184338	0.295441	0.276148	Neutral	TRUE	GCATACATAGGGTTTCTCTTGGTTTCTTTGATTATAATTCATACATTTTTCTCTAACTGCAAACATAATGTTTTCCCTTCTATTTTACAGATGCAAACAGCTATAATGTTGCAAAAAAGGAAAATAACTCTCCTGAACATCTAAAAGATGAAGTTTCTATCATCCAGAGCATGGGCTACAGAAACCGTGCCAAAAGACTTCTACAGAGTGAACCCGAAAATCCTTCCTTGGTAAAACCATTTG	80-X-C,108-X-G,167-X-G,170-X-C	Absent	Absent	NA	0	0	0	0	0	NA	42	1	601	538	606	792	440	309	FALSE	0.000581032	0.00523233	0.00523233	B_strong	-4	B_strong	-4
43104243	C	A	c.320T>G	p.F107C	107	F	C	Missense	320	exon 6	-0.0204379	0.92706	0.0404364	-0.076988	-0.0954952	Neutral	TRUE	GCATACATAGGGTTTCTCTTGGTTTCTTTGATTATAATTCATACATTTTTCTCTAACTGCAAACATAATGTTTTCCCTTCTATTTTACAGATGCAAACAGCTATAATTGTGCAAAAAAGGAAAATAACTCTCCTGAACATCTAAAAGATGAAGTTTCTATCATCCAGAGCATGGGCTACAGAAACCGTGCCAAAAGACTTCTACAGAGTGAACCCGAAAATCCTTCCTTGGTAAAACCATTTG	80-X-C,109-X-G,167-X-G,170-X-C	Absent	Absent	NA	0	0	0	0	0	NA	25	1	571	519	522	527	286	229	FALSE	0.000667131	0.00600819	0.00600819	B_strong	-4	B_strong	-4
43104243	T	A	c.320T>A	p.F107Y	107	F	Y	Missense	320	exon 6	0.066947	0.954843	0.2661	-0.14637	0.905798	Neutral	TRUE	GCATACATAGGGTTTCTCTTGGTTTCTTTGATTATAATTCATACATTTTTCTCTAACTGCAAACATAATGTTTTCCCTTCTATTTTACAGATGCAAACAGCTATAATTATGCAAAAAAGGAAAATAACTCTCCTGAACATCTAAAAGATGAAGTTTCTATCATCCAGAGCATGGGCTACAGAAACCGTGCCAAAAGACTTCTACAGAGTGAACCCGAAAATCCTTCCTTGGTAAAACCATTTG	80-X-C,109-X-A,167-X-G,170-X-C	Absent	Absent	NA	0	0	0	0	0	NA	28	2	382	406	423	407	381	373	FALSE	0.000458182	0.00412553	0.00412553	B_strong	-4	B_strong	-4
43104243	G	A	c.320T>C	p.F107S	107	F	S	Missense	320	exon 6	0.105104	0.974743	0.0523809	0.13559	0.116597	Neutral	TRUE	GCATACATAGGGTTTCTCTTGGTTTCTTTGATTATAATTCATACATTTTTCTCTAACTGCAAACATAATGTTTTCCCTTCTATTTTACAGATGCAAACAGCTATAATTCTGCAAAAAAGGAAAATAACTCTCCTGAACATCTAAAAGATGAAGTTTCTATCATCCAGAGCATGGGCTACAGAAACCGTGCCAAAAGACTTCTACAGAGTGAACCCGAAAATCCTTCCTTGGTAAAACCATTTG	80-X-C,109-X-C,167-X-G,170-X-C	Absent	Absent	NA	0	0	0	0	0	NA	15	1	467	428	418	489	340	170	FALSE	0.000455691	0.00410309	0.00410309	B_strong	-4	B_strong	-4
43104242	T	A	c.321T>A	p.F107L	107	F	L	Missense	321	exon 6	0.00827613	0.948746	0.237086	-0.222285	-0.0102492	Neutral	TRUE	GCATACATAGGGTTTCTCTTGGTTTCTTTGATTATAATTCATACATTTTTCTCTAACTGCAAACATAATGTTTTCCCTTCTATTTTACAGATGCAAACAGCTATAATTTAGCAAAAAAGGAAAATAACTCTCCTGAACATCTAAAAGATGAAGTTTCTATCATCCAGAGCATGGGCTACAGAAACCGTGCCAAAAGACTTCTACAGAGTGAACCCGAAAATCCTTCCTTGGTAAAACCATTTG	80-X-C,110-X-A,167-X-G,170-X-C	Absent	Absent	NA	0	0	0.01	0	0.01	NA	22	1	456	475	459	419	359	133	FALSE	0.000557665	0.00502178	0.00502178	B_strong	-4	B_strong	-4
43104242	C	A	c.321T>G	p.F107L	107	F	L	Missense	321	exon 6	0.208638	0.98548	0.0650173	0.308116	0.130865	Neutral	TRUE	GCATACATAGGGTTTCTCTTGGTTTCTTTGATTATAATTCATACATTTTTCTCTAACTGCAAACATAATGTTTTCCCTTCTATTTTACAGATGCAAACAGCTATAATTTGGCAAAAAAGGAAAATAACTCTCCTGAACATCTAAAAGATGAAGTTTCTATCATCCAGAGCATGGGCTACAGAAACCGTGCCAAAAGACTTCTACAGAGTGAACCCGAAAATCCTTCCTTGGTAAAACCATTTG	80-X-C,110-X-G,167-X-G,170-X-C	Absent	Absent	NA	0	0	0	0	0	NA	40	2	835	772	807	1064	482	419	FALSE	0.000729772	0.00657274	0.00657274	B_strong	-4	B_strong	-4
43104242	G	A	c.321T>C	p.F107F	107	F	F	Synonymous	321	exon 6	-0.0659901	0.925501	-0.118018	0	-0.131885	Neutral	TRUE	GCATACATAGGGTTTCTCTTGGTTTCTTTGATTATAATTCATACATTTTTCTCTAACTGCAAACATAATGTTTTCCCTTCTATTTTACAGATGCAAACAGCTATAATTTCGCAAAAAAGGAAAATAACTCTCCTGAACATCTAAAAGATGAAGTTTCTATCATCCAGAGCATGGGCTACAGAAACCGTGCCAAAAGACTTCTACAGAGTGAACCCGAAAATCCTTCCTTGGTAAAACCATTTG	80-X-C,110-X-C,167-X-G,170-X-C	Absent	Absent	NA	0	0	0	0	0	NA	38	2	695	566	724	771	367	290	FALSE	0.000991521	0.00893255	0.00893255	B_strong	-4	B_strong	-4
43104241	G	C	c.322G>C	p.A108P	108	A	P	Missense	322	exon 6	-0.361341	0.225822	-0.0396125	-0.606619	-0.000836982	Neutral	TRUE	GCATACATAGGGTTTCTCTTGGTTTCTTTGATTATAATTCATACATTTTTCTCTAACTGCAAACATAATGTTTTCCCTTCTATTTTACAGATGCAAACAGCTATAATTTTCCAAAAAAGGAAAATAACTCTCCTGAACATCTAAAAGATGAAGTTTCTATCATCCAGAGCATGGGCTACAGAAACCGTGCCAAAAGACTTCTACAGAGTGAACCCGAAAATCCTTCCTTGGTAAAACCATTTG	80-X-C,111-X-C,167-X-G,170-X-C	Absent	Absent	NA	0	0	0.01	0	0.01	NA	21	1	314	270	316	221	223	110	FALSE	0.267304	3.2834	3.2834	P_supporting	1	indeterminate	0
43104241	A	C	c.322G>T	p.A108S	108	A	S	Missense	322	exon 6	-0.0224315	0.92706	0.0927776	-0.132895	0.168012	Neutral	TRUE	GCATACATAGGGTTTCTCTTGGTTTCTTTGATTATAATTCATACATTTTTCTCTAACTGCAAACATAATGTTTTCCCTTCTATTTTACAGATGCAAACAGCTATAATTTTTCAAAAAAGGAAAATAACTCTCCTGAACATCTAAAAGATGAAGTTTCTATCATCCAGAGCATGGGCTACAGAAACCGTGCCAAAAGACTTCTACAGAGTGAACCCGAAAATCCTTCCTTGGTAAAACCATTTG	80-X-C,111-X-T,167-X-G,170-X-C	Likely benign	Benign/Likely benign	criteria provided, single submitter	0	0	0.01	0	0.01	NA	42	1	748	705	764	742	493	372	FALSE	0.000676855	0.00609582	0.00609582	B_strong	-4	B_strong	-4
43104241	T	C	c.322G>A	p.A108T	108	A	T	Missense	322	exon 6	0.00814779	0.948746	0.00115564	0.0134161	-0.855843	Neutral	TRUE	GCATACATAGGGTTTCTCTTGGTTTCTTTGATTATAATTCATACATTTTTCTCTAACTGCAAACATAATGTTTTCCCTTCTATTTTACAGATGCAAACAGCTATAATTTTACAAAAAAGGAAAATAACTCTCCTGAACATCTAAAAGATGAAGTTTCTATCATCCAGAGCATGGGCTACAGAAACCGTGCCAAAAGACTTCTACAGAGTGAACCCGAAAATCCTTCCTTGGTAAAACCATTTG	80-X-C,111-X-A,167-X-G,170-X-C	Uncertain significance	VUS/conflicting interpretations	criteria provided, single submitter	0	0	0	0	0	NA	16	1	788	697	748	804	251	182	FALSE	0.000558044	0.0050252	0.0050252	B_strong	-4	B_strong	-4
43104240	C	G	c.323C>G	p.A108G	108	A	G	Missense	323	exon 6	-0.306338	0.357113	-0.356661	-0.191201	0.00863333	Neutral	TRUE	GCATACATAGGGTTTCTCTTGGTTTCTTTGATTATAATTCATACATTTTTCTCTAACTGCAAACATAATGTTTTCCCTTCTATTTTACAGATGCAAACAGCTATAATTTTGGAAAAAAGGAAAATAACTCTCCTGAACATCTAAAAGATGAAGTTTCTATCATCCAGAGCATGGGCTACAGAAACCGTGCCAAAAGACTTCTACAGAGTGAACCCGAAAATCCTTCCTTGGTAAAACCATTTG	80-X-C,112-X-G,167-X-G,170-X-C	Absent	Absent	NA	0	0	0	0	0	NA	33	1	481	332	446	416	294	188	FALSE	0.0726716	0.7053	0.7053	indeterminate	0	indeterminate	0
43104240	A	G	c.323C>T	p.A108V	108	A	V	Missense	323	exon 6	0.230424	0.98548	0.349328	0.0627679	-0.826216	Neutral	TRUE	GCATACATAGGGTTTCTCTTGGTTTCTTTGATTATAATTCATACATTTTTCTCTAACTGCAAACATAATGTTTTCCCTTCTATTTTACAGATGCAAACAGCTATAATTTTGTAAAAAAGGAAAATAACTCTCCTGAACATCTAAAAGATGAAGTTTCTATCATCCAGAGCATGGGCTACAGAAACCGTGCCAAAAGACTTCTACAGAGTGAACCCGAAAATCCTTCCTTGGTAAAACCATTTG	80-X-C,112-X-T,167-X-G,170-X-C	Absent	Absent	NA	0	0	0.01	0	0.01	NA	26	1	794	894	766	852	254	193	FALSE	0.000881988	0.0079449	0.0079449	B_strong	-4	B_strong	-4
43104240	T	G	c.323C>A	p.A108E	108	A	E	Missense	323	exon 6	0.0841016	0.967788	0.435558	-0.285149	-0.108085	Neutral	TRUE	GCATACATAGGGTTTCTCTTGGTTTCTTTGATTATAATTCATACATTTTTCTCTAACTGCAAACATAATGTTTTCCCTTCTATTTTACAGATGCAAACAGCTATAATTTTGAAAAAAAGGAAAATAACTCTCCTGAACATCTAAAAGATGAAGTTTCTATCATCCAGAGCATGGGCTACAGAAACCGTGCCAAAAGACTTCTACAGAGTGAACCCGAAAATCCTTCCTTGGTAAAACCATTTG	80-X-C,112-X-A,167-X-G,170-X-C	Absent	Absent	NA	0	0	0	0	0	NA	21	1	425	508	468	409	262	165	FALSE	0.00045164	0.0040666	0.0040666	B_strong	-4	B_strong	-4
43104239	G	T	c.324A>C	p.A108A	108	A	A	Synonymous	324	exon 6	-0.269472	0.458568	-0.516953	0.0350227	-0.156471	Neutral	TRUE	GCATACATAGGGTTTCTCTTGGTTTCTTTGATTATAATTCATACATTTTTCTCTAACTGCAAACATAATGTTTTCCCTTCTATTTTACAGATGCAAACAGCTATAATTTTGCCAAAAAGGAAAATAACTCTCCTGAACATCTAAAAGATGAAGTTTCTATCATCCAGAGCATGGGCTACAGAAACCGTGCCAAAAGACTTCTACAGAGTGAACCCGAAAATCCTTCCTTGGTAAAACCATTTG	80-X-C,113-X-C,167-X-G,170-X-C	Absent	Absent	NA	0	0	0	0	0	NA	35	1	510	315	516	563	314	169	FALSE	0.0303244	0.281455	0.281455	B_supporting	-1	B_supporting	-1
43104239	C	T	c.324A>G	p.A108A	108	A	A	Synonymous	324	exon 6	0.198644	0.98548	0.281017	0.0742431	-0.0531689	Neutral	TRUE	GCATACATAGGGTTTCTCTTGGTTTCTTTGATTATAATTCATACATTTTTCTCTAACTGCAAACATAATGTTTTCCCTTCTATTTTACAGATGCAAACAGCTATAATTTTGCGAAAAAGGAAAATAACTCTCCTGAACATCTAAAAGATGAAGTTTCTATCATCCAGAGCATGGGCTACAGAAACCGTGCCAAAAGACTTCTACAGAGTGAACCCGAAAATCCTTCCTTGGTAAAACCATTTG	80-X-C,113-X-G,167-X-G,170-X-C	Absent	Absent	NA	0	0	0	0	0	NA	23	1	555	596	520	583	353	192	FALSE	0.000676094	0.00608897	0.00608897	B_strong	-4	B_strong	-4
43104239	A	T	c.324A>T	p.A108A	108	A	A	Synonymous	324	exon 6	0.0323738	0.948746	0.0150735	0.0428247	0.181009	Neutral	TRUE	GCATACATAGGGTTTCTCTTGGTTTCTTTGATTATAATTCATACATTTTTCTCTAACTGCAAACATAATGTTTTCCCTTCTATTTTACAGATGCAAACAGCTATAATTTTGCTAAAAAGGAAAATAACTCTCCTGAACATCTAAAAGATGAAGTTTCTATCATCCAGAGCATGGGCTACAGAAACCGTGCCAAAAGACTTCTACAGAGTGAACCCGAAAATCCTTCCTTGGTAAAACCATTTG	80-X-C,113-X-T,167-X-G,170-X-C	Absent	Absent	NA	0	0	0.01	0	0.01	NA	31	4	608	543	567	622	499	218	FALSE	0.000500431	0.00450613	0.00450613	B_strong	-4	B_strong	-4
43104238	A	T	c.325A>T	p.K109*	109	K	*	Nonsense	325	exon 6	-2.46258	3.26542e-50	-2.12699	-2.27715	-0.749018	LoF	TRUE	GCATACATAGGGTTTCTCTTGGTTTCTTTGATTATAATTCATACATTTTTCTCTAACTGCAAACATAATGTTTTCCCTTCTATTTTACAGATGCAAACAGCTATAATTTTGCATAAAAGGAAAATAACTCTCCTGAACATCTAAAAGATGAAGTTTCTATCATCCAGAGCATGGGCTACAGAAACCGTGCCAAAAGACTTCTACAGAGTGAACCCGAAAATCCTTCCTTGGTAAAACCATTTG	80-X-C,114-X-T,167-X-G,170-X-C	Absent	Absent	NA	0	0	0.01	0	0.01	NA	35	1	257	52	264	58	104	58	FALSE	1	Inf	Inf	P_strong	4	P_strong	4
43104238	C	T	c.325A>G	p.K109E	109	K	E	Missense	325	exon 6	-0.388452	0.156475	-0.414547	-0.28017	0.116766	Neutral	TRUE	GCATACATAGGGTTTCTCTTGGTTTCTTTGATTATAATTCATACATTTTTCTCTAACTGCAAACATAATGTTTTCCCTTCTATTTTACAGATGCAAACAGCTATAATTTTGCAGAAAAGGAAAATAACTCTCCTGAACATCTAAAAGATGAAGTTTCTATCATCCAGAGCATGGGCTACAGAAACCGTGCCAAAAGACTTCTACAGAGTGAACCCGAAAATCCTTCCTTGGTAAAACCATTTG	80-X-C,114-X-G,167-X-G,170-X-C	Uncertain significance	VUS/conflicting interpretations	criteria provided, multiple submitters, no conflicts	0	0	0	0	0	NA	19	1	558	370	512	449	394	216	FALSE	0.45598	7.54352	7.54352	P_moderate	2	indeterminate	0
43104238	G	T	c.325A>C	p.K109Q	109	K	Q	Missense	325	exon 6	-0.107657	0.892999	-0.174727	-0.0178096	-0.235896	Neutral	TRUE	GCATACATAGGGTTTCTCTTGGTTTCTTTGATTATAATTCATACATTTTTCTCTAACTGCAAACATAATGTTTTCCCTTCTATTTTACAGATGCAAACAGCTATAATTTTGCACAAAAGGAAAATAACTCTCCTGAACATCTAAAAGATGAAGTTTCTATCATCCAGAGCATGGGCTACAGAAACCGTGCCAAAAGACTTCTACAGAGTGAACCCGAAAATCCTTCCTTGGTAAAACCATTTG	80-X-C,114-X-C,167-X-G,170-X-C	Absent	Absent	NA	0	0	0	0	0	NA	38	1	447	350	405	426	234	142	FALSE	0.00160644	0.0144812	0.0144812	B_strong	-4	B_strong	-4
43104237	C	T	c.326A>G	p.K109R	109	K	R	Missense	326	exon 6	0.060006	0.954843	0.149395	-0.042079	-0.0779393	Neutral	TRUE	GCATACATAGGGTTTCTCTTGGTTTCTTTGATTATAATTCATACATTTTTCTCTAACTGCAAACATAATGTTTTCCCTTCTATTTTACAGATGCAAACAGCTATAATTTTGCAAGAAAGGAAAATAACTCTCCTGAACATCTAAAAGATGAAGTTTCTATCATCCAGAGCATGGGCTACAGAAACCGTGCCAAAAGACTTCTACAGAGTGAACCCGAAAATCCTTCCTTGGTAAAACCATTTG	80-X-C,115-X-G,167-X-G,170-X-C	Absent	Absent	NA	0	0	0	0	0	NA	38	1	506	496	583	603	221	287	FALSE	0.000463415	0.00417267	0.00417267	B_strong	-4	B_strong	-4
43104237	A	T	c.326A>T	p.K109I	109	K	I	Missense	326	exon 6	-0.157152	0.817433	-0.0166441	-0.26441	0.108644	Neutral	TRUE	GCATACATAGGGTTTCTCTTGGTTTCTTTGATTATAATTCATACATTTTTCTCTAACTGCAAACATAATGTTTTCCCTTCTATTTTACAGATGCAAACAGCTATAATTTTGCAATAAAGGAAAATAACTCTCCTGAACATCTAAAAGATGAAGTTTCTATCATCCAGAGCATGGGCTACAGAAACCGTGCCAAAAGACTTCTACAGAGTGAACCCGAAAATCCTTCCTTGGTAAAACCATTTG	80-X-C,115-X-T,167-X-G,170-X-C	Absent	Absent	NA	0	0	0.01	0	0.01	NA	50	2	847	740	820	727	536	383	FALSE	0.00330588	0.0298516	0.0298516	B_strong	-4	B_strong	-4
43104237	G	T	c.326A>C	p.K109T	109	K	T	Missense	326	exon 6	-0.202987	0.712121	-0.0972866	-0.265741	0.0759874	Neutral	TRUE	GCATACATAGGGTTTCTCTTGGTTTCTTTGATTATAATTCATACATTTTTCTCTAACTGCAAACATAATGTTTTCCCTTCTATTTTACAGATGCAAACAGCTATAATTTTGCAACAAAGGAAAATAACTCTCCTGAACATCTAAAAGATGAAGTTTCTATCATCCAGAGCATGGGCTACAGAAACCGTGCCAAAAGACTTCTACAGAGTGAACCCGAAAATCCTTCCTTGGTAAAACCATTTG	80-X-C,115-X-C,167-X-G,170-X-C	Absent	Absent	NA	0	0	0	0	0	NA	21	1	489	404	534	473	345	212	FALSE	0.00743514	0.0674175	0.0674175	B_moderate	-2	B_moderate	-2
43104236	C	T	c.327A>G	p.K109K	109	K	K	Synonymous	327	exon 6	-0.128256	0.880778	-0.194091	-0.0352856	0.069047	Neutral	TRUE	GCATACATAGGGTTTCTCTTGGTTTCTTTGATTATAATTCATACATTTTTCTCTAACTGCAAACATAATGTTTTCCCTTCTATTTTACAGATGCAAACAGCTATAATTTTGCAAAGAAGGAAAATAACTCTCCTGAACATCTAAAAGATGAAGTTTCTATCATCCAGAGCATGGGCTACAGAAACCGTGCCAAAAGACTTCTACAGAGTGAACCCGAAAATCCTTCCTTGGTAAAACCATTTG	80-X-C,116-X-G,167-X-G,170-X-C	Likely benign	Benign/Likely benign	criteria provided, single submitter	0	0	0	0	0	NA	23	1	809	625	689	716	488	319	FALSE	0.00212728	0.0191863	0.0191863	B_strong	-4	B_strong	-4
43104236	A	T	c.327A>T	p.K109N	109	K	N	Missense	327	exon 6	-0.00734017	0.946562	-0.16148	0.148352	0.043862	Neutral	TRUE	GCATACATAGGGTTTCTCTTGGTTTCTTTGATTATAATTCATACATTTTTCTCTAACTGCAAACATAATGTTTTCCCTTCTATTTTACAGATGCAAACAGCTATAATTTTGCAAATAAGGAAAATAACTCTCCTGAACATCTAAAAGATGAAGTTTCTATCATCCAGAGCATGGGCTACAGAAACCGTGCCAAAAGACTTCTACAGAGTGAACCCGAAAATCCTTCCTTGGTAAAACCATTTG	80-X-C,116-X-T,167-X-G,170-X-C	Absent	Absent	NA	0	0	0	0	0	NA	30	1	634	501	638	753	424	257	FALSE	0.000610613	0.00549887	0.00549887	B_strong	-4	B_strong	-4
43104236	G	T	c.327A>C	p.K109N	109	K	N	Missense	327	exon 6	-0.0823305	0.918329	0.0454374	-0.192679	0.106295	Neutral	TRUE	GCATACATAGGGTTTCTCTTGGTTTCTTTGATTATAATTCATACATTTTTCTCTAACTGCAAACATAATGTTTTCCCTTCTATTTTACAGATGCAAACAGCTATAATTTTGCAAACAAGGAAAATAACTCTCCTGAACATCTAAAAGATGAAGTTTCTATCATCCAGAGCATGGGCTACAGAAACCGTGCCAAAAGACTTCTACAGAGTGAACCCGAAAATCCTTCCTTGGTAAAACCATTTG	80-X-C,116-X-C,167-X-G,170-X-C	Absent	Absent	NA	0	0	0	0	0	NA	31	1	546	498	601	560	340	284	FALSE	0.00118182	0.010649	0.010649	B_strong	-4	B_strong	-4
43104235	G	T	c.328A>C	p.K110Q	110	K	Q	Missense	328	exon 6	0.0683038	0.954843	-0.0719664	0.194123	0.161099	Neutral	TRUE	GCATACATAGGGTTTCTCTTGGTTTCTTTGATTATAATTCATACATTTTTCTCTAACTGCAAACATAATGTTTTCCCTTCTATTTTACAGATGCAAACAGCTATAATTTTGCAAAACAGGAAAATAACTCTCCTGAACATCTAAAAGATGAAGTTTCTATCATCCAGAGCATGGGCTACAGAAACCGTGCCAAAAGACTTCTACAGAGTGAACCCGAAAATCCTTCCTTGGTAAAACCATTTG	80-X-C,117-X-C,167-X-G,170-X-C	Absent	Absent	NA	0.02	0	0.01	0	0.02	NA	36	2	647	544	481	586	403	244	FALSE	0.000457337	0.00411791	0.00411791	B_strong	-4	B_strong	-4
43104235	C	T	c.328A>G	p.K110E	110	K	E	Missense	328	exon 6	0.146148	0.981618	0.110575	0.150799	0.092958	Neutral	TRUE	GCATACATAGGGTTTCTCTTGGTTTCTTTGATTATAATTCATACATTTTTCTCTAACTGCAAACATAATGTTTTCCCTTCTATTTTACAGATGCAAACAGCTATAATTTTGCAAAAGAGGAAAATAACTCTCCTGAACATCTAAAAGATGAAGTTTCTATCATCCAGAGCATGGGCTACAGAAACCGTGCCAAAAGACTTCTACAGAGTGAACCCGAAAATCCTTCCTTGGTAAAACCATTTG	80-X-C,117-X-G,167-X-G,170-X-C	Uncertain significance	VUS/conflicting interpretations	criteria provided, single submitter	0	0	0	0	0	NA	28	1	546	521	417	493	282	224	FALSE	0.000504511	0.00454289	0.00454289	B_strong	-4	B_strong	-4
43104235	A	T	c.328A>T	p.K110*	110	K	*	Nonsense	328	exon 6	-2.32534	7.14089e-45	-2.70295	-1.45574	-1.34214	LoF	TRUE	GCATACATAGGGTTTCTCTTGGTTTCTTTGATTATAATTCATACATTTTTCTCTAACTGCAAACATAATGTTTTCCCTTCTATTTTACAGATGCAAACAGCTATAATTTTGCAAAATAGGAAAATAACTCTCCTGAACATCTAAAAGATGAAGTTTCTATCATCCAGAGCATGGGCTACAGAAACCGTGCCAAAAGACTTCTACAGAGTGAACCCGAAAATCCTTCCTTGGTAAAACCATTTG	80-X-C,117-X-T,167-X-G,170-X-C	Pathogenic	Pathogenic/Likely pathogenic	criteria provided, single submitter	0	0	0.02	0	0.02	NA	40	1	361	49	340	132	93	52	FALSE	1	Inf	Inf	P_strong	4	P_strong	4
43104234	C	T	c.329A>G	p.K110R	110	K	R	Missense	329	exon 6	0.22282	0.98548	0.298223	0.100273	-0.0336516	Neutral	TRUE	GCATACATAGGGTTTCTCTTGGTTTCTTTGATTATAATTCATACATTTTTCTCTAACTGCAAACATAATGTTTTCCCTTCTATTTTACAGATGCAAACAGCTATAATTTTGCAAAAAGGGAAAATAACTCTCCTGAACATCTAAAAGATGAAGTTTCTATCATCCAGAGCATGGGCTACAGAAACCGTGCCAAAAGACTTCTACAGAGTGAACCCGAAAATCCTTCCTTGGTAAAACCATTTG	80-X-C,118-X-G,167-X-G,170-X-C	Uncertain significance	VUS/conflicting interpretations	criteria provided, multiple submitters, no conflicts	0	0	0	0	0	NA	27	2	657	714	664	758	407	260	FALSE	0.000822614	0.00740962	0.00740962	B_strong	-4	B_strong	-4
43104234	A	T	c.329A>T	p.K110M	110	K	M	Missense	329	exon 6	-0.216901	0.67478	-0.275796	-0.112115	-0.199075	Neutral	TRUE	GCATACATAGGGTTTCTCTTGGTTTCTTTGATTATAATTCATACATTTTTCTCTAACTGCAAACATAATGTTTTCCCTTCTATTTTACAGATGCAAACAGCTATAATTTTGCAAAAATGGAAAATAACTCTCCTGAACATCTAAAAGATGAAGTTTCTATCATCCAGAGCATGGGCTACAGAAACCGTGCCAAAAGACTTCTACAGAGTGAACCCGAAAATCCTTCCTTGGTAAAACCATTTG	80-X-C,118-X-T,167-X-G,170-X-C	Absent	Absent	NA	0	0	0	0	0	NA	23	2	463	338	408	402	235	155	FALSE	0.00976407	0.0887432	0.0887432	B_moderate	-2	B_moderate	-2
43104234	G	T	c.329A>C	p.K110T	110	K	T	Missense	329	exon 6	0.0362949	0.948746	0.0862968	-0.021386	-0.00832074	Neutral	TRUE	GCATACATAGGGTTTCTCTTGGTTTCTTTGATTATAATTCATACATTTTTCTCTAACTGCAAACATAATGTTTTCCCTTCTATTTTACAGATGCAAACAGCTATAATTTTGCAAAAACGGAAAATAACTCTCCTGAACATCTAAAAGATGAAGTTTCTATCATCCAGAGCATGGGCTACAGAAACCGTGCCAAAAGACTTCTACAGAGTGAACCCGAAAATCCTTCCTTGGTAAAACCATTTG	80-X-C,118-X-C,167-X-G,170-X-C	not provided	Absent	no classification provided	0	0	0	0	0	NA	34	1	713	669	731	767	440	298	FALSE	0.000493482	0.00444353	0.00444353	B_strong	-4	B_strong	-4
43104233	A	C	c.330G>T	p.K110N	110	K	N	Missense	330	exon 6	0.125032	0.976122	0.0992413	0.12437	0.110899	Neutral	TRUE	GCATACATAGGGTTTCTCTTGGTTTCTTTGATTATAATTCATACATTTTTCTCTAACTGCAAACATAATGTTTTCCCTTCTATTTTACAGATGCAAACAGCTATAATTTTGCAAAAAATGAAAATAACTCTCCTGAACATCTAAAAGATGAAGTTTCTATCATCCAGAGCATGGGCTACAGAAACCGTGCCAAAAGACTTCTACAGAGTGAACCCGAAAATCCTTCCTTGGTAAAACCATTTG	80-X-C,119-X-T,167-X-G,170-X-C	Uncertain significance	VUS/conflicting interpretations	criteria provided, single submitter	0	0	0	0	0	NA	18	1	507	480	454	527	348	196	FALSE	0.00047215	0.00425136	0.00425136	B_strong	-4	B_strong	-4
43104233	G	C	c.330G>C	p.K110N	110	K	N	Missense	330	exon 6	-0.360337	0.225822	-0.435237	-0.2092	0.071944	Neutral	TRUE	GCATACATAGGGTTTCTCTTGGTTTCTTTGATTATAATTCATACATTTTTCTCTAACTGCAAACATAATGTTTTCCCTTCTATTTTACAGATGCAAACAGCTATAATTTTGCAAAAAACGAAAATAACTCTCCTGAACATCTAAAAGATGAAGTTTCTATCATCCAGAGCATGGGCTACAGAAACCGTGCCAAAAGACTTCTACAGAGTGAACCCGAAAATCCTTCCTTGGTAAAACCATTTG	80-X-C,119-X-C,167-X-G,170-X-C	Uncertain significance	VUS/conflicting interpretations	criteria provided, single submitter	0	0	0	0	0	NA	24	1	563	368	444	409	307	224	FALSE	0.261495	3.18678	3.18678	P_supporting	1	indeterminate	0
43104233	T	C	c.330G>A	p.K110K	110	K	K	Synonymous	330	exon 6	0.0868853	0.971012	0.119143	0.0362445	-0.213821	Neutral	TRUE	GCATACATAGGGTTTCTCTTGGTTTCTTTGATTATAATTCATACATTTTTCTCTAACTGCAAACATAATGTTTTCCCTTCTATTTTACAGATGCAAACAGCTATAATTTTGCAAAAAAAGAAAATAACTCTCCTGAACATCTAAAAGATGAAGTTTCTATCATCCAGAGCATGGGCTACAGAAACCGTGCCAAAAGACTTCTACAGAGTGAACCCGAAAATCCTTCCTTGGTAAAACCATTTG	80-X-C,119-X-A,167-X-G,170-X-C	Likely benign	Benign/Likely benign	reviewed by expert panel	0	0	0	0	0	NA	37	1	773	742	826	902	411	294	TRUE	0.000451416	0.00406458	0.00406458	B_strong	-4	B_strong	-4
43104232	T	C	c.331G>A	p.E111K	111	E	K	Missense	331	exon 6	-0.189387	0.731955	-0.136816	-0.201888	0.0930113	Neutral	TRUE	GCATACATAGGGTTTCTCTTGGTTTCTTTGATTATAATTCATACATTTTTCTCTAACTGCAAACATAATGTTTTCCCTTCTATTTTACAGATGCAAACAGCTATAATTTTGCAAAAAAGAAAAATAACTCTCCTGAACATCTAAAAGATGAAGTTTCTATCATCCAGAGCATGGGCTACAGAAACCGTGCCAAAAGACTTCTACAGAGTGAACCCGAAAATCCTTCCTTGGTAAAACCATTTG	80-X-C,120-X-A,167-X-G,170-X-C	Uncertain significance	VUS/conflicting interpretations	criteria provided, single submitter	0	0	0	0	0	NA	18	1	520	418	499	462	296	250	FALSE	0.0057641	0.0521776	0.0521776	B_strong	-4	B_strong	-4
43104232	G	C	c.331G>C	p.E111Q	111	E	Q	Missense	331	exon 6	-0.0547932	0.925501	-0.153773	0.0557792	-0.0615093	Neutral	TRUE	GCATACATAGGGTTTCTCTTGGTTTCTTTGATTATAATTCATACATTTTTCTCTAACTGCAAACATAATGTTTTCCCTTCTATTTTACAGATGCAAACAGCTATAATTTTGCAAAAAAGCAAAATAACTCTCCTGAACATCTAAAAGATGAAGTTTCTATCATCCAGAGCATGGGCTACAGAAACCGTGCCAAAAGACTTCTACAGAGTGAACCCGAAAATCCTTCCTTGGTAAAACCATTTG	80-X-C,120-X-C,167-X-G,170-X-C	Absent	Absent	NA	0	0	0.01	0	0.01	NA	29	1	613	487	580	642	329	251	FALSE	0.000888131	0.00800029	0.00800029	B_strong	-4	B_strong	-4
43104232	A	C	c.331G>T	p.E111*	111	E	*	Nonsense	331	exon 6	-1.74682	1.37725e-25	-1.54632	-1.57773	-1.03415	LoF	TRUE	GCATACATAGGGTTTCTCTTGGTTTCTTTGATTATAATTCATACATTTTTCTCTAACTGCAAACATAATGTTTTCCCTTCTATTTTACAGATGCAAACAGCTATAATTTTGCAAAAAAGTAAAATAACTCTCCTGAACATCTAAAAGATGAAGTTTCTATCATCCAGAGCATGGGCTACAGAAACCGTGCCAAAAGACTTCTACAGAGTGAACCCGAAAATCCTTCCTTGGTAAAACCATTTG	80-X-C,120-X-T,167-X-G,170-X-C	Pathogenic	Pathogenic/Likely pathogenic	criteria provided, single submitter	0	0	0.01	0	0.01	NA	27	1	423	128	370	132	130	73	FALSE	1	Inf	Inf	P_strong	4	P_strong	4
43104231	C	T	c.332A>G	p.E111G	111	E	G	Missense	332	exon 6	-0.00570135	0.946562	-0.0333115	0.023115	0.397634	Neutral	TRUE	GCATACATAGGGTTTCTCTTGGTTTCTTTGATTATAATTCATACATTTTTCTCTAACTGCAAACATAATGTTTTCCCTTCTATTTTACAGATGCAAACAGCTATAATTTTGCAAAAAAGGGAAATAACTCTCCTGAACATCTAAAAGATGAAGTTTCTATCATCCAGAGCATGGGCTACAGAAACCGTGCCAAAAGACTTCTACAGAGTGAACCCGAAAATCCTTCCTTGGTAAAACCATTTG	80-X-C,121-X-G,167-X-G,170-X-C	Absent	Absent	NA	0	0	0	0	0	NA	36	1	572	494	548	593	454	305	FALSE	0.00060437	0.00544262	0.00544262	B_strong	-4	B_strong	-4
43104231	A	T	c.332A>T	p.E111V	111	E	V	Missense	332	exon 6	0.364027	0.992483	0.440774	0.210261	-0.0160211	Neutral	TRUE	GCATACATAGGGTTTCTCTTGGTTTCTTTGATTATAATTCATACATTTTTCTCTAACTGCAAACATAATGTTTTCCCTTCTATTTTACAGATGCAAACAGCTATAATTTTGCAAAAAAGGTAAATAACTCTCCTGAACATCTAAAAGATGAAGTTTCTATCATCCAGAGCATGGGCTACAGAAACCGTGCCAAAAGACTTCTACAGAGTGAACCCGAAAATCCTTCCTTGGTAAAACCATTTG	80-X-C,121-X-T,167-X-G,170-X-C	Uncertain significance	VUS/conflicting interpretations	criteria provided, multiple submitters, no conflicts	0	0	0.13	0	0.13	NA	27	1	531	637	500	616	324	204	FALSE	0.00558555	0.0505523	0.05	B_strong	-4	B_strong	-4
43104231	G	T	c.332A>C	p.E111A	111	E	A	Missense	332	exon 6	0.0741652	0.954843	-0.0369501	0.169589	-0.105191	Neutral	TRUE	GCATACATAGGGTTTCTCTTGGTTTCTTTGATTATAATTCATACATTTTTCTCTAACTGCAAACATAATGTTTTCCCTTCTATTTTACAGATGCAAACAGCTATAATTTTGCAAAAAAGGCAAATAACTCTCCTGAACATCTAAAAGATGAAGTTTCTATCATCCAGAGCATGGGCTACAGAAACCGTGCCAAAAGACTTCTACAGAGTGAACCCGAAAATCCTTCCTTGGTAAAACCATTTG	80-X-C,121-X-C,167-X-G,170-X-C	Conflicting classifications of pathogenicity	VUS/conflicting interpretations	criteria provided, conflicting classifications	0	0	0	0	0	NA	33	1	397	342	445	533	226	172	FALSE	0.000454338	0.0040909	0.0040909	B_strong	-4	B_strong	-4
43104230	C	T	c.333A>G	p.E111E	111	E	E	Synonymous	333	exon 6	-0.257509	0.507731	-0.632205	0.17167	0.205538	Neutral	TRUE	GCATACATAGGGTTTCTCTTGGTTTCTTTGATTATAATTCATACATTTTTCTCTAACTGCAAACATAATGTTTTCCCTTCTATTTTACAGATGCAAACAGCTATAATTTTGCAAAAAAGGAGAATAACTCTCCTGAACATCTAAAAGATGAAGTTTCTATCATCCAGAGCATGGGCTACAGAAACCGTGCCAAAAGACTTCTACAGAGTGAACCCGAAAATCCTTCCTTGGTAAAACCATTTG	80-X-C,122-X-G,167-X-G,170-X-C	Likely benign	Benign/Likely benign	criteria provided, single submitter	0	0	0	0	0	NA	14	1	356	203	386	463	281	163	FALSE	0.0231178	0.212984	0.212984	B_moderate	-2	B_moderate	-2
43104230	A	T	c.333A>T	p.E111D	111	E	D	Missense	333	exon 6	-0.0163317	0.933835	-0.0372845	0.00807657	-0.325691	Neutral	TRUE	GCATACATAGGGTTTCTCTTGGTTTCTTTGATTATAATTCATACATTTTTCTCTAACTGCAAACATAATGTTTTCCCTTCTATTTTACAGATGCAAACAGCTATAATTTTGCAAAAAAGGATAATAACTCTCCTGAACATCTAAAAGATGAAGTTTCTATCATCCAGAGCATGGGCTACAGAAACCGTGCCAAAAGACTTCTACAGAGTGAACCCGAAAATCCTTCCTTGGTAAAACCATTTG	80-X-C,122-X-T,167-X-G,170-X-C	Absent	Absent	NA	0	0	0	0	0	NA	28	1	555	478	536	574	292	164	FALSE	0.000648079	0.00583649	0.00583649	B_strong	-4	B_strong	-4
43104230	G	T	c.333A>C	p.E111D	111	E	D	Missense	333	exon 6	-0.189557	0.731955	-0.156823	-0.182185	0.119209	Neutral	TRUE	GCATACATAGGGTTTCTCTTGGTTTCTTTGATTATAATTCATACATTTTTCTCTAACTGCAAACATAATGTTTTCCCTTCTATTTTACAGATGCAAACAGCTATAATTTTGCAAAAAAGGACAATAACTCTCCTGAACATCTAAAAGATGAAGTTTCTATCATCCAGAGCATGGGCTACAGAAACCGTGCCAAAAGACTTCTACAGAGTGAACCCGAAAATCCTTCCTTGGTAAAACCATTTG	80-X-C,122-X-C,167-X-G,170-X-C	Uncertain significance	VUS/conflicting interpretations	criteria provided, single submitter	0	0	0	0	0	NA	33	1	526	417	635	596	329	304	FALSE	0.00578205	0.0523411	0.0523411	B_strong	-4	B_strong	-4
43104229	G	T	c.334A>C	p.N112H	112	N	H	Missense	334	exon 6	0.0131371	0.948746	0.0883959	-0.0649012	-0.167624	Neutral	TRUE	GCATACATAGGGTTTCTCTTGGTTTCTTTGATTATAATTCATACATTTTTCTCTAACTGCAAACATAATGTTTTCCCTTCTATTTTACAGATGCAAACAGCTATAATTTTGCAAAAAAGGAACATAACTCTCCTGAACATCTAAAAGATGAAGTTTCTATCATCCAGAGCATGGGCTACAGAAACCGTGCCAAAAGACTTCTACAGAGTGAACCCGAAAATCCTTCCTTGGTAAAACCATTTG	80-X-C,123-X-C,167-X-G,170-X-C	Absent	Absent	NA	0	0	0	0	0	NA	34	1	696	654	664	676	318	286	FALSE	0.000543929	0.00489802	0.00489802	B_strong	-4	B_strong	-4
43104229	A	T	c.334A>T	p.N112Y	112	N	Y	Missense	334	exon 6	-0.120985	0.885223	-0.141964	-0.0744086	0.169497	Neutral	TRUE	GCATACATAGGGTTTCTCTTGGTTTCTTTGATTATAATTCATACATTTTTCTCTAACTGCAAACATAATGTTTTCCCTTCTATTTTACAGATGCAAACAGCTATAATTTTGCAAAAAAGGAATATAACTCTCCTGAACATCTAAAAGATGAAGTTTCTATCATCCAGAGCATGGGCTACAGAAACCGTGCCAAAAGACTTCTACAGAGTGAACCCGAAAATCCTTCCTTGGTAAAACCATTTG	80-X-C,123-X-T,167-X-G,170-X-C	Uncertain significance	VUS/conflicting interpretations	criteria provided, multiple submitters, no conflicts	0	0	0	0	0	NA	19	1	407	326	527	533	265	260	FALSE	0.00192039	0.0173168	0.0173168	B_strong	-4	B_strong	-4
43104229	C	T	c.334A>G	p.N112D	112	N	D	Missense	334	exon 6	-0.186454	0.739143	-0.159389	-0.17407	-0.104836	Neutral	TRUE	GCATACATAGGGTTTCTCTTGGTTTCTTTGATTATAATTCATACATTTTTCTCTAACTGCAAACATAATGTTTTCCCTTCTATTTTACAGATGCAAACAGCTATAATTTTGCAAAAAAGGAAGATAACTCTCCTGAACATCTAAAAGATGAAGTTTCTATCATCCAGAGCATGGGCTACAGAAACCGTGCCAAAAGACTTCTACAGAGTGAACCCGAAAATCCTTCCTTGGTAAAACCATTTG	80-X-C,123-X-G,167-X-G,170-X-C	Uncertain significance	VUS/conflicting interpretations	criteria provided, multiple submitters, no conflicts	0	0	0	0	0	NA	16	2	417	330	392	370	167	197	FALSE	0.00546459	0.0494515	0.0494515	B_strong	-4	B_strong	-4
43104228	A	T	c.335A>T	p.N112I	112	N	I	Missense	335	exon 6	-0.109325	0.892999	-0.232978	0.0374589	-0.0816147	Neutral	TRUE	GCATACATAGGGTTTCTCTTGGTTTCTTTGATTATAATTCATACATTTTTCTCTAACTGCAAACATAATGTTTTCCCTTCTATTTTACAGATGCAAACAGCTATAATTTTGCAAAAAAGGAAATTAACTCTCCTGAACATCTAAAAGATGAAGTTTCTATCATCCAGAGCATGGGCTACAGAAACCGTGCCAAAAGACTTCTACAGAGTGAACCCGAAAATCCTTCCTTGGTAAAACCATTTG	80-X-C,124-X-T,167-X-G,170-X-C	Absent	Absent	NA	0	0	0	0	0	NA	24	1	621	467	495	541	320	216	FALSE	0.00164167	0.0147993	0.0147993	B_strong	-4	B_strong	-4
43104228	C	T	c.335A>G	p.N112S	112	N	S	Missense	335	exon 6	-0.233261	0.597038	-0.236845	-0.180324	0.214136	Neutral	TRUE	GCATACATAGGGTTTCTCTTGGTTTCTTTGATTATAATTCATACATTTTTCTCTAACTGCAAACATAATGTTTTCCCTTCTATTTTACAGATGCAAACAGCTATAATTTTGCAAAAAAGGAAAGTAACTCTCCTGAACATCTAAAAGATGAAGTTTCTATCATCCAGAGCATGGGCTACAGAAACCGTGCCAAAAGACTTCTACAGAGTGAACCCGAAAATCCTTCCTTGGTAAAACCATTTG	80-X-C,124-X-G,167-X-G,170-X-C	Uncertain significance	VUS/conflicting interpretations	criteria provided, multiple submitters, no conflicts	0	0	0	0	0	NA	36	1	696	522	681	640	428	373	FALSE	0.013658	0.124624	0.124624	B_moderate	-2	B_moderate	-2
43104228	G	T	c.335A>C	p.N112T	112	N	T	Missense	335	exon 6	-0.151728	0.827175	-0.237622	-0.0337317	-0.324732	Neutral	TRUE	GCATACATAGGGTTTCTCTTGGTTTCTTTGATTATAATTCATACATTTTTCTCTAACTGCAAACATAATGTTTTCCCTTCTATTTTACAGATGCAAACAGCTATAATTTTGCAAAAAAGGAAACTAACTCTCCTGAACATCTAAAAGATGAAGTTTCTATCATCCAGAGCATGGGCTACAGAAACCGTGCCAAAAGACTTCTACAGAGTGAACCCGAAAATCCTTCCTTGGTAAAACCATTTG	80-X-C,124-X-C,167-X-G,170-X-C	Uncertain significance	VUS/conflicting interpretations	criteria provided, single submitter	0	0	0	0	0	NA	30	1	619	464	521	542	261	197	FALSE	0.00303068	0.027359	0.027359	B_strong	-4	B_strong	-4
43104227	C	A	c.336T>G	p.N112K	112	N	K	Missense	336	exon 6	-0.08331	0.918329	-0.419709	0.270715	0.059239	Neutral	TRUE	GCATACATAGGGTTTCTCTTGGTTTCTTTGATTATAATTCATACATTTTTCTCTAACTGCAAACATAATGTTTTCCCTTCTATTTTACAGATGCAAACAGCTATAATTTTGCAAAAAAGGAAAAGAACTCTCCTGAACATCTAAAAGATGAAGTTTCTATCATCCAGAGCATGGGCTACAGAAACCGTGCCAAAAGACTTCTACAGAGTGAACCCGAAAATCCTTCCTTGGTAAAACCATTTG	80-X-C,125-X-G,167-X-G,170-X-C	Absent	Absent	NA	0	0	0	0	0	NA	19	1	448	296	432	555	283	189	FALSE	0.001195	0.0107678	0.0107678	B_strong	-4	B_strong	-4
43104227	T	A	c.336T>A	p.N112K	112	N	K	Missense	336	exon 6	-0.143232	0.867475	-0.0522074	-0.203952	0.305047	Neutral	TRUE	GCATACATAGGGTTTCTCTTGGTTTCTTTGATTATAATTCATACATTTTTCTCTAACTGCAAACATAATGTTTTCCCTTCTATTTTACAGATGCAAACAGCTATAATTTTGCAAAAAAGGAAAAAAACTCTCCTGAACATCTAAAAGATGAAGTTTCTATCATCCAGAGCATGGGCTACAGAAACCGTGCCAAAAGACTTCTACAGAGTGAACCCGAAAATCCTTCCTTGGTAAAACCATTTG	80-X-C,125-X-A,167-X-G,170-X-C	Absent	Absent	NA	0	0	0	0	0	NA	22	1	542	462	530	490	391	285	FALSE	0.00265516	0.02396	0.02396	B_strong	-4	B_strong	-4
43104227	G	A	c.336T>C	p.N112N	112	N	N	Synonymous	336	exon 6	0.000587202	0.947875	0.117192	-0.116141	0.0300454	Neutral	TRUE	GCATACATAGGGTTTCTCTTGGTTTCTTTGATTATAATTCATACATTTTTCTCTAACTGCAAACATAATGTTTTCCCTTCTATTTTACAGATGCAAACAGCTATAATTTTGCAAAAAAGGAAAACAACTCTCCTGAACATCTAAAAGATGAAGTTTCTATCATCCAGAGCATGGGCTACAGAAACCGTGCCAAAAGACTTCTACAGAGTGAACCCGAAAATCCTTCCTTGGTAAAACCATTTG	80-X-C,125-X-C,167-X-G,170-X-C	Absent	Absent	NA	0	0	0	0	0	NA	32	2	628	602	573	563	401	238	FALSE	0.000581959	0.00524068	0.00524068	B_strong	-4	B_strong	-4
43104226	C	T	c.337A>G	p.N113D	113	N	D	Missense	337	exon 6	0.0293664	0.948746	-0.0538345	0.106354	-0.159845	Neutral	TRUE	GCATACATAGGGTTTCTCTTGGTTTCTTTGATTATAATTCATACATTTTTCTCTAACTGCAAACATAATGTTTTCCCTTCTATTTTACAGATGCAAACAGCTATAATTTTGCAAAAAAGGAAAATGACTCTCCTGAACATCTAAAAGATGAAGTTTCTATCATCCAGAGCATGGGCTACAGAAACCGTGCCAAAAGACTTCTACAGAGTGAACCCGAAAATCCTTCCTTGGTAAAACCATTTG	80-X-C,126-X-G,167-X-G,170-X-C	Absent	Absent	NA	0	0	0	0	0	NA	29	3	626	533	526	603	308	216	FALSE	0.000506176	0.00455789	0.00455789	B_strong	-4	B_strong	-4
43104226	G	T	c.337A>C	p.N113H	113	N	H	Missense	337	exon 6	0.0139418	0.948746	-0.0121386	0.0370725	0.202284	Neutral	TRUE	GCATACATAGGGTTTCTCTTGGTTTCTTTGATTATAATTCATACATTTTTCTCTAACTGCAAACATAATGTTTTCCCTTCTATTTTACAGATGCAAACAGCTATAATTTTGCAAAAAAGGAAAATCACTCTCCTGAACATCTAAAAGATGAAGTTTCTATCATCCAGAGCATGGGCTACAGAAACCGTGCCAAAAGACTTCTACAGAGTGAACCCGAAAATCCTTCCTTGGTAAAACCATTTG	80-X-C,126-X-C,167-X-G,170-X-C	Absent	Absent	NA	0	0	0	0	0	NA	18	1	445	390	421	460	311	203	FALSE	0.00054177	0.00487857	0.00487857	B_strong	-4	B_strong	-4
43104226	A	T	c.337A>T	p.N113Y	113	N	Y	Missense	337	exon 6	0.119196	0.976122	0.139132	0.0740405	0.124746	Neutral	TRUE	GCATACATAGGGTTTCTCTTGGTTTCTTTGATTATAATTCATACATTTTTCTCTAACTGCAAACATAATGTTTTCCCTTCTATTTTACAGATGCAAACAGCTATAATTTTGCAAAAAAGGAAAATTACTCTCCTGAACATCTAAAAGATGAAGTTTCTATCATCCAGAGCATGGGCTACAGAAACCGTGCCAAAAGACTTCTACAGAGTGAACCCGAAAATCCTTCCTTGGTAAAACCATTTG	80-X-C,126-X-T,167-X-G,170-X-C	Uncertain significance	VUS/conflicting interpretations	criteria provided, multiple submitters, no conflicts	0	0	0	0	0	NA	42	1	599	583	562	630	384	265	FALSE	0.000465998	0.00419594	0.00419594	B_strong	-4	B_strong	-4
43104225	A	T	c.338A>T	p.N113I	113	N	I	Missense	338	exon 6	-0.0506657	0.925501	-0.148833	0.0582215	0.0657847	Neutral	TRUE	GCATACATAGGGTTTCTCTTGGTTTCTTTGATTATAATTCATACATTTTTCTCTAACTGCAAACATAATGTTTTCCCTTCTATTTTACAGATGCAAACAGCTATAATTTTGCAAAAAAGGAAAATATCTCTCCTGAACATCTAAAAGATGAAGTTTCTATCATCCAGAGCATGGGCTACAGAAACCGTGCCAAAAGACTTCTACAGAGTGAACCCGAAAATCCTTCCTTGGTAAAACCATTTG	80-X-C,127-X-T,167-X-G,170-X-C	Absent	Absent	NA	0	0	0	0	0	NA	24	1	567	452	570	632	333	269	FALSE	0.000854586	0.00769786	0.00769786	B_strong	-4	B_strong	-4
43104225	G	T	c.338A>C	p.N113T	113	N	T	Missense	338	exon 6	0.0917934	0.971304	0.168915	-0.00474916	0.00571748	Neutral	TRUE	GCATACATAGGGTTTCTCTTGGTTTCTTTGATTATAATTCATACATTTTTCTCTAACTGCAAACATAATGTTTTCCCTTCTATTTTACAGATGCAAACAGCTATAATTTTGCAAAAAAGGAAAATACCTCTCCTGAACATCTAAAAGATGAAGTTTCTATCATCCAGAGCATGGGCTACAGAAACCGTGCCAAAAGACTTCTACAGAGTGAACCCGAAAATCCTTCCTTGGTAAAACCATTTG	80-X-C,127-X-C,167-X-G,170-X-C	Absent	Absent	NA	0	0	0	0	0	NA	28	3	624	620	635	674	398	255	FALSE	0.000451586	0.00406611	0.00406611	B_strong	-4	B_strong	-4
43104225	C	T	c.338A>G	p.N113S	113	N	S	Missense	338	exon 6	-0.0884997	0.907237	0.180964	-0.339239	-0.257803	Neutral	TRUE	GCATACATAGGGTTTCTCTTGGTTTCTTTGATTATAATTCATACATTTTTCTCTAACTGCAAACATAATGTTTTCCCTTCTATTTTACAGATGCAAACAGCTATAATTTTGCAAAAAAGGAAAATAGCTCTCCTGAACATCTAAAAGATGAAGTTTCTATCATCCAGAGCATGGGCTACAGAAACCGTGCCAAAAGACTTCTACAGAGTGAACCCGAAAATCCTTCCTTGGTAAAACCATTTG	80-X-C,127-X-G,167-X-G,170-X-C	Uncertain significance	VUS/conflicting interpretations	criteria provided, multiple submitters, no conflicts	0	0	0	0	0	NA	34	1	520	521	474	399	282	155	FALSE	0.00126862	0.0114321	0.0114321	B_strong	-4	B_strong	-4
43104224	A	G	c.339C>T	p.N113N	113	N	N	Synonymous	339	exon 6	-0.11877	0.885223	-0.29347	0.0810597	-0.0679567	Neutral	TRUE	GCATACATAGGGTTTCTCTTGGTTTCTTTGATTATAATTCATACATTTTTCTCTAACTGCAAACATAATGTTTTCCCTTCTATTTTACAGATGCAAACAGCTATAATTTTGCAAAAAAGGAAAATAATTCTCCTGAACATCTAAAAGATGAAGTTTCTATCATCCAGAGCATGGGCTACAGAAACCGTGCCAAAAGACTTCTACAGAGTGAACCCGAAAATCCTTCCTTGGTAAAACCATTTG	80-X-C,128-X-T,167-X-G,170-X-C	Likely benign	Benign/Likely benign	reviewed by expert panel	0	0	0	0	0	NA	19	2	459	331	427	481	217	202	TRUE	0.00186274	0.0167959	0.0167959	B_strong	-4	B_strong	-4
43104224	T	G	c.339C>A	p.N113K	113	N	K	Missense	339	exon 6	0.312224	0.98548	0.380791	0.177597	0.26731	Neutral	TRUE	GCATACATAGGGTTTCTCTTGGTTTCTTTGATTATAATTCATACATTTTTCTCTAACTGCAAACATAATGTTTTCCCTTCTATTTTACAGATGCAAACAGCTATAATTTTGCAAAAAAGGAAAATAAATCTCCTGAACATCTAAAAGATGAAGTTTCTATCATCCAGAGCATGGGCTACAGAAACCGTGCCAAAAGACTTCTACAGAGTGAACCCGAAAATCCTTCCTTGGTAAAACCATTTG	80-X-C,128-X-A,167-X-G,170-X-C	Absent	Absent	NA	0	0	0	0	0	NA	16	1	325	374	362	436	224	193	FALSE	0.00237623	0.021437	0.021437	B_strong	-4	B_strong	-4
43104224	C	G	c.339C>G	p.N113K	113	N	K	Missense	339	exon 6	0.239999	0.98548	0.00976652	0.419454	0.172881	Neutral	TRUE	GCATACATAGGGTTTCTCTTGGTTTCTTTGATTATAATTCATACATTTTTCTCTAACTGCAAACATAATGTTTTCCCTTCTATTTTACAGATGCAAACAGCTATAATTTTGCAAAAAAGGAAAATAAGTCTCCTGAACATCTAAAAGATGAAGTTTCTATCATCCAGAGCATGGGCTACAGAAACCGTGCCAAAAGACTTCTACAGAGTGAACCCGAAAATCCTTCCTTGGTAAAACCATTTG	80-X-C,128-X-G,167-X-G,170-X-C	Uncertain significance	VUS/conflicting interpretations	criteria provided, multiple submitters, no conflicts	0	0	0	0	0	NA	20	1	481	428	330	470	223	206	FALSE	0.00096813	0.00872161	0.00872161	B_strong	-4	B_strong	-4
43104223	C	A	c.340T>G	p.S114A	114	S	A	Missense	340	exon 6	0.294053	0.98548	0.512339	0.0135529	0.0611077	Neutral	TRUE	GCATACATAGGGTTTCTCTTGGTTTCTTTGATTATAATTCATACATTTTTCTCTAACTGCAAACATAATGTTTTCCCTTCTATTTTACAGATGCAAACAGCTATAATTTTGCAAAAAAGGAAAATAACGCTCCTGAACATCTAAAAGATGAAGTTTCTATCATCCAGAGCATGGGCTACAGAAACCGTGCCAAAAGACTTCTACAGAGTGAACCCGAAAATCCTTCCTTGGTAAAACCATTTG	80-X-C,129-X-G,167-X-G,170-X-C	Absent	Absent	NA	0	0	0	0	0	NA	40	1	729	919	787	846	369	413	FALSE	0.0018354	0.016549	0.016549	B_strong	-4	B_strong	-4
43104223	G	A	c.340T>C	p.S114P	114	S	P	Missense	340	exon 6	-0.330752	0.296679	-0.546014	-0.0455119	-0.0825468	Neutral	TRUE	GCATACATAGGGTTTCTCTTGGTTTCTTTGATTATAATTCATACATTTTTCTCTAACTGCAAACATAATGTTTTCCCTTCTATTTTACAGATGCAAACAGCTATAATTTTGCAAAAAAGGAAAATAACCCTCCTGAACATCTAAAAGATGAAGTTTCTATCATCCAGAGCATGGGCTACAGAAACCGTGCCAAAAGACTTCTACAGAGTGAACCCGAAAATCCTTCCTTGGTAAAACCATTTG	80-X-C,129-X-C,167-X-G,170-X-C	not provided	Absent	no classification provided	0	0	0	0	0	NA	29	2	788	477	628	648	358	300	FALSE	0.131425	1.36179	1.36179	indeterminate	0	indeterminate	0
43104223	T	A	c.340T>A	p.S114T	114	S	T	Missense	340	exon 6	-0.00501461	0.946562	-0.223906	0.214938	0.184516	Neutral	TRUE	GCATACATAGGGTTTCTCTTGGTTTCTTTGATTATAATTCATACATTTTTCTCTAACTGCAAACATAATGTTTTCCCTTCTATTTTACAGATGCAAACAGCTATAATTTTGCAAAAAAGGAAAATAACACTCCTGAACATCTAAAAGATGAAGTTTCTATCATCCAGAGCATGGGCTACAGAAACCGTGCCAAAAGACTTCTACAGAGTGAACCCGAAAATCCTTCCTTGGTAAAACCATTTG	80-X-C,129-X-A,167-X-G,170-X-C	Absent	Absent	NA	0	0	0	0	0	NA	25	1	555	420	500	618	406	224	FALSE	0.000601804	0.0054195	0.0054195	B_strong	-4	B_strong	-4
43104222	A	G	c.341C>T	p.S114F	114	S	F	Missense	341	exon 6	-0.0791748	0.925501	0.10823	-0.249828	-0.132138	Neutral	TRUE	GCATACATAGGGTTTCTCTTGGTTTCTTTGATTATAATTCATACATTTTTCTCTAACTGCAAACATAATGTTTTCCCTTCTATTTTACAGATGCAAACAGCTATAATTTTGCAAAAAAGGAAAATAACTTTCCTGAACATCTAAAAGATGAAGTTTCTATCATCCAGAGCATGGGCTACAGAAACCGTGCCAAAAGACTTCTACAGAGTGAACCCGAAAATCCTTCCTTGGTAAAACCATTTG	80-X-C,130-X-T,167-X-G,170-X-C	Uncertain significance	VUS/conflicting interpretations	criteria provided, multiple submitters, no conflicts	0	0	0	0	0	NA	29	1	507	483	431	386	303	152	FALSE	0.00114085	0.0102794	0.0102794	B_strong	-4	B_strong	-4
43104222	C	G	c.341C>G	p.S114C	114	S	C	Missense	341	exon 6	-0.0652776	0.925501	-0.0886795	-0.0280647	0.220271	Neutral	TRUE	GCATACATAGGGTTTCTCTTGGTTTCTTTGATTATAATTCATACATTTTTCTCTAACTGCAAACATAATGTTTTCCCTTCTATTTTACAGATGCAAACAGCTATAATTTTGCAAAAAAGGAAAATAACTGTCCTGAACATCTAAAAGATGAAGTTTCTATCATCCAGAGCATGGGCTACAGAAACCGTGCCAAAAGACTTCTACAGAGTGAACCCGAAAATCCTTCCTTGGTAAAACCATTTG	80-X-C,130-X-G,167-X-G,170-X-C	Uncertain significance	VUS/conflicting interpretations	criteria provided, multiple submitters, no conflicts	0	0	0	0	0	NA	31	1	527	438	518	541	355	265	FALSE	0.000984355	0.00886792	0.00886792	B_strong	-4	B_strong	-4
43104222	T	G	c.341C>A	p.S114Y	114	S	Y	Missense	341	exon 6	-0.0929603	0.896696	0.002176	-0.168429	0.108812	Neutral	TRUE	GCATACATAGGGTTTCTCTTGGTTTCTTTGATTATAATTCATACATTTTTCTCTAACTGCAAACATAATGTTTTCCCTTCTATTTTACAGATGCAAACAGCTATAATTTTGCAAAAAAGGAAAATAACTATCCTGAACATCTAAAAGATGAAGTTTCTATCATCCAGAGCATGGGCTACAGAAACCGTGCCAAAAGACTTCTACAGAGTGAACCCGAAAATCCTTCCTTGGTAAAACCATTTG	80-X-C,130-X-A,167-X-G,170-X-C	Absent	Absent	NA	0	0	0	0	0	NA	44	1	801	709	763	723	503	359	FALSE	0.00133742	0.0120529	0.0120529	B_strong	-4	B_strong	-4
43104221	C	A	c.342T>G	p.S114S	114	S	S	Synonymous	342	exon 6	-0.0258269	0.92706	-0.057483	0.0112935	-0.0384502	Neutral	TRUE	GCATACATAGGGTTTCTCTTGGTTTCTTTGATTATAATTCATACATTTTTCTCTAACTGCAAACATAATGTTTTCCCTTCTATTTTACAGATGCAAACAGCTATAATTTTGCAAAAAAGGAAAATAACTCGCCTGAACATCTAAAAGATGAAGTTTCTATCATCCAGAGCATGGGCTACAGAAACCGTGCCAAAAGACTTCTACAGAGTGAACCCGAAAATCCTTCCTTGGTAAAACCATTTG	80-X-C,131-X-G,167-X-G,170-X-C	Absent	Absent	NA	0	0	0	0	0	NA	38	1	491	417	423	454	283	177	FALSE	0.000694163	0.00625181	0.00625181	B_strong	-4	B_strong	-4
43104221	T	A	c.342T>A	p.S114S	114	S	S	Synonymous	342	exon 6	-0.0986484	0.896696	0.143619	-0.320045	-0.256415	Neutral	TRUE	GCATACATAGGGTTTCTCTTGGTTTCTTTGATTATAATTCATACATTTTTCTCTAACTGCAAACATAATGTTTTCCCTTCTATTTTACAGATGCAAACAGCTATAATTTTGCAAAAAAGGAAAATAACTCACCTGAACATCTAAAAGATGAAGTTTCTATCATCCAGAGCATGGGCTACAGAAACCGTGCCAAAAGACTTCTACAGAGTGAACCCGAAAATCCTTCCTTGGTAAAACCATTTG	80-X-C,131-X-A,167-X-G,170-X-C	Absent	Absent	NA	0	0	0	0	0	NA	23	2	549	536	558	476	276	198	FALSE	0.00143331	0.0129183	0.0129183	B_strong	-4	B_strong	-4
43104221	G	A	c.342T>C	p.S114S	114	S	S	Synonymous	342	exon 6	-0.101597	0.894182	-0.188369	0.00667134	0.236103	Neutral	TRUE	GCATACATAGGGTTTCTCTTGGTTTCTTTGATTATAATTCATACATTTTTCTCTAACTGCAAACATAATGTTTTCCCTTCTATTTTACAGATGCAAACAGCTATAATTTTGCAAAAAAGGAAAATAACTCCCCTGAACATCTAAAAGATGAAGTTTCTATCATCCAGAGCATGGGCTACAGAAACCGTGCCAAAAGACTTCTACAGAGTGAACCCGAAAATCCTTCCTTGGTAAAACCATTTG	80-X-C,131-X-C,167-X-G,170-X-C	Likely benign	Benign/Likely benign	criteria provided, multiple submitters, no conflicts	0	0	0	0	0	NA	26	1	517	401	544	582	282	332	TRUE	0.00148693	0.0134023	0.0134023	B_strong	-4	B_strong	-4
43104220	A	G	c.343C>T	p.P115S	115	P	S	Missense	343	exon 6	-0.064744	0.925501	-0.00217413	-0.113616	0.163418	Neutral	TRUE	GCATACATAGGGTTTCTCTTGGTTTCTTTGATTATAATTCATACATTTTTCTCTAACTGCAAACATAATGTTTTCCCTTCTATTTTACAGATGCAAACAGCTATAATTTTGCAAAAAAGGAAAATAACTCTTCTGAACATCTAAAAGATGAAGTTTCTATCATCCAGAGCATGGGCTACAGAAACCGTGCCAAAAGACTTCTACAGAGTGAACCCGAAAATCCTTCCTTGGTAAAACCATTTG	80-X-C,132-X-T,167-X-G,170-X-C	Uncertain significance	VUS/conflicting interpretations	criteria provided, multiple submitters, no conflicts	0	0	0	0	0	NA	26	1	468	413	445	438	286	230	FALSE	0.000979043	0.00882002	0.00882002	B_strong	-4	B_strong	-4
43104220	T	G	c.343C>A	p.P115T	115	P	T	Missense	343	exon 6	-0.275809	0.450389	-0.11634	-0.376924	-0.106035	Neutral	TRUE	GCATACATAGGGTTTCTCTTGGTTTCTTTGATTATAATTCATACATTTTTCTCTAACTGCAAACATAATGTTTTCCCTTCTATTTTACAGATGCAAACAGCTATAATTTTGCAAAAAAGGAAAATAACTCTACTGAACATCTAAAAGATGAAGTTTCTATCATCCAGAGCATGGGCTACAGAAACCGTGCCAAAAGACTTCTACAGAGTGAACCCGAAAATCCTTCCTTGGTAAAACCATTTG	80-X-C,132-X-A,167-X-G,170-X-C	Uncertain significance	VUS/conflicting interpretations	criteria provided, multiple submitters, no conflicts	0	0	0	0	0	NA	36	1	639	521	578	474	335	241	FALSE	0.0351108	0.327496	0.327496	B_supporting	-1	B_supporting	-1
43104220	C	G	c.343C>G	p.P115A	115	P	A	Missense	343	exon 6	0.262668	0.98548	0.387369	0.0823921	0.256231	Neutral	TRUE	GCATACATAGGGTTTCTCTTGGTTTCTTTGATTATAATTCATACATTTTTCTCTAACTGCAAACATAATGTTTTCCCTTCTATTTTACAGATGCAAACAGCTATAATTTTGCAAAAAAGGAAAATAACTCTGCTGAACATCTAAAAGATGAAGTTTCTATCATCCAGAGCATGGGCTACAGAAACCGTGCCAAAAGACTTCTACAGAGTGAACCCGAAAATCCTTCCTTGGTAAAACCATTTG	80-X-C,132-X-G,167-X-G,170-X-C	Absent	Absent	NA	0	0	0	0	0	NA	31	1	564	652	549	619	358	309	FALSE	0.00123663	0.0111434	0.0111434	B_strong	-4	B_strong	-4
43104219	A	G	c.344C>T	p.P115L	115	P	L	Missense	344	exon 6	0.0376815	0.948746	0.0731895	-0.00579908	-0.147992	Neutral	TRUE	GCATACATAGGGTTTCTCTTGGTTTCTTTGATTATAATTCATACATTTTTCTCTAACTGCAAACATAATGTTTTCCCTTCTATTTTACAGATGCAAACAGCTATAATTTTGCAAAAAAGGAAAATAACTCTCTTGAACATCTAAAAGATGAAGTTTCTATCATCCAGAGCATGGGCTACAGAAACCGTGCCAAAAGACTTCTACAGAGTGAACCCGAAAATCCTTCCTTGGTAAAACCATTTG	80-X-C,133-X-T,167-X-G,170-X-C	Uncertain significance	VUS/conflicting interpretations	criteria provided, multiple submitters, no conflicts	0	0	0.01	0	0.01	NA	42	2	812	755	775	822	453	288	FALSE	0.000491168	0.00442268	0.00442268	B_strong	-4	B_strong	-4
43104219	T	G	c.344C>A	p.P115H	115	P	H	Missense	344	exon 6	0.157788	0.98548	0.0658639	0.216328	-0.0753012	Neutral	TRUE	GCATACATAGGGTTTCTCTTGGTTTCTTTGATTATAATTCATACATTTTTCTCTAACTGCAAACATAATGTTTTCCCTTCTATTTTACAGATGCAAACAGCTATAATTTTGCAAAAAAGGAAAATAACTCTCATGAACATCTAAAAGATGAAGTTTCTATCATCCAGAGCATGGGCTACAGAAACCGTGCCAAAAGACTTCTACAGAGTGAACCCGAAAATCCTTCCTTGGTAAAACCATTTG	80-X-C,133-X-A,167-X-G,170-X-C	Absent	Absent	NA	0	0	0	0	0	NA	31	1	534	494	527	652	266	238	FALSE	0.000529936	0.00477196	0.00477196	B_strong	-4	B_strong	-4
43104219	C	G	c.344C>G	p.P115R	115	P	R	Missense	344	exon 6	0.0706107	0.954843	0.0569696	0.0693123	-0.0220556	Neutral	TRUE	GCATACATAGGGTTTCTCTTGGTTTCTTTGATTATAATTCATACATTTTTCTCTAACTGCAAACATAATGTTTTCCCTTCTATTTTACAGATGCAAACAGCTATAATTTTGCAAAAAAGGAAAATAACTCTCGTGAACATCTAAAAGATGAAGTTTCTATCATCCAGAGCATGGGCTACAGAAACCGTGCCAAAAGACTTCTACAGAGTGAACCCGAAAATCCTTCCTTGGTAAAACCATTTG	80-X-C,133-X-G,167-X-G,170-X-C	Absent	Absent	NA	0	0	0	0	0	NA	33	1	608	559	554	619	328	251	FALSE	0.00045603	0.00410614	0.00410614	B_strong	-4	B_strong	-4
43104218	C	A	c.345T>G	p.P115P	115	P	P	Synonymous	345	exon 6	0.121158	0.976122	0.0756777	0.141004	0.345872	Neutral	TRUE	GCATACATAGGGTTTCTCTTGGTTTCTTTGATTATAATTCATACATTTTTCTCTAACTGCAAACATAATGTTTTCCCTTCTATTTTACAGATGCAAACAGCTATAATTTTGCAAAAAAGGAAAATAACTCTCCGGAACATCTAAAAGATGAAGTTTCTATCATCCAGAGCATGGGCTACAGAAACCGTGCCAAAAGACTTCTACAGAGTGAACCCGAAAATCCTTCCTTGGTAAAACCATTTG	80-X-C,134-X-G,167-X-G,170-X-C	Absent	Absent	NA	0	0	0	0	0	NA	31	1	554	516	637	748	423	343	FALSE	0.000467939	0.00421342	0.00421342	B_strong	-4	B_strong	-4
43104218	T	A	c.345T>A	p.P115P	115	P	P	Synonymous	345	exon 6	0.0470143	0.951271	0.0742019	0.00987965	0.356004	Neutral	TRUE	GCATACATAGGGTTTCTCTTGGTTTCTTTGATTATAATTCATACATTTTTCTCTAACTGCAAACATAATGTTTTCCCTTCTATTTTACAGATGCAAACAGCTATAATTTTGCAAAAAAGGAAAATAACTCTCCAGAACATCTAAAAGATGAAGTTTCTATCATCCAGAGCATGGGCTACAGAAACCGTGCCAAAAGACTTCTACAGAGTGAACCCGAAAATCCTTCCTTGGTAAAACCATTTG	80-X-C,134-X-A,167-X-G,170-X-C	Absent	Absent	NA	0	0	0	0	0	NA	15	1	417	388	443	475	347	221	FALSE	0.000477449	0.00429909	0.00429909	B_strong	-4	B_strong	-4
43104218	G	A	c.345T>C	p.P115P	115	P	P	Synonymous	345	exon 6	-0.0689257	0.925501	-0.0207115	-0.102557	-0.176707	Neutral	TRUE	GCATACATAGGGTTTCTCTTGGTTTCTTTGATTATAATTCATACATTTTTCTCTAACTGCAAACATAATGTTTTCCCTTCTATTTTACAGATGCAAACAGCTATAATTTTGCAAAAAAGGAAAATAACTCTCCCGAACATCTAAAAGATGAAGTTTCTATCATCCAGAGCATGGGCTACAGAAACCGTGCCAAAAGACTTCTACAGAGTGAACCCGAAAATCCTTCCTTGGTAAAACCATTTG	80-X-C,134-X-C,167-X-G,170-X-C	Absent	Absent	NA	0	0	0	0	0	NA	20	1	660	575	613	608	363	222	FALSE	0.00102197	0.00920709	0.00920709	B_strong	-4	B_strong	-4
43104217	A	C	c.346G>T	p.E116*	116	E	*	Nonsense	346	exon 6	-2.06504	1.39614e-35	-2.08859	-1.60457	-1.5552	LoF	TRUE	GCATACATAGGGTTTCTCTTGGTTTCTTTGATTATAATTCATACATTTTTCTCTAACTGCAAACATAATGTTTTCCCTTCTATTTTACAGATGCAAACAGCTATAATTTTGCAAAAAAGGAAAATAACTCTCCTTAACATCTAAAAGATGAAGTTTCTATCATCCAGAGCATGGGCTACAGAAACCGTGCCAAAAGACTTCTACAGAGTGAACCCGAAAATCCTTCCTTGGTAAAACCATTTG	80-X-C,135-X-T,167-X-G,170-X-C	Pathogenic	Pathogenic/Likely pathogenic	criteria provided, single submitter	0	0	0.01	0	0.01	NA	29	3	308	64	277	97	58	43	FALSE	1	Inf	Inf	P_strong	4	P_strong	4
43104217	G	C	c.346G>C	p.E116Q	116	E	Q	Missense	346	exon 6	0.0289005	0.948746	-0.0330914	0.0847779	0.196471	Neutral	TRUE	GCATACATAGGGTTTCTCTTGGTTTCTTTGATTATAATTCATACATTTTTCTCTAACTGCAAACATAATGTTTTCCCTTCTATTTTACAGATGCAAACAGCTATAATTTTGCAAAAAAGGAAAATAACTCTCCTCAACATCTAAAAGATGAAGTTTCTATCATCCAGAGCATGGGCTACAGAAACCGTGCCAAAAGACTTCTACAGAGTGAACCCGAAAATCCTTCCTTGGTAAAACCATTTG	80-X-C,135-X-C,167-X-G,170-X-C	Absent	Absent	NA	0	0	0	0	0	NA	26	1	690	596	572	646	420	309	FALSE	0.000507099	0.00456621	0.00456621	B_strong	-4	B_strong	-4
43104217	T	C	c.346G>A	p.E116K	116	E	K	Missense	346	exon 6	-0.0351921	0.92706	0.275054	-0.337993	0.193401	Neutral	TRUE	GCATACATAGGGTTTCTCTTGGTTTCTTTGATTATAATTCATACATTTTTCTCTAACTGCAAACATAATGTTTTCCCTTCTATTTTACAGATGCAAACAGCTATAATTTTGCAAAAAAGGAAAATAACTCTCCTAAACATCTAAAAGATGAAGTTTCTATCATCCAGAGCATGGGCTACAGAAACCGTGCCAAAAGACTTCTACAGAGTGAACCCGAAAATCCTTCCTTGGTAAAACCATTTG	80-X-C,135-X-A,167-X-G,170-X-C	Uncertain significance	VUS/conflicting interpretations	criteria provided, single submitter	0	0	0	0	0	NA	25	1	432	462	400	337	298	193	FALSE	0.000747178	0.00672963	0.00672963	B_strong	-4	B_strong	-4
43104216	A	T	c.347A>T	p.E116V	116	E	V	Missense	347	exon 6	0.123469	0.976122	0.29944	-0.0786249	-0.225123	Neutral	TRUE	GCATACATAGGGTTTCTCTTGGTTTCTTTGATTATAATTCATACATTTTTCTCTAACTGCAAACATAATGTTTTCCCTTCTATTTTACAGATGCAAACAGCTATAATTTTGCAAAAAAGGAAAATAACTCTCCTGTACATCTAAAAGATGAAGTTTCTATCATCCAGAGCATGGGCTACAGAAACCGTGCCAAAAGACTTCTACAGAGTGAACCCGAAAATCCTTCCTTGGTAAAACCATTTG	80-X-C,136-X-T,167-X-G,170-X-C	Absent	Absent	NA	0	0	0	0	0	NA	33	1	787	856	830	837	396	307	FALSE	0.00047039	0.0042355	0.0042355	B_strong	-4	B_strong	-4
43104216	C	T	c.347A>G	p.E116G	116	E	G	Missense	347	exon 6	0.0761469	0.954843	0.0173901	0.118793	0.142194	Neutral	TRUE	GCATACATAGGGTTTCTCTTGGTTTCTTTGATTATAATTCATACATTTTTCTCTAACTGCAAACATAATGTTTTCCCTTCTATTTTACAGATGCAAACAGCTATAATTTTGCAAAAAAGGAAAATAACTCTCCTGGACATCTAAAAGATGAAGTTTCTATCATCCAGAGCATGGGCTACAGAAACCGTGCCAAAAGACTTCTACAGAGTGAACCCGAAAATCCTTCCTTGGTAAAACCATTTG	80-X-C,136-X-G,167-X-G,170-X-C	Conflicting classifications of pathogenicity	VUS/conflicting interpretations	criteria provided, conflicting classifications	0	0	0	0	0	NA	52	1	1005	899	966	1117	731	409	FALSE	0.000453561	0.00408391	0.00408391	B_strong	-4	B_strong	-4
43104216	G	T	c.347A>C	p.E116A	116	E	A	Missense	347	exon 6	0.138868	0.981618	0.230163	0.0181932	0.481382	Neutral	TRUE	GCATACATAGGGTTTCTCTTGGTTTCTTTGATTATAATTCATACATTTTTCTCTAACTGCAAACATAATGTTTTCCCTTCTATTTTACAGATGCAAACAGCTATAATTTTGCAAAAAAGGAAAATAACTCTCCTGCACATCTAAAAGATGAAGTTTCTATCATCCAGAGCATGGGCTACAGAAACCGTGCCAAAAGACTTCTACAGAGTGAACCCGAAAATCCTTCCTTGGTAAAACCATTTG	80-X-C,136-X-C,167-X-G,170-X-C	Absent	Absent	NA	0	0	0	0	0	NA	16	1	518	537	510	550	431	304	FALSE	0.00049147	0.00442541	0.00442541	B_strong	-4	B_strong	-4
43104215	A	T	c.348A>T	p.E116D	116	E	D	Missense	348	exon 6	0.0647336	0.954843	0.0585224	0.0572489	0.402579	Neutral	TRUE	GCATACATAGGGTTTCTCTTGGTTTCTTTGATTATAATTCATACATTTTTCTCTAACTGCAAACATAATGTTTTCCCTTCTATTTTACAGATGCAAACAGCTATAATTTTGCAAAAAAGGAAAATAACTCTCCTGATCATCTAAAAGATGAAGTTTCTATCATCCAGAGCATGGGCTACAGAAACCGTGCCAAAAGACTTCTACAGAGTGAACCCGAAAATCCTTCCTTGGTAAAACCATTTG	80-X-C,137-X-T,167-X-G,170-X-C	Absent	Absent	NA	0	0	0	0	0	NA	15	4	402	370	324	359	396	139	FALSE	0.000459685	0.00413907	0.00413907	B_strong	-4	B_strong	-4
43104215	G	T	c.348A>C	p.E116D	116	E	D	Missense	348	exon 6	-0.176545	0.783259	-0.150229	-0.165509	-0.0519134	Neutral	TRUE	GCATACATAGGGTTTCTCTTGGTTTCTTTGATTATAATTCATACATTTTTCTCTAACTGCAAACATAATGTTTTCCCTTCTATTTTACAGATGCAAACAGCTATAATTTTGCAAAAAAGGAAAATAACTCTCCTGACCATCTAAAAGATGAAGTTTCTATCATCCAGAGCATGGGCTACAGAAACCGTGCCAAAAGACTTCTACAGAGTGAACCCGAAAATCCTTCCTTGGTAAAACCATTTG	80-X-C,137-X-C,167-X-G,170-X-C	Absent	Absent	NA	0	0	0	0	0	NA	40	1	668	532	594	564	431	216	FALSE	0.00458198	0.0414277	0.0414277	B_strong	-4	B_strong	-4
43104215	C	T	c.348A>G	p.E116E	116	E	E	Synonymous	348	exon 6	-0.294463	0.394079	-0.118144	-0.408481	0.138191	Neutral	TRUE	GCATACATAGGGTTTCTCTTGGTTTCTTTGATTATAATTCATACATTTTTCTCTAACTGCAAACATAATGTTTTCCCTTCTATTTTACAGATGCAAACAGCTATAATTTTGCAAAAAAGGAAAATAACTCTCCTGAGCATCTAAAAGATGAAGTTTCTATCATCCAGAGCATGGGCTACAGAAACCGTGCCAAAAGACTTCTACAGAGTGAACCCGAAAATCCTTCCTTGGTAAAACCATTTG	80-X-C,137-X-G,167-X-G,170-X-C	Likely benign	Benign/Likely benign	criteria provided, multiple submitters, no conflicts	0	0	0	0	0	NA	26	4	447	364	430	345	266	220	TRUE	0.0545733	0.519512	0.519512	indeterminate	0	indeterminate	0
43104214	C	G	c.349C>G	p.H117D	117	H	D	Missense	349	exon 6	-0.1105	0.892999	-0.178029	-0.0195923	-0.0172239	Neutral	TRUE	GCATACATAGGGTTTCTCTTGGTTTCTTTGATTATAATTCATACATTTTTCTCTAACTGCAAACATAATGTTTTCCCTTCTATTTTACAGATGCAAACAGCTATAATTTTGCAAAAAAGGAAAATAACTCTCCTGAAGATCTAAAAGATGAAGTTTCTATCATCCAGAGCATGGGCTACAGAAACCGTGCCAAAAGACTTCTACAGAGTGAACCCGAAAATCCTTCCTTGGTAAAACCATTTG	80-X-C,138-X-G,167-X-G,170-X-C	Absent	Absent	NA	0	0	0	0	0	NA	45	1	745	582	633	665	468	250	FALSE	0.00166715	0.0150294	0.0150294	B_strong	-4	B_strong	-4
43104214	T	G	c.349C>A	p.H117N	117	H	N	Missense	349	exon 6	-0.00434867	0.946562	0.114534	-0.122311	0.259525	Neutral	TRUE	GCATACATAGGGTTTCTCTTGGTTTCTTTGATTATAATTCATACATTTTTCTCTAACTGCAAACATAATGTTTTCCCTTCTATTTTACAGATGCAAACAGCTATAATTTTGCAAAAAAGGAAAATAACTCTCCTGAAAATCTAAAAGATGAAGTTTCTATCATCCAGAGCATGGGCTACAGAAACCGTGCCAAAAGACTTCTACAGAGTGAACCCGAAAATCCTTCCTTGGTAAAACCATTTG	80-X-C,138-X-A,167-X-G,170-X-C	Absent	Absent	NA	0	0	0	0	0	NA	24	1	417	399	462	452	299	235	FALSE	0.000599345	0.00539734	0.00539734	B_strong	-4	B_strong	-4
43104214	A	G	c.349C>T	p.H117Y	117	H	Y	Missense	349	exon 6	-0.135113	0.870165	-0.322818	0.0811779	-0.27049	Neutral	TRUE	GCATACATAGGGTTTCTCTTGGTTTCTTTGATTATAATTCATACATTTTTCTCTAACTGCAAACATAATGTTTTCCCTTCTATTTTACAGATGCAAACAGCTATAATTTTGCAAAAAAGGAAAATAACTCTCCTGAATATCTAAAAGATGAAGTTTCTATCATCCAGAGCATGGGCTACAGAAACCGTGCCAAAAGACTTCTACAGAGTGAACCCGAAAATCCTTCCTTGGTAAAACCATTTG	80-X-C,138-X-T,167-X-G,170-X-C	Uncertain significance	VUS/conflicting interpretations	criteria provided, multiple submitters, no conflicts	0	0	0	0	0	NA	27	1	484	342	482	543	202	196	FALSE	0.00235024	0.021202	0.021202	B_strong	-4	B_strong	-4
43104213	A	T	c.350A>T	p.H117L	117	H	L	Missense	350	exon 6	0.215532	0.98548	0.124663	0.2608	0.242238	Neutral	TRUE	GCATACATAGGGTTTCTCTTGGTTTCTTTGATTATAATTCATACATTTTTCTCTAACTGCAAACATAATGTTTTCCCTTCTATTTTACAGATGCAAACAGCTATAATTTTGCAAAAAAGGAAAATAACTCTCCTGAACTTCTAAAAGATGAAGTTTCTATCATCCAGAGCATGGGCTACAGAAACCGTGCCAAAAGACTTCTACAGAGTGAACCCGAAAATCCTTCCTTGGTAAAACCATTTG	80-X-C,139-X-T,167-X-G,170-X-C	Conflicting classifications of pathogenicity	VUS/conflicting interpretations	criteria provided, conflicting classifications	0	0	0	0	0	NA	42	1	604	582	569	726	448	273	FALSE	0.000772232	0.00695546	0.00695546	B_strong	-4	B_strong	-4
43104213	C	T	c.350A>G	p.H117R	117	H	R	Missense	350	exon 6	0.116441	0.976122	0.169817	0.0384283	0.310181	Neutral	TRUE	GCATACATAGGGTTTCTCTTGGTTTCTTTGATTATAATTCATACATTTTTCTCTAACTGCAAACATAATGTTTTCCCTTCTATTTTACAGATGCAAACAGCTATAATTTTGCAAAAAAGGAAAATAACTCTCCTGAACGTCTAAAAGATGAAGTTTCTATCATCCAGAGCATGGGCTACAGAAACCGTGCCAAAAGACTTCTACAGAGTGAACCCGAAAATCCTTCCTTGGTAAAACCATTTG	80-X-C,139-X-G,167-X-G,170-X-C	Absent	Absent	NA	0	0	0	0	0	NA	25	3	691	687	726	794	518	379	FALSE	0.000463485	0.0041733	0.0041733	B_strong	-4	B_strong	-4
43104213	G	T	c.350A>C	p.H117P	117	H	P	Missense	350	exon 6	-0.0675265	0.925501	-0.0916127	-0.0291534	-0.0103356	Neutral	TRUE	GCATACATAGGGTTTCTCTTGGTTTCTTTGATTATAATTCATACATTTTTCTCTAACTGCAAACATAATGTTTTCCCTTCTATTTTACAGATGCAAACAGCTATAATTTTGCAAAAAAGGAAAATAACTCTCCTGAACCTCTAAAAGATGAAGTTTCTATCATCCAGAGCATGGGCTACAGAAACCGTGCCAAAAGACTTCTACAGAGTGAACCCGAAAATCCTTCCTTGGTAAAACCATTTG	80-X-C,139-X-C,167-X-G,170-X-C	Absent	Absent	NA	0	0	0	0	0	NA	19	1	598	496	642	670	464	191	FALSE	0.00100727	0.00907456	0.00907456	B_strong	-4	B_strong	-4
43104212	G	A	c.351T>C	p.H117H	117	H	H	Synonymous	351	exon 6	0.254683	0.98548	0.420081	0.0353999	0.109115	Neutral	TRUE	GCATACATAGGGTTTCTCTTGGTTTCTTTGATTATAATTCATACATTTTTCTCTAACTGCAAACATAATGTTTTCCCTTCTATTTTACAGATGCAAACAGCTATAATTTTGCAAAAAAGGAAAATAACTCTCCTGAACACCTAAAAGATGAAGTTTCTATCATCCAGAGCATGGGCTACAGAAACCGTGCCAAAAGACTTCTACAGAGTGAACCCGAAAATCCTTCCTTGGTAAAACCATTTG	80-X-C,140-X-C,167-X-G,170-X-C	Likely benign	Benign/Likely benign	criteria provided, single submitter	0	0	0	0	0	NA	20	1	504	596	591	645	354	248	FALSE	0.00113009	0.0101823	0.0101823	B_strong	-4	B_strong	-4
43104212	T	A	c.351T>A	p.H117Q	117	H	Q	Missense	351	exon 6	-0.0332095	0.92706	-0.0731822	0.0137894	0.27756	Neutral	TRUE	GCATACATAGGGTTTCTCTTGGTTTCTTTGATTATAATTCATACATTTTTCTCTAACTGCAAACATAATGTTTTCCCTTCTATTTTACAGATGCAAACAGCTATAATTTTGCAAAAAAGGAAAATAACTCTCCTGAACAACTAAAAGATGAAGTTTCTATCATCCAGAGCATGGGCTACAGAAACCGTGCCAAAAGACTTCTACAGAGTGAACCCGAAAATCCTTCCTTGGTAAAACCATTTG	80-X-C,140-X-A,167-X-G,170-X-C	Uncertain significance	VUS/conflicting interpretations	criteria provided, multiple submitters, no conflicts	0	0	0	0	0	NA	23	1	419	352	346	372	264	201	FALSE	0.000735271	0.00662231	0.00662231	B_strong	-4	B_strong	-4
43104212	C	A	c.351T>G	p.H117Q	117	H	Q	Missense	351	exon 6	0.0424842	0.948746	-0.0434556	0.119435	-0.292605	Neutral	TRUE	GCATACATAGGGTTTCTCTTGGTTTCTTTGATTATAATTCATACATTTTTCTCTAACTGCAAACATAATGTTTTCCCTTCTATTTTACAGATGCAAACAGCTATAATTTTGCAAAAAAGGAAAATAACTCTCCTGAACAGCTAAAAGATGAAGTTTCTATCATCCAGAGCATGGGCTACAGAAACCGTGCCAAAAGACTTCTACAGAGTGAACCCGAAAATCCTTCCTTGGTAAAACCATTTG	80-X-C,140-X-G,167-X-G,170-X-C	Absent	Absent	NA	0	0	0.01	0	0.01	NA	21	1	646	554	593	686	298	217	FALSE	0.000483711	0.0043555	0.0043555	B_strong	-4	B_strong	-4
43104211	A	G	c.352C>T	p.L118L	118	L	L	Synonymous	352	exon 6	-0.0420163	0.92706	-0.111314	0.0361709	0.124595	Neutral	TRUE	GCATACATAGGGTTTCTCTTGGTTTCTTTGATTATAATTCATACATTTTTCTCTAACTGCAAACATAATGTTTTCCCTTCTATTTTACAGATGCAAACAGCTATAATTTTGCAAAAAAGGAAAATAACTCTCCTGAACATTTAAAAGATGAAGTTTCTATCATCCAGAGCATGGGCTACAGAAACCGTGCCAAAAGACTTCTACAGAGTGAACCCGAAAATCCTTCCTTGGTAAAACCATTTG	80-X-C,141-X-T,167-X-G,170-X-C	Conflicting classifications of pathogenicity	VUS/conflicting interpretations	criteria provided, conflicting classifications	0	0	0	0	0	NA	23	1	517	423	435	475	361	188	FALSE	0.000791229	0.0071267	0.0071267	B_strong	-4	B_strong	-4
43104211	C	G	c.352C>G	p.L118V	118	L	V	Missense	352	exon 6	-0.213244	0.678079	-0.265907	-0.115464	-0.136014	Neutral	TRUE	GCATACATAGGGTTTCTCTTGGTTTCTTTGATTATAATTCATACATTTTTCTCTAACTGCAAACATAATGTTTTCCCTTCTATTTTACAGATGCAAACAGCTATAATTTTGCAAAAAAGGAAAATAACTCTCCTGAACATGTAAAAGATGAAGTTTCTATCATCCAGAGCATGGGCTACAGAAACCGTGCCAAAAGACTTCTACAGAGTGAACCCGAAAATCCTTCCTTGGTAAAACCATTTG	80-X-C,141-X-G,167-X-G,170-X-C	Uncertain significance	VUS/conflicting interpretations	criteria provided, single submitter	0	0	0	0	0	NA	23	1	468	344	412	405	249	163	FALSE	0.00907862	0.0824562	0.0824562	B_moderate	-2	B_moderate	-2
43104211	T	G	c.352C>A	p.L118I	118	L	I	Missense	352	exon 6	0.0944791	0.971304	0.175287	-0.0063181	0.00128977	Neutral	TRUE	GCATACATAGGGTTTCTCTTGGTTTCTTTGATTATAATTCATACATTTTTCTCTAACTGCAAACATAATGTTTTCCCTTCTATTTTACAGATGCAAACAGCTATAATTTTGCAAAAAAGGAAAATAACTCTCCTGAACATATAAAAGATGAAGTTTCTATCATCCAGAGCATGGGCTACAGAAACCGTGCCAAAAGACTTCTACAGAGTGAACCCGAAAATCCTTCCTTGGTAAAACCATTTG	80-X-C,141-X-A,167-X-G,170-X-C	Absent	Absent	NA	0	0	0	0	0	NA	19	2	497	496	531	563	295	228	FALSE	0.000451984	0.00406969	0.00406969	B_strong	-4	B_strong	-4
43104210	C	A	c.353T>G	p.L118R	118	L	R	Missense	353	exon 6	-0.00171071	0.946562	-0.121245	0.118186	0.131832	Neutral	TRUE	GCATACATAGGGTTTCTCTTGGTTTCTTTGATTATAATTCATACATTTTTCTCTAACTGCAAACATAATGTTTTCCCTTCTATTTTACAGATGCAAACAGCTATAATTTTGCAAAAAAGGAAAATAACTCTCCTGAACATCGAAAAGATGAAGTTTCTATCATCCAGAGCATGGGCTACAGAAACCGTGCCAAAAGACTTCTACAGAGTGAACCCGAAAATCCTTCCTTGGTAAAACCATTTG	80-X-C,142-X-G,167-X-G,170-X-C	Uncertain significance	VUS/conflicting interpretations	criteria provided, single submitter	0	0	0	0	0	NA	27	2	907	737	815	942	523	424	FALSE	0.000589871	0.00531198	0.00531198	B_strong	-4	B_strong	-4
43104210	G	A	c.353T>C	p.L118P	118	L	P	Missense	353	exon 6	0.101439	0.974743	0.199772	-0.0183552	-0.0743324	Neutral	TRUE	GCATACATAGGGTTTCTCTTGGTTTCTTTGATTATAATTCATACATTTTTCTCTAACTGCAAACATAATGTTTTCCCTTCTATTTTACAGATGCAAACAGCTATAATTTTGCAAAAAAGGAAAATAACTCTCCTGAACATCCAAAAGATGAAGTTTCTATCATCCAGAGCATGGGCTACAGAAACCGTGCCAAAAGACTTCTACAGAGTGAACCCGAAAATCCTTCCTTGGTAAAACCATTTG	80-X-C,142-X-C,167-X-G,170-X-C	Uncertain significance	VUS/conflicting interpretations	criteria provided, single submitter	0	0	0	0	0	NA	39	1	929	943	894	940	507	375	FALSE	0.000454025	0.00408808	0.00408808	B_strong	-4	B_strong	-4
43104210	T	A	c.353T>A	p.L118Q	118	L	Q	Missense	353	exon 6	0.277982	0.98548	0.375229	0.12192	0.00309433	Neutral	TRUE	GCATACATAGGGTTTCTCTTGGTTTCTTTGATTATAATTCATACATTTTTCTCTAACTGCAAACATAATGTTTTCCCTTCTATTTTACAGATGCAAACAGCTATAATTTTGCAAAAAAGGAAAATAACTCTCCTGAACATCAAAAAGATGAAGTTTCTATCATCCAGAGCATGGGCTACAGAAACCGTGCCAAAAGACTTCTACAGAGTGAACCCGAAAATCCTTCCTTGGTAAAACCATTTG	80-X-C,142-X-A,167-X-G,170-X-C	Absent	Absent	NA	0	0	0	0	0	NA	24	1	738	846	680	788	417	306	FALSE	0.00148728	0.0134055	0.0134055	B_strong	-4	B_strong	-4
43104209	G	T	c.354A>C	p.L118L	118	L	L	Synonymous	354	exon 6	-0.219222	0.66986	-0.187337	-0.204725	-0.181417	Neutral	TRUE	GCATACATAGGGTTTCTCTTGGTTTCTTTGATTATAATTCATACATTTTTCTCTAACTGCAAACATAATGTTTTCCCTTCTATTTTACAGATGCAAACAGCTATAATTTTGCAAAAAAGGAAAATAACTCTCCTGAACATCTCAAAGATGAAGTTTCTATCATCCAGAGCATGGGCTACAGAAACCGTGCCAAAAGACTTCTACAGAGTGAACCCGAAAATCCTTCCTTGGTAAAACCATTTG	80-X-C,143-X-C,167-X-G,170-X-C	Absent	Absent	NA	0	0	0	0	0	NA	27	1	697	541	724	669	391	255	FALSE	0.0102301	0.0930225	0.0930225	B_moderate	-2	B_moderate	-2
43104209	A	T	c.354A>T	p.L118L	118	L	L	Synonymous	354	exon 6	0.111583	0.974743	0.121162	0.0783966	0.215524	Neutral	TRUE	GCATACATAGGGTTTCTCTTGGTTTCTTTGATTATAATTCATACATTTTTCTCTAACTGCAAACATAATGTTTTCCCTTCTATTTTACAGATGCAAACAGCTATAATTTTGCAAAAAAGGAAAATAACTCTCCTGAACATCTTAAAGATGAAGTTTCTATCATCCAGAGCATGGGCTACAGAAACCGTGCCAAAAGACTTCTACAGAGTGAACCCGAAAATCCTTCCTTGGTAAAACCATTTG	80-X-C,143-X-T,167-X-G,170-X-C	Absent	Absent	NA	0	0	0	0	0	NA	23	1	645	620	611	687	357	361	FALSE	0.00045965	0.00413875	0.00413875	B_strong	-4	B_strong	-4
43104209	C	T	c.354A>G	p.L118L	118	L	L	Synonymous	354	exon 6	0.0743306	0.954843	0.134107	-0.00117212	0.0984086	Neutral	TRUE	GCATACATAGGGTTTCTCTTGGTTTCTTTGATTATAATTCATACATTTTTCTCTAACTGCAAACATAATGTTTTCCCTTCTATTTTACAGATGCAAACAGCTATAATTTTGCAAAAAAGGAAAATAACTCTCCTGAACATCTGAAAGATGAAGTTTCTATCATCCAGAGCATGGGCTACAGAAACCGTGCCAAAAGACTTCTACAGAGTGAACCCGAAAATCCTTCCTTGGTAAAACCATTTG	80-X-C,143-X-G,167-X-G,170-X-C	Likely benign	Benign/Likely benign	criteria provided, multiple submitters, no conflicts	0	0	0	0	0	NA	43	1	731	709	765	814	427	378	TRUE	0.000454268	0.00409027	0.00409027	B_strong	-4	B_strong	-4
43104208	C	T	c.355A>G	p.K119E	119	K	E	Missense	355	exon 6	0.138277	0.981618	0.0676931	0.179605	0.00772913	Neutral	TRUE	GCATACATAGGGTTTCTCTTGGTTTCTTTGATTATAATTCATACATTTTTCTCTAACTGCAAACATAATGTTTTCCCTTCTATTTTACAGATGCAAACAGCTATAATTTTGCAAAAAAGGAAAATAACTCTCCTGAACATCTAGAAGATGAAGTTTCTATCATCCAGAGCATGGGCTACAGAAACCGTGCCAAAAGACTTCTACAGAGTGAACCCGAAAATCCTTCCTTGGTAAAACCATTTG	80-X-C,144-X-G,167-X-G,170-X-C	Absent	Absent	NA	0	0	0	0	0	NA	31	1	868	804	820	989	517	354	FALSE	0.000490501	0.00441668	0.00441668	B_strong	-4	B_strong	-4
43104208	G	T	c.355A>C	p.K119Q	119	K	Q	Missense	355	exon 6	0.196548	0.98548	0.502734	-0.151222	0.173585	Neutral	TRUE	GCATACATAGGGTTTCTCTTGGTTTCTTTGATTATAATTCATACATTTTTCTCTAACTGCAAACATAATGTTTTCCCTTCTATTTTACAGATGCAAACAGCTATAATTTTGCAAAAAAGGAAAATAACTCTCCTGAACATCTACAAGATGAAGTTTCTATCATCCAGAGCATGGGCTACAGAAACCGTGCCAAAAGACTTCTACAGAGTGAACCCGAAAATCCTTCCTTGGTAAAACCATTTG	80-X-C,144-X-C,167-X-G,170-X-C	Absent	Absent	NA	0	0	0	0	0	NA	37	1	662	829	682	654	447	327	FALSE	0.000665904	0.00599713	0.00599713	B_strong	-4	B_strong	-4
43104208	A	T	c.355A>T	p.K119*	119	K	*	Nonsense	355	exon 6	-2.13799	4.65793e-38	-2.186	-1.63764	-1.60003	LoF	TRUE	GCATACATAGGGTTTCTCTTGGTTTCTTTGATTATAATTCATACATTTTTCTCTAACTGCAAACATAATGTTTTCCCTTCTATTTTACAGATGCAAACAGCTATAATTTTGCAAAAAAGGAAAATAACTCTCCTGAACATCTATAAGATGAAGTTTCTATCATCCAGAGCATGGGCTACAGAAACCGTGCCAAAAGACTTCTACAGAGTGAACCCGAAAATCCTTCCTTGGTAAAACCATTTG	80-X-C,144-X-T,167-X-G,170-X-C	Pathogenic	Pathogenic/Likely pathogenic	reviewed by expert panel	0	0	0.01	0	0.01	NA	24	1	381	74	374	128	67	58	TRUE	1	Inf	Inf	P_strong	4	P_strong	4
43104207	A	T	c.356A>T	p.K119I	119	K	I	Missense	356	exon 6	0.135281	0.981618	0.187668	0.0542713	0.14429	Neutral	TRUE	GCATACATAGGGTTTCTCTTGGTTTCTTTGATTATAATTCATACATTTTTCTCTAACTGCAAACATAATGTTTTCCCTTCTATTTTACAGATGCAAACAGCTATAATTTTGCAAAAAAGGAAAATAACTCTCCTGAACATCTAATAGATGAAGTTTCTATCATCCAGAGCATGGGCTACAGAAACCGTGCCAAAAGACTTCTACAGAGTGAACCCGAAAATCCTTCCTTGGTAAAACCATTTG	80-X-C,145-X-T,167-X-G,170-X-C	Absent	Absent	NA	0	0	0.01	0	0.01	NA	28	1	607	611	662	732	403	310	FALSE	0.000485794	0.00437427	0.00437427	B_strong	-4	B_strong	-4
43104207	G	T	c.356A>C	p.K119T	119	K	T	Missense	356	exon 6	-0.193903	0.731955	-0.133183	-0.213598	0.0600165	Neutral	TRUE	GCATACATAGGGTTTCTCTTGGTTTCTTTGATTATAATTCATACATTTTTCTCTAACTGCAAACATAATGTTTTCCCTTCTATTTTACAGATGCAAACAGCTATAATTTTGCAAAAAAGGAAAATAACTCTCCTGAACATCTAACAGATGAAGTTTCTATCATCCAGAGCATGGGCTACAGAAACCGTGCCAAAAGACTTCTACAGAGTGAACCCGAAAATCCTTCCTTGGTAAAACCATTTG	80-X-C,145-X-C,167-X-G,170-X-C	Absent	Absent	NA	0.01	0	0	0	0.01	NA	19	1	613	494	686	630	380	306	FALSE	0.00626439	0.0567349	0.0567349	B_moderate	-2	B_moderate	-2
43104207	C	T	c.356A>G	p.K119R	119	K	R	Missense	356	exon 6	0.0822197	0.966736	0.0576733	0.0893704	0.124732	Neutral	TRUE	GCATACATAGGGTTTCTCTTGGTTTCTTTGATTATAATTCATACATTTTTCTCTAACTGCAAACATAATGTTTTCCCTTCTATTTTACAGATGCAAACAGCTATAATTTTGCAAAAAAGGAAAATAACTCTCCTGAACATCTAAGAGATGAAGTTTCTATCATCCAGAGCATGGGCTACAGAAACCGTGCCAAAAGACTTCTACAGAGTGAACCCGAAAATCCTTCCTTGGTAAAACCATTTG	80-X-C,145-X-G,167-X-G,170-X-C	Absent	Absent	NA	0	0	0	0	0	NA	34	3	836	769	737	835	550	339	FALSE	0.000451923	0.00406914	0.00406914	B_strong	-4	B_strong	-4
43104206	A	T	c.357A>T	p.K119N	119	K	N	Missense	357	exon 6	-0.164284	0.796124	0.00220488	-0.296015	0.113306	Neutral	TRUE	GCATACATAGGGTTTCTCTTGGTTTCTTTGATTATAATTCATACATTTTTCTCTAACTGCAAACATAATGTTTTCCCTTCTATTTTACAGATGCAAACAGCTATAATTTTGCAAAAAAGGAAAATAACTCTCCTGAACATCTAAATGATGAAGTTTCTATCATCCAGAGCATGGGCTACAGAAACCGTGCCAAAAGACTTCTACAGAGTGAACCCGAAAATCCTTCCTTGGTAAAACCATTTG	80-X-C,146-X-T,167-X-G,170-X-C	Absent	Absent	NA	0	0	0	0	0	NA	29	2	775	686	754	654	488	356	FALSE	0.00371701	0.0335779	0.0335779	B_strong	-4	B_strong	-4
43104206	G	T	c.357A>C	p.K119N	119	K	N	Missense	357	exon 6	0.125387	0.976122	0.328333	-0.104087	0.242622	Neutral	TRUE	GCATACATAGGGTTTCTCTTGGTTTCTTTGATTATAATTCATACATTTTTCTCTAACTGCAAACATAATGTTTTCCCTTCTATTTTACAGATGCAAACAGCTATAATTTTGCAAAAAAGGAAAATAACTCTCCTGAACATCTAAACGATGAAGTTTCTATCATCCAGAGCATGGGCTACAGAAACCGTGCCAAAAGACTTCTACAGAGTGAACCCGAAAATCCTTCCTTGGTAAAACCATTTG	80-X-C,146-X-C,167-X-G,170-X-C	Absent	Absent	NA	0	0	0	0	0	NA	25	1	465	516	543	538	337	267	FALSE	0.000472561	0.00425506	0.00425506	B_strong	-4	B_strong	-4
43104206	C	T	c.357A>G	p.K119K	119	K	K	Synonymous	357	exon 6	0.065826	0.954843	0.139173	-0.0214485	0.220622	Neutral	TRUE	GCATACATAGGGTTTCTCTTGGTTTCTTTGATTATAATTCATACATTTTTCTCTAACTGCAAACATAATGTTTTCCCTTCTATTTTACAGATGCAAACAGCTATAATTTTGCAAAAAAGGAAAATAACTCTCCTGAACATCTAAAGGATGAAGTTTCTATCATCCAGAGCATGGGCTACAGAAACCGTGCCAAAAGACTTCTACAGAGTGAACCCGAAAATCCTTCCTTGGTAAAACCATTTG	80-X-C,146-X-G,167-X-G,170-X-C	Absent	Absent	NA	0	0	0	0	0	NA	35	1	787	766	752	789	501	404	FALSE	0.000458924	0.00413221	0.00413221	B_strong	-4	B_strong	-4
43104205	T	C	c.358G>A	p.D120N	120	D	N	Missense	358	exon 6	0.0948881	0.971304	-0.0042334	0.173934	-0.01711	Neutral	TRUE	GCATACATAGGGTTTCTCTTGGTTTCTTTGATTATAATTCATACATTTTTCTCTAACTGCAAACATAATGTTTTCCCTTCTATTTTACAGATGCAAACAGCTATAATTTTGCAAAAAAGGAAAATAACTCTCCTGAACATCTAAAAAATGAAGTTTCTATCATCCAGAGCATGGGCTACAGAAACCGTGCCAAAAGACTTCTACAGAGTGAACCCGAAAATCCTTCCTTGGTAAAACCATTTG	80-X-C,147-X-A,167-X-G,170-X-C	Uncertain significance	VUS/conflicting interpretations	criteria provided, multiple submitters, no conflicts	0	0	0	0	0	NA	32	3	623	549	586	704	389	233	FALSE	0.000452063	0.00407041	0.00407041	B_strong	-4	B_strong	-4
43104205	G	C	c.358G>C	p.D120H	120	D	H	Missense	358	exon 6	-0.406923	0.120032	-0.310468	-0.417284	-0.482149	Neutral	TRUE	GCATACATAGGGTTTCTCTTGGTTTCTTTGATTATAATTCATACATTTTTCTCTAACTGCAAACATAATGTTTTCCCTTCTATTTTACAGATGCAAACAGCTATAATTTTGCAAAAAAGGAAAATAACTCTCCTGAACATCTAAAACATGAAGTTTCTATCATCCAGAGCATGGGCTACAGAAACCGTGCCAAAAGACTTCTACAGAGTGAACCCGAAAATCCTTCCTTGGTAAAACCATTTG	80-X-C,147-X-C,167-X-G,170-X-C	Absent	Absent	NA	0	0	0	0	0	NA	24	1	536	382	548	437	285	128	FALSE	0.60303	13.6717	13.6717	P_moderate	2	indeterminate	0
43104205	A	C	c.358G>T	p.D120Y	120	D	Y	Missense	358	exon 6	-0.28458	0.433925	-0.118993	-0.389958	-0.111133	Neutral	TRUE	GCATACATAGGGTTTCTCTTGGTTTCTTTGATTATAATTCATACATTTTTCTCTAACTGCAAACATAATGTTTTCCCTTCTATTTTACAGATGCAAACAGCTATAATTTTGCAAAAAAGGAAAATAACTCTCCTGAACATCTAAAATATGAAGTTTCTATCATCCAGAGCATGGGCTACAGAAACCGTGCCAAAAGACTTCTACAGAGTGAACCCGAAAATCCTTCCTTGGTAAAACCATTTG	80-X-C,147-X-T,167-X-G,170-X-C	Absent	Absent	NA	0	0	0.01	0	0.01	NA	31	1	607	494	646	525	382	221	FALSE	0.0431315	0.405681	0.405681	B_supporting	-1	B_supporting	-1
43104204	G	T	c.359A>C	p.D120A	120	D	A	Missense	359	exon 6	-0.0243205	0.92706	0.234177	-0.277673	0.269666	Neutral	TRUE	GCATACATAGGGTTTCTCTTGGTTTCTTTGATTATAATTCATACATTTTTCTCTAACTGCAAACATAATGTTTTCCCTTCTATTTTACAGATGCAAACAGCTATAATTTTGCAAAAAAGGAAAATAACTCTCCTGAACATCTAAAAGCTGAAGTTTCTATCATCCAGAGCATGGGCTACAGAAACCGTGCCAAAAGACTTCTACAGAGTGAACCCGAAAATCCTTCCTTGGTAAAACCATTTG	80-X-C,148-X-C,167-X-G,170-X-C	Absent	Absent	NA	0	0	0.01	0	0.01	NA	31	1	556	578	576	506	455	257	FALSE	0.000686365	0.00618153	0.00618153	B_strong	-4	B_strong	-4
43104204	A	T	c.359A>T	p.D120V	120	D	V	Missense	359	exon 6	-0.171059	0.783259	-0.235596	-0.0703297	-0.268781	Neutral	TRUE	GCATACATAGGGTTTCTCTTGGTTTCTTTGATTATAATTCATACATTTTTCTCTAACTGCAAACATAATGTTTTCCCTTCTATTTTACAGATGCAAACAGCTATAATTTTGCAAAAAAGGAAAATAACTCTCCTGAACATCTAAAAGTTGAAGTTTCTATCATCCAGAGCATGGGCTACAGAAACCGTGCCAAAAGACTTCTACAGAGTGAACCCGAAAATCCTTCCTTGGTAAAACCATTTG	80-X-C,148-X-T,167-X-G,170-X-C	Absent	Absent	NA	0	0	0	0	0	NA	29	1	770	578	772	783	421	246	FALSE	0.00416748	0.0376643	0.0376643	B_strong	-4	B_strong	-4
43104204	C	T	c.359A>G	p.D120G	120	D	G	Missense	359	exon 6	0.269496	0.98548	0.312399	0.169574	0.335938	Neutral	TRUE	GCATACATAGGGTTTCTCTTGGTTTCTTTGATTATAATTCATACATTTTTCTCTAACTGCAAACATAATGTTTTCCCTTCTATTTTACAGATGCAAACAGCTATAATTTTGCAAAAAAGGAAAATAACTCTCCTGAACATCTAAAAGGTGAAGTTTCTATCATCCAGAGCATGGGCTACAGAAACCGTGCCAAAAGACTTCTACAGAGTGAACCCGAAAATCCTTCCTTGGTAAAACCATTTG	80-X-C,148-X-G,167-X-G,170-X-C	Uncertain significance	VUS/conflicting interpretations	criteria provided, multiple submitters, no conflicts	0	0	0.13	0	0.13	NA	30	1	677	743	531	636	478	303	FALSE	0.00134013	0.0120774	0.0120774	B_strong	-4	B_strong	-4
43104203	C	A	c.360T>G	p.D120E	120	D	E	Missense	360	exon 6	0.136072	0.981618	0.144499	0.098855	0.196485	Neutral	TRUE	GCATACATAGGGTTTCTCTTGGTTTCTTTGATTATAATTCATACATTTTTCTCTAACTGCAAACATAATGTTTTCCCTTCTATTTTACAGATGCAAACAGCTATAATTTTGCAAAAAAGGAAAATAACTCTCCTGAACATCTAAAAGAGGAAGTTTCTATCATCCAGAGCATGGGCTACAGAAACCGTGCCAAAAGACTTCTACAGAGTGAACCCGAAAATCCTTCCTTGGTAAAACCATTTG	80-X-C,149-X-G,167-X-G,170-X-C	Absent	Absent	NA	0	0	0	0	0	NA	58	1	1083	1058	1125	1283	837	481	FALSE	0.000487004	0.00438517	0.00438517	B_strong	-4	B_strong	-4
43104203	G	A	c.360T>C	p.D120D	120	D	D	Synonymous	360	exon 6	-0.119722	0.885223	-0.0475904	-0.166524	-0.187814	Neutral	TRUE	GCATACATAGGGTTTCTCTTGGTTTCTTTGATTATAATTCATACATTTTTCTCTAACTGCAAACATAATGTTTTCCCTTCTATTTTACAGATGCAAACAGCTATAATTTTGCAAAAAAGGAAAATAACTCTCCTGAACATCTAAAAGACGAAGTTTCTATCATCCAGAGCATGGGCTACAGAAACCGTGCCAAAAGACTTCTACAGAGTGAACCCGAAAATCCTTCCTTGGTAAAACCATTTG	80-X-C,149-X-C,167-X-G,170-X-C	Absent	Absent	NA	0	0	0	0	0	NA	21	1	497	425	469	445	181	227	FALSE	0.00188724	0.0170172	0.0170172	B_strong	-4	B_strong	-4
43104203	T	A	c.360T>A	p.D120E	120	D	E	Missense	360	exon 6	0.095381	0.971304	-0.0601549	0.230737	-0.0241851	Neutral	TRUE	GCATACATAGGGTTTCTCTTGGTTTCTTTGATTATAATTCATACATTTTTCTCTAACTGCAAACATAATGTTTTCCCTTCTATTTTACAGATGCAAACAGCTATAATTTTGCAAAAAAGGAAAATAACTCTCCTGAACATCTAAAAGAAGAAGTTTCTATCATCCAGAGCATGGGCTACAGAAACCGTGCCAAAAGACTTCTACAGAGTGAACCCGAAAATCCTTCCTTGGTAAAACCATTTG	80-X-C,149-X-A,167-X-G,170-X-C	Absent	Absent	NA	0	0	0	0	0	NA	38	2	591	501	641	801	317	291	FALSE	0.000452166	0.00407133	0.00407133	B_strong	-4	B_strong	-4
43104202	A	C	c.361G>T	p.E121*	121	E	*	Nonsense	361	exon 6	-2.07241	8.43703e-36	-1.87626	-1.83009	-0.883412	LoF	TRUE	GCATACATAGGGTTTCTCTTGGTTTCTTTGATTATAATTCATACATTTTTCTCTAACTGCAAACATAATGTTTTCCCTTCTATTTTACAGATGCAAACAGCTATAATTTTGCAAAAAAGGAAAATAACTCTCCTGAACATCTAAAAGATTAAGTTTCTATCATCCAGAGCATGGGCTACAGAAACCGTGCCAAAAGACTTCTACAGAGTGAACCCGAAAATCCTTCCTTGGTAAAACCATTTG	80-X-C,150-X-T,167-X-G,170-X-C	Absent	Absent	NA	0	0	0	0	0	NA	39	1	378	91	404	121	101	109	FALSE	1	Inf	Inf	P_strong	4	P_strong	4
43104202	T	C	c.361G>A	p.E121K	121	E	K	Missense	361	exon 6	0.152763	0.985139	0.0580098	0.215195	-0.128863	Neutral	TRUE	GCATACATAGGGTTTCTCTTGGTTTCTTTGATTATAATTCATACATTTTTCTCTAACTGCAAACATAATGTTTTCCCTTCTATTTTACAGATGCAAACAGCTATAATTTTGCAAAAAAGGAAAATAACTCTCCTGAACATCTAAAAGATAAAGTTTCTATCATCCAGAGCATGGGCTACAGAAACCGTGCCAAAAGACTTCTACAGAGTGAACCCGAAAATCCTTCCTTGGTAAAACCATTTG	80-X-C,150-X-A,167-X-G,170-X-C	Absent	Absent	NA	0	0	0	0	0	NA	26	1	563	518	508	628	301	202	FALSE	0.000518236	0.00466654	0.00466654	B_strong	-4	B_strong	-4
43104202	G	C	c.361G>C	p.E121Q	121	E	Q	Missense	361	exon 6	0.191461	0.98548	0.30469	0.0377235	0.191813	Neutral	TRUE	GCATACATAGGGTTTCTCTTGGTTTCTTTGATTATAATTCATACATTTTTCTCTAACTGCAAACATAATGTTTTCCCTTCTATTTTACAGATGCAAACAGCTATAATTTTGCAAAAAAGGAAAATAACTCTCCTGAACATCTAAAAGATCAAGTTTCTATCATCCAGAGCATGGGCTACAGAAACCGTGCCAAAAGACTTCTACAGAGTGAACCCGAAAATCCTTCCTTGGTAAAACCATTTG	80-X-C,150-X-C,167-X-G,170-X-C	Absent	Absent	NA	0	0	0	0	0	NA	25	1	622	679	655	716	442	306	FALSE	0.000642586	0.00578699	0.00578699	B_strong	-4	B_strong	-4
43104201	A	T	c.362A>T	p.E121V	121	E	V	Missense	362	exon 6	-0.0205135	0.92706	-0.13199	0.0953035	-0.0618294	Neutral	TRUE	GCATACATAGGGTTTCTCTTGGTTTCTTTGATTATAATTCATACATTTTTCTCTAACTGCAAACATAATGTTTTCCCTTCTATTTTACAGATGCAAACAGCTATAATTTTGCAAAAAAGGAAAATAACTCTCCTGAACATCTAAAAGATGTAGTTTCTATCATCCAGAGCATGGGCTACAGAAACCGTGCCAAAAGACTTCTACAGAGTGAACCCGAAAATCCTTCCTTGGTAAAACCATTTG	80-X-C,151-X-T,167-X-G,170-X-C	Absent	Absent	NA	0	0	0	0	0	NA	36	1	734	592	712	810	439	278	FALSE	0.000667494	0.00601146	0.00601146	B_strong	-4	B_strong	-4
43104201	G	T	c.362A>C	p.E121A	121	E	A	Missense	362	exon 6	-0.0119233	0.940092	0.0477629	-0.0690868	0.302398	Neutral	TRUE	GCATACATAGGGTTTCTCTTGGTTTCTTTGATTATAATTCATACATTTTTCTCTAACTGCAAACATAATGTTTTCCCTTCTATTTTACAGATGCAAACAGCTATAATTTTGCAAAAAAGGAAAATAACTCTCCTGAACATCTAAAAGATGCAGTTTCTATCATCCAGAGCATGGGCTACAGAAACCGTGCCAAAAGACTTCTACAGAGTGAACCCGAAAATCCTTCCTTGGTAAAACCATTTG	80-X-C,151-X-C,167-X-G,170-X-C	Absent	Absent	NA	0	0	0	0	0	NA	20	1	590	539	529	537	441	274	FALSE	0.00062901	0.00566466	0.00566466	B_strong	-4	B_strong	-4
43104201	C	T	c.362A>G	p.E121G	121	E	G	Missense	362	exon 6	-0.0294643	0.92706	0.0117497	-0.0644444	-0.104303	Neutral	TRUE	GCATACATAGGGTTTCTCTTGGTTTCTTTGATTATAATTCATACATTTTTCTCTAACTGCAAACATAATGTTTTCCCTTCTATTTTACAGATGCAAACAGCTATAATTTTGCAAAAAAGGAAAATAACTCTCCTGAACATCTAAAAGATGGAGTTTCTATCATCCAGAGCATGGGCTACAGAAACCGTGCCAAAAGACTTCTACAGAGTGAACCCGAAAATCCTTCCTTGGTAAAACCATTTG	80-X-C,151-X-G,167-X-G,170-X-C	Uncertain significance	VUS/conflicting interpretations	criteria provided, single submitter	0	0	0	0	0	NA	23	1	569	507	598	609	294	253	FALSE	0.000713799	0.00642878	0.00642878	B_strong	-4	B_strong	-4
43104200	A	T	c.363A>T	p.E121D	121	E	D	Missense	363	exon 6	0.0125642	0.948746	0.199058	-0.176588	-0.225995	Neutral	TRUE	GCATACATAGGGTTTCTCTTGGTTTCTTTGATTATAATTCATACATTTTTCTCTAACTGCAAACATAATGTTTTCCCTTCTATTTTACAGATGCAAACAGCTATAATTTTGCAAAAAAGGAAAATAACTCTCCTGAACATCTAAAAGATGATGTTTCTATCATCCAGAGCATGGGCTACAGAAACCGTGCCAAAAGACTTCTACAGAGTGAACCCGAAAATCCTTCCTTGGTAAAACCATTTG	80-X-C,152-X-T,167-X-G,170-X-C	Absent	Absent	NA	0	0	0	0	0	NA	45	2	961	975	1004	946	496	362	FALSE	0.000545486	0.00491205	0.00491205	B_strong	-4	B_strong	-4
43104200	G	T	c.363A>C	p.E121D	121	E	D	Missense	363	exon 6	0.162539	0.98548	0.0602143	0.230474	-0.258303	Neutral	TRUE	GCATACATAGGGTTTCTCTTGGTTTCTTTGATTATAATTCATACATTTTTCTCTAACTGCAAACATAATGTTTTCCCTTCTATTTTACAGATGCAAACAGCTATAATTTTGCAAAAAAGGAAAATAACTCTCCTGAACATCTAAAAGATGACGTTTCTATCATCCAGAGCATGGGCTACAGAAACCGTGCCAAAAGACTTCTACAGAGTGAACCCGAAAATCCTTCCTTGGTAAAACCATTTG	80-X-C,152-X-C,167-X-G,170-X-C	Absent	Absent	NA	0	0	0	0	0	NA	21	1	433	399	405	506	226	138	FALSE	0.000542075	0.00488132	0.00488132	B_strong	-4	B_strong	-4
43104200	C	T	c.363A>G	p.E121E	121	E	E	Synonymous	363	exon 6	0.107582	0.974743	0.146657	0.0457453	0.248715	Neutral	TRUE	GCATACATAGGGTTTCTCTTGGTTTCTTTGATTATAATTCATACATTTTTCTCTAACTGCAAACATAATGTTTTCCCTTCTATTTTACAGATGCAAACAGCTATAATTTTGCAAAAAAGGAAAATAACTCTCCTGAACATCTAAAAGATGAGGTTTCTATCATCCAGAGCATGGGCTACAGAAACCGTGCCAAAAGACTTCTACAGAGTGAACCCGAAAATCCTTCCTTGGTAAAACCATTTG	80-X-C,152-X-G,167-X-G,170-X-C	Likely benign	Benign/Likely benign	criteria provided, multiple submitters, no conflicts	0	0	0	0	0	NA	29	1	555	543	645	709	471	265	TRUE	0.000457051	0.00411534	0.00411534	B_strong	-4	B_strong	-4
43104199	A	C	c.364G>T	p.V122F	122	V	F	Missense	364	exon 6	-0.0494458	0.925501	0.0256533	-0.114083	0.0221142	Neutral	TRUE	GCATACATAGGGTTTCTCTTGGTTTCTTTGATTATAATTCATACATTTTTCTCTAACTGCAAACATAATGTTTTCCCTTCTATTTTACAGATGCAAACAGCTATAATTTTGCAAAAAAGGAAAATAACTCTCCTGAACATCTAAAAGATGAATTTTCTATCATCCAGAGCATGGGCTACAGAAACCGTGCCAAAAGACTTCTACAGAGTGAACCCGAAAATCCTTCCTTGGTAAAACCATTTG	80-X-C,153-X-T,167-X-G,170-X-C	Uncertain significance	VUS/conflicting interpretations	no assertion criteria provided	0.01	0	0	0	0.01	NA	42	1	897	807	810	797	477	392	FALSE	0.000845098	0.00761232	0.00761232	B_strong	-4	B_strong	-4
43104199	T	C	c.364G>A	p.V122I	122	V	I	Missense	364	exon 6	-0.24429	0.555207	-0.284314	-0.15258	0.0559919	Neutral	TRUE	GCATACATAGGGTTTCTCTTGGTTTCTTTGATTATAATTCATACATTTTTCTCTAACTGCAAACATAATGTTTTCCCTTCTATTTTACAGATGCAAACAGCTATAATTTTGCAAAAAAGGAAAATAACTCTCCTGAACATCTAAAAGATGAAATTTCTATCATCCAGAGCATGGGCTACAGAAACCGTGCCAAAAGACTTCTACAGAGTGAACCCGAAAATCCTTCCTTGGTAAAACCATTTG	80-X-C,153-X-A,167-X-G,170-X-C	Uncertain significance	VUS/conflicting interpretations	criteria provided, multiple submitters, no conflicts	0	0	0	0	0	NA	25	1	587	426	572	548	371	249	FALSE	0.0172807	0.158261	0.158261	B_moderate	-2	B_moderate	-2
43104199	G	C	c.364G>C	p.V122L	122	V	L	Missense	364	exon 6	0.00996533	0.948746	-0.0671639	0.0849861	0.207028	Neutral	TRUE	GCATACATAGGGTTTCTCTTGGTTTCTTTGATTATAATTCATACATTTTTCTCTAACTGCAAACATAATGTTTTCCCTTCTATTTTACAGATGCAAACAGCTATAATTTTGCAAAAAAGGAAAATAACTCTCCTGAACATCTAAAAGATGAACTTTCTATCATCCAGAGCATGGGCTACAGAAACCGTGCCAAAAGACTTCTACAGAGTGAACCCGAAAATCCTTCCTTGGTAAAACCATTTG	80-X-C,153-X-C,167-X-G,170-X-C	Uncertain significance	VUS/conflicting interpretations	criteria provided, single submitter	0	0	0	0	0	NA	31	1	876	739	772	872	534	422	FALSE	0.000552755	0.00497754	0.00497754	B_strong	-4	B_strong	-4
43104198	C	A	c.365T>G	p.V122G	122	V	G	Missense	365	exon 6	-0.294012	0.394079	-0.272753	-0.253066	-0.127967	Neutral	TRUE	GCATACATAGGGTTTCTCTTGGTTTCTTTGATTATAATTCATACATTTTTCTCTAACTGCAAACATAATGTTTTCCCTTCTATTTTACAGATGCAAACAGCTATAATTTTGCAAAAAAGGAAAATAACTCTCCTGAACATCTAAAAGATGAAGGTTCTATCATCCAGAGCATGGGCTACAGAAACCGTGCCAAAAGACTTCTACAGAGTGAACCCGAAAATCCTTCCTTGGTAAAACCATTTG	80-X-C,154-X-G,167-X-G,170-X-C	Absent	Absent	NA	0	0	0	0	0	NA	25	1	678	496	639	571	360	256	FALSE	0.0539869	0.51361	0.51361	indeterminate	0	indeterminate	0
43104198	T	A	c.365T>A	p.V122D	122	V	D	Missense	365	exon 6	-0.00088254	0.946562	0.0242268	-0.0258052	-0.00622154	Neutral	TRUE	GCATACATAGGGTTTCTCTTGGTTTCTTTGATTATAATTCATACATTTTTCTCTAACTGCAAACATAATGTTTTCCCTTCTATTTTACAGATGCAAACAGCTATAATTTTGCAAAAAAGGAAAATAACTCTCCTGAACATCTAAAAGATGAAGATTCTATCATCCAGAGCATGGGCTACAGAAACCGTGCCAAAAGACTTCTACAGAGTGAACCCGAAAATCCTTCCTTGGTAAAACCATTTG	80-X-C,154-X-A,167-X-G,170-X-C	Absent	Absent	NA	0	0	0	0	0	NA	30	1	899	808	934	977	542	391	FALSE	0.000586984	0.00528596	0.00528596	B_strong	-4	B_strong	-4
43104198	G	A	c.365T>C	p.V122A	122	V	A	Missense	365	exon 6	-0.241545	0.555207	-0.192579	-0.239406	0.102584	Neutral	TRUE	GCATACATAGGGTTTCTCTTGGTTTCTTTGATTATAATTCATACATTTTTCTCTAACTGCAAACATAATGTTTTCCCTTCTATTTTACAGATGCAAACAGCTATAATTTTGCAAAAAAGGAAAATAACTCTCCTGAACATCTAAAAGATGAAGCTTCTATCATCCAGAGCATGGGCTACAGAAACCGTGCCAAAAGACTTCTACAGAGTGAACCCGAAAATCCTTCCTTGGTAAAACCATTTG	80-X-C,154-X-C,167-X-G,170-X-C	Absent	Absent	NA	0	0	0	0	0	NA	33	1	1134	877	1103	995	824	440	FALSE	0.0162871	0.149011	0.149011	B_moderate	-2	B_moderate	-2
43104197	C	A	c.366T>G	p.V122V	122	V	V	Synonymous	366	exon 6	0.0609744	0.954843	0.172956	-0.0639079	-0.0783504	Neutral	TRUE	GCATACATAGGGTTTCTCTTGGTTTCTTTGATTATAATTCATACATTTTTCTCTAACTGCAAACATAATGTTTTCCCTTCTATTTTACAGATGCAAACAGCTATAATTTTGCAAAAAAGGAAAATAACTCTCCTGAACATCTAAAAGATGAAGTGTCTATCATCCAGAGCATGGGCTACAGAAACCGTGCCAAAAGACTTCTACAGAGTGAACCCGAAAATCCTTCCTTGGTAAAACCATTTG	80-X-C,155-X-G,167-X-G,170-X-C	Likely benign	Benign/Likely benign	reviewed by expert panel	0	0	0	0	0	NA	24	1	828	825	799	814	534	279	TRUE	0.000462593	0.00416527	0.00416527	B_strong	-4	B_strong	-4
43104197	T	A	c.366T>A	p.V122V	122	V	V	Synonymous	366	exon 6	-0.0358547	0.92706	0.0104652	-0.0745887	0.0357995	Neutral	TRUE	GCATACATAGGGTTTCTCTTGGTTTCTTTGATTATAATTCATACATTTTTCTCTAACTGCAAACATAATGTTTTCCCTTCTATTTTACAGATGCAAACAGCTATAATTTTGCAAAAAAGGAAAATAACTCTCCTGAACATCTAAAAGATGAAGTATCTATCATCCAGAGCATGGGCTACAGAAACCGTGCCAAAAGACTTCTACAGAGTGAACCCGAAAATCCTTCCTTGGTAAAACCATTTG	80-X-C,155-X-A,167-X-G,170-X-C	Absent	Absent	NA	0	0	0	0	0	NA	35	1	984	876	977	988	652	393	FALSE	0.000751244	0.00676628	0.00676628	B_strong	-4	B_strong	-4
43104197	G	A	c.366T>C	p.V122V	122	V	V	Synonymous	366	exon 6	0.18971	0.98548	0.475757	-0.136476	0.0582107	Neutral	TRUE	GCATACATAGGGTTTCTCTTGGTTTCTTTGATTATAATTCATACATTTTTCTCTAACTGCAAACATAATGTTTTCCCTTCTATTTTACAGATGCAAACAGCTATAATTTTGCAAAAAAGGAAAATAACTCTCCTGAACATCTAAAAGATGAAGTCTCTATCATCCAGAGCATGGGCTACAGAAACCGTGCCAAAAGACTTCTACAGAGTGAACCCGAAAATCCTTCCTTGGTAAAACCATTTG	80-X-C,155-X-C,167-X-G,170-X-C	Absent	Absent	NA	0	0	0	0	0	NA	22	1	633	778	673	652	367	318	FALSE	0.000635002	0.00571865	0.00571865	B_strong	-4	B_strong	-4
43104196	G	A	c.367T>C	p.S123P	123	S	P	Missense	367	exon 6	0.0115369	0.948746	-0.0216099	0.0422428	0.0156761	Neutral	TRUE	GCATACATAGGGTTTCTCTTGGTTTCTTTGATTATAATTCATACATTTTTCTCTAACTGCAAACATAATGTTTTCCCTTCTATTTTACAGATGCAAACAGCTATAATTTTGCAAAAAAGGAAAATAACTCTCCTGAACATCTAAAAGATGAAGTTCCTATCATCCAGAGCATGGGCTACAGAAACCGTGCCAAAAGACTTCTACAGAGTGAACCCGAAAATCCTTCCTTGGTAAAACCATTTG	80-X-C,156-X-C,167-X-G,170-X-C	Absent	Absent	NA	0	0	0	0	0	NA	24	2	866	754	901	988	453	438	FALSE	0.000548318	0.00493757	0.00493757	B_strong	-4	B_strong	-4
43104196	T	A	c.367T>A	p.S123T	123	S	T	Missense	367	exon 6	0.146425	0.981618	0.156692	0.105179	0.255365	Neutral	TRUE	GCATACATAGGGTTTCTCTTGGTTTCTTTGATTATAATTCATACATTTTTCTCTAACTGCAAACATAATGTTTTCCCTTCTATTTTACAGATGCAAACAGCTATAATTTTGCAAAAAAGGAAAATAACTCTCCTGAACATCTAAAAGATGAAGTTACTATCATCCAGAGCATGGGCTACAGAAACCGTGCCAAAAGACTTCTACAGAGTGAACCCGAAAATCCTTCCTTGGTAAAACCATTTG	80-X-C,156-X-A,167-X-G,170-X-C	Absent	Absent	NA	0	0	0	0	0	NA	21	1	676	666	605	693	444	331	FALSE	0.00050505	0.00454774	0.00454774	B_strong	-4	B_strong	-4
43104196	C	A	c.367T>G	p.S123A	123	S	A	Missense	367	exon 6	0.200176	0.98548	0.309822	0.0481775	-0.0325832	Neutral	TRUE	GCATACATAGGGTTTCTCTTGGTTTCTTTGATTATAATTCATACATTTTTCTCTAACTGCAAACATAATGTTTTCCCTTCTATTTTACAGATGCAAACAGCTATAATTTTGCAAAAAAGGAAAATAACTCTCCTGAACATCTAAAAGATGAAGTTGCTATCATCCAGAGCATGGGCTACAGAAACCGTGCCAAAAGACTTCTACAGAGTGAACCCGAAAATCCTTCCTTGGTAAAACCATTTG	80-X-C,156-X-G,167-X-G,170-X-C	Absent	Absent	NA	0	0	0	0	0	NA	38	1	1141	1250	1019	1122	778	356	FALSE	0.000683763	0.00615808	0.00615808	B_strong	-4	B_strong	-4
43104195	C	G	c.368C>G	p.S123C	123	S	C	Missense	368	exon 6	0.0293212	0.948746	0.139373	-0.0869346	-0.0808289	Neutral	TRUE	GCATACATAGGGTTTCTCTTGGTTTCTTTGATTATAATTCATACATTTTTCTCTAACTGCAAACATAATGTTTTCCCTTCTATTTTACAGATGCAAACAGCTATAATTTTGCAAAAAAGGAAAATAACTCTCCTGAACATCTAAAAGATGAAGTTTGTATCATCCAGAGCATGGGCTACAGAAACCGTGCCAAAAGACTTCTACAGAGTGAACCCGAAAATCCTTCCTTGGTAAAACCATTTG	80-X-C,157-X-G,167-X-G,170-X-C	Absent	Absent	NA	0	0	0	0	0	NA	31	1	791	770	757	759	436	312	FALSE	0.000506265	0.00455869	0.00455869	B_strong	-4	B_strong	-4
43104195	A	G	c.368C>T	p.S123F	123	S	F	Missense	368	exon 6	-0.0537499	0.925501	-0.149862	0.0537339	-0.0309821	Neutral	TRUE	GCATACATAGGGTTTCTCTTGGTTTCTTTGATTATAATTCATACATTTTTCTCTAACTGCAAACATAATGTTTTCCCTTCTATTTTACAGATGCAAACAGCTATAATTTTGCAAAAAAGGAAAATAACTCTCCTGAACATCTAAAAGATGAAGTTTTTATCATCCAGAGCATGGGCTACAGAAACCGTGCCAAAAGACTTCTACAGAGTGAACCCGAAAATCCTTCCTTGGTAAAACCATTTG	80-X-C,157-X-T,167-X-G,170-X-C	Uncertain significance	VUS/conflicting interpretations	criteria provided, single submitter	0	0	0	0	0	NA	20	1	944	752	807	892	563	330	FALSE	0.000879437	0.0079219	0.0079219	B_strong	-4	B_strong	-4
43104195	T	G	c.368C>A	p.S123Y	123	S	Y	Missense	368	exon 6	-0.120629	0.885223	0.0421154	-0.257851	-0.449407	Neutral	TRUE	GCATACATAGGGTTTCTCTTGGTTTCTTTGATTATAATTCATACATTTTTCTCTAACTGCAAACATAATGTTTTCCCTTCTATTTTACAGATGCAAACAGCTATAATTTTGCAAAAAAGGAAAATAACTCTCCTGAACATCTAAAAGATGAAGTTTATATCATCCAGAGCATGGGCTACAGAAACCGTGCCAAAAGACTTCTACAGAGTGAACCCGAAAATCCTTCCTTGGTAAAACCATTTG	80-X-C,157-X-A,167-X-G,170-X-C	Absent	Absent	NA	0	0	0	0	0	NA	45	1	1011	920	1024	912	384	360	FALSE	0.00191096	0.0172316	0.0172316	B_strong	-4	B_strong	-4
43104194	T	A	c.369T>A	p.S123S	123	S	S	Synonymous	369	exon 6	-0.0327439	0.92706	0.0944413	-0.153001	0.011834	Neutral	TRUE	GCATACATAGGGTTTCTCTTGGTTTCTTTGATTATAATTCATACATTTTTCTCTAACTGCAAACATAATGTTTTCCCTTCTATTTTACAGATGCAAACAGCTATAATTTTGCAAAAAAGGAAAATAACTCTCCTGAACATCTAAAAGATGAAGTTTCAATCATCCAGAGCATGGGCTACAGAAACCGTGCCAAAAGACTTCTACAGAGTGAACCCGAAAATCCTTCCTTGGTAAAACCATTTG	80-X-C,158-X-A,167-X-G,170-X-C	Likely benign	Benign/Likely benign	reviewed by expert panel	0	0	0	0	0	NA	31	1	922	870	876	839	660	308	TRUE	0.00073253	0.0065976	0.0065976	B_strong	-4	B_strong	-4
43104194	G	A	c.369T>C	p.S123S	123	S	S	Synonymous	369	exon 6	-0.0560994	0.925501	-0.10576	0.00543021	-0.12469	Neutral	TRUE	GCATACATAGGGTTTCTCTTGGTTTCTTTGATTATAATTCATACATTTTTCTCTAACTGCAAACATAATGTTTTCCCTTCTATTTTACAGATGCAAACAGCTATAATTTTGCAAAAAAGGAAAATAACTCTCCTGAACATCTAAAAGATGAAGTTTCCATCATCCAGAGCATGGGCTACAGAAACCGTGCCAAAAGACTTCTACAGAGTGAACCCGAAAATCCTTCCTTGGTAAAACCATTTG	80-X-C,158-X-C,167-X-G,170-X-C	Uncertain significance	VUS/conflicting interpretations	criteria provided, single submitter	0	0	0	0	0	NA	35	2	1181	970	1059	1132	650	412	FALSE	0.00089923	0.00810035	0.00810035	B_strong	-4	B_strong	-4
43104194	C	A	c.369T>G	p.S123S	123	S	S	Synonymous	369	exon 6	-0.00276013	0.946562	-0.021263	0.0163267	0.10089	Neutral	TRUE	GCATACATAGGGTTTCTCTTGGTTTCTTTGATTATAATTCATACATTTTTCTCTAACTGCAAACATAATGTTTTCCCTTCTATTTTACAGATGCAAACAGCTATAATTTTGCAAAAAAGGAAAATAACTCTCCTGAACATCTAAAAGATGAAGTTTCGATCATCCAGAGCATGGGCTACAGAAACCGTGCCAAAAGACTTCTACAGAGTGAACCCGAAAATCCTTCCTTGGTAAAACCATTTG	80-X-C,158-X-G,167-X-G,170-X-C	Absent	Absent	NA	0	0	0	0	0	NA	17	1	728	634	675	727	456	315	FALSE	0.000593589	0.00534548	0.00534548	B_strong	-4	B_strong	-4
43104193	C	T	c.370A>G	p.I124V	124	I	V	Missense	370	exon 6	-0.0536268	0.925501	-0.0142002	-0.0817074	-0.0317413	Neutral	TRUE	GCATACATAGGGTTTCTCTTGGTTTCTTTGATTATAATTCATACATTTTTCTCTAACTGCAAACATAATGTTTTCCCTTCTATTTTACAGATGCAAACAGCTATAATTTTGCAAAAAAGGAAAATAACTCTCCTGAACATCTAAAAGATGAAGTTTCTGTCATCCAGAGCATGGGCTACAGAAACCGTGCCAAAAGACTTCTACAGAGTGAACCCGAAAATCCTTCCTTGGTAAAACCATTTG	80-X-C,159-X-G,167-X-G,170-X-C	Benign	Benign/Likely benign	reviewed by expert panel	0	0	0	0	0	NA	21	1	817	715	796	801	486	326	TRUE	0.000878421	0.00791274	0.00791274	B_strong	-4	B_strong	-4
43104193	A	T	c.370A>T	p.I124F	124	I	F	Missense	370	exon 6	-0.0969911	0.896696	-0.0740552	-0.099406	-0.115969	Neutral	TRUE	GCATACATAGGGTTTCTCTTGGTTTCTTTGATTATAATTCATACATTTTTCTCTAACTGCAAACATAATGTTTTCCCTTCTATTTTACAGATGCAAACAGCTATAATTTTGCAAAAAAGGAAAATAACTCTCCTGAACATCTAAAAGATGAAGTTTCTTTCATCCAGAGCATGGGCTACAGAAACCGTGCCAAAAGACTTCTACAGAGTGAACCCGAAAATCCTTCCTTGGTAAAACCATTTG	80-X-C,159-X-T,167-X-G,170-X-C	Absent	Absent	NA	0	0	0.01	0	0.01	NA	30	1	1066	895	1002	996	527	433	FALSE	0.00140437	0.0126571	0.0126571	B_strong	-4	B_strong	-4
43104193	G	T	c.370A>C	p.I124L	124	I	L	Missense	370	exon 6	0.108006	0.974743	-0.0393097	0.232471	0.015202	Neutral	TRUE	GCATACATAGGGTTTCTCTTGGTTTCTTTGATTATAATTCATACATTTTTCTCTAACTGCAAACATAATGTTTTCCCTTCTATTTTACAGATGCAAACAGCTATAATTTTGCAAAAAAGGAAAATAACTCTCCTGAACATCTAAAAGATGAAGTTTCTCTCATCCAGAGCATGGGCTACAGAAACCGTGCCAAAAGACTTCTACAGAGTGAACCCGAAAATCCTTCCTTGGTAAAACCATTTG	80-X-C,159-X-C,167-X-G,170-X-C	Uncertain significance	VUS/conflicting interpretations	criteria provided, single submitter	0	0	0	0	0	NA	27	1	1129	971	1123	1405	590	546	FALSE	0.000457303	0.00411761	0.00411761	B_strong	-4	B_strong	-4
43104192	C	A	c.371T>G	p.I124S	124	I	S	Missense	371	exon 6	-0.191574	0.731955	-0.267607	-0.0750082	-0.211683	Neutral	TRUE	GCATACATAGGGTTTCTCTTGGTTTCTTTGATTATAATTCATACATTTTTCTCTAACTGCAAACATAATGTTTTCCCTTCTATTTTACAGATGCAAACAGCTATAATTTTGCAAAAAAGGAAAATAACTCTCCTGAACATCTAAAAGATGAAGTTTCTAGCATCCAGAGCATGGGCTACAGAAACCGTGCCAAAAGACTTCTACAGAGTGAACCCGAAAATCCTTCCTTGGTAAAACCATTTG	80-X-C,160-X-G,167-X-G,170-X-C	Absent	Absent	NA	0	0	0	0	0	NA	35	2	948	696	912	922	408	389	FALSE	0.00600018	0.0543276	0.0543276	B_moderate	-2	B_moderate	-2
43104192	T	A	c.371T>A	p.I124N	124	I	N	Missense	371	exon 6	0.0967604	0.971304	0.109896	0.0631528	0.145291	Neutral	TRUE	GCATACATAGGGTTTCTCTTGGTTTCTTTGATTATAATTCATACATTTTTCTCTAACTGCAAACATAATGTTTTCCCTTCTATTTTACAGATGCAAACAGCTATAATTTTGCAAAAAAGGAAAATAACTCTCCTGAACATCTAAAAGATGAAGTTTCTAACATCCAGAGCATGGGCTACAGAAACCGTGCCAAAAGACTTCTACAGAGTGAACCCGAAAATCCTTCCTTGGTAAAACCATTTG	80-X-C,160-X-A,167-X-G,170-X-C	Absent	Absent	NA	0	0	0	0	0	NA	27	1	930	887	915	1018	465	532	FALSE	0.000452492	0.00407427	0.00407427	B_strong	-4	B_strong	-4
43104192	G	A	c.371T>C	p.I124T	124	I	T	Missense	371	exon 6	-0.189712	0.731955	-0.368251	0.0289656	0.124307	Neutral	TRUE	GCATACATAGGGTTTCTCTTGGTTTCTTTGATTATAATTCATACATTTTTCTCTAACTGCAAACATAATGTTTTCCCTTCTATTTTACAGATGCAAACAGCTATAATTTTGCAAAAAAGGAAAATAACTCTCCTGAACATCTAAAAGATGAAGTTTCTACCATCCAGAGCATGGGCTACAGAAACCGTGCCAAAAGACTTCTACAGAGTGAACCCGAAAATCCTTCCTTGGTAAAACCATTTG	80-X-C,160-X-C,167-X-G,170-X-C	Absent	Absent	NA	0	0	0	0	0	NA	28	1	850	582	786	854	555	364	FALSE	0.00579848	0.0524906	0.0524906	B_strong	-4	B_strong	-4
43104191	T	G	c.372C>A	p.I124I	124	I	I	Synonymous	372	exon 6	0.0483075	0.951353	0.0815843	0.00481011	-0.00784548	Neutral	TRUE	GCATACATAGGGTTTCTCTTGGTTTCTTTGATTATAATTCATACATTTTTCTCTAACTGCAAACATAATGTTTTCCCTTCTATTTTACAGATGCAAACAGCTATAATTTTGCAAAAAAGGAAAATAACTCTCCTGAACATCTAAAAGATGAAGTTTCTATAATCCAGAGCATGGGCTACAGAAACCGTGCCAAAAGACTTCTACAGAGTGAACCCGAAAATCCTTCCTTGGTAAAACCATTTG	80-X-C,161-X-A,167-X-G,170-X-C	Likely benign	Benign/Likely benign	reviewed by expert panel	0	0	0	0	0	NA	25	1	633	592	701	749	434	253	TRUE	0.000475794	0.00428419	0.00428419	B_strong	-4	B_strong	-4
43104191	C	G	c.372C>G	p.I124M	124	I	M	Missense	372	exon 6	-0.0620055	0.925501	-0.261745	0.150853	0.118248	Neutral	TRUE	GCATACATAGGGTTTCTCTTGGTTTCTTTGATTATAATTCATACATTTTTCTCTAACTGCAAACATAATGTTTTCCCTTCTATTTTACAGATGCAAACAGCTATAATTTTGCAAAAAAGGAAAATAACTCTCCTGAACATCTAAAAGATGAAGTTTCTATGATCCAGAGCATGGGCTACAGAAACCGTGCCAAAAGACTTCTACAGAGTGAACCCGAAAATCCTTCCTTGGTAAAACCATTTG	80-X-C,161-X-G,167-X-G,170-X-C	Uncertain significance	VUS/conflicting interpretations	criteria provided, single submitter	0	0	0	0	0	NA	27	1	974	718	757	895	551	393	FALSE	0.000952511	0.00858078	0.00858078	B_strong	-4	B_strong	-4
43104191	A	G	c.372C>T	p.I124I	124	I	I	Synonymous	372	exon 6	-0.171405	0.783259	-0.256527	-0.0500172	0.0295474	Neutral	TRUE	GCATACATAGGGTTTCTCTTGGTTTCTTTGATTATAATTCATACATTTTTCTCTAACTGCAAACATAATGTTTTCCCTTCTATTTTACAGATGCAAACAGCTATAATTTTGCAAAAAAGGAAAATAACTCTCCTGAACATCTAAAAGATGAAGTTTCTATTATCCAGAGCATGGGCTACAGAAACCGTGCCAAAAGACTTCTACAGAGTGAACCCGAAAATCCTTCCTTGGTAAAACCATTTG	80-X-C,161-X-T,167-X-G,170-X-C	Likely benign	Benign/Likely benign	criteria provided, multiple submitters, no conflicts	0	0	0	0	0	NA	35	1	1107	819	978	1006	588	478	TRUE	0.00419222	0.0378888	0.0378888	B_strong	-4	B_strong	-4
43104190	A	T	c.373A>T	p.I125F	125	I	F	Missense	373	exon 6	-0.168874	0.783259	-0.211277	-0.0907412	-0.122865	Neutral	TRUE	GCATACATAGGGTTTCTCTTGGTTTCTTTGATTATAATTCATACATTTTTCTCTAACTGCAAACATAATGTTTTCCCTTCTATTTTACAGATGCAAACAGCTATAATTTTGCAAAAAAGGAAAATAACTCTCCTGAACATCTAAAAGATGAAGTTTCTATCTTCCAGAGCATGGGCTACAGAAACCGTGCCAAAAGACTTCTACAGAGTGAACCCGAAAATCCTTCCTTGGTAAAACCATTTG	80-X-C,162-X-T,167-X-G,170-X-C	Absent	Absent	NA	0	0	0	0	0	NA	22	1	1044	797	1022	1022	638	356	FALSE	0.00401523	0.0362827	0.0362827	B_strong	-4	B_strong	-4
43104190	C	T	c.373A>G	p.I125V	125	I	V	Missense	373	exon 6	-0.117392	0.886128	-0.358723	0.148775	0.238655	Neutral	TRUE	GCATACATAGGGTTTCTCTTGGTTTCTTTGATTATAATTCATACATTTTTCTCTAACTGCAAACATAATGTTTTCCCTTCTATTTTACAGATGCAAACAGCTATAATTTTGCAAAAAAGGAAAATAACTCTCCTGAACATCTAAAAGATGAAGTTTCTATCGTCCAGAGCATGGGCTACAGAAACCGTGCCAAAAGACTTCTACAGAGTGAACCCGAAAATCCTTCCTTGGTAAAACCATTTG	80-X-C,162-X-G,167-X-G,170-X-C	Uncertain significance	VUS/conflicting interpretations	criteria provided, multiple submitters, no conflicts	0	0	0	0	0	NA	9	1	753	519	670	791	514	347	FALSE	0.00182806	0.0164827	0.0164827	B_strong	-4	B_strong	-4
43104190	G	T	c.373A>C	p.I125L	125	I	L	Missense	373	exon 6	-0.141543	0.867475	0.00180695	-0.254946	-0.297448	Neutral	TRUE	GCATACATAGGGTTTCTCTTGGTTTCTTTGATTATAATTCATACATTTTTCTCTAACTGCAAACATAATGTTTTCCCTTCTATTTTACAGATGCAAACAGCTATAATTTTGCAAAAAAGGAAAATAACTCTCCTGAACATCTAAAAGATGAAGTTTCTATCCTCCAGAGCATGGGCTACAGAAACCGTGCCAAAAGACTTCTACAGAGTGAACCCGAAAATCCTTCCTTGGTAAAACCATTTG	80-X-C,162-X-C,167-X-G,170-X-C	Absent	Absent	NA	0	0	0.01	0	0.01	NA	33	3	1147	1015	1227	1095	543	436	FALSE	0.0025877	0.0233497	0.0233497	B_strong	-4	B_strong	-4
43104189	C	A	c.374T>G	p.I125S	125	I	S	Missense	374	exon 6	0.0250185	0.948746	-0.0901752	0.134919	0.188605	Neutral	TRUE	GCATACATAGGGTTTCTCTTGGTTTCTTTGATTATAATTCATACATTTTTCTCTAACTGCAAACATAATGTTTTCCCTTCTATTTTACAGATGCAAACAGCTATAATTTTGCAAAAAAGGAAAATAACTCTCCTGAACATCTAAAAGATGAAGTTTCTATCAGCCAGAGCATGGGCTACAGAAACCGTGCCAAAAGACTTCTACAGAGTGAACCCGAAAATCCTTCCTTGGTAAAACCATTTG	80-X-C,163-X-G,167-X-G,170-X-C	Absent	Absent	NA	0	0	0	0	0	NA	26	1	1084	900	945	1105	736	460	FALSE	0.000515143	0.00463868	0.00463868	B_strong	-4	B_strong	-4
43104189	G	A	c.374T>C	p.I125T	125	I	T	Missense	374	exon 6	0.0694966	0.954843	-0.0276248	0.151914	0.176059	Neutral	TRUE	GCATACATAGGGTTTCTCTTGGTTTCTTTGATTATAATTCATACATTTTTCTCTAACTGCAAACATAATGTTTTCCCTTCTATTTTACAGATGCAAACAGCTATAATTTTGCAAAAAAGGAAAATAACTCTCCTGAACATCTAAAAGATGAAGTTTCTATCACCCAGAGCATGGGCTACAGAAACCGTGCCAAAAGACTTCTACAGAGTGAACCCGAAAATCCTTCCTTGGTAAAACCATTTG	80-X-C,163-X-C,167-X-G,170-X-C	Absent	Absent	NA	0	0	0	0	0	NA	31	1	1226	1063	1212	1434	825	585	FALSE	0.00045664	0.00411164	0.00411164	B_strong	-4	B_strong	-4
43104189	T	A	c.374T>A	p.I125N	125	I	N	Missense	374	exon 6	-0.182487	0.756831	-0.105791	-0.220573	-0.131281	Neutral	TRUE	GCATACATAGGGTTTCTCTTGGTTTCTTTGATTATAATTCATACATTTTTCTCTAACTGCAAACATAATGTTTTCCCTTCTATTTTACAGATGCAAACAGCTATAATTTTGCAAAAAAGGAAAATAACTCTCCTGAACATCTAAAAGATGAAGTTTCTATCAACCAGAGCATGGGCTACAGAAACCGTGCCAAAAGACTTCTACAGAGTGAACCCGAAAATCCTTCCTTGGTAAAACCATTTG	80-X-C,163-X-A,167-X-G,170-X-C	Absent	Absent	NA	0	0	0	0	0	NA	27	1	985	809	1069	977	494	448	FALSE	0.00508862	0.0460318	0.0460318	B_strong	-4	B_strong	-4
43104188	A	G	c.375C>T	p.I125I	125	I	I	Synonymous	375	exon 6	-0.0115193	0.940092	-0.108152	0.087551	-0.191124	Neutral	TRUE	GCATACATAGGGTTTCTCTTGGTTTCTTTGATTATAATTCATACATTTTTCTCTAACTGCAAACATAATGTTTTCCCTTCTATTTTACAGATGCAAACAGCTATAATTTTGCAAAAAAGGAAAATAACTCTCCTGAACATCTAAAAGATGAAGTTTCTATCATTCAGAGCATGGGCTACAGAAACCGTGCCAAAAGACTTCTACAGAGTGAACCCGAAAATCCTTCCTTGGTAAAACCATTTG	80-X-C,164-X-T,167-X-G,170-X-C	Likely benign	Benign/Likely benign	criteria provided, multiple submitters, no conflicts	0	0	0	0	0	NA	21	1	861	706	745	843	432	289	TRUE	0.000627332	0.00564953	0.00564953	B_strong	-4	B_strong	-4
43104188	T	G	c.375C>A	p.I125I	125	I	I	Synonymous	375	exon 6	0.0564382	0.954843	0.0721632	0.0287722	-0.0585014	Neutral	TRUE	GCATACATAGGGTTTCTCTTGGTTTCTTTGATTATAATTCATACATTTTTCTCTAACTGCAAACATAATGTTTTCCCTTCTATTTTACAGATGCAAACAGCTATAATTTTGCAAAAAAGGAAAATAACTCTCCTGAACATCTAAAAGATGAAGTTTCTATCATACAGAGCATGGGCTACAGAAACCGTGCCAAAAGACTTCTACAGAGTGAACCCGAAAATCCTTCCTTGGTAAAACCATTTG	80-X-C,164-X-A,167-X-G,170-X-C	Absent	Absent	NA	0	0	0	0	0	NA	22	1	1002	931	961	1044	537	418	FALSE	0.000466708	0.00420233	0.00420233	B_strong	-4	B_strong	-4
43104188	C	G	c.375C>G	p.I125M	125	I	M	Missense	375	exon 6	-0.202079	0.712121	-0.22979	-0.131613	0.181413	Neutral	TRUE	GCATACATAGGGTTTCTCTTGGTTTCTTTGATTATAATTCATACATTTTTCTCTAACTGCAAACATAATGTTTTCCCTTCTATTTTACAGATGCAAACAGCTATAATTTTGCAAAAAAGGAAAATAACTCTCCTGAACATCTAAAAGATGAAGTTTCTATCATGCAGAGCATGGGCTACAGAAACCGTGCCAAAAGACTTCTACAGAGTGAACCCGAAAATCCTTCCTTGGTAAAACCATTTG	80-X-C,164-X-G,167-X-G,170-X-C	Absent	Absent	NA	0	0	0	0	0	NA	29	1	1088	820	1074	1044	694	548	FALSE	0.00730719	0.0662488	0.0662488	B_moderate	-2	B_moderate	-2
43104187	A	G	c.376C>T	p.Q126*	126	Q	*	Nonsense	376	exon 6	-2.22713	2.98223e-41	-1.92592	-2.05713	-1.57878	LoF	TRUE	GCATACATAGGGTTTCTCTTGGTTTCTTTGATTATAATTCATACATTTTTCTCTAACTGCAAACATAATGTTTTCCCTTCTATTTTACAGATGCAAACAGCTATAATTTTGCAAAAAAGGAAAATAACTCTCCTGAACATCTAAAAGATGAAGTTTCTATCATCTAGAGCATGGGCTACAGAAACCGTGCCAAAAGACTTCTACAGAGTGAACCCGAAAATCCTTCCTTGGTAAAACCATTTG	80-X-C,165-X-T,167-X-G,170-X-C	Pathogenic	Pathogenic/Likely pathogenic	reviewed by expert panel	0	0	0	0	0	NA	31	1	632	147	594	152	174	54	TRUE	1	Inf	Inf	P_strong	4	P_strong	4
43104187	C	G	c.376C>G	p.Q126E	126	Q	E	Missense	376	exon 6	-0.0278693	0.92706	-0.00839631	-0.0414459	0.156951	Neutral	TRUE	GCATACATAGGGTTTCTCTTGGTTTCTTTGATTATAATTCATACATTTTTCTCTAACTGCAAACATAATGTTTTCCCTTCTATTTTACAGATGCAAACAGCTATAATTTTGCAAAAAAGGAAAATAACTCTCCTGAACATCTAAAAGATGAAGTTTCTATCATCGAGAGCATGGGCTACAGAAACCGTGCCAAAAGACTTCTACAGAGTGAACCCGAAAATCCTTCCTTGGTAAAACCATTTG	80-X-C,165-X-G,167-X-G,170-X-C	Absent	Absent	NA	0	0	0	0	0	NA	18	1	849	746	748	774	599	335	FALSE	0.000705045	0.00634988	0.00634988	B_strong	-4	B_strong	-4
43104187	T	G	c.376C>A	p.Q126K	126	Q	K	Missense	376	exon 6	0.192737	0.98548	0.233406	0.11129	-0.0602845	Neutral	TRUE	GCATACATAGGGTTTCTCTTGGTTTCTTTGATTATAATTCATACATTTTTCTCTAACTGCAAACATAATGTTTTCCCTTCTATTTTACAGATGCAAACAGCTATAATTTTGCAAAAAAGGAAAATAACTCTCCTGAACATCTAAAAGATGAAGTTTCTATCATCAAGAGCATGGGCTACAGAAACCGTGCCAAAAGACTTCTACAGAGTGAACCCGAAAATCCTTCCTTGGTAAAACCATTTG	80-X-C,165-X-A,167-X-G,170-X-C	Absent	Absent	NA	0	0	0	0	0	NA	35	1	1256	1305	1264	1454	713	521	FALSE	0.000648254	0.00583807	0.00583807	B_strong	-4	B_strong	-4
43104186	G	T	c.377A>C	p.Q126P	126	Q	P	Missense	377	exon 6	-0.0785693	0.925501	-0.0978685	-0.0426469	-0.0724083	Neutral	TRUE	GCATACATAGGGTTTCTCTTGGTTTCTTTGATTATAATTCATACATTTTTCTCTAACTGCAAACATAATGTTTTCCCTTCTATTTTACAGATGCAAACAGCTATAATTTTGCAAAAAAGGAAAATAACTCTCCTGAACATCTAAAAGATGAAGTTTCTATCATCCCGAGCATGGGCTACAGAAACCGTGCCAAAAGACTTCTACAGAGTGAACCCGAAAATCCTTCCTTGGTAAAACCATTTG	80-X-C,166-X-C,167-X-G,170-X-C	Absent	Absent	NA	0	0	0	0	0	NA	30	1	1424	1176	1475	1525	793	609	FALSE	0.00113324	0.0102108	0.0102108	B_strong	-4	B_strong	-4
43104186	C	T	c.377A>G	p.Q126R	126	Q	R	Missense	377	exon 6	-0.131108	0.870165	-0.26395	0.0294735	-0.03426	Neutral	TRUE	GCATACATAGGGTTTCTCTTGGTTTCTTTGATTATAATTCATACATTTTTCTCTAACTGCAAACATAATGTTTTCCCTTCTATTTTACAGATGCAAACAGCTATAATTTTGCAAAAAAGGAAAATAACTCTCCTGAACATCTAAAAGATGAAGTTTCTATCATCCGGAGCATGGGCTACAGAAACCGTGCCAAAAGACTTCTACAGAGTGAACCCGAAAATCCTTCCTTGGTAAAACCATTTG	80-X-C,166-X-G,167-X-G,170-X-C	Uncertain significance	VUS/conflicting interpretations	criteria provided, multiple submitters, no conflicts	0	0	0	0	0	NA	6	2	788	580	725	788	524	261	FALSE	0.00221648	0.0199926	0.0199926	B_strong	-4	B_strong	-4
43104186	A	T	c.377A>T	p.Q126L	126	Q	L	Missense	377	exon 6	-0.118928	0.885223	-0.108869	-0.103825	-0.0960209	Neutral	TRUE	GCATACATAGGGTTTCTCTTGGTTTCTTTGATTATAATTCATACATTTTTCTCTAACTGCAAACATAATGTTTTCCCTTCTATTTTACAGATGCAAACAGCTATAATTTTGCAAAAAAGGAAAATAACTCTCCTGAACATCTAAAAGATGAAGTTTCTATCATCCTGAGCATGGGCTACAGAAACCGTGCCAAAAGACTTCTACAGAGTGAACCCGAAAATCCTTCCTTGGTAAAACCATTTG	80-X-C,166-X-T,167-X-G,170-X-C	Absent	Absent	NA	0	0	0	0	0	NA	52	3	1441	1181	1440	1427	782	590	FALSE	0.00186677	0.0168324	0.0168324	B_strong	-4	B_strong	-4
43104184	A	T	c.379A>T	p.S127C	127	S	C	Missense	379	exon 6	-0.0202003	0.92706	0.205595	-0.241722	-0.0297526	Neutral	TRUE	GCATACATAGGGTTTCTCTTGGTTTCTTTGATTATAATTCATACATTTTTCTCTAACTGCAAACATAATGTTTTCCCTTCTATTTTACAGATGCAAACAGCTATAATTTTGCAAAAAAGGAAAATAACTCTCCTGAACATCTAAAAGATGAAGTTTCTATCATCCAGTGCATGGGCTACAGAAACCGTGCCAAAAGACTTCTACAGAGTGAACCCGAAAATCCTTCCTTGGTAAAACCATTTG	80-X-C,167-X-G,168-X-T,170-X-C	Absent	Absent	NA	0	0	0	0	0	NA	25	1	1043	1063	1097	988	635	440	FALSE	0.000665993	0.00599794	0.00599794	B_strong	-4	B_strong	-4
43104184	C	T	c.379A>G	p.S127G	127	S	G	Missense	379	exon 6	0.0338808	0.948746	-0.0223404	0.0829337	0.20358	Neutral	TRUE	GCATACATAGGGTTTCTCTTGGTTTCTTTGATTATAATTCATACATTTTTCTCTAACTGCAAACATAATGTTTTCCCTTCTATTTTACAGATGCAAACAGCTATAATTTTGCAAAAAAGGAAAATAACTCTCCTGAACATCTAAAAGATGAAGTTTCTATCATCCAGGGCATGGGCTACAGAAACCGTGCCAAAAGACTTCTACAGAGTGAACCCGAAAATCCTTCCTTGGTAAAACCATTTG	80-X-C,167-X-G,168-X-G,170-X-C	Absent	Absent	NA	0	0	0.85	0.02	0.85	NA	29	1	1179	1026	1110	1252	897	489	FALSE	0.000497689	0.00448143	0.00448143	B_strong	-4	B_strong	-4
43104184	G	T	c.379A>C	p.S127R	127	S	R	Missense	379	exon 6	-0.104895	0.892999	-0.0770237	-0.110572	-0.0212215	Neutral	TRUE	GCATACATAGGGTTTCTCTTGGTTTCTTTGATTATAATTCATACATTTTTCTCTAACTGCAAACATAATGTTTTCCCTTCTATTTTACAGATGCAAACAGCTATAATTTTGCAAAAAAGGAAAATAACTCTCCTGAACATCTAAAAGATGAAGTTTCTATCATCCAGCGCATGGGCTACAGAAACCGTGCCAAAAGACTTCTACAGAGTGAACCCGAAAATCCTTCCTTGGTAAAACCATTTG	80-X-C,167-X-G,168-X-C,170-X-C	Absent	Absent	NA	0	0	0	0	0	NA	18	1	1141	956	1172	1156	622	527	FALSE	0.00155035	0.0139748	0.0139748	B_strong	-4	B_strong	-4
43104183	A	C	c.380G>T	p.S127I	127	S	I	Missense	380	exon 6	0.109091	0.974743	0.175881	0.0192202	0.126459	Neutral	TRUE	GCATACATAGGGTTTCTCTTGGTTTCTTTGATTATAATTCATACATTTTTCTCTAACTGCAAACATAATGTTTTCCCTTCTATTTTACAGATGCAAACAGCTATAATTTTGCAAAAAAGGAAAATAACTCTCCTGAACATCTAAAAGATGAAGTTTCTATCATCCAGATCATGGGCTACAGAAACCGTGCCAAAAGACTTCTACAGAGTGAACCCGAAAATCCTTCCTTGGTAAAACCATTTG	80-X-C,167-X-G,169-X-T,170-X-C	Uncertain significance	VUS/conflicting interpretations	criteria provided, multiple submitters, no conflicts	0	0	0	0	0	NA	24	1	1249	1247	1149	1240	815	534	FALSE	0.000457972	0.00412364	0.00412364	B_strong	-4	B_strong	-4
43104183	G	C	c.380G>C	p.S127T	127	S	T	Missense	380	exon 6	-0.0840327	0.918329	-0.0734842	-0.076802	-0.0921474	Neutral	TRUE	GCATACATAGGGTTTCTCTTGGTTTCTTTGATTATAATTCATACATTTTTCTCTAACTGCAAACATAATGTTTTCCCTTCTATTTTACAGATGCAAACAGCTATAATTTTGCAAAAAAGGAAAATAACTCTCCTGAACATCTAAAAGATGAAGTTTCTATCATCCAGACCATGGGCTACAGAAACCGTGCCAAAAGACTTCTACAGAGTGAACCCGAAAATCCTTCCTTGGTAAAACCATTTG	80-X-C,167-X-G,169-X-C,170-X-C	Uncertain significance	VUS/conflicting interpretations	criteria provided, single submitter	0	0	0	0	0	NA	32	1	1493	1254	1545	1560	881	586	FALSE	0.00120486	0.0108568	0.0108568	B_strong	-4	B_strong	-4
43104183	T	C	c.380G>A	p.S127N	127	S	N	Missense	380	exon 6	0.216856	0.98548	0.381556	0.00627452	-0.158615	Neutral	TRUE	GCATACATAGGGTTTCTCTTGGTTTCTTTGATTATAATTCATACATTTTTCTCTAACTGCAAACATAATGTTTTCCCTTCTATTTTACAGATGCAAACAGCTATAATTTTGCAAAAAAGGAAAATAACTCTCCTGAACATCTAAAAGATGAAGTTTCTATCATCCAGAACATGGGCTACAGAAACCGTGCCAAAAGACTTCTACAGAGTGAACCCGAAAATCCTTCCTTGGTAAAACCATTTG	80-X-C,167-X-G,169-X-A,170-X-C	Uncertain significance	VUS/conflicting interpretations	criteria provided, multiple submitters, no conflicts	0	0	0	0	0	NA	22	2	1341	1544	1337	1430	778	469	FALSE	0.000780945	0.007034	0.007034	B_strong	-4	B_strong	-4
43104181	C	T	c.382A>G	p.M128V	128	M	V	Missense	382	exon 6	-0.228816	0.615613	-0.154791	-0.25443	0.0728382	Neutral	TRUE	GCATACATAGGGTTTCTCTTGGTTTCTTTGATTATAATTCATACATTTTTCTCTAACTGCAAACATAATGTTTTCCCTTCTATTTTACAGATGCAAACAGCTATAATTTTGCAAAAAAGGAAAATAACTCTCCTGAACATCTAAAAGATGAAGTTTCTATCATCCAGAGCGTGGGCTACAGAAACCGTGCCAAAAGACTTCTACAGAGTGAACCCGAAAATCCTTCCTTGGTAAAACCATTTG	80-X-C,167-X-G,170-X-C,171-X-G	Uncertain significance	VUS/conflicting interpretations	criteria provided, multiple submitters, no conflicts	0	0	0	0	0	NA	20	1	1179	936	1212	1082	833	478	FALSE	0.012448	0.113444	0.113444	B_moderate	-2	B_moderate	-2
43104181	A	T	c.382A>T	p.M128L	128	M	L	Missense	382	exon 6	-0.0521114	0.925501	0.147371	-0.240569	-0.14742	Neutral	TRUE	GCATACATAGGGTTTCTCTTGGTTTCTTTGATTATAATTCATACATTTTTCTCTAACTGCAAACATAATGTTTTCCCTTCTATTTTACAGATGCAAACAGCTATAATTTTGCAAAAAAGGAAAATAACTCTCCTGAACATCTAAAAGATGAAGTTTCTATCATCCAGAGCTTGGGCTACAGAAACCGTGCCAAAAGACTTCTACAGAGTGAACCCGAAAATCCTTCCTTGGTAAAACCATTTG	80-X-C,167-X-G,170-X-C,171-X-T	Absent	Absent	NA	0	0	0	0	0	NA	30	1	1372	1343	1399	1261	793	501	FALSE	0.000866078	0.00780146	0.00780146	B_strong	-4	B_strong	-4
43104181	G	T	c.382A>C	p.M128L	128	M	L	Missense	382	exon 6	-0.0375496	0.92706	0.0464869	-0.113642	-0.209342	Neutral	TRUE	GCATACATAGGGTTTCTCTTGGTTTCTTTGATTATAATTCATACATTTTTCTCTAACTGCAAACATAATGTTTTCCCTTCTATTTTACAGATGCAAACAGCTATAATTTTGCAAAAAAGGAAAATAACTCTCCTGAACATCTAAAAGATGAAGTTTCTATCATCCAGAGCCTGGGCTACAGAAACCGTGCCAAAAGACTTCTACAGAGTGAACCCGAAAATCCTTCCTTGGTAAAACCATTTG	80-X-C,167-X-G,170-X-C,171-X-C	Absent	Absent	NA	0	0	0	0	0	NA	38	2	1490	1360	1397	1375	813	487	FALSE	0.000761846	0.00686184	0.00686184	B_strong	-4	B_strong	-4
43104180	C	A	c.383T>G	p.M128R	128	M	R	Missense	383	exon 6	0.146369	0.981618	0.167968	0.0938027	-0.0265356	Neutral	TRUE	GCATACATAGGGTTTCTCTTGGTTTCTTTGATTATAATTCATACATTTTTCTCTAACTGCAAACATAATGTTTTCCCTTCTATTTTACAGATGCAAACAGCTATAATTTTGCAAAAAAGGAAAATAACTCTCCTGAACATCTAAAAGATGAAGTTTCTATCATCCAGAGCAGGGGCTACAGAAACCGTGCCAAAAGACTTCTACAGAGTGAACCCGAAAATCCTTCCTTGGTAAAACCATTTG	80-X-C,167-X-G,170-X-C,172-X-G	Absent	Absent	NA	0	0	0	0	0	NA	24	2	1416	1406	1451	1649	863	584	FALSE	0.000504941	0.00454676	0.00454676	B_strong	-4	B_strong	-4
43104180	G	A	c.383T>C	p.M128T	128	M	T	Missense	383	exon 6	-0.0770169	0.925501	0.0975933	-0.235332	0.00295697	Neutral	TRUE	GCATACATAGGGTTTCTCTTGGTTTCTTTGATTATAATTCATACATTTTTCTCTAACTGCAAACATAATGTTTTCCCTTCTATTTTACAGATGCAAACAGCTATAATTTTGCAAAAAAGGAAAATAACTCTCCTGAACATCTAAAAGATGAAGTTTCTATCATCCAGAGCACGGGCTACAGAAACCGTGCCAAAAGACTTCTACAGAGTGAACCCGAAAATCCTTCCTTGGTAAAACCATTTG	80-X-C,167-X-G,170-X-C,172-X-C	Uncertain significance	VUS/conflicting interpretations	criteria provided, multiple submitters, no conflicts	0	0	0	0	0	NA	24	1	865	818	755	683	545	306	FALSE	0.00111408	0.0100379	0.0100379	B_strong	-4	B_strong	-4
43104180	T	A	c.383T>A	p.M128K	128	M	K	Missense	383	exon 6	0.0294588	0.948746	-0.0567365	0.109421	0.10278	Neutral	TRUE	GCATACATAGGGTTTCTCTTGGTTTCTTTGATTATAATTCATACATTTTTCTCTAACTGCAAACATAATGTTTTCCCTTCTATTTTACAGATGCAAACAGCTATAATTTTGCAAAAAAGGAAAATAACTCTCCTGAACATCTAAAAGATGAAGTTTCTATCATCCAGAGCAAGGGCTACAGAAACCGTGCCAAAAGACTTCTACAGAGTGAACCCGAAAATCCTTCCTTGGTAAAACCATTTG	80-X-C,167-X-G,170-X-C,172-X-A	Uncertain significance	VUS/conflicting interpretations	criteria provided, single submitter	0	0	0.12	0	0.12	NA	24	1	1098	933	981	1127	567	533	FALSE	0.000505994	0.00455625	0.00455625	B_strong	-4	B_strong	-4
43104179	G	C	c.384G>C	p.M128I	128	M	I	Missense	384	exon 6	0.0256629	0.948746	0.147978	-0.102082	0.0465808	Neutral	TRUE	GCATACATAGGGTTTCTCTTGGTTTCTTTGATTATAATTCATACATTTTTCTCTAACTGCAAACATAATGTTTTCCCTTCTATTTTACAGATGCAAACAGCTATAATTTTGCAAAAAAGGAAAATAACTCTCCTGAACATCTAAAAGATGAAGTTTCTATCATCCAGAGCATCGGCTACAGAAACCGTGCCAAAAGACTTCTACAGAGTGAACCCGAAAATCCTTCCTTGGTAAAACCATTTG	80-X-C,167-X-G,170-X-C,173-X-C	Absent	Absent	NA	0	0	0	0	0	NA	39	2	965	945	894	887	500	454	FALSE	0.000513764	0.00462625	0.00462625	B_strong	-4	B_strong	-4
43104179	A	C	c.384G>T	p.M128I	128	M	I	Missense	384	exon 6	-0.132519	0.870165	-0.064871	-0.172129	0.175759	Neutral	TRUE	GCATACATAGGGTTTCTCTTGGTTTCTTTGATTATAATTCATACATTTTTCTCTAACTGCAAACATAATGTTTTCCCTTCTATTTTACAGATGCAAACAGCTATAATTTTGCAAAAAAGGAAAATAACTCTCCTGAACATCTAAAAGATGAAGTTTCTATCATCCAGAGCATTGGCTACAGAAACCGTGCCAAAAGACTTCTACAGAGTGAACCCGAAAATCCTTCCTTGGTAAAACCATTTG	80-X-C,167-X-G,170-X-C,173-X-T	Absent	Absent	NA	0	0	0	0	0	NA	38	1	1277	1079	1422	1344	917	642	FALSE	0.00226244	0.0204081	0.0204081	B_strong	-4	B_strong	-4
43104179	T	C	c.384G>A	p.M128I	128	M	I	Missense	384	exon 6	-0.263532	0.482467	-0.109864	-0.361444	0.0830792	Neutral	TRUE	GCATACATAGGGTTTCTCTTGGTTTCTTTGATTATAATTCATACATTTTTCTCTAACTGCAAACATAATGTTTTCCCTTCTATTTTACAGATGCAAACAGCTATAATTTTGCAAAAAAGGAAAATAACTCTCCTGAACATCTAAAAGATGAAGTTTCTATCATCCAGAGCATAGGCTACAGAAACCGTGCCAAAAGACTTCTACAGAGTGAACCCGAAAATCCTTCCTTGGTAAAACCATTTG	80-X-C,167-X-G,170-X-C,173-X-A	Absent	Absent	NA	0	0	0	0	0	NA	27	1	884	724	830	688	613	340	FALSE	0.0264785	0.244788	0.244788	B_supporting	-1	B_supporting	-1
43104178	G	C	c.385G>C	p.G129R	129	G	R	Missense	385	exon 6	-0.322195	0.307199	-0.127632	-0.448589	0.340478	Neutral	TRUE	GCATACATAGGGTTTCTCTTGGTTTCTTTGATTATAATTCATACATTTTTCTCTAACTGCAAACATAATGTTTTCCCTTCTATTTTACAGATGCAAACAGCTATAATTTTGCAAAAAAGGAAAATAACTCTCCTGAACATCTAAAAGATGAAGTTTCTATCATCCAGAGCATGCGCTACAGAAACCGTGCCAAAAGACTTCTACAGAGTGAACCCGAAAATCCTTCCTTGGTAAAACCATTTG	80-X-C,167-X-G,170-X-C,174-X-C	Absent	Absent	NA	0	0	0	0	0	NA	48	1	1225	991	1220	952	1013	599	FALSE	0.10683	1.07647	1.07647	indeterminate	0	indeterminate	0
43104178	A	C	c.385G>T	p.G129C	129	G	C	Missense	385	exon 6	-0.155094	0.820744	-0.0286243	-0.248749	-0.290742	Neutral	TRUE	GCATACATAGGGTTTCTCTTGGTTTCTTTGATTATAATTCATACATTTTTCTCTAACTGCAAACATAATGTTTTCCCTTCTATTTTACAGATGCAAACAGCTATAATTTTGCAAAAAAGGAAAATAACTCTCCTGAACATCTAAAAGATGAAGTTTCTATCATCCAGAGCATGTGCTACAGAAACCGTGCCAAAAGACTTCTACAGAGTGAACCCGAAAATCCTTCCTTGGTAAAACCATTTG	80-X-C,167-X-G,170-X-C,174-X-T	Uncertain significance	VUS/conflicting interpretations	criteria provided, single submitter	0	0	0.11	0	0.11	NA	34	2	1213	1051	1070	959	676	322	FALSE	0.00319792	0.0288736	0.0288736	B_strong	-4	B_strong	-4
43104178	T	C	c.385G>A	p.G129S	129	G	S	Missense	385	exon 6	-0.0885826	0.907237	-0.0761508	-0.0822725	0.115616	Neutral	TRUE	GCATACATAGGGTTTCTCTTGGTTTCTTTGATTATAATTCATACATTTTTCTCTAACTGCAAACATAATGTTTTCCCTTCTATTTTACAGATGCAAACAGCTATAATTTTGCAAAAAAGGAAAATAACTCTCCTGAACATCTAAAAGATGAAGTTTCTATCATCCAGAGCATGAGCTACAGAAACCGTGCCAAAAGACTTCTACAGAGTGAACCCGAAAATCCTTCCTTGGTAAAACCATTTG	80-X-C,167-X-G,170-X-C,174-X-A	Uncertain significance	VUS/conflicting interpretations	criteria provided, single submitter	0	0	0	0	0	NA	30	1	1324	1110	1189	1196	829	566	FALSE	0.00126985	0.0114432	0.0114432	B_strong	-4	B_strong	-4
43104177	T	C	c.386G>A	p.G129D	129	G	D	Missense	386	exon 6	-0.0675131	0.925501	-0.134575	0.0138334	-0.423513	Neutral	TRUE	GCATACATAGGGTTTCTCTTGGTTTCTTTGATTATAATTCATACATTTTTCTCTAACTGCAAACATAATGTTTTCCCTTCTATTTTACAGATGCAAACAGCTATAATTTTGCAAAAAAGGAAAATAACTCTCCTGAACATCTAAAAGATGAAGTTTCTATCATCCAGAGCATGGACTACAGAAACCGTGCCAAAAGACTTCTACAGAGTGAACCCGAAAATCCTTCCTTGGTAAAACCATTTG	80-X-C,167-X-G,170-X-C,175-X-A	Uncertain significance	VUS/conflicting interpretations	criteria provided, single submitter	0	0	0	0	0	NA	22	1	785	632	705	758	296	257	FALSE	0.00100713	0.0090733	0.0090733	B_strong	-4	B_strong	-4
43104177	G	C	c.386G>C	p.G129A	129	G	A	Missense	386	exon 6	-0.0950144	0.896696	-0.168915	-0.001011	0.166484	Neutral	TRUE	GCATACATAGGGTTTCTCTTGGTTTCTTTGATTATAATTCATACATTTTTCTCTAACTGCAAACATAATGTTTTCCCTTCTATTTTACAGATGCAAACAGCTATAATTTTGCAAAAAAGGAAAATAACTCTCCTGAACATCTAAAAGATGAAGTTTCTATCATCCAGAGCATGGCCTACAGAAACCGTGCCAAAAGACTTCTACAGAGTGAACCCGAAAATCCTTCCTTGGTAAAACCATTTG	80-X-C,167-X-G,170-X-C,175-X-C	Absent	Absent	NA	0	0	0	0	0	NA	31	1	1286	1011	1122	1194	721	621	FALSE	0.00137094	0.0123554	0.0123554	B_strong	-4	B_strong	-4
43104177	A	C	c.386G>T	p.G129V	129	G	V	Missense	386	exon 6	0.0425824	0.948746	0.0319902	0.0441652	0.0892687	Neutral	TRUE	GCATACATAGGGTTTCTCTTGGTTTCTTTGATTATAATTCATACATTTTTCTCTAACTGCAAACATAATGTTTTCCCTTCTATTTTACAGATGCAAACAGCTATAATTTTGCAAAAAAGGAAAATAACTCTCCTGAACATCTAAAAGATGAAGTTTCTATCATCCAGAGCATGGTCTACAGAAACCGTGCCAAAAGACTTCTACAGAGTGAACCCGAAAATCCTTCCTTGGTAAAACCATTTG	80-X-C,167-X-G,170-X-C,175-X-T	Uncertain significance	VUS/conflicting interpretations	criteria provided, multiple submitters, no conflicts	0	0	0	0	0	NA	28	1	1048	947	1112	1221	828	386	FALSE	0.000483567	0.00435421	0.00435421	B_strong	-4	B_strong	-4
43104176	C	G	c.387C>G	p.G129G	129	G	G	Synonymous	387	exon 6	-0.0482928	0.925501	0.00437315	-0.0907412	0.109528	Neutral	TRUE	GCATACATAGGGTTTCTCTTGGTTTCTTTGATTATAATTCATACATTTTTCTCTAACTGCAAACATAATGTTTTCCCTTCTATTTTACAGATGCAAACAGCTATAATTTTGCAAAAAAGGAAAATAACTCTCCTGAACATCTAAAAGATGAAGTTTCTATCATCCAGAGCATGGGGTACAGAAACCGTGCCAAAAGACTTCTACAGAGTGAACCCGAAAATCCTTCCTTGGTAAAACCATTTG	80-X-C,167-X-G,170-X-C,176-X-G	Absent	Absent	NA	0	0	0	0	0	NA	34	1	881	781	789	789	603	341	FALSE	0.000836304	0.00753303	0.00753303	B_strong	-4	B_strong	-4
43104176	T	G	c.387C>A	p.G129G	129	G	G	Synonymous	387	exon 6	-0.245859	0.555207	-0.000826395	-0.438874	0.0126744	Neutral	TRUE	GCATACATAGGGTTTCTCTTGGTTTCTTTGATTATAATTCATACATTTTTCTCTAACTGCAAACATAATGTTTTCCCTTCTATTTTACAGATGCAAACAGCTATAATTTTGCAAAAAAGGAAAATAACTCTCCTGAACATCTAAAAGATGAAGTTTCTATCATCCAGAGCATGGGATACAGAAACCGTGCCAAAAGACTTCTACAGAGTGAACCCGAAAATCCTTCCTTGGTAAAACCATTTG	80-X-C,167-X-G,170-X-C,176-X-A	Absent	Absent	NA	0	0	0	0	0	NA	23	1	557	492	625	491	304	293	FALSE	0.017879	0.16384	0.16384	B_moderate	-2	B_moderate	-2
43104176	A	G	c.387C>T	p.G129G	129	G	G	Synonymous	387	exon 6	0.278718	0.98548	0.217506	0.28096	0.512854	Neutral	TRUE	GCATACATAGGGTTTCTCTTGGTTTCTTTGATTATAATTCATACATTTTTCTCTAACTGCAAACATAATGTTTTCCCTTCTATTTTACAGATGCAAACAGCTATAATTTTGCAAAAAAGGAAAATAACTCTCCTGAACATCTAAAAGATGAAGTTTCTATCATCCAGAGCATGGGTTACAGAAACCGTGCCAAAAGACTTCTACAGAGTGAACCCGAAAATCCTTCCTTGGTAAAACCATTTG	80-X-C,167-X-G,170-X-C,176-X-T	Likely benign	Benign/Likely benign	criteria provided, single submitter	0	0	0	0	0	NA	22	1	543	558	490	634	440	312	FALSE	0.00150112	0.0135304	0.0135304	B_strong	-4	B_strong	-4
43104175	G	A	c.388T>C	p.Y130H	130	Y	H	Missense	388	exon 6	-0.0273331	0.92706	0.0126461	-0.0615292	0.182689	Neutral	TRUE	GCATACATAGGGTTTCTCTTGGTTTCTTTGATTATAATTCATACATTTTTCTCTAACTGCAAACATAATGTTTTCCCTTCTATTTTACAGATGCAAACAGCTATAATTTTGCAAAAAAGGAAAATAACTCTCCTGAACATCTAAAAGATGAAGTTTCTATCATCCAGAGCATGGGCCACAGAAACCGTGCCAAAAGACTTCTACAGAGTGAACCCGAAAATCCTTCCTTGGTAAAACCATTTG	80-X-C,167-X-G,170-X-C,177-X-C	Uncertain significance	VUS/conflicting interpretations	criteria provided, single submitter	0	0	0	0	0	NA	38	2	987	880	880	898	688	414	FALSE	0.000702153	0.00632382	0.00632382	B_strong	-4	B_strong	-4
43104175	T	A	c.388T>A	p.Y130N	130	Y	N	Missense	388	exon 6	0.0083864	0.948746	0.214861	-0.199863	0.209069	Neutral	TRUE	GCATACATAGGGTTTCTCTTGGTTTCTTTGATTATAATTCATACATTTTTCTCTAACTGCAAACATAATGTTTTCCCTTCTATTTTACAGATGCAAACAGCTATAATTTTGCAAAAAAGGAAAATAACTCTCCTGAACATCTAAAAGATGAAGTTTCTATCATCCAGAGCATGGGCAACAGAAACCGTGCCAAAAGACTTCTACAGAGTGAACCCGAAAATCCTTCCTTGGTAAAACCATTTG	80-X-C,167-X-G,170-X-C,177-X-A	Absent	Absent	NA	0	0	0	0	0	NA	23	1	505	518	453	420	279	266	FALSE	0.00055734	0.00501885	0.00501885	B_strong	-4	B_strong	-4
43104175	C	A	c.388T>G	p.Y130D	130	Y	D	Missense	388	exon 6	-0.0206064	0.92706	0.181716	-0.218569	0.114709	Neutral	TRUE	GCATACATAGGGTTTCTCTTGGTTTCTTTGATTATAATTCATACATTTTTCTCTAACTGCAAACATAATGTTTTCCCTTCTATTTTACAGATGCAAACAGCTATAATTTTGCAAAAAAGGAAAATAACTCTCCTGAACATCTAAAAGATGAAGTTTCTATCATCCAGAGCATGGGCGACAGAAACCGTGCCAAAAGACTTCTACAGAGTGAACCCGAAAATCCTTCCTTGGTAAAACCATTTG	80-X-C,167-X-G,170-X-C,177-X-G	Absent	Absent	NA	0	0	0	0	0	NA	35	1	818	820	743	680	588	306	FALSE	0.000667941	0.00601549	0.00601549	B_strong	-4	B_strong	-4
43104174	A	T	c.389A>T	p.Y130F	130	Y	F	Missense	389	exon 6	0.297385	0.98548	0.201479	0.330371	-0.143896	Neutral	TRUE	GCATACATAGGGTTTCTCTTGGTTTCTTTGATTATAATTCATACATTTTTCTCTAACTGCAAACATAATGTTTTCCCTTCTATTTTACAGATGCAAACAGCTATAATTTTGCAAAAAAGGAAAATAACTCTCCTGAACATCTAAAAGATGAAGTTTCTATCATCCAGAGCATGGGCTTCAGAAACCGTGCCAAAAGACTTCTACAGAGTGAACCCGAAAATCCTTCCTTGGTAAAACCATTTG	80-X-C,167-X-G,170-X-C,178-X-T	Conflicting classifications of pathogenicity	VUS/conflicting interpretations	criteria provided, conflicting classifications	0	0	0	0	0	NA	30	3	676	687	711	952	374	268	FALSE	0.00192128	0.0173248	0.0173248	B_strong	-4	B_strong	-4
43104174	C	T	c.389A>G	p.Y130C	130	Y	C	Missense	389	exon 6	0.288343	0.98548	0.15496	0.36072	0.156928	Neutral	TRUE	GCATACATAGGGTTTCTCTTGGTTTCTTTGATTATAATTCATACATTTTTCTCTAACTGCAAACATAATGTTTTCCCTTCTATTTTACAGATGCAAACAGCTATAATTTTGCAAAAAAGGAAAATAACTCTCCTGAACATCTAAAAGATGAAGTTTCTATCATCCAGAGCATGGGCTGCAGAAACCGTGCCAAAAGACTTCTACAGAGTGAACCCGAAAATCCTTCCTTGGTAAAACCATTTG	80-X-C,167-X-G,170-X-C,178-X-G	Uncertain significance	VUS/conflicting interpretations	criteria provided, multiple submitters, no conflicts	0	0	0	0	0	NA	19	1	626	616	528	722	363	282	FALSE	0.00169994	0.0153255	0.0153255	B_strong	-4	B_strong	-4
43104174	G	T	c.389A>C	p.Y130S	130	Y	S	Missense	389	exon 6	-0.140609	0.867475	-0.248752	-0.00271642	0.224265	Neutral	TRUE	GCATACATAGGGTTTCTCTTGGTTTCTTTGATTATAATTCATACATTTTTCTCTAACTGCAAACATAATGTTTTCCCTTCTATTTTACAGATGCAAACAGCTATAATTTTGCAAAAAAGGAAAATAACTCTCCTGAACATCTAAAAGATGAAGTTTCTATCATCCAGAGCATGGGCTCCAGAAACCGTGCCAAAAGACTTCTACAGAGTGAACCCGAAAATCCTTCCTTGGTAAAACCATTTG	80-X-C,167-X-G,170-X-C,178-X-C	Absent	Absent	NA	0	0	0	0	0	NA	31	1	730	543	604	642	477	319	FALSE	0.00255134	0.0230207	0.0230207	B_strong	-4	B_strong	-4
43104173	A	G	c.390C>T	p.Y130Y	130	Y	Y	Synonymous	390	exon 6	0.0977174	0.971304	0.103091	0.0716692	-0.321578	Neutral	TRUE	GCATACATAGGGTTTCTCTTGGTTTCTTTGATTATAATTCATACATTTTTCTCTAACTGCAAACATAATGTTTTCCCTTCTATTTTACAGATGCAAACAGCTATAATTTTGCAAAAAAGGAAAATAACTCTCCTGAACATCTAAAAGATGAAGTTTCTATCATCCAGAGCATGGGCTATAGAAACCGTGCCAAAAGACTTCTACAGAGTGAACCCGAAAATCCTTCCTTGGTAAAACCATTTG	80-X-C,167-X-G,170-X-C,179-X-T	Likely benign	Benign/Likely benign	reviewed by expert panel	0	0	0	0	0	NA	21	1	828	786	663	742	394	227	TRUE	0.000452752	0.00407661	0.00407661	B_strong	-4	B_strong	-4
43104173	T	G	c.390C>A	p.Y130*	130	Y	*	Nonsense	390	exon 6	-2.29304	1.1034e-43	-2.55299	-1.54795	-0.78027	LoF	TRUE	GCATACATAGGGTTTCTCTTGGTTTCTTTGATTATAATTCATACATTTTTCTCTAACTGCAAACATAATGTTTTCCCTTCTATTTTACAGATGCAAACAGCTATAATTTTGCAAAAAAGGAAAATAACTCTCCTGAACATCTAAAAGATGAAGTTTCTATCATCCAGAGCATGGGCTAAAGAAACCGTGCCAAAAGACTTCTACAGAGTGAACCCGAAAATCCTTCCTTGGTAAAACCATTTG	80-X-C,167-X-G,170-X-C,179-X-A	Pathogenic	Pathogenic/Likely pathogenic	reviewed by expert panel	0	0	0.01	0	0.01	NA	22	1	166	25	162	59	61	38	TRUE	1	Inf	Inf	P_strong	4	P_strong	4
43104173	C	G	c.390C>G	p.Y130*	130	Y	*	Nonsense	390	exon 6	-2.70639	1.61266e-60	-2.08824	-2.75194	-2.50848	LoF	TRUE	GCATACATAGGGTTTCTCTTGGTTTCTTTGATTATAATTCATACATTTTTCTCTAACTGCAAACATAATGTTTTCCCTTCTATTTTACAGATGCAAACAGCTATAATTTTGCAAAAAAGGAAAATAACTCTCCTGAACATCTAAAAGATGAAGTTTCTATCATCCAGAGCATGGGCTAGAGAAACCGTGCCAAAAGACTTCTACAGAGTGAACCCGAAAATCCTTCCTTGGTAAAACCATTTG	80-X-C,167-X-G,170-X-C,179-X-G	Pathogenic	Pathogenic/Likely pathogenic	reviewed by expert panel	0	0	0.01	0	0.01	NA	22	1	255	53	272	43	30	18	TRUE	1	Inf	Inf	P_strong	4	P_strong	4
43104172	C	T	c.391A>G	p.R131G	131	R	G	Missense	391	exon 6	0.0891268	0.971304	0.0915815	0.067815	0.32484	Neutral	TRUE	GCATACATAGGGTTTCTCTTGGTTTCTTTGATTATAATTCATACATTTTTCTCTAACTGCAAACATAATGTTTTCCCTTCTATTTTACAGATGCAAACAGCTATAATTTTGCAAAAAAGGAAAATAACTCTCCTGAACATCTAAAAGATGAAGTTTCTATCATCCAGAGCATGGGCTACGGAAACCGTGCCAAAAGACTTCTACAGAGTGAACCCGAAAATCCTTCCTTGGTAAAACCATTTG	80-X-C,167-X-G,170-X-C,180-X-G	Uncertain significance	VUS/conflicting interpretations	criteria provided, single submitter	0	0	0	0	0	NA	17	1	635	598	637	711	459	351	FALSE	0.000451404	0.00406447	0.00406447	B_strong	-4	B_strong	-4
43104172	G	T	c.391A>C	p.R131R	131	R	R	Synonymous	391	exon 6	-0.0877008	0.907237	-0.0680172	-0.088829	-0.0377695	Neutral	TRUE	GCATACATAGGGTTTCTCTTGGTTTCTTTGATTATAATTCATACATTTTTCTCTAACTGCAAACATAATGTTTTCCCTTCTATTTTACAGATGCAAACAGCTATAATTTTGCAAAAAAGGAAAATAACTCTCCTGAACATCTAAAAGATGAAGTTTCTATCATCCAGAGCATGGGCTACCGAAACCGTGCCAAAAGACTTCTACAGAGTGAACCCGAAAATCCTTCCTTGGTAAAACCATTTG	80-X-C,167-X-G,170-X-C,180-X-C	Absent	Absent	NA	0	0	0	0	0	NA	28	1	682	575	754	755	377	328	FALSE	0.00125685	0.0113259	0.0113259	B_strong	-4	B_strong	-4
43104172	A	T	c.391A>T	p.R131*	131	R	*	Nonsense	391	exon 6	-1.92717	4.55418e-31	-1.6897	-1.7569	-1.88357	LoF	TRUE	GCATACATAGGGTTTCTCTTGGTTTCTTTGATTATAATTCATACATTTTTCTCTAACTGCAAACATAATGTTTTCCCTTCTATTTTACAGATGCAAACAGCTATAATTTTGCAAAAAAGGAAAATAACTCTCCTGAACATCTAAAAGATGAAGTTTCTATCATCCAGAGCATGGGCTACTGAAACCGTGCCAAAAGACTTCTACAGAGTGAACCCGAAAATCCTTCCTTGGTAAAACCATTTG	80-X-C,167-X-G,170-X-C,180-X-T	Pathogenic	Pathogenic/Likely pathogenic	reviewed by expert panel	0	0	0	0	0	NA	53	1	584	160	603	190	118	53	TRUE	1	Inf	Inf	P_strong	4	P_strong	4
43104171	T	C	c.392G>A	p.R131K	131	R	K	Missense	392	exon 6	-0.208587	0.699675	-0.371824	-0.00121907	0.363994	Neutral	TRUE	GCATACATAGGGTTTCTCTTGGTTTCTTTGATTATAATTCATACATTTTTCTCTAACTGCAAACATAATGTTTTCCCTTCTATTTTACAGATGCAAACAGCTATAATTTTGCAAAAAAGGAAAATAACTCTCCTGAACATCTAAAAGATGAAGTTTCTATCATCCAGAGCATGGGCTACAAAAACCGTGCCAAAAGACTTCTACAGAGTGAACCCGAAAATCCTTCCTTGGTAAAACCATTTG	80-X-C,167-X-G,170-X-C,181-X-A	Uncertain significance	VUS/conflicting interpretations	criteria provided, multiple submitters, no conflicts	0	0	0	0	0	NA	25	2	571	390	453	482	346	299	FALSE	0.00828497	0.0751876	0.0751876	B_moderate	-2	B_moderate	-2
43104171	G	C	c.392G>C	p.R131T	131	R	T	Missense	392	exon 6	0.0267489	0.948746	-0.0495293	0.0973678	0.195907	Neutral	TRUE	GCATACATAGGGTTTCTCTTGGTTTCTTTGATTATAATTCATACATTTTTCTCTAACTGCAAACATAATGTTTTCCCTTCTATTTTACAGATGCAAACAGCTATAATTTTGCAAAAAAGGAAAATAACTCTCCTGAACATCTAAAAGATGAAGTTTCTATCATCCAGAGCATGGGCTACACAAACCGTGCCAAAAGACTTCTACAGAGTGAACCCGAAAATCCTTCCTTGGTAAAACCATTTG	80-X-C,167-X-G,170-X-C,181-X-C	Absent	Absent	NA	0	0	0	0	0	NA	32	1	452	386	438	499	357	182	FALSE	0.000511479	0.00460567	0.00460567	B_strong	-4	B_strong	-4
43104171	A	C	c.392G>T	p.R131I	131	R	I	Missense	392	exon 6	-0.0930747	0.896696	-0.107502	-0.0589547	0.0507501	Neutral	TRUE	GCATACATAGGGTTTCTCTTGGTTTCTTTGATTATAATTCATACATTTTTCTCTAACTGCAAACATAATGTTTTCCCTTCTATTTTACAGATGCAAACAGCTATAATTTTGCAAAAAAGGAAAATAACTCTCCTGAACATCTAAAAGATGAAGTTTCTATCATCCAGAGCATGGGCTACATAAACCGTGCCAAAAGACTTCTACAGAGTGAACCCGAAAATCCTTCCTTGGTAAAACCATTTG	80-X-C,167-X-G,170-X-C,181-X-T	Absent	Absent	NA	0	0	0	0	0	NA	29	1	462	379	404	413	238	207	FALSE	0.00133925	0.0120694	0.0120694	B_strong	-4	B_strong	-4
43104170	G	T	c.393A>C	p.R131S	131	R	S	Missense	393	exon 6	-0.113142	0.892999	-0.108865	-0.0934813	0.0421199	Neutral	TRUE	GCATACATAGGGTTTCTCTTGGTTTCTTTGATTATAATTCATACATTTTTCTCTAACTGCAAACATAATGTTTTCCCTTCTATTTTACAGATGCAAACAGCTATAATTTTGCAAAAAAGGAAAATAACTCTCCTGAACATCTAAAAGATGAAGTTTCTATCATCCAGAGCATGGGCTACAGCAACCGTGCCAAAAGACTTCTACAGAGTGAACCCGAAAATCCTTCCTTGGTAAAACCATTTG	80-X-C,167-X-G,170-X-C,182-X-C	Absent	Absent	NA	0	0	0	0	0	NA	27	2	654	536	527	526	370	249	FALSE	0.00172645	0.0155649	0.0155649	B_strong	-4	B_strong	-4
43104170	C	T	c.393A>G	p.R131R	131	R	R	Synonymous	393	exon 6	-0.0428985	0.92706	0	-0.0767207	-0.00167047	Neutral	TRUE	GCATACATAGGGTTTCTCTTGGTTTCTTTGATTATAATTCATACATTTTTCTCTAACTGCAAACATAATGTTTTCCCTTCTATTTTACAGATGCAAACAGCTATAATTTTGCAAAAAAGGAAAATAACTCTCCTGAACATCTAAAAGATGAAGTTTCTATCATCCAGAGCATGGGCTACAGGAACCGTGCCAAAAGACTTCTACAGAGTGAACCCGAAAATCCTTCCTTGGTAAAACCATTTG	80-X-C,167-X-G,170-X-C,182-X-G	Absent	Absent	NA	0	0	0	0	0	NA	27	1	525	464	512	517	328	208	FALSE	0.000797289	0.00718132	0.00718132	B_strong	-4	B_strong	-4
43104170	A	T	c.393A>T	p.R131S	131	R	S	Missense	393	exon 6	-0.168921	0.783259	-0.105407	-0.196694	-0.055886	Neutral	TRUE	GCATACATAGGGTTTCTCTTGGTTTCTTTGATTATAATTCATACATTTTTCTCTAACTGCAAACATAATGTTTTCCCTTCTATTTTACAGATGCAAACAGCTATAATTTTGCAAAAAAGGAAAATAACTCTCCTGAACATCTAAAAGATGAAGTTTCTATCATCCAGAGCATGGGCTACAGTAACCGTGCCAAAAGACTTCTACAGAGTGAACCCGAAAATCCTTCCTTGGTAAAACCATTTG	80-X-C,167-X-G,170-X-C,182-X-T	Absent	Absent	NA	0	0	0	0	0	NA	35	1	650	534	692	643	425	246	FALSE	0.0040184	0.0363115	0.0363115	B_strong	-4	B_strong	-4
43104169	G	T	c.394A>C	p.N132H	132	N	H	Missense	394	exon 6	-0.214474	0.678079	-0.292829	-0.0907412	0.290646	Neutral	TRUE	GCATACATAGGGTTTCTCTTGGTTTCTTTGATTATAATTCATACATTTTTCTCTAACTGCAAACATAATGTTTTCCCTTCTATTTTACAGATGCAAACAGCTATAATTTTGCAAAAAAGGAAAATAACTCTCCTGAACATCTAAAAGATGAAGTTTCTATCATCCAGAGCATGGGCTACAGACACCGTGCCAAAAGACTTCTACAGAGTGAACCCGAAAATCCTTCCTTGGTAAAACCATTTG	80-X-C,167-X-G,170-X-C,183-X-C	Absent	Absent	NA	0	0	0	0	0	NA	26	1	578	417	691	691	381	394	FALSE	0.00930276	0.084511	0.084511	B_moderate	-2	B_moderate	-2
43104169	A	T	c.394A>T	p.N132Y	132	N	Y	Missense	394	exon 6	0.0509407	0.954843	-0.0309615	0.122065	-0.0575447	Neutral	TRUE	GCATACATAGGGTTTCTCTTGGTTTCTTTGATTATAATTCATACATTTTTCTCTAACTGCAAACATAATGTTTTCCCTTCTATTTTACAGATGCAAACAGCTATAATTTTGCAAAAAAGGAAAATAACTCTCCTGAACATCTAAAAGATGAAGTTTCTATCATCCAGAGCATGGGCTACAGATACCGTGCCAAAAGACTTCTACAGAGTGAACCCGAAAATCCTTCCTTGGTAAAACCATTTG	80-X-C,167-X-G,170-X-C,183-X-T	Absent	Absent	NA	0	0	0	0	0	NA	24	1	452	391	453	525	263	183	FALSE	0.000472606	0.00425546	0.00425546	B_strong	-4	B_strong	-4
43104169	C	T	c.394A>G	p.N132D	132	N	D	Missense	394	exon 6	0.137903	0.981618	0.114062	0.132567	-0.0818162	Neutral	TRUE	GCATACATAGGGTTTCTCTTGGTTTCTTTGATTATAATTCATACATTTTTCTCTAACTGCAAACATAATGTTTTCCCTTCTATTTTACAGATGCAAACAGCTATAATTTTGCAAAAAAGGAAAATAACTCTCCTGAACATCTAAAAGATGAAGTTTCTATCATCCAGAGCATGGGCTACAGAGACCGTGCCAAAAGACTTCTACAGAGTGAACCCGAAAATCCTTCCTTGGTAAAACCATTTG	80-X-C,167-X-G,170-X-C,183-X-G	Absent	Absent	NA	0	0	0	0	0	NA	29	2	690	660	675	788	322	317	FALSE	0.000489895	0.00441122	0.00441122	B_strong	-4	B_strong	-4
43104168	C	T	c.395A>G	p.N132S	132	N	S	Missense	395	exon 6	-0.0481389	0.925501	0.165611	-0.251704	0.234017	Neutral	TRUE	GCATACATAGGGTTTCTCTTGGTTTCTTTGATTATAATTCATACATTTTTCTCTAACTGCAAACATAATGTTTTCCCTTCTATTTTACAGATGCAAACAGCTATAATTTTGCAAAAAAGGAAAATAACTCTCCTGAACATCTAAAAGATGAAGTTTCTATCATCCAGAGCATGGGCTACAGAAGCCGTGCCAAAAGACTTCTACAGAGTGAACCCGAAAATCCTTCCTTGGTAAAACCATTTG	80-X-C,167-X-G,170-X-C,184-X-G	Uncertain significance	VUS/conflicting interpretations	criteria provided, multiple submitters, no conflicts	0	0	0	0	0	NA	42	1	691	685	682	610	488	340	FALSE	0.000835142	0.00752256	0.00752256	B_strong	-4	B_strong	-4
43104168	G	T	c.395A>C	p.N132T	132	N	T	Missense	395	exon 6	0.0710547	0.954843	0.0866591	0.0404168	0.322046	Neutral	TRUE	GCATACATAGGGTTTCTCTTGGTTTCTTTGATTATAATTCATACATTTTTCTCTAACTGCAAACATAATGTTTTCCCTTCTATTTTACAGATGCAAACAGCTATAATTTTGCAAAAAAGGAAAATAACTCTCCTGAACATCTAAAAGATGAAGTTTCTATCATCCAGAGCATGGGCTACAGAACCCGTGCCAAAAGACTTCTACAGAGTGAACCCGAAAATCCTTCCTTGGTAAAACCATTTG	80-X-C,167-X-G,170-X-C,184-X-C	Absent	Absent	NA	0	0	0	0	0	NA	37	1	732	687	725	794	613	341	FALSE	0.000455797	0.00410405	0.00410405	B_strong	-4	B_strong	-4
43104168	A	T	c.395A>T	p.N132I	132	N	I	Missense	395	exon 6	0.0262425	0.948746	-0.0382567	0.0851894	-0.069232	Neutral	TRUE	GCATACATAGGGTTTCTCTTGGTTTCTTTGATTATAATTCATACATTTTTCTCTAACTGCAAACATAATGTTTTCCCTTCTATTTTACAGATGCAAACAGCTATAATTTTGCAAAAAAGGAAAATAACTCTCCTGAACATCTAAAAGATGAAGTTTCTATCATCCAGAGCATGGGCTACAGAATCCGTGCCAAAAGACTTCTACAGAGTGAACCCGAAAATCCTTCCTTGGTAAAACCATTTG	80-X-C,167-X-G,170-X-C,184-X-T	Absent	Absent	NA	0	0	0	0	0	NA	42	1	969	834	879	993	550	358	FALSE	0.000512538	0.00461521	0.00461521	B_strong	-4	B_strong	-4
43104167	C	G	c.396C>G	p.N132K	132	N	K	Missense	396	exon 6	-0.018989	0.92706	0.345212	-0.379172	0.0917964	Neutral	TRUE	GCATACATAGGGTTTCTCTTGGTTTCTTTGATTATAATTCATACATTTTTCTCTAACTGCAAACATAATGTTTTCCCTTCTATTTTACAGATGCAAACAGCTATAATTTTGCAAAAAAGGAAAATAACTCTCCTGAACATCTAAAAGATGAAGTTTCTATCATCCAGAGCATGGGCTACAGAAAGCGTGCCAAAAGACTTCTACAGAGTGAACCCGAAAATCCTTCCTTGGTAAAACCATTTG	80-X-C,167-X-G,170-X-C,185-X-G	Absent	Absent	NA	0	0	0	0	0	NA	33	2	497	558	447	366	292	218	FALSE	0.000660262	0.00594628	0.00594628	B_strong	-4	B_strong	-4
43104167	A	G	c.396C>T	p.N132N	132	N	N	Synonymous	396	exon 6	-0.0199777	0.92706	-0.125396	0.0896672	-0.0934924	Neutral	TRUE	GCATACATAGGGTTTCTCTTGGTTTCTTTGATTATAATTCATACATTTTTCTCTAACTGCAAACATAATGTTTTCCCTTCTATTTTACAGATGCAAACAGCTATAATTTTGCAAAAAAGGAAAATAACTCTCCTGAACATCTAAAAGATGAAGTTTCTATCATCCAGAGCATGGGCTACAGAAATCGTGCCAAAAGACTTCTACAGAGTGAACCCGAAAATCCTTCCTTGGTAAAACCATTTG	80-X-C,167-X-G,170-X-C,185-X-T	Absent	Absent	NA	0	0	0	0	0	NA	26	2	469	380	518	587	265	205	FALSE	0.000664932	0.00598837	0.00598837	B_strong	-4	B_strong	-4
43104167	T	G	c.396C>A	p.N132K	132	N	K	Missense	396	exon 6	0.00910587	0.948746	-0.462623	0.478908	-0.0037416	Neutral	TRUE	GCATACATAGGGTTTCTCTTGGTTTCTTTGATTATAATTCATACATTTTTCTCTAACTGCAAACATAATGTTTTCCCTTCTATTTTACAGATGCAAACAGCTATAATTTTGCAAAAAAGGAAAATAACTCTCCTGAACATCTAAAAGATGAAGTTTCTATCATCCAGAGCATGGGCTACAGAAAACGTGCCAAAAGACTTCTACAGAGTGAACCCGAAAATCCTTCCTTGGTAAAACCATTTG	80-X-C,167-X-G,170-X-C,185-X-A	Benign	Benign/Likely benign	reviewed by expert panel	0	0	0	0	0	NA	23	1	474	304	442	656	254	206	TRUE	0.000555234	0.00499988	0.00499988	B_strong	-4	B_strong	-4
43104166	C	G	c.397C>G	p.R133G	133	R	G	Missense	397	exon 6	0.0394444	0.948746	0.037395	0.0331483	0.256391	Neutral	TRUE	GCATACATAGGGTTTCTCTTGGTTTCTTTGATTATAATTCATACATTTTTCTCTAACTGCAAACATAATGTTTTCCCTTCTATTTTACAGATGCAAACAGCTATAATTTTGCAAAAAAGGAAAATAACTCTCCTGAACATCTAAAAGATGAAGTTTCTATCATCCAGAGCATGGGCTACAGAAACGGTGCCAAAAGACTTCTACAGAGTGAACCCGAAAATCCTTCCTTGGTAAAACCATTTG	80-X-C,167-X-G,170-X-C,186-X-G	Absent	Absent	NA	0	0	0	0	0	NA	26	1	570	517	513	559	355	293	FALSE	0.000488331	0.00439712	0.00439712	B_strong	-4	B_strong	-4
43104166	T	G	c.397C>A	p.R133S	133	R	S	Missense	397	exon 6	0.0216379	0.948746	0.0377114	0.000986444	0.150132	Neutral	TRUE	GCATACATAGGGTTTCTCTTGGTTTCTTTGATTATAATTCATACATTTTTCTCTAACTGCAAACATAATGTTTTCCCTTCTATTTTACAGATGCAAACAGCTATAATTTTGCAAAAAAGGAAAATAACTCTCCTGAACATCTAAAAGATGAAGTTTCTATCATCCAGAGCATGGGCTACAGAAACAGTGCCAAAAGACTTCTACAGAGTGAACCCGAAAATCCTTCCTTGGTAAAACCATTTG	80-X-C,167-X-G,170-X-C,186-X-A	Likely benign	Benign/Likely benign	no assertion criteria provided	0	0	0	0	0	NA	26	2	388	352	457	487	329	158	FALSE	0.000522677	0.00470656	0.00470656	B_strong	-4	B_strong	-4
43104166	A	G	c.397C>T	p.R133C	133	R	C	Missense	397	exon 6	0.0393707	0.948746	0.117651	-0.0472395	-0.244746	Neutral	TRUE	GCATACATAGGGTTTCTCTTGGTTTCTTTGATTATAATTCATACATTTTTCTCTAACTGCAAACATAATGTTTTCCCTTCTATTTTACAGATGCAAACAGCTATAATTTTGCAAAAAAGGAAAATAACTCTCCTGAACATCTAAAAGATGAAGTTTCTATCATCCAGAGCATGGGCTACAGAAACTGTGCCAAAAGACTTCTACAGAGTGAACCCGAAAATCCTTCCTTGGTAAAACCATTTG	80-X-C,167-X-G,170-X-C,186-X-T	Benign	Benign/Likely benign	reviewed by expert panel	0	0	0	0	0	NA	29	2	584	560	588	606	282	220	TRUE	0.000488447	0.00439817	0.00439817	B_strong	-4	B_strong	-4
43104165	G	C	c.398G>C	p.R133P	133	R	P	Missense	398	exon 6	-0.41198	0.114663	-0.432396	-0.304399	-0.0643745	Neutral	TRUE	GCATACATAGGGTTTCTCTTGGTTTCTTTGATTATAATTCATACATTTTTCTCTAACTGCAAACATAATGTTTTCCCTTCTATTTTACAGATGCAAACAGCTATAATTTTGCAAAAAAGGAAAATAACTCTCCTGAACATCTAAAAGATGAAGTTTCTATCATCCAGAGCATGGGCTACAGAAACCCTGCCAAAAGACTTCTACAGAGTGAACCCGAAAATCCTTCCTTGGTAAAACCATTTG	80-X-C,167-X-G,170-X-C,187-X-C	Absent	Absent	NA	0	0	0	0	0	NA	31	1	568	372	494	426	335	195	FALSE	0.642177	16.1521	16.1521	P_moderate	2	indeterminate	0
43104165	A	C	c.398G>T	p.R133L	133	R	L	Missense	398	exon 6	0.0020552	0.948746	-0.00359147	0.00726704	-0.203254	Neutral	TRUE	GCATACATAGGGTTTCTCTTGGTTTCTTTGATTATAATTCATACATTTTTCTCTAACTGCAAACATAATGTTTTCCCTTCTATTTTACAGATGCAAACAGCTATAATTTTGCAAAAAAGGAAAATAACTCTCCTGAACATCTAAAAGATGAAGTTTCTATCATCCAGAGCATGGGCTACAGAAACCTTGCCAAAAGACTTCTACAGAGTGAACCCGAAAATCCTTCCTTGGTAAAACCATTTG	80-X-C,167-X-G,170-X-C,187-X-T	Uncertain significance	VUS/conflicting interpretations	criteria provided, single submitter	0	0	0	0	0	NA	26	2	397	350	441	472	180	183	FALSE	0.000577066	0.00519659	0.00519659	B_strong	-4	B_strong	-4
43104165	T	C	c.398G>A	p.R133H	133	R	H	Missense	398	exon 6	0.0572694	0.954843	0.121816	-0.0193944	-0.11713	Neutral	TRUE	GCATACATAGGGTTTCTCTTGGTTTCTTTGATTATAATTCATACATTTTTCTCTAACTGCAAACATAATGTTTTCCCTTCTATTTTACAGATGCAAACAGCTATAATTTTGCAAAAAAGGAAAATAACTCTCCTGAACATCTAAAAGATGAAGTTTCTATCATCCAGAGCATGGGCTACAGAAACCATGCCAAAAGACTTCTACAGAGTGAACCCGAAAATCCTTCCTTGGTAAAACCATTTG	80-X-C,167-X-G,170-X-C,187-X-A	Conflicting classifications of pathogenicity	VUS/conflicting interpretations	criteria provided, conflicting classifications	0	0	0	0	0	NA	42	1	835	803	789	829	523	269	FALSE	0.000465904	0.00419509	0.00419509	B_strong	-4	B_strong	-4
43104164	C	A	c.399T>G	p.R133R	133	R	R	Synonymous	399	exon 6	-0.305297	0.357113	-0.372004	-0.173997	-0.707538	Neutral	TRUE	GCATACATAGGGTTTCTCTTGGTTTCTTTGATTATAATTCATACATTTTTCTCTAACTGCAAACATAATGTTTTCCCTTCTATTTTACAGATGCAAACAGCTATAATTTTGCAAAAAAGGAAAATAACTCTCCTGAACATCTAAAAGATGAAGTTTCTATCATCCAGAGCATGGGCTACAGAAACCGGGCCAAAAGACTTCTACAGAGTGAACCCGAAAATCCTTCCTTGGTAAAACCATTTG	80-X-C,167-X-G,170-X-C,188-X-G	Absent	Absent	NA	0	0	0	0	0	NA	14	1	328	224	321	303	133	75	FALSE	0.0708618	0.686396	0.686396	indeterminate	0	indeterminate	0
43104164	G	A	c.399T>C	p.R133R	133	R	R	Synonymous	399	exon 6	0.264414	0.98548	0.600285	-0.1274	0.368648	Neutral	TRUE	GCATACATAGGGTTTCTCTTGGTTTCTTTGATTATAATTCATACATTTTTCTCTAACTGCAAACATAATGTTTTCCCTTCTATTTTACAGATGCAAACAGCTATAATTTTGCAAAAAAGGAAAATAACTCTCCTGAACATCTAAAAGATGAAGTTTCTATCATCCAGAGCATGGGCTACAGAAACCGCGCCAAAAGACTTCTACAGAGTGAACCCGAAAATCCTTCCTTGGTAAAACCATTTG	80-X-C,167-X-G,170-X-C,188-X-C	Likely benign	Benign/Likely benign	criteria provided, multiple submitters, no conflicts	0	0	0	0	0	NA	27	1	612	820	558	544	400	352	TRUE	0.00126195	0.0113719	0.0113719	B_strong	-4	B_strong	-4
43104164	T	A	c.399T>A	p.R133R	133	R	R	Synonymous	399	exon 6	0.112355	0.974743	0.117182	0.0837566	0.351628	Neutral	TRUE	GCATACATAGGGTTTCTCTTGGTTTCTTTGATTATAATTCATACATTTTTCTCTAACTGCAAACATAATGTTTTCCCTTCTATTTTACAGATGCAAACAGCTATAATTTTGCAAAAAAGGAAAATAACTCTCCTGAACATCTAAAAGATGAAGTTTCTATCATCCAGAGCATGGGCTACAGAAACCGAGCCAAAAGACTTCTACAGAGTGAACCCGAAAATCCTTCCTTGGTAAAACCATTTG	80-X-C,167-X-G,170-X-C,188-X-A	Absent	Absent	NA	0	0	0	0	0	NA	17	1	483	463	490	553	294	318	FALSE	0.000460209	0.00414379	0.00414379	B_strong	-4	B_strong	-4
43104163	A	C	c.400G>T	p.A134S	134	A	S	Missense	400	exon 6	-0.0959266	0.896696	-0.0589899	-0.112568	0.276442	Neutral	TRUE	GCATACATAGGGTTTCTCTTGGTTTCTTTGATTATAATTCATACATTTTTCTCTAACTGCAAACATAATGTTTTCCCTTCTATTTTACAGATGCAAACAGCTATAATTTTGCAAAAAAGGAAAATAACTCTCCTGAACATCTAAAAGATGAAGTTTCTATCATCCAGAGCATGGGCTACAGAAACCGTTCCAAAAGACTTCTACAGAGTGAACCCGAAAATCCTTCCTTGGTAAAACCATTTG	80-X-C,167-X-G,170-X-C,189-X-T	Absent	Absent	NA	0	0	0	0	0	NA	50	1	719	610	666	656	559	319	FALSE	0.00138622	0.0124933	0.0124933	B_strong	-4	B_strong	-4
43104163	G	C	c.400G>C	p.A134P	134	A	P	Missense	400	exon 6	-0.206537	0.7031	-0.249357	-0.120019	-0.135215	Neutral	TRUE	GCATACATAGGGTTTCTCTTGGTTTCTTTGATTATAATTCATACATTTTTCTCTAACTGCAAACATAATGTTTTCCCTTCTATTTTACAGATGCAAACAGCTATAATTTTGCAAAAAAGGAAAATAACTCTCCTGAACATCTAAAAGATGAAGTTTCTATCATCCAGAGCATGGGCTACAGAAACCGTCCCAAAAGACTTCTACAGAGTGAACCCGAAAATCCTTCCTTGGTAAAACCATTTG	80-X-C,167-X-G,170-X-C,189-X-C	Absent	Absent	NA	0	0	0	0	0	NA	28	2	386	287	448	439	226	161	FALSE	0.00796132	0.0722269	0.0722269	B_moderate	-2	B_moderate	-2
43104163	T	C	c.400G>A	p.A134T	134	A	T	Missense	400	exon 6	-0.0487268	0.925501	-0.0326613	-0.054483	-0.654688	Neutral	TRUE	GCATACATAGGGTTTCTCTTGGTTTCTTTGATTATAATTCATACATTTTTCTCTAACTGCAAACATAATGTTTTCCCTTCTATTTTACAGATGCAAACAGCTATAATTTTGCAAAAAAGGAAAATAACTCTCCTGAACATCTAAAAGATGAAGTTTCTATCATCCAGAGCATGGGCTACAGAAACCGTACCAAAAGACTTCTACAGAGTGAACCCGAAAATCCTTCCTTGGTAAAACCATTTG	80-X-C,167-X-G,170-X-C,189-X-A	Uncertain significance	VUS/conflicting interpretations	criteria provided, multiple submitters, no conflicts	0	0	0	0	0	NA	28	2	934	807	943	967	372	243	FALSE	0.000839595	0.00756271	0.00756271	B_strong	-4	B_strong	-4
43104162	C	G	c.401C>G	p.A134G	134	A	G	Missense	401	exon 6	0.00855595	0.948746	-0.111314	0.126616	-0.105536	Neutral	TRUE	GCATACATAGGGTTTCTCTTGGTTTCTTTGATTATAATTCATACATTTTTCTCTAACTGCAAACATAATGTTTTCCCTTCTATTTTACAGATGCAAACAGCTATAATTTTGCAAAAAAGGAAAATAACTCTCCTGAACATCTAAAAGATGAAGTTTCTATCATCCAGAGCATGGGCTACAGAAACCGTGGCAAAAGACTTCTACAGAGTGAACCCGAAAATCCTTCCTTGGTAAAACCATTTG	80-X-C,167-X-G,170-X-C,190-X-G	Absent	Absent	NA	0	0	0	0	0	NA	27	1	528	432	492	572	296	193	FALSE	0.000556841	0.00501436	0.00501436	B_strong	-4	B_strong	-4
43104162	A	G	c.401C>T	p.A134V	134	A	V	Missense	401	exon 6	-0.0694108	0.925501	0.0742807	-0.198417	-1.07828	Neutral	TRUE	GCATACATAGGGTTTCTCTTGGTTTCTTTGATTATAATTCATACATTTTTCTCTAACTGCAAACATAATGTTTTCCCTTCTATTTTACAGATGCAAACAGCTATAATTTTGCAAAAAAGGAAAATAACTCTCCTGAACATCTAAAAGATGAAGTTTCTATCATCCAGAGCATGGGCTACAGAAACCGTGTCAAAAGACTTCTACAGAGTGAACCCGAAAATCCTTCCTTGGTAAAACCATTTG	80-X-C,167-X-G,170-X-C,190-X-T	Absent	Absent	NA	0	0	0	0	0	NA	21	1	849	790	876	813	237	179	FALSE	0.00102714	0.00925378	0.00925378	B_strong	-4	B_strong	-4
43104162	T	G	c.401C>A	p.A134D	134	A	D	Missense	401	exon 6	-0.1318	0.870165	-0.257906	0.0221924	-0.0432484	Neutral	TRUE	GCATACATAGGGTTTCTCTTGGTTTCTTTGATTATAATTCATACATTTTTCTCTAACTGCAAACATAATGTTTTCCCTTCTATTTTACAGATGCAAACAGCTATAATTTTGCAAAAAAGGAAAATAACTCTCCTGAACATCTAAAAGATGAAGTTTCTATCATCCAGAGCATGGGCTACAGAAACCGTGACAAAAGACTTCTACAGAGTGAACCCGAAAATCCTTCCTTGGTAAAACCATTTG	80-X-C,167-X-G,170-X-C,190-X-A	Uncertain significance	VUS/conflicting interpretations	criteria provided, single submitter	0	0	0	0	0	NA	30	2	414	306	393	425	230	169	FALSE	0.00223886	0.0201949	0.0201949	B_strong	-4	B_strong	-4
43104161	T	G	c.402C>A	p.A134A	134	A	A	Synonymous	402	exon 6	-0.0295642	0.92706	-0.0223673	-0.0305061	-0.0528336	Neutral	TRUE	GCATACATAGGGTTTCTCTTGGTTTCTTTGATTATAATTCATACATTTTTCTCTAACTGCAAACATAATGTTTTCCCTTCTATTTTACAGATGCAAACAGCTATAATTTTGCAAAAAAGGAAAATAACTCTCCTGAACATCTAAAAGATGAAGTTTCTATCATCCAGAGCATGGGCTACAGAAACCGTGCAAAAAGACTTCTACAGAGTGAACCCGAAAATCCTTCCTTGGTAAAACCATTTG	80-X-C,167-X-G,170-X-C,191-X-A	Absent	Absent	NA	0	0	0	0	0	NA	29	1	470	409	516	538	248	229	FALSE	0.000714355	0.00643379	0.00643379	B_strong	-4	B_strong	-4
43104161	C	G	c.402C>G	p.A134A	134	A	A	Synonymous	402	exon 6	-0.1268	0.881988	-0.157294	-0.0694787	0.20064	Neutral	TRUE	GCATACATAGGGTTTCTCTTGGTTTCTTTGATTATAATTCATACATTTTTCTCTAACTGCAAACATAATGTTTTCCCTTCTATTTTACAGATGCAAACAGCTATAATTTTGCAAAAAAGGAAAATAACTCTCCTGAACATCTAAAAGATGAAGTTTCTATCATCCAGAGCATGGGCTACAGAAACCGTGCGAAAAGACTTCTACAGAGTGAACCCGAAAATCCTTCCTTGGTAAAACCATTTG	80-X-C,167-X-G,170-X-C,191-X-G	Absent	Absent	NA	0	0	0	0	0	NA	30	1	1176	932	1145	1162	886	508	FALSE	0.00208355	0.0187911	0.0187911	B_strong	-4	B_strong	-4
43104161	A	G	c.402C>T	p.A134A	134	A	A	Synonymous	402	exon 6	-0.166649	0.789182	-0.282442	-0.0155983	-0.0333114	Neutral	TRUE	GCATACATAGGGTTTCTCTTGGTTTCTTTGATTATAATTCATACATTTTTCTCTAACTGCAAACATAATGTTTTCCCTTCTATTTTACAGATGCAAACAGCTATAATTTTGCAAAAAAGGAAAATAACTCTCCTGAACATCTAAAAGATGAAGTTTCTATCATCCAGAGCATGGGCTACAGAAACCGTGCTAAAAGACTTCTACAGAGTGAACCCGAAAATCCTTCCTTGGTAAAACCATTTG	80-X-C,167-X-G,170-X-C,191-X-T	Likely benign	Benign/Likely benign	criteria provided, single submitter	0	0	0	0	0	NA	30	1	450	327	505	532	324	163	FALSE	0.00386715	0.0349395	0.0349395	B_strong	-4	B_strong	-4
43104160	C	T	c.403A>G	p.K135E	135	K	E	Missense	403	exon 6	-0.0589255	0.925501	-0.223906	0.118522	-0.0610815	Neutral	TRUE	GCATACATAGGGTTTCTCTTGGTTTCTTTGATTATAATTCATACATTTTTCTCTAACTGCAAACATAATGTTTTCCCTTCTATTTTACAGATGCAAACAGCTATAATTTTGCAAAAAAGGAAAATAACTCTCCTGAACATCTAAAAGATGAAGTTTCTATCATCCAGAGCATGGGCTACAGAAACCGTGCCGAAAGACTTCTACAGAGTGAACCCGAAAATCCTTCCTTGGTAAAACCATTTG	80-X-C,167-X-G,170-X-C,192-X-G	Absent	Absent	NA	0	0	0	0	0	NA	15	1	444	336	410	474	277	153	FALSE	0.000924077	0.00832439	0.00832439	B_strong	-4	B_strong	-4
43104160	G	T	c.403A>C	p.K135Q	135	K	Q	Missense	403	exon 6	-0.141206	0.867475	-0.518415	0.26588	0.148014	Neutral	TRUE	GCATACATAGGGTTTCTCTTGGTTTCTTTGATTATAATTCATACATTTTTCTCTAACTGCAAACATAATGTTTTCCCTTCTATTTTACAGATGCAAACAGCTATAATTTTGCAAAAAAGGAAAATAACTCTCCTGAACATCTAAAAGATGAAGTTTCTATCATCCAGAGCATGGGCTACAGAAACCGTGCCCAAAGACTTCTACAGAGTGAACCCGAAAATCCTTCCTTGGTAAAACCATTTG	80-X-C,167-X-G,170-X-C,192-X-C	Absent	Absent	NA	0	0	0	0	0	NA	23	1	470	290	378	484	330	168	FALSE	0.0025745	0.0232303	0.0232303	B_strong	-4	B_strong	-4
43104160	A	T	c.403A>T	p.K135*	135	K	*	Nonsense	403	exon 6	-1.97672	1.20344e-32	-1.77803	-1.75719	-1.25125	LoF	TRUE	GCATACATAGGGTTTCTCTTGGTTTCTTTGATTATAATTCATACATTTTTCTCTAACTGCAAACATAATGTTTTCCCTTCTATTTTACAGATGCAAACAGCTATAATTTTGCAAAAAAGGAAAATAACTCTCCTGAACATCTAAAAGATGAAGTTTCTATCATCCAGAGCATGGGCTACAGAAACCGTGCCTAAAGACTTCTACAGAGTGAACCCGAAAATCCTTCCTTGGTAAAACCATTTG	80-X-C,167-X-G,170-X-C,192-X-T	Pathogenic	Pathogenic/Likely pathogenic	reviewed by expert panel	0	0	0	0	0	NA	22	1	357	92	346	109	103	53	TRUE	1	Inf	Inf	P_strong	4	P_strong	4
43104159	C	T	c.404A>G	p.K135R	135	K	R	Missense	404	exon 6	0.0684568	0.954843	-0.167536	0.289966	0.303146	Neutral	TRUE	GCATACATAGGGTTTCTCTTGGTTTCTTTGATTATAATTCATACATTTTTCTCTAACTGCAAACATAATGTTTTCCCTTCTATTTTACAGATGCAAACAGCTATAATTTTGCAAAAAAGGAAAATAACTCTCCTGAACATCTAAAAGATGAAGTTTCTATCATCCAGAGCATGGGCTACAGAAACCGTGCCAGAAGACTTCTACAGAGTGAACCCGAAAATCCTTCCTTGGTAAAACCATTTG	80-X-C,167-X-G,170-X-C,193-X-G	Absent	Absent	NA	0	0	0	0	0	NA	29	1	657	517	606	789	523	294	FALSE	0.000457245	0.00411709	0.00411709	B_strong	-4	B_strong	-4
43104159	A	T	c.404A>T	p.K135I	135	K	I	Missense	404	exon 6	-0.094416	0.896696	-0.194308	0.0254519	-0.029441	Neutral	TRUE	GCATACATAGGGTTTCTCTTGGTTTCTTTGATTATAATTCATACATTTTTCTCTAACTGCAAACATAATGTTTTCCCTTCTATTTTACAGATGCAAACAGCTATAATTTTGCAAAAAAGGAAAATAACTCTCCTGAACATCTAAAAGATGAAGTTTCTATCATCCAGAGCATGGGCTACAGAAACCGTGCCATAAGACTTCTACAGAGTGAACCCGAAAATCCTTCCTTGGTAAAACCATTTG	80-X-C,167-X-G,170-X-C,193-X-T	Absent	Absent	NA	0	0	0	0	0	NA	28	1	479	370	465	504	273	199	FALSE	0.00136105	0.0122662	0.0122662	B_strong	-4	B_strong	-4
43104159	G	T	c.404A>C	p.K135T	135	K	T	Missense	404	exon 6	0.29268	0.98548	0.364305	0.159132	-0.341132	Neutral	TRUE	GCATACATAGGGTTTCTCTTGGTTTCTTTGATTATAATTCATACATTTTTCTCTAACTGCAAACATAATGTTTTCCCTTCTATTTTACAGATGCAAACAGCTATAATTTTGCAAAAAAGGAAAATAACTCTCCTGAACATCTAAAAGATGAAGTTTCTATCATCCAGAGCATGGGCTACAGAAACCGTGCCACAAGACTTCTACAGAGTGAACCCGAAAATCCTTCCTTGGTAAAACCATTTG	80-X-C,167-X-G,170-X-C,193-X-C	Uncertain significance	VUS/conflicting interpretations	criteria provided, single submitter	0	0	0	0	0	NA	32	1	581	661	624	742	286	201	FALSE	0.00180153	0.016243	0.016243	B_strong	-4	B_strong	-4
43104158	G	T	c.405A>C	p.K135N	135	K	N	Missense	405	exon 6	0.0699546	0.954843	0.107446	0.0176624	0.0949885	Neutral	TRUE	GCATACATAGGGTTTCTCTTGGTTTCTTTGATTATAATTCATACATTTTTCTCTAACTGCAAACATAATGTTTTCCCTTCTATTTTACAGATGCAAACAGCTATAATTTTGCAAAAAAGGAAAATAACTCTCCTGAACATCTAAAAGATGAAGTTTCTATCATCCAGAGCATGGGCTACAGAAACCGTGCCAACAGACTTCTACAGAGTGAACCCGAAAATCCTTCCTTGGTAAAACCATTTG	80-X-C,167-X-G,170-X-C,194-X-C	Absent	Absent	NA	0	0	0	0	0	NA	32	1	606	577	692	746	486	237	FALSE	0.000456385	0.00410934	0.00410934	B_strong	-4	B_strong	-4
43104158	A	T	c.405A>T	p.K135N	135	K	N	Missense	405	exon 6	0.302968	0.98548	0.345252	0.196582	0.242256	Neutral	TRUE	GCATACATAGGGTTTCTCTTGGTTTCTTTGATTATAATTCATACATTTTTCTCTAACTGCAAACATAATGTTTTCCCTTCTATTTTACAGATGCAAACAGCTATAATTTTGCAAAAAAGGAAAATAACTCTCCTGAACATCTAAAAGATGAAGTTTCTATCATCCAGAGCATGGGCTACAGAAACCGTGCCAATAGACTTCTACAGAGTGAACCCGAAAATCCTTCCTTGGTAAAACCATTTG	80-X-C,167-X-G,170-X-C,194-X-T	Absent	Absent	NA	0	0	0	0	0	NA	13	1	448	503	481	587	294	259	FALSE	0.00207768	0.018738	0.018738	B_strong	-4	B_strong	-4
43104158	C	T	c.405A>G	p.K135K	135	K	K	Synonymous	405	exon 6	0.31196	0.98548	0.19634	0.361577	-0.0190571	Neutral	TRUE	GCATACATAGGGTTTCTCTTGGTTTCTTTGATTATAATTCATACATTTTTCTCTAACTGCAAACATAATGTTTTCCCTTCTATTTTACAGATGCAAACAGCTATAATTTTGCAAAAAAGGAAAATAACTCTCCTGAACATCTAAAAGATGAAGTTTCTATCATCCAGAGCATGGGCTACAGAAACCGTGCCAAGAGACTTCTACAGAGTGAACCCGAAAATCCTTCCTTGGTAAAACCATTTG	80-X-C,167-X-G,170-X-C,194-X-G	Absent	Absent	NA	0	0	0	0	0	NA	26	1	632	640	573	784	411	217	FALSE	0.00236698	0.0213534	0.0213534	B_strong	-4	B_strong	-4
43094872	T	C	c.671-12G>A	NA	NA	NA	NA	Intronic	NA	exon 10 (5')	-0.16203	0.406018	-0.208952	-0.082278	NA	Neutral	TRUE	CCTCCAAGGTGTATGAAGTATGTATTTTTTTAATGACAATTCAGTTTTTGAGTACCTTGTTATTTTTATATATTTTCAGCTGCTTGTGAATTTTCTGAGACGGATGTAACAAATACTGAACATCATCAACCCAGTAATAATGATTTGAACACGACTGAGAAGCGTGCAGCTGAGAGACATCCAGAAAAGTATCAGGGTAGTTCTGTTTCAAACTTGCATGTGGAGCCATGTGGCACAAATACT	68-X-A,153-X-G,177-X-A	Likely benign	Benign/Likely benign	criteria provided, multiple submitters, no conflicts	0	0.01	0	0	0.01	NA	302	1	1015	923	1203	972	NA	NA	TRUE	0.00358054	0.0323406	0.0323406	B_strong	-4	B_strong	-4
43094872	G	C	c.671-12G>C	NA	NA	NA	NA	Intronic	NA	exon 10 (5')	-0.0538413	0.738839	-0.0977867	0.00101317	NA	Neutral	TRUE	CCTCCAAGGTGTATGAAGTATGTATTTTTTTAATGACAATTCAGTTTTTGAGTACCTTGTTATTTTTCTATATTTTCAGCTGCTTGTGAATTTTCTGAGACGGATGTAACAAATACTGAACATCATCAACCCAGTAATAATGATTTGAACACGACTGAGAAGCGTGCAGCTGAGAGACATCCAGAAAAGTATCAGGGTAGTTCTGTTTCAAACTTGCATGTGGAGCCATGTGGCACAAATACT	68-X-C,153-X-G,177-X-A	Likely benign	Benign/Likely benign	criteria provided, single submitter	0	0	0.02	0	0.02	NA	354	2	1573	1545	1625	1391	NA	NA	FALSE	0.000880192	0.00792871	0.00792871	B_strong	-4	B_strong	-4
43094872	A	C	c.671-12G>T	NA	NA	NA	NA	Intronic	NA	exon 10 (5')	-0.144986	0.47795	-0.103262	-0.157334	NA	Neutral	TRUE	CCTCCAAGGTGTATGAAGTATGTATTTTTTTAATGACAATTCAGTTTTTGAGTACCTTGTTATTTTTTTATATTTTCAGCTGCTTGTGAATTTTCTGAGACGGATGTAACAAATACTGAACATCATCAACCCAGTAATAATGATTTGAACACGACTGAGAAGCGTGCAGCTGAGAGACATCCAGAAAAGTATCAGGGTAGTTCTGTTTCAAACTTGCATGTGGAGCCATGTGGCACAAATACT	68-X-T,153-X-G,177-X-A	Likely benign	Benign/Likely benign	criteria provided, multiple submitters, no conflicts	0	0	0.05	0	0.05	NA	194	2	697	682	661	507	NA	NA	TRUE	0.00272763	0.0246158	0.0246158	B_strong	-4	B_strong	-4
43094871	G	A	c.671-11T>C	NA	NA	NA	NA	Intronic	NA	exon 10 (5')	-0.0456064	0.742858	-0.0542123	-0.02776	NA	Neutral	TRUE	CCTCCAAGGTGTATGAAGTATGTATTTTTTTAATGACAATTCAGTTTTTGAGTACCTTGTTATTTTTGCATATTTTCAGCTGCTTGTGAATTTTCTGAGACGGATGTAACAAATACTGAACATCATCAACCCAGTAATAATGATTTGAACACGACTGAGAAGCGTGCAGCTGAGAGACATCCAGAAAAGTATCAGGGTAGTTCTGTTTCAAACTTGCATGTGGAGCCATGTGGCACAAATACT	69-X-C,153-X-G,177-X-A	Likely benign	Benign/Likely benign	criteria provided, single submitter	0	0.04	0	0	0.04	NA	338	4	1786	1808	2082	1747	NA	NA	FALSE	0.000816445	0.00735401	0.00735401	B_strong	-4	B_strong	-4
43094871	C	A	c.671-11T>G	NA	NA	NA	NA	Intronic	NA	exon 10 (5')	-0.135143	0.517265	-0.0869387	-0.155966	NA	Neutral	TRUE	CCTCCAAGGTGTATGAAGTATGTATTTTTTTAATGACAATTCAGTTTTTGAGTACCTTGTTATTTTTGGATATTTTCAGCTGCTTGTGAATTTTCTGAGACGGATGTAACAAATACTGAACATCATCAACCCAGTAATAATGATTTGAACACGACTGAGAAGCGTGCAGCTGAGAGACATCCAGAAAAGTATCAGGGTAGTTCTGTTTCAAACTTGCATGTGGAGCCATGTGGCACAAATACT	69-X-G,153-X-G,177-X-A	Conflicting classifications of pathogenicity	VUS/conflicting interpretations	criteria provided, conflicting classifications	0	0.07	0	0	0.07	NA	219	1	1059	1048	1141	876	NA	NA	FALSE	0.00235127	0.0212113	0.0212113	B_strong	-4	B_strong	-4
43094871	T	A	c.671-11T>A	NA	NA	NA	NA	Intronic	NA	exon 10 (5')	-0.194793	0.240456	-0.0896041	-0.260513	NA	Neutral	TRUE	CCTCCAAGGTGTATGAAGTATGTATTTTTTTAATGACAATTCAGTTTTTGAGTACCTTGTTATTTTTGAATATTTTCAGCTGCTTGTGAATTTTCTGAGACGGATGTAACAAATACTGAACATCATCAACCCAGTAATAATGATTTGAACACGACTGAGAAGCGTGCAGCTGAGAGACATCCAGAAAAGTATCAGGGTAGTTCTGTTTCAAACTTGCATGTGGAGCCATGTGGCACAAATACT	69-X-A,153-X-G,177-X-A	Absent	Absent	NA	0	0.04	0	0	0.04	NA	279	1	1310	1294	1385	989	NA	NA	FALSE	0.00636889	0.0576874	0.0576874	B_moderate	-2	B_moderate	-2
43094870	G	T	c.671-10A>C	NA	NA	NA	NA	Intronic	NA	exon 10 (5')	-0.176458	0.328101	-0.205712	-0.111451	NA	Neutral	TRUE	CCTCCAAGGTGTATGAAGTATGTATTTTTTTAATGACAATTCAGTTTTTGAGTACCTTGTTATTTTTGTCTATTTTCAGCTGCTTGTGAATTTTCTGAGACGGATGTAACAAATACTGAACATCATCAACCCAGTAATAATGATTTGAACACGACTGAGAAGCGTGCAGCTGAGAGACATCCAGAAAAGTATCAGGGTAGTTCTGTTTCAAACTTGCATGTGGAGCCATGTGGCACAAATACT	70-X-C,153-X-G,177-X-A	Absent	Absent	NA	0	0	0.08	0	0.08	NA	260	1	1061	967	1196	947	NA	NA	FALSE	0.00457497	0.041364	0.041364	B_strong	-4	B_strong	-4
43094870	C	T	c.671-10A>G	NA	NA	NA	NA	Intronic	NA	exon 10 (5')	-0.0367541	0.760237	-0.0218867	-0.0441745	NA	Neutral	TRUE	CCTCCAAGGTGTATGAAGTATGTATTTTTTTAATGACAATTCAGTTTTTGAGTACCTTGTTATTTTTGTGTATTTTCAGCTGCTTGTGAATTTTCTGAGACGGATGTAACAAATACTGAACATCATCAACCCAGTAATAATGATTTGAACACGACTGAGAAGCGTGCAGCTGAGAGACATCCAGAAAAGTATCAGGGTAGTTCTGTTTCAAACTTGCATGTGGAGCCATGTGGCACAAATACT	70-X-G,153-X-G,177-X-A	Conflicting classifications of pathogenicity	VUS/conflicting interpretations	criteria provided, conflicting classifications	0	0	0.04	0	0.04	NA	322	1	1560	1615	1743	1446	NA	NA	FALSE	0.000756834	0.00681666	0.00681666	B_strong	-4	B_strong	-4
43094870	A	T	c.671-10A>T	NA	NA	NA	NA	Intronic	NA	exon 10 (5')	-0.0975394	0.64362	-0.0691321	-0.106184	NA	Neutral	TRUE	CCTCCAAGGTGTATGAAGTATGTATTTTTTTAATGACAATTCAGTTTTTGAGTACCTTGTTATTTTTGTTTATTTTCAGCTGCTTGTGAATTTTCTGAGACGGATGTAACAAATACTGAACATCATCAACCCAGTAATAATGATTTGAACACGACTGAGAAGCGTGCAGCTGAGAGACATCCAGAAAAGTATCAGGGTAGTTCTGTTTCAAACTTGCATGTGGAGCCATGTGGCACAAATACT	70-X-T,153-X-G,177-X-A	Likely benign	Benign/Likely benign	criteria provided, single submitter	0	0	0.09	0	0.09	NA	266	1	1051	1053	1208	960	NA	NA	FALSE	0.00141385	0.0127427	0.0127427	B_strong	-4	B_strong	-4
43094869	T	A	c.671-9T>A	NA	NA	NA	NA	Intronic	NA	exon 10 (5')	-0.0347381	0.7604	0.118958	-0.181396	NA	Neutral	TRUE	CCTCCAAGGTGTATGAAGTATGTATTTTTTTAATGACAATTCAGTTTTTGAGTACCTTGTTATTTTTGTAAATTTTCAGCTGCTTGTGAATTTTCTGAGACGGATGTAACAAATACTGAACATCATCAACCCAGTAATAATGATTTGAACACGACTGAGAAGCGTGCAGCTGAGAGACATCCAGAAAAGTATCAGGGTAGTTCTGTTTCAAACTTGCATGTGGAGCCATGTGGCACAAATACT	71-X-A,153-X-G,177-X-A	Absent	Absent	NA	0	0.05	0	0	0.05	NA	248	1	1195	1364	1327	1001	NA	NA	FALSE	0.000744418	0.00670475	0.00670475	B_strong	-4	B_strong	-4
43094869	C	A	c.671-9T>G	NA	NA	NA	NA	Intronic	NA	exon 10 (5')	-2.77148	7.24799e-160	-2.76477	-2.21664	NA	LoF	TRUE	CCTCCAAGGTGTATGAAGTATGTATTTTTTTAATGACAATTCAGTTTTTGAGTACCTTGTTATTTTTGTAGATTTTCAGCTGCTTGTGAATTTTCTGAGACGGATGTAACAAATACTGAACATCATCAACCCAGTAATAATGATTTGAACACGACTGAGAAGCGTGCAGCTGAGAGACATCCAGAAAAGTATCAGGGTAGTTCTGTTTCAAACTTGCATGTGGAGCCATGTGGCACAAATACT	71-X-G,153-X-G,177-X-A	Absent	Absent	NA	0.82	0.97	0	0	0.97	NA	176	1	763	118	739	136	NA	NA	FALSE	1	Inf	Inf	P_strong	4	P_strong	4
43094869	G	A	c.671-9T>C	NA	NA	NA	NA	Intronic	NA	exon 10 (5')	0.137613	0.958491	0.135471	0.111872	NA	Neutral	TRUE	CCTCCAAGGTGTATGAAGTATGTATTTTTTTAATGACAATTCAGTTTTTGAGTACCTTGTTATTTTTGTACATTTTCAGCTGCTTGTGAATTTTCTGAGACGGATGTAACAAATACTGAACATCATCAACCCAGTAATAATGATTTGAACACGACTGAGAAGCGTGCAGCTGAGAGACATCCAGAAAAGTATCAGGGTAGTTCTGTTTCAAACTTGCATGTGGAGCCATGTGGCACAAATACT	71-X-C,153-X-G,177-X-A	Absent	Absent	NA	0.01	0.02	0	0	0.02	NA	226	1	1074	1240	1190	1100	NA	NA	FALSE	0.000489429	0.00440702	0.00440702	B_strong	-4	B_strong	-4
43094868	G	T	c.671-8A>C	NA	NA	NA	NA	Splice region	NA	exon 10 (5')	-0.0692642	0.705886	-0.00212017	-0.122374	NA	Neutral	TRUE	CCTCCAAGGTGTATGAAGTATGTATTTTTTTAATGACAATTCAGTTTTTGAGTACCTTGTTATTTTTGTATCTTTTCAGCTGCTTGTGAATTTTCTGAGACGGATGTAACAAATACTGAACATCATCAACCCAGTAATAATGATTTGAACACGACTGAGAAGCGTGCAGCTGAGAGACATCCAGAAAAGTATCAGGGTAGTTCTGTTTCAAACTTGCATGTGGAGCCATGTGGCACAAATACT	72-X-C,153-X-G,177-X-A	Absent	Absent	NA	0	0	0.07	0	0.07	NA	267	1	1191	1250	1200	943	NA	NA	FALSE	0.00102557	0.00923964	0.00923964	B_strong	-4	B_strong	-4
43094868	C	T	c.671-8A>G	NA	NA	NA	NA	Splice region	NA	exon 10 (5')	-0.0560551	0.738839	-0.161298	0.0605452	NA	Neutral	TRUE	CCTCCAAGGTGTATGAAGTATGTATTTTTTTAATGACAATTCAGTTTTTGAGTACCTTGTTATTTTTGTATGTTTTCAGCTGCTTGTGAATTTTCTGAGACGGATGTAACAAATACTGAACATCATCAACCCAGTAATAATGATTTGAACACGACTGAGAAGCGTGCAGCTGAGAGACATCCAGAAAAGTATCAGGGTAGTTCTGTTTCAAACTTGCATGTGGAGCCATGTGGCACAAATACT	72-X-G,153-X-G,177-X-A	Conflicting classifications of pathogenicity	VUS/conflicting interpretations	criteria provided, conflicting classifications	0	0	0	0	0	NA	256	2	1381	1298	1436	1281	NA	NA	FALSE	0.00089885	0.00809693	0.00809693	B_strong	-4	B_strong	-4
43094868	A	T	c.671-8A>T	NA	NA	NA	NA	Splice region	NA	exon 10 (5')	0.0311489	0.864739	0.078954	-0.0229674	NA	Neutral	TRUE	CCTCCAAGGTGTATGAAGTATGTATTTTTTTAATGACAATTCAGTTTTTGAGTACCTTGTTATTTTTGTATTTTTTCAGCTGCTTGTGAATTTTCTGAGACGGATGTAACAAATACTGAACATCATCAACCCAGTAATAATGATTTGAACACGACTGAGAAGCGTGCAGCTGAGAGACATCCAGAAAAGTATCAGGGTAGTTCTGTTTCAAACTTGCATGTGGAGCCATGTGGCACAAATACT	72-X-T,153-X-G,177-X-A	Absent	Absent	NA	0	0	0.07	0	0.07	NA	316	1	1352	1501	1461	1230	NA	NA	FALSE	0.000502727	0.00452681	0.00452681	B_strong	-4	B_strong	-4
43094867	T	A	c.671-7T>A	NA	NA	NA	NA	Splice region	NA	exon 10 (5')	0.173953	0.970852	0.0663224	0.246338	NA	Neutral	TRUE	CCTCCAAGGTGTATGAAGTATGTATTTTTTTAATGACAATTCAGTTTTTGAGTACCTTGTTATTTTTGTATAATTTCAGCTGCTTGTGAATTTTCTGAGACGGATGTAACAAATACTGAACATCATCAACCCAGTAATAATGATTTGAACACGACTGAGAAGCGTGCAGCTGAGAGACATCCAGAAAAGTATCAGGGTAGTTCTGTTTCAAACTTGCATGTGGAGCCATGTGGCACAAATACT	73-X-A,153-X-G,177-X-A	Absent	Absent	NA	0	0.02	0	0	0.02	NA	213	2	1134	1248	1159	1176	NA	NA	FALSE	0.000575891	0.00518601	0.00518601	B_strong	-4	B_strong	-4
43094867	G	A	c.671-7T>C	NA	NA	NA	NA	Splice region	NA	exon 10 (5')	-0.1045	0.64362	-0.0710863	-0.116741	NA	Neutral	TRUE	CCTCCAAGGTGTATGAAGTATGTATTTTTTTAATGACAATTCAGTTTTTGAGTACCTTGTTATTTTTGTATACTTTCAGCTGCTTGTGAATTTTCTGAGACGGATGTAACAAATACTGAACATCATCAACCCAGTAATAATGATTTGAACACGACTGAGAAGCGTGCAGCTGAGAGACATCCAGAAAAGTATCAGGGTAGTTCTGTTTCAAACTTGCATGTGGAGCCATGTGGCACAAATACT	73-X-C,153-X-G,177-X-A	Likely benign	Benign/Likely benign	criteria provided, single submitter	0	0.02	0	0	0.02	NA	324	1	1829	1830	1767	1394	NA	NA	FALSE	0.00154257	0.0139046	0.0139046	B_strong	-4	B_strong	-4
43094867	C	A	c.671-7T>G	NA	NA	NA	NA	Splice region	NA	exon 10 (5')	0.00975898	0.841028	0.0490032	-0.0314626	NA	Neutral	TRUE	CCTCCAAGGTGTATGAAGTATGTATTTTTTTAATGACAATTCAGTTTTTGAGTACCTTGTTATTTTTGTATAGTTTCAGCTGCTTGTGAATTTTCTGAGACGGATGTAACAAATACTGAACATCATCAACCCAGTAATAATGATTTGAACACGACTGAGAAGCGTGCAGCTGAGAGACATCCAGAAAAGTATCAGGGTAGTTCTGTTTCAAACTTGCATGTGGAGCCATGTGGCACAAATACT	73-X-G,153-X-G,177-X-A	Absent	Absent	NA	0.89	0.93	0	0	0.93	NA	218	1	1087	1182	1061	888	NA	NA	FALSE	0.000553346	0.00498288	0.00498288	B_strong	-4	B_strong	-4
43094866	T	A	c.671-6T>A	NA	NA	NA	NA	Splice region	NA	exon 10 (5')	-1.7593	1.15631e-65	-1.53321	-1.62893	NA	LoF	TRUE	CCTCCAAGGTGTATGAAGTATGTATTTTTTTAATGACAATTCAGTTTTTGAGTACCTTGTTATTTTTGTATATATTCAGCTGCTTGTGAATTTTCTGAGACGGATGTAACAAATACTGAACATCATCAACCCAGTAATAATGATTTGAACACGACTGAGAAGCGTGCAGCTGAGAGACATCCAGAAAAGTATCAGGGTAGTTCTGTTTCAAACTTGCATGTGGAGCCATGTGGCACAAATACT	74-X-A,153-X-G,177-X-A	Uncertain significance	VUS/conflicting interpretations	criteria provided, single submitter	0	0.21	0	0	0.21	NA	234	1	950	345	1016	281	NA	NA	FALSE	1	Inf	Inf	P_strong	4	P_strong	4
43094866	G	A	c.671-6T>C	NA	NA	NA	NA	Splice region	NA	exon 10 (5')	-0.393508	0.000603223	-0.420034	-0.28725	NA	Intermediate	TRUE	CCTCCAAGGTGTATGAAGTATGTATTTTTTTAATGACAATTCAGTTTTTGAGTACCTTGTTATTTTTGTATATCTTCAGCTGCTTGTGAATTTTCTGAGACGGATGTAACAAATACTGAACATCATCAACCCAGTAATAATGATTTGAACACGACTGAGAAGCGTGCAGCTGAGAGACATCCAGAAAAGTATCAGGGTAGTTCTGTTTCAAACTTGCATGTGGAGCCATGTGGCACAAATACT	74-X-C,153-X-G,177-X-A	Absent	Absent	NA	0	0.08	0	0	0.08	NA	191	1	1110	872	1137	797	NA	NA	FALSE	0.495996	8.85699	8.85699	P_moderate	2	P_supporting	1
43094866	C	A	c.671-6T>G	NA	NA	NA	NA	Splice region	NA	exon 10 (5')	-1.8662	1.14169e-73	-1.64186	-1.71242	NA	LoF	TRUE	CCTCCAAGGTGTATGAAGTATGTATTTTTTTAATGACAATTCAGTTTTTGAGTACCTTGTTATTTTTGTATATGTTCAGCTGCTTGTGAATTTTCTGAGACGGATGTAACAAATACTGAACATCATCAACCCAGTAATAATGATTTGAACACGACTGAGAAGCGTGCAGCTGAGAGACATCCAGAAAAGTATCAGGGTAGTTCTGTTTCAAACTTGCATGTGGAGCCATGTGGCACAAATACT	74-X-G,153-X-G,177-X-A	Uncertain significance	VUS/conflicting interpretations	criteria provided, multiple submitters, no conflicts	0	0.24	0	0	0.24	NA	229	1	1054	355	1134	296	NA	NA	FALSE	1	Inf	Inf	P_strong	4	P_strong	4
43094865	G	A	c.671-5T>C	NA	NA	NA	NA	Splice region	NA	exon 10 (5')	-0.38319	0.000882376	-0.397582	-0.291158	NA	Intermediate	TRUE	CCTCCAAGGTGTATGAAGTATGTATTTTTTTAATGACAATTCAGTTTTTGAGTACCTTGTTATTTTTGTATATTCTCAGCTGCTTGTGAATTTTCTGAGACGGATGTAACAAATACTGAACATCATCAACCCAGTAATAATGATTTGAACACGACTGAGAAGCGTGCAGCTGAGAGACATCCAGAAAAGTATCAGGGTAGTTCTGTTTCAAACTTGCATGTGGAGCCATGTGGCACAAATACT	75-X-C,153-X-G,177-X-A	Absent	Absent	NA	0	0.08	0	0	0.08	NA	237	1	1529	1220	1615	1129	NA	NA	FALSE	0.415378	6.39457	6.39457	P_moderate	2	P_supporting	1
43094865	C	A	c.671-5T>G	NA	NA	NA	NA	Splice region	NA	exon 10 (5')	-0.533357	9.76138e-07	-0.579441	-0.379208	NA	Intermediate	TRUE	CCTCCAAGGTGTATGAAGTATGTATTTTTTTAATGACAATTCAGTTTTTGAGTACCTTGTTATTTTTGTATATTGTCAGCTGCTTGTGAATTTTCTGAGACGGATGTAACAAATACTGAACATCATCAACCCAGTAATAATGATTTGAACACGACTGAGAAGCGTGCAGCTGAGAGACATCCAGAAAAGTATCAGGGTAGTTCTGTTTCAAACTTGCATGTGGAGCCATGTGGCACAAATACT	75-X-G,153-X-G,177-X-A	Absent	Absent	NA	0	0.21	0	0	0.21	NA	270	1	1379	970	1484	976	NA	NA	FALSE	0.993912	1469.25	1469.25	P_strong	4	P_supporting	1
43094865	T	A	c.671-5T>A	NA	NA	NA	NA	Splice region	NA	exon 10 (5')	-0.404326	0.000400441	-0.628931	-0.0977977	NA	Intermediate	TRUE	CCTCCAAGGTGTATGAAGTATGTATTTTTTTAATGACAATTCAGTTTTTGAGTACCTTGTTATTTTTGTATATTATCAGCTGCTTGTGAATTTTCTGAGACGGATGTAACAAATACTGAACATCATCAACCCAGTAATAATGATTTGAACACGACTGAGAAGCGTGCAGCTGAGAGACATCCAGAAAAGTATCAGGGTAGTTCTGTTTCAAACTTGCATGTGGAGCCATGTGGCACAAATACT	75-X-A,153-X-G,177-X-A	Absent	Absent	NA	0	0.21	0	0	0.21	NA	189	1	768	522	902	721	NA	NA	FALSE	0.58252	12.5579	12.5579	P_moderate	2	P_supporting	1
43094864	T	A	c.671-4T>A	NA	NA	NA	NA	Splice region	NA	exon 10 (5')	-0.203919	0.204546	-0.165374	-0.201148	NA	Neutral	TRUE	CCTCCAAGGTGTATGAAGTATGTATTTTTTTAATGACAATTCAGTTTTTGAGTACCTTGTTATTTTTGTATATTTACAGCTGCTTGTGAATTTTCTGAGACGGATGTAACAAATACTGAACATCATCAACCCAGTAATAATGATTTGAACACGACTGAGAAGCGTGCAGCTGAGAGACATCCAGAAAAGTATCAGGGTAGTTCTGTTTCAAACTTGCATGTGGAGCCATGTGGCACAAATACT	76-X-A,153-X-G,177-X-A	Absent	Absent	NA	0	0	0.03	0	0.03	NA	243	4	988	926	1055	785	NA	NA	FALSE	0.00756928	0.0686431	0.0686431	B_moderate	-2	B_moderate	-2
43094864	G	A	c.671-4T>C	NA	NA	NA	NA	Splice region	NA	exon 10 (5')	-0.0934843	0.64362	-0.140927	-0.0271002	NA	Neutral	TRUE	CCTCCAAGGTGTATGAAGTATGTATTTTTTTAATGACAATTCAGTTTTTGAGTACCTTGTTATTTTTGTATATTTCCAGCTGCTTGTGAATTTTCTGAGACGGATGTAACAAATACTGAACATCATCAACCCAGTAATAATGATTTGAACACGACTGAGAAGCGTGCAGCTGAGAGACATCCAGAAAAGTATCAGGGTAGTTCTGTTTCAAACTTGCATGTGGAGCCATGTGGCACAAATACT	76-X-C,153-X-G,177-X-A	Absent	Absent	NA	0	0	0	0	0	NA	284	1	1348	1285	1464	1229	NA	NA	FALSE	0.00134585	0.012129	0.012129	B_strong	-4	B_strong	-4
43094864	C	A	c.671-4T>G	NA	NA	NA	NA	Splice region	NA	exon 10 (5')	-0.153312	0.457479	-0.205822	-0.0697378	NA	Neutral	TRUE	CCTCCAAGGTGTATGAAGTATGTATTTTTTTAATGACAATTCAGTTTTTGAGTACCTTGTTATTTTTGTATATTTGCAGCTGCTTGTGAATTTTCTGAGACGGATGTAACAAATACTGAACATCATCAACCCAGTAATAATGATTTGAACACGACTGAGAAGCGTGCAGCTGAGAGACATCCAGAAAAGTATCAGGGTAGTTCTGTTTCAAACTTGCATGTGGAGCCATGTGGCACAAATACT	76-X-G,153-X-G,177-X-A	Absent	Absent	NA	0	0	0.03	0	0.03	NA	263	1	1094	997	1184	965	NA	NA	FALSE	0.00310797	0.0280589	0.0280589	B_strong	-4	B_strong	-4
43094863	T	G	c.671-3C>A	NA	NA	NA	NA	Splice region	NA	exon 10 (5')	-1.22093	3.49062e-32	-1.11627	-1.07822	NA	LoF	TRUE	CCTCCAAGGTGTATGAAGTATGTATTTTTTTAATGACAATTCAGTTTTTGAGTACCTTGTTATTTTTGTATATTTTAAGCTGCTTGTGAATTTTCTGAGACGGATGTAACAAATACTGAACATCATCAACCCAGTAATAATGATTTGAACACGACTGAGAAGCGTGCAGCTGAGAGACATCCAGAAAAGTATCAGGGTAGTTCTGTTTCAAACTTGCATGTGGAGCCATGTGGCACAAATACT	77-X-A,153-X-G,177-X-A	Absent	Absent	NA	0	0.28	0	0	0.28	NA	231	3	726	352	780	316	NA	NA	FALSE	1	Inf	Inf	P_strong	4	P_strong	4
43094863	A	G	c.671-3C>T	NA	NA	NA	NA	Splice region	NA	exon 10 (5')	-0.167225	0.380871	-0.127031	-0.173536	NA	Neutral	TRUE	CCTCCAAGGTGTATGAAGTATGTATTTTTTTAATGACAATTCAGTTTTTGAGTACCTTGTTATTTTTGTATATTTTTAGCTGCTTGTGAATTTTCTGAGACGGATGTAACAAATACTGAACATCATCAACCCAGTAATAATGATTTGAACACGACTGAGAAGCGTGCAGCTGAGAGACATCCAGAAAAGTATCAGGGTAGTTCTGTTTCAAACTTGCATGTGGAGCCATGTGGCACAAATACT	77-X-T,153-X-G,177-X-A	Absent	Absent	NA	0	0.03	0	0	0.03	NA	320	1	1253	1206	1242	942	NA	NA	FALSE	0.00390479	0.0352809	0.0352809	B_strong	-4	B_strong	-4
43094863	C	G	c.671-3C>G	NA	NA	NA	NA	Splice region	NA	exon 10 (5')	-2.50493	3.49071e-131	-2.15266	-2.34966	NA	LoF	TRUE	CCTCCAAGGTGTATGAAGTATGTATTTTTTTAATGACAATTCAGTTTTTGAGTACCTTGTTATTTTTGTATATTTTGAGCTGCTTGTGAATTTTCTGAGACGGATGTAACAAATACTGAACATCATCAACCCAGTAATAATGATTTGAACACGACTGAGAAGCGTGCAGCTGAGAGACATCCAGAAAAGTATCAGGGTAGTTCTGTTTCAAACTTGCATGTGGAGCCATGTGGCACAAATACT	77-X-G,153-X-G,177-X-A	Absent	Absent	NA	0	0.76	0	0	0.76	NA	228	1	808	191	721	121	NA	NA	FALSE	1	Inf	Inf	P_strong	4	P_strong	4
43094862	C	T	c.671-2A>G	NA	NA	NA	NA	Canonical splice	NA	exon 10 (5')	-1.85112	1.60381e-72	-1.63486	-1.69231	NA	LoF	TRUE	CCTCCAAGGTGTATGAAGTATGTATTTTTTTAATGACAATTCAGTTTTTGAGTACCTTGTTATTTTTGTATATTTTCGGCTGCTTGTGAATTTTCTGAGACGGATGTAACAAATACTGAACATCATCAACCCAGTAATAATGATTTGAACACGACTGAGAAGCGTGCAGCTGAGAGACATCCAGAAAAGTATCAGGGTAGTTCTGTTTCAAACTTGCATGTGGAGCCATGTGGCACAAATACT	78-X-G,153-X-G,177-X-A	Conflicting classifications of pathogenicity	VUS/conflicting interpretations	criteria provided, conflicting classifications	0.05	0.98	0	0	0.98	NA	298	1	1368	463	1549	410	NA	NA	FALSE	1	Inf	Inf	P_strong	4	P_strong	4
43094862	A	T	c.671-2A>T	NA	NA	NA	NA	Canonical splice	NA	exon 10 (5')	-2.17182	2.85719e-99	-1.94008	-1.96351	NA	LoF	TRUE	CCTCCAAGGTGTATGAAGTATGTATTTTTTTAATGACAATTCAGTTTTTGAGTACCTTGTTATTTTTGTATATTTTCTGCTGCTTGTGAATTTTCTGAGACGGATGTAACAAATACTGAACATCATCAACCCAGTAATAATGATTTGAACACGACTGAGAAGCGTGCAGCTGAGAGACATCCAGAAAAGTATCAGGGTAGTTCTGTTTCAAACTTGCATGTGGAGCCATGTGGCACAAATACT	78-X-T,153-X-G,177-X-A	Pathogenic	Pathogenic/Likely pathogenic	criteria provided, multiple submitters, no conflicts	0.1	0.98	0	0	0.98	NA	293	1	1150	315	1190	261	NA	NA	TRUE	1	Inf	Inf	P_strong	4	P_strong	4
43094862	G	T	c.671-2A>C	NA	NA	NA	NA	Canonical splice	NA	exon 10 (5')	-2.44632	2.57471e-125	-2.38817	-2.00881	NA	LoF	TRUE	CCTCCAAGGTGTATGAAGTATGTATTTTTTTAATGACAATTCAGTTTTTGAGTACCTTGTTATTTTTGTATATTTTCCGCTGCTTGTGAATTTTCTGAGACGGATGTAACAAATACTGAACATCATCAACCCAGTAATAATGATTTGAACACGACTGAGAAGCGTGCAGCTGAGAGACATCCAGAAAAGTATCAGGGTAGTTCTGTTTCAAACTTGCATGTGGAGCCATGTGGCACAAATACT	78-X-C,153-X-G,177-X-A	Pathogenic/Likely pathogenic	Pathogenic/Likely pathogenic	criteria provided, multiple submitters, no conflicts	0.1	0.98	0	0	0.98	NA	179	1	767	154	781	166	NA	NA	TRUE	1	Inf	Inf	P_strong	4	P_strong	4
43094861	G	C	c.671-1G>C	NA	NA	NA	NA	Canonical splice	NA	exon 10 (5')	-2.61501	8.53059e-143	-1.65541	-3.04476	NA	LoF	TRUE	CCTCCAAGGTGTATGAAGTATGTATTTTTTTAATGACAATTCAGTTTTTGAGTACCTTGTTATTTTTGTATATTTTCACCTGCTTGTGAATTTTCTGAGACGGATGTAACAAATACTGAACATCATCAACCCAGTAATAATGATTTGAACACGACTGAGAAGCGTGCAGCTGAGAGACATCCAGAAAAGTATCAGGGTAGTTCTGTTTCAAACTTGCATGTGGAGCCATGTGGCACAAATACT	79-X-C,153-X-G,177-X-A	Likely pathogenic	Pathogenic/Likely pathogenic	criteria provided, multiple submitters, no conflicts	0.08	0.98	0	0	0.98	NA	282	1	1013	338	984	102	NA	NA	TRUE	1	Inf	Inf	P_strong	4	P_strong	4
43094861	T	C	c.671-1G>A	NA	NA	NA	NA	Canonical splice	NA	exon 10 (5')	-0.643095	1.70241e-09	-0.650989	-0.5049	NA	Intermediate	TRUE	CCTCCAAGGTGTATGAAGTATGTATTTTTTTAATGACAATTCAGTTTTTGAGTACCTTGTTATTTTTGTATATTTTCAACTGCTTGTGAATTTTCTGAGACGGATGTAACAAATACTGAACATCATCAACCCAGTAATAATGATTTGAACACGACTGAGAAGCGTGCAGCTGAGAGACATCCAGAAAAGTATCAGGGTAGTTCTGTTTCAAACTTGCATGTGGAGCCATGTGGCACAAATACT	79-X-A,153-X-G,177-X-A	Pathogenic	Pathogenic/Likely pathogenic	criteria provided, multiple submitters, no conflicts	0.06	0.98	0	0	0.98	NA	211	1	1231	824	1211	730	NA	NA	TRUE	0.999955	200915	200915	P_strong	4	P_supporting	1
43094861	A	C	c.671-1G>T	NA	NA	NA	NA	Canonical splice	NA	exon 10 (5')	-2.443	4.80712e-125	-1.90765	-2.48337	NA	LoF	TRUE	CCTCCAAGGTGTATGAAGTATGTATTTTTTTAATGACAATTCAGTTTTTGAGTACCTTGTTATTTTTGTATATTTTCATCTGCTTGTGAATTTTCTGAGACGGATGTAACAAATACTGAACATCATCAACCCAGTAATAATGATTTGAACACGACTGAGAAGCGTGCAGCTGAGAGACATCCAGAAAAGTATCAGGGTAGTTCTGTTTCAAACTTGCATGTGGAGCCATGTGGCACAAATACT	79-X-T,153-X-G,177-X-A	Conflicting classifications of pathogenicity	VUS/conflicting interpretations	criteria provided, conflicting classifications	0.1	0.98	0	0	0.98	NA	270	2	846	237	876	134	NA	NA	FALSE	1	Inf	Inf	P_strong	4	P_strong	4
43094860	C	G	c.671C>G	p.A224G	224	A	G	Missense	671	exon 10 (5')	-0.0195752	0.782616	-0.099842	0.0646578	-0.365624	Neutral	TRUE	CCTCCAAGGTGTATGAAGTATGTATTTTTTTAATGACAATTCAGTTTTTGAGTACCTTGTTATTTTTGTATATTTTCAGGTGCTTGTGAATTTTCTGAGACGGATGTAACAAATACTGAACATCATCAACCCAGTAATAATGATTTGAACACGACTGAGAAGCGTGCAGCTGAGAGACATCCAGAAAAGTATCAGGGTAGTTCTGTTTCAAACTTGCATGTGGAGCCATGTGGCACAAATACT	80-X-G,153-X-G,177-X-A	Absent	Absent	NA	0	0	0.07	0	0.07	NA	338	1	1198	1175	1224	1095	758	718	FALSE	0.000663021	0.00597115	0.00597115	B_strong	-4	B_strong	-4
43094860	A	G	c.671C>T	p.A224V	224	A	V	Missense	671	exon 10 (5')	-0.102786	0.64362	-0.0751971	-0.109549	-0.416503	Neutral	TRUE	CCTCCAAGGTGTATGAAGTATGTATTTTTTTAATGACAATTCAGTTTTTGAGTACCTTGTTATTTTTGTATATTTTCAGTTGCTTGTGAATTTTCTGAGACGGATGTAACAAATACTGAACATCATCAACCCAGTAATAATGATTTGAACACGACTGAGAAGCGTGCAGCTGAGAGACATCCAGAAAAGTATCAGGGTAGTTCTGTTTCAAACTTGCATGTGGAGCCATGTGGCACAAATACT	80-X-T,153-X-G,177-X-A	Uncertain significance	VUS/conflicting interpretations	criteria provided, single submitter	0	0.03	0	0	0.03	NA	411	1	1739	1735	2042	1619	1150	1069	FALSE	0.00150938	0.013605	0.013605	B_strong	-4	B_strong	-4
43094860	T	G	c.671C>A	p.A224D	224	A	D	Missense	671	exon 10 (5')	0.0354335	0.879283	0.129186	-0.0654984	-0.00107126	Neutral	TRUE	CCTCCAAGGTGTATGAAGTATGTATTTTTTTAATGACAATTCAGTTTTTGAGTACCTTGTTATTTTTGTATATTTTCAGATGCTTGTGAATTTTCTGAGACGGATGTAACAAATACTGAACATCATCAACCCAGTAATAATGATTTGAACACGACTGAGAAGCGTGCAGCTGAGAGACATCCAGAAAAGTATCAGGGTAGTTCTGTTTCAAACTTGCATGTGGAGCCATGTGGCACAAATACT	80-X-A,153-X-G,177-X-A	Absent	Absent	NA	0	0	0.06	0	0.06	NA	231	4	876	1007	849	694	843	535	FALSE	0.000494957	0.00445682	0.00445682	B_strong	-4	B_strong	-4
43094859	T	A	c.672T>A	p.A224A	224	A	A	Splice region	672	exon 10 (5')	0.13557	0.958491	0.184762	0.0589097	-0.47603	Neutral	TRUE	CCTCCAAGGTGTATGAAGTATGTATTTTTTTAATGACAATTCAGTTTTTGAGTACCTTGTTATTTTTGTATATTTTCAGCAGCTTGTGAATTTTCTGAGACGGATGTAACAAATACTGAACATCATCAACCCAGTAATAATGATTTGAACACGACTGAGAAGCGTGCAGCTGAGAGACATCCAGAAAAGTATCAGGGTAGTTCTGTTTCAAACTTGCATGTGGAGCCATGTGGCACAAATACT	81-X-A,153-X-G,177-X-A	Absent	Absent	NA	0.83	0.03	0	0	0.83	NA	194	1	904	1080	1028	916	626	466	FALSE	0.000486234	0.00437823	0.00437823	B_strong	-4	B_strong	-4
43094859	G	A	c.672T>C	p.A224A	224	A	A	Splice region	672	exon 10 (5')	-0.0886307	0.64362	-0.0212911	-0.138012	-0.110274	Neutral	TRUE	CCTCCAAGGTGTATGAAGTATGTATTTTTTTAATGACAATTCAGTTTTTGAGTACCTTGTTATTTTTGTATATTTTCAGCCGCTTGTGAATTTTCTGAGACGGATGTAACAAATACTGAACATCATCAACCCAGTAATAATGATTTGAACACGACTGAGAAGCGTGCAGCTGAGAGACATCCAGAAAAGTATCAGGGTAGTTCTGTTTCAAACTTGCATGTGGAGCCATGTGGCACAAATACT	81-X-C,153-X-G,177-X-A	Absent	Absent	NA	0	0.01	0	0	0.01	NA	226	1	1177	1219	1334	1037	915	909	FALSE	0.00127057	0.0114496	0.0114496	B_strong	-4	B_strong	-4
43094859	C	A	c.672T>G	p.A224A	224	A	A	Splice region	672	exon 10 (5')	-0.22434	0.131022	-0.0810682	-0.322157	0.0205967	Neutral	TRUE	CCTCCAAGGTGTATGAAGTATGTATTTTTTTAATGACAATTCAGTTTTTGAGTACCTTGTTATTTTTGTATATTTTCAGCGGCTTGTGAATTTTCTGAGACGGATGTAACAAATACTGAACATCATCAACCCAGTAATAATGATTTGAACACGACTGAGAAGCGTGCAGCTGAGAGACATCCAGAAAAGTATCAGGGTAGTTCTGTTTCAAACTTGCATGTGGAGCCATGTGGCACAAATACT	81-X-G,153-X-G,177-X-A	Conflicting classifications of pathogenicity	VUS/conflicting interpretations	criteria provided, conflicting classifications	0	0.02	0	0	0.02	NA	188	1	1102	1095	1216	832	1040	812	FALSE	0.0113511	0.103333	0.103333	B_moderate	-2	B_moderate	-2
43094858	A	C	c.673G>T	p.A225S	225	A	S	Missense	673	exon 10 (5')	-0.0442668	0.742858	0.0505079	-0.130072	-0.141581	Neutral	TRUE	CCTCCAAGGTGTATGAAGTATGTATTTTTTTAATGACAATTCAGTTTTTGAGTACCTTGTTATTTTTGTATATTTTCAGCTTCTTGTGAATTTTCTGAGACGGATGTAACAAATACTGAACATCATCAACCCAGTAATAATGATTTGAACACGACTGAGAAGCGTGCAGCTGAGAGACATCCAGAAAAGTATCAGGGTAGTTCTGTTTCAAACTTGCATGTGGAGCCATGTGGCACAAATACT	82-X-T,153-X-G,177-X-A	Absent	Absent	NA	0	0	0	0	0	NA	338	3	994	1082	1090	852	785	700	FALSE	0.000806862	0.00726763	0.00726763	B_strong	-4	B_strong	-4
43094858	G	C	c.673G>C	p.A225P	225	A	P	Missense	673	exon 10 (5')	-0.0859755	0.64362	0.10082	-0.255351	-0.146847	Neutral	TRUE	CCTCCAAGGTGTATGAAGTATGTATTTTTTTAATGACAATTCAGTTTTTGAGTACCTTGTTATTTTTGTATATTTTCAGCTCCTTGTGAATTTTCTGAGACGGATGTAACAAATACTGAACATCATCAACCCAGTAATAATGATTTGAACACGACTGAGAAGCGTGCAGCTGAGAGACATCCAGAAAAGTATCAGGGTAGTTCTGTTTCAAACTTGCATGTGGAGCCATGTGGCACAAATACT	82-X-C,153-X-G,177-X-A	Absent	Absent	NA	0	0	0	0	0	NA	249	1	983	1108	1214	870	845	702	FALSE	0.00123199	0.0111016	0.0111016	B_strong	-4	B_strong	-4
43094858	T	C	c.673G>A	p.A225T	225	A	T	Missense	673	exon 10 (5')	-0.143576	0.481499	-0.200608	-0.057453	-0.202566	Neutral	TRUE	CCTCCAAGGTGTATGAAGTATGTATTTTTTTAATGACAATTCAGTTTTTGAGTACCTTGTTATTTTTGTATATTTTCAGCTACTTGTGAATTTTCTGAGACGGATGTAACAAATACTGAACATCATCAACCCAGTAATAATGATTTGAACACGACTGAGAAGCGTGCAGCTGAGAGACATCCAGAAAAGTATCAGGGTAGTTCTGTTTCAAACTTGCATGTGGAGCCATGTGGCACAAATACT	82-X-A,153-X-G,177-X-A	Absent	Absent	NA	0	0	0	0	0	NA	253	1	1066	975	1118	919	733	754	FALSE	0.00266918	0.0240869	0.0240869	B_strong	-4	B_strong	-4
43094857	A	G	c.674C>T	p.A225V	225	A	V	Missense	674	exon 10 (5')	-0.132963	0.522822	-0.241446	0.00245994	0.0180436	Neutral	TRUE	CCTCCAAGGTGTATGAAGTATGTATTTTTTTAATGACAATTCAGTTTTTGAGTACCTTGTTATTTTTGTATATTTTCAGCTGTTTGTGAATTTTCTGAGACGGATGTAACAAATACTGAACATCATCAACCCAGTAATAATGATTTGAACACGACTGAGAAGCGTGCAGCTGAGAGACATCCAGAAAAGTATCAGGGTAGTTCTGTTTCAAACTTGCATGTGGAGCCATGTGGCACAAATACT	83-X-T,153-X-G,177-X-A	Absent	Absent	NA	0	0	0	0	0	NA	227	1	1019	906	1006	862	981	653	FALSE	0.00227716	0.0205412	0.0205412	B_strong	-4	B_strong	-4
43094857	T	G	c.674C>A	p.A225D	225	A	D	Missense	674	exon 10 (5')	-0.0839867	0.64362	-0.0510735	-0.0998829	0.00471381	Neutral	TRUE	CCTCCAAGGTGTATGAAGTATGTATTTTTTTAATGACAATTCAGTTTTTGAGTACCTTGTTATTTTTGTATATTTTCAGCTGATTGTGAATTTTCTGAGACGGATGTAACAAATACTGAACATCATCAACCCAGTAATAATGATTTGAACACGACTGAGAAGCGTGCAGCTGAGAGACATCCAGAAAAGTATCAGGGTAGTTCTGTTTCAAACTTGCATGTGGAGCCATGTGGCACAAATACT	83-X-A,153-X-G,177-X-A	Absent	Absent	NA	0	0.01	0	0	0.01	NA	295	2	964	978	1209	965	840	862	FALSE	0.00120423	0.0108511	0.0108511	B_strong	-4	B_strong	-4
43094857	C	G	c.674C>G	p.A225G	225	A	G	Missense	674	exon 10 (5')	-0.180775	0.312841	-0.07338	-0.251543	-0.112205	Neutral	TRUE	CCTCCAAGGTGTATGAAGTATGTATTTTTTTAATGACAATTCAGTTTTTGAGTACCTTGTTATTTTTGTATATTTTCAGCTGGTTGTGAATTTTCTGAGACGGATGTAACAAATACTGAACATCATCAACCCAGTAATAATGATTTGAACACGACTGAGAAGCGTGCAGCTGAGAGACATCCAGAAAAGTATCAGGGTAGTTCTGTTTCAAACTTGCATGTGGAGCCATGTGGCACAAATACT	83-X-G,153-X-G,177-X-A	Absent	Absent	NA	0	0.01	0	0	0.01	NA	282	1	959	958	1009	725	789	647	FALSE	0.00493604	0.0446447	0.0446447	B_strong	-4	B_strong	-4
43094856	C	A	c.675T>G	p.A225A	225	A	A	Synonymous	675	exon 10 (5')	-0.110142	0.617012	-0.0752761	-0.122691	-0.00635095	Neutral	TRUE	CCTCCAAGGTGTATGAAGTATGTATTTTTTTAATGACAATTCAGTTTTTGAGTACCTTGTTATTTTTGTATATTTTCAGCTGCGTGTGAATTTTCTGAGACGGATGTAACAAATACTGAACATCATCAACCCAGTAATAATGATTTGAACACGACTGAGAAGCGTGCAGCTGAGAGACATCCAGAAAAGTATCAGGGTAGTTCTGTTTCAAACTTGCATGTGGAGCCATGTGGCACAAATACT	84-X-G,153-X-G,177-X-A	Likely benign	Benign/Likely benign	criteria provided, single submitter	0	0	0.01	0	0.01	NA	254	1	1274	1271	1339	1052	974	1061	FALSE	0.00165932	0.0149587	0.0149587	B_strong	-4	B_strong	-4
43094856	G	A	c.675T>C	p.A225A	225	A	A	Synonymous	675	exon 10 (5')	0.0239057	0.861634	-0.0756999	0.118668	-0.303737	Neutral	TRUE	CCTCCAAGGTGTATGAAGTATGTATTTTTTTAATGACAATTCAGTTTTTGAGTACCTTGTTATTTTTGTATATTTTCAGCTGCCTGTGAATTTTCTGAGACGGATGTAACAAATACTGAACATCATCAACCCAGTAATAATGATTTGAACACGACTGAGAAGCGTGCAGCTGAGAGACATCCAGAAAAGTATCAGGGTAGTTCTGTTTCAAACTTGCATGTGGAGCCATGTGGCACAAATACT	84-X-C,153-X-G,177-X-A	Absent	Absent	NA	0	0	0.03	0	0.03	NA	234	1	1133	1130	1319	1225	753	803	FALSE	0.000517568	0.00466053	0.00466053	B_strong	-4	B_strong	-4
43094856	T	A	c.675T>A	p.A225A	225	A	A	Synonymous	675	exon 10 (5')	-0.0113185	0.81083	-0.140666	0.120322	0.00624715	Neutral	TRUE	CCTCCAAGGTGTATGAAGTATGTATTTTTTTAATGACAATTCAGTTTTTGAGTACCTTGTTATTTTTGTATATTTTCAGCTGCATGTGAATTTTCTGAGACGGATGTAACAAATACTGAACATCATCAACCCAGTAATAATGATTTGAACACGACTGAGAAGCGTGCAGCTGAGAGACATCCAGAAAAGTATCAGGGTAGTTCTGTTTCAAACTTGCATGTGGAGCCATGTGGCACAAATACT	84-X-A,153-X-G,177-X-A	Absent	Absent	NA	0	0	0	0	0	NA	351	1	1353	1290	1396	1298	1120	1049	FALSE	0.000626501	0.00564205	0.00564205	B_strong	-4	B_strong	-4
43094855	T	A	c.676T>A	p.C226S	226	C	S	Missense	676	exon 10 (5')	-0.050096	0.742858	0.00588317	-0.0959249	0.0075294	Neutral	TRUE	CCTCCAAGGTGTATGAAGTATGTATTTTTTTAATGACAATTCAGTTTTTGAGTACCTTGTTATTTTTGTATATTTTCAGCTGCTAGTGAATTTTCTGAGACGGATGTAACAAATACTGAACATCATCAACCCAGTAATAATGATTTGAACACGACTGAGAAGCGTGCAGCTGAGAGACATCCAGAAAAGTATCAGGGTAGTTCTGTTTCAAACTTGCATGTGGAGCCATGTGGCACAAATACT	85-X-A,153-X-G,177-X-A	Absent	Absent	NA	0	0.02	0	0	0.02	NA	306	1	1553	1639	1608	1287	1351	1153	FALSE	0.000850131	0.00765769	0.00765769	B_strong	-4	B_strong	-4
43094855	C	A	c.676T>G	p.C226G	226	C	G	Missense	676	exon 10 (5')	0.0195807	0.852383	-0.0627307	0.0979247	0.0496322	Neutral	TRUE	CCTCCAAGGTGTATGAAGTATGTATTTTTTTAATGACAATTCAGTTTTTGAGTACCTTGTTATTTTTGTATATTTTCAGCTGCTGGTGAATTTTCTGAGACGGATGTAACAAATACTGAACATCATCAACCCAGTAATAATGATTTGAACACGACTGAGAAGCGTGCAGCTGAGAGACATCCAGAAAAGTATCAGGGTAGTTCTGTTTCAAACTTGCATGTGGAGCCATGTGGCACAAATACT	85-X-G,153-X-G,177-X-A	Absent	Absent	NA	0	0	0.05	0	0.05	NA	299	1	1730	1741	1680	1538	1314	1434	FALSE	0.000527511	0.00475011	0.00475011	B_strong	-4	B_strong	-4
43094855	G	A	c.676T>C	p.C226R	226	C	R	Missense	676	exon 10 (5')	-0.0593652	0.729018	-0.0330471	-0.0736549	-0.0771515	Neutral	TRUE	CCTCCAAGGTGTATGAAGTATGTATTTTTTTAATGACAATTCAGTTTTTGAGTACCTTGTTATTTTTGTATATTTTCAGCTGCTCGTGAATTTTCTGAGACGGATGTAACAAATACTGAACATCATCAACCCAGTAATAATGATTTGAACACGACTGAGAAGCGTGCAGCTGAGAGACATCCAGAAAAGTATCAGGGTAGTTCTGTTTCAAACTTGCATGTGGAGCCATGTGGCACAAATACT	85-X-C,153-X-G,177-X-A	Absent	Absent	NA	0	0	0.05	0	0.05	NA	270	1	1503	1544	1544	1255	1264	1017	FALSE	0.000928048	0.00836019	0.00836019	B_strong	-4	B_strong	-4
43094854	G	C	c.677G>C	p.C226S	226	C	S	Missense	677	exon 10 (5')	-0.13442	0.517265	-0.282832	0.0412265	0.0763282	Neutral	TRUE	CCTCCAAGGTGTATGAAGTATGTATTTTTTTAATGACAATTCAGTTTTTGAGTACCTTGTTATTTTTGTATATTTTCAGCTGCTTCTGAATTTTCTGAGACGGATGTAACAAATACTGAACATCATCAACCCAGTAATAATGATTTGAACACGACTGAGAAGCGTGCAGCTGAGAGACATCCAGAAAAGTATCAGGGTAGTTCTGTTTCAAACTTGCATGTGGAGCCATGTGGCACAAATACT	86-X-C,153-X-G,177-X-A	Conflicting classifications of pathogenicity	VUS/conflicting interpretations	criteria provided, conflicting classifications	0	0	0.02	0	0.02	NA	219	1	1110	959	1227	1080	957	975	FALSE	0.00232636	0.020986	0.020986	B_strong	-4	B_strong	-4
43094854	T	C	c.677G>A	p.C226Y	226	C	Y	Missense	677	exon 10 (5')	-0.109452	0.617012	-0.089008	-0.107719	-0.189209	Neutral	TRUE	CCTCCAAGGTGTATGAAGTATGTATTTTTTTAATGACAATTCAGTTTTTGAGTACCTTGTTATTTTTGTATATTTTCAGCTGCTTATGAATTTTCTGAGACGGATGTAACAAATACTGAACATCATCAACCCAGTAATAATGATTTGAACACGACTGAGAAGCGTGCAGCTGAGAGACATCCAGAAAAGTATCAGGGTAGTTCTGTTTCAAACTTGCATGTGGAGCCATGTGGCACAAATACT	86-X-A,153-X-G,177-X-A	Conflicting classifications of pathogenicity	VUS/conflicting interpretations	criteria provided, conflicting classifications	0	0.01	0	0	0.01	NA	351	1	1440	1423	1465	1163	959	1032	FALSE	0.0016444	0.014824	0.014824	B_strong	-4	B_strong	-4
43094854	A	C	c.677G>T	p.C226F	226	C	F	Missense	677	exon 10 (5')	-0.116185	0.606164	-0.166362	-0.0424679	-0.143823	Neutral	TRUE	CCTCCAAGGTGTATGAAGTATGTATTTTTTTAATGACAATTCAGTTTTTGAGTACCTTGTTATTTTTGTATATTTTCAGCTGCTTTTGAATTTTCTGAGACGGATGTAACAAATACTGAACATCATCAACCCAGTAATAATGATTTGAACACGACTGAGAAGCGTGCAGCTGAGAGACATCCAGAAAAGTATCAGGGTAGTTCTGTTTCAAACTTGCATGTGGAGCCATGTGGCACAAATACT	86-X-T,153-X-G,177-X-A	Conflicting classifications of pathogenicity	VUS/conflicting interpretations	criteria provided, conflicting classifications	0	0.01	0	0	0.01	NA	256	1	978	916	1092	907	838	637	FALSE	0.0017984	0.0162147	0.0162147	B_strong	-4	B_strong	-4
43094853	C	A	c.678T>G	p.C226W	226	C	W	Missense	678	exon 10 (5')	-0.0436616	0.742858	-0.105133	0.0266561	-0.0587033	Neutral	TRUE	CCTCCAAGGTGTATGAAGTATGTATTTTTTTAATGACAATTCAGTTTTTGAGTACCTTGTTATTTTTGTATATTTTCAGCTGCTTGGGAATTTTCTGAGACGGATGTAACAAATACTGAACATCATCAACCCAGTAATAATGATTTGAACACGACTGAGAAGCGTGCAGCTGAGAGACATCCAGAAAAGTATCAGGGTAGTTCTGTTTCAAACTTGCATGTGGAGCCATGTGGCACAAATACT	87-X-G,153-X-G,177-X-A	Absent	Absent	NA	0	0.01	0	0	0.01	NA	323	1	1843	1801	2021	1761	1497	1416	FALSE	0.000802602	0.00722922	0.00722922	B_strong	-4	B_strong	-4
43094853	G	A	c.678T>C	p.C226C	226	C	C	Synonymous	678	exon 10 (5')	-0.0449379	0.742858	0.0150511	-0.0958218	0.00267053	Neutral	TRUE	CCTCCAAGGTGTATGAAGTATGTATTTTTTTAATGACAATTCAGTTTTTGAGTACCTTGTTATTTTTGTATATTTTCAGCTGCTTGCGAATTTTCTGAGACGGATGTAACAAATACTGAACATCATCAACCCAGTAATAATGATTTGAACACGACTGAGAAGCGTGCAGCTGAGAGACATCCAGAAAAGTATCAGGGTAGTTCTGTTTCAAACTTGCATGTGGAGCCATGTGGCACAAATACT	87-X-C,153-X-G,177-X-A	Absent	Absent	NA	0	0	0.01	0	0.01	NA	330	1	1739	1847	1859	1488	1516	1321	FALSE	0.000811637	0.00731066	0.00731066	B_strong	-4	B_strong	-4
43094853	T	A	c.678T>A	p.C226*	226	C	*	Nonsense	678	exon 10 (5')	-1.74382	1.5015e-64	-1.50879	-1.62553	-0.580077	LoF	TRUE	CCTCCAAGGTGTATGAAGTATGTATTTTTTTAATGACAATTCAGTTTTTGAGTACCTTGTTATTTTTGTATATTTTCAGCTGCTTGAGAATTTTCTGAGACGGATGTAACAAATACTGAACATCATCAACCCAGTAATAATGATTTGAACACGACTGAGAAGCGTGCAGCTGAGAGACATCCAGAAAAGTATCAGGGTAGTTCTGTTTCAAACTTGCATGTGGAGCCATGTGGCACAAATACT	87-X-A,153-X-G,177-X-A	Pathogenic	Pathogenic/Likely pathogenic	reviewed by expert panel	0	0.02	0	0	0.02	NA	319	1	731	270	808	224	459	352	TRUE	1	Inf	Inf	P_strong	4	P_strong	4
43094852	A	C	c.679G>T	p.E227*	227	E	*	Nonsense	679	exon 10 (5')	-2.01181	2.41152e-85	-2.00996	-1.60603	-1.8693	LoF	TRUE	CCTCCAAGGTGTATGAAGTATGTATTTTTTTAATGACAATTCAGTTTTTGAGTACCTTGTTATTTTTGTATATTTTCAGCTGCTTGTTAATTTTCTGAGACGGATGTAACAAATACTGAACATCATCAACCCAGTAATAATGATTTGAACACGACTGAGAAGCGTGCAGCTGAGAGACATCCAGAAAAGTATCAGGGTAGTTCTGTTTCAAACTTGCATGTGGAGCCATGTGGCACAAATACT	88-X-T,153-X-G,177-X-A	Pathogenic	Pathogenic/Likely pathogenic	reviewed by expert panel	0	0.07	0	0	0.07	NA	399	1	935	244	1000	281	267	154	TRUE	1	Inf	Inf	P_strong	4	P_strong	4
43094852	T	C	c.679G>A	p.E227K	227	E	K	Missense	679	exon 10 (5')	-0.121583	0.588681	-0.24292	0.0243888	-0.0738882	Neutral	TRUE	CCTCCAAGGTGTATGAAGTATGTATTTTTTTAATGACAATTCAGTTTTTGAGTACCTTGTTATTTTTGTATATTTTCAGCTGCTTGTAAATTTTCTGAGACGGATGTAACAAATACTGAACATCATCAACCCAGTAATAATGATTTGAACACGACTGAGAAGCGTGCAGCTGAGAGACATCCAGAAAAGTATCAGGGTAGTTCTGTTTCAAACTTGCATGTGGAGCCATGTGGCACAAATACT	88-X-A,153-X-G,177-X-A	Conflicting classifications of pathogenicity	VUS/conflicting interpretations	criteria provided, conflicting classifications	0	0.03	0	0	0.03	NA	282	1	1127	1001	1146	997	932	772	FALSE	0.00193637	0.0174611	0.0174611	B_strong	-4	B_strong	-4
43094852	G	C	c.679G>C	p.E227Q	227	E	Q	Missense	679	exon 10 (5')	-0.119373	0.588878	-0.0873049	-0.127254	-0.0644825	Neutral	TRUE	CCTCCAAGGTGTATGAAGTATGTATTTTTTTAATGACAATTCAGTTTTTGAGTACCTTGTTATTTTTGTATATTTTCAGCTGCTTGTCAATTTTCTGAGACGGATGTAACAAATACTGAACATCATCAACCCAGTAATAATGATTTGAACACGACTGAGAAGCGTGCAGCTGAGAGACATCCAGAAAAGTATCAGGGTAGTTCTGTTTCAAACTTGCATGTGGAGCCATGTGGCACAAATACT	88-X-C,153-X-G,177-X-A	Absent	Absent	NA	0	0.01	0	0	0.01	NA	348	1	1410	1395	1522	1192	1166	1039	FALSE	0.0018782	0.0169356	0.0169356	B_strong	-4	B_strong	-4
43094851	G	T	c.680A>C	p.E227A	227	E	A	Missense	680	exon 10 (5')	0.0711747	0.908255	0.158245	-0.0303167	0.0232523	Neutral	TRUE	CCTCCAAGGTGTATGAAGTATGTATTTTTTTAATGACAATTCAGTTTTTGAGTACCTTGTTATTTTTGTATATTTTCAGCTGCTTGTGCATTTTCTGAGACGGATGTAACAAATACTGAACATCATCAACCCAGTAATAATGATTTGAACACGACTGAGAAGCGTGCAGCTGAGAGACATCCAGAAAAGTATCAGGGTAGTTCTGTTTCAAACTTGCATGTGGAGCCATGTGGCACAAATACT	89-X-C,153-X-G,177-X-A	Absent	Absent	NA	0	0.01	0	0	0.01	NA	326	1	1596	1872	1909	1599	1516	1270	FALSE	0.000455736	0.00410349	0.00410349	B_strong	-4	B_strong	-4
43094851	A	T	c.680A>T	p.E227V	227	E	V	Missense	680	exon 10 (5')	-0.0884474	0.64362	0.0417988	-0.200773	-0.208686	Neutral	TRUE	CCTCCAAGGTGTATGAAGTATGTATTTTTTTAATGACAATTCAGTTTTTGAGTACCTTGTTATTTTTGTATATTTTCAGCTGCTTGTGTATTTTCTGAGACGGATGTAACAAATACTGAACATCATCAACCCAGTAATAATGATTTGAACACGACTGAGAAGCGTGCAGCTGAGAGACATCCAGAAAAGTATCAGGGTAGTTCTGTTTCAAACTTGCATGTGGAGCCATGTGGCACAAATACT	89-X-T,153-X-G,177-X-A	Absent	Absent	NA	0	0.02	0	0	0.02	NA	278	1	1293	1399	1396	1039	969	861	FALSE	0.00126785	0.0114251	0.0114251	B_strong	-4	B_strong	-4
43094851	C	T	c.680A>G	p.E227G	227	E	G	Missense	680	exon 10 (5')	-0.168911	0.375786	-0.13191	-0.171689	-0.132494	Neutral	TRUE	CCTCCAAGGTGTATGAAGTATGTATTTTTTTAATGACAATTCAGTTTTTGAGTACCTTGTTATTTTTGTATATTTTCAGCTGCTTGTGGATTTTCTGAGACGGATGTAACAAATACTGAACATCATCAACCCAGTAATAATGATTTGAACACGACTGAGAAGCGTGCAGCTGAGAGACATCCAGAAAAGTATCAGGGTAGTTCTGTTTCAAACTTGCATGTGGAGCCATGTGGCACAAATACT	89-X-G,153-X-G,177-X-A	Absent	Absent	NA	0	0	0.03	0	0.03	NA	289	3	1423	1365	1671	1269	1167	1044	FALSE	0.00401777	0.0363058	0.0363058	B_strong	-4	B_strong	-4
43094850	A	T	c.681A>T	p.E227D	227	E	D	Missense	681	exon 10 (5')	-0.0128293	0.809394	-0.0946128	0.0715536	-0.173062	Neutral	TRUE	CCTCCAAGGTGTATGAAGTATGTATTTTTTTAATGACAATTCAGTTTTTGAGTACCTTGTTATTTTTGTATATTTTCAGCTGCTTGTGATTTTTCTGAGACGGATGTAACAAATACTGAACATCATCAACCCAGTAATAATGATTTGAACACGACTGAGAAGCGTGCAGCTGAGAGACATCCAGAAAAGTATCAGGGTAGTTCTGTTTCAAACTTGCATGTGGAGCCATGTGGCACAAATACT	90-X-T,153-X-G,177-X-A	Absent	Absent	NA	0	0	0	0	0	NA	248	1	1279	1259	1266	1138	928	846	FALSE	0.000632817	0.00569896	0.00569896	B_strong	-4	B_strong	-4
43094850	C	T	c.681A>G	p.E227E	227	E	E	Synonymous	681	exon 10 (5')	0.0108893	0.841077	0.0589287	-0.0393564	-0.0638168	Neutral	TRUE	CCTCCAAGGTGTATGAAGTATGTATTTTTTTAATGACAATTCAGTTTTTGAGTACCTTGTTATTTTTGTATATTTTCAGCTGCTTGTGAGTTTTCTGAGACGGATGTAACAAATACTGAACATCATCAACCCAGTAATAATGATTTGAACACGACTGAGAAGCGTGCAGCTGAGAGACATCCAGAAAAGTATCAGGGTAGTTCTGTTTCAAACTTGCATGTGGAGCCATGTGGCACAAATACT	90-X-G,153-X-G,177-X-A	Absent	Absent	NA	0	0.01	0	0	0.01	NA	203	1	1138	1246	1223	1018	944	833	FALSE	0.000550131	0.0049539	0.0049539	B_strong	-4	B_strong	-4
43094850	G	T	c.681A>C	p.E227D	227	E	D	Missense	681	exon 10 (5')	-0.051328	0.742858	0.0421331	-0.134389	-0.0522228	Neutral	TRUE	CCTCCAAGGTGTATGAAGTATGTATTTTTTTAATGACAATTCAGTTTTTGAGTACCTTGTTATTTTTGTATATTTTCAGCTGCTTGTGACTTTTCTGAGACGGATGTAACAAATACTGAACATCATCAACCCAGTAATAATGATTTGAACACGACTGAGAAGCGTGCAGCTGAGAGACATCCAGAAAAGTATCAGGGTAGTTCTGTTTCAAACTTGCATGTGGAGCCATGTGGCACAAATACT	90-X-C,153-X-G,177-X-A	Absent	Absent	NA	0	0	0	0	0	NA	215	1	1058	1145	1228	957	1009	721	FALSE	0.000859817	0.00774501	0.00774501	B_strong	-4	B_strong	-4
43094849	C	A	c.682T>G	p.F228V	228	F	V	Missense	682	exon 10 (5')	0.0567205	0.904591	-0.024803	0.126752	0.294676	Neutral	TRUE	CCTCCAAGGTGTATGAAGTATGTATTTTTTTAATGACAATTCAGTTTTTGAGTACCTTGTTATTTTTGTATATTTTCAGCTGCTTGTGAAGTTTCTGAGACGGATGTAACAAATACTGAACATCATCAACCCAGTAATAATGATTTGAACACGACTGAGAAGCGTGCAGCTGAGAGACATCCAGAAAAGTATCAGGGTAGTTCTGTTTCAAACTTGCATGTGGAGCCATGTGGCACAAATACT	91-X-G,153-X-G,177-X-A	Absent	Absent	NA	0	0	0.04	0	0.04	NA	188	1	995	1028	969	905	999	895	FALSE	0.000466432	0.00419985	0.00419985	B_strong	-4	B_strong	-4
43094849	G	A	c.682T>C	p.F228L	228	F	L	Missense	682	exon 10 (5')	-0.0740104	0.695955	-0.0205628	-0.112462	-0.168173	Neutral	TRUE	CCTCCAAGGTGTATGAAGTATGTATTTTTTTAATGACAATTCAGTTTTTGAGTACCTTGTTATTTTTGTATATTTTCAGCTGCTTGTGAACTTTCTGAGACGGATGTAACAAATACTGAACATCATCAACCCAGTAATAATGATTTGAACACGACTGAGAAGCGTGCAGCTGAGAGACATCCAGAAAAGTATCAGGGTAGTTCTGTTTCAAACTTGCATGTGGAGCCATGTGGCACAAATACT	91-X-C,153-X-G,177-X-A	Absent	Absent	NA	0	0	0.02	0	0.02	NA	250	1	1160	1202	1303	1031	820	897	FALSE	0.00107838	0.00971587	0.00971587	B_strong	-4	B_strong	-4
43094849	T	A	c.682T>A	p.F228I	228	F	I	Missense	682	exon 10 (5')	-0.0409772	0.753529	-0.201219	0.127567	0.0655818	Neutral	TRUE	CCTCCAAGGTGTATGAAGTATGTATTTTTTTAATGACAATTCAGTTTTTGAGTACCTTGTTATTTTTGTATATTTTCAGCTGCTTGTGAAATTTCTGAGACGGATGTAACAAATACTGAACATCATCAACCCAGTAATAATGATTTGAACACGACTGAGAAGCGTGCAGCTGAGAGACATCCAGAAAAGTATCAGGGTAGTTCTGTTTCAAACTTGCATGTGGAGCCATGTGGCACAAATACT	91-X-A,153-X-G,177-X-A	Absent	Absent	NA	0	0	0.01	0	0.01	NA	261	1	1481	1354	1511	1412	1281	1180	FALSE	0.000784201	0.00706335	0.00706335	B_strong	-4	B_strong	-4
43094848	T	A	c.683T>A	p.F228Y	228	F	Y	Missense	683	exon 10 (5')	-0.404398	0.000400441	-0.476622	-0.250237	-0.0326008	Intermediate	TRUE	CCTCCAAGGTGTATGAAGTATGTATTTTTTTAATGACAATTCAGTTTTTGAGTACCTTGTTATTTTTGTATATTTTCAGCTGCTTGTGAATATTCTGAGACGGATGTAACAAATACTGAACATCATCAACCCAGTAATAATGATTTGAACACGACTGAGAAGCGTGCAGCTGAGAGACATCCAGAAAAGTATCAGGGTAGTTCTGTTTCAAACTTGCATGTGGAGCCATGTGGCACAAATACT	92-X-A,153-X-G,177-X-A	Conflicting classifications of pathogenicity	VUS/conflicting interpretations	criteria provided, conflicting classifications	0	0	0	0	0	NA	274	2	1071	809	1225	881	893	867	FALSE	0.583094	12.5876	12.5876	P_moderate	2	P_supporting	1
43094848	C	A	c.683T>G	p.F228C	228	F	C	Missense	683	exon 10 (5')	-0.0346929	0.7604	-0.0607277	-0.00162872	0.0828793	Neutral	TRUE	CCTCCAAGGTGTATGAAGTATGTATTTTTTTAATGACAATTCAGTTTTTGAGTACCTTGTTATTTTTGTATATTTTCAGCTGCTTGTGAATGTTCTGAGACGGATGTAACAAATACTGAACATCATCAACCCAGTAATAATGATTTGAACACGACTGAGAAGCGTGCAGCTGAGAGACATCCAGAAAAGTATCAGGGTAGTTCTGTTTCAAACTTGCATGTGGAGCCATGTGGCACAAATACT	92-X-G,153-X-G,177-X-A	Absent	Absent	NA	0	0	0	0	0	NA	342	3	1676	1689	1793	1532	1560	1333	FALSE	0.000744143	0.00670228	0.00670228	B_strong	-4	B_strong	-4
43094848	G	A	c.683T>C	p.F228S	228	F	S	Missense	683	exon 10 (5')	0.1116	0.945558	0.215832	-0.0152429	-0.0872617	Neutral	TRUE	CCTCCAAGGTGTATGAAGTATGTATTTTTTTAATGACAATTCAGTTTTTGAGTACCTTGTTATTTTTGTATATTTTCAGCTGCTTGTGAATCTTCTGAGACGGATGTAACAAATACTGAACATCATCAACCCAGTAATAATGATTTGAACACGACTGAGAAGCGTGCAGCTGAGAGACATCCAGAAAAGTATCAGGGTAGTTCTGTTTCAAACTTGCATGTGGAGCCATGTGGCACAAATACT	92-X-C,153-X-G,177-X-A	Absent	Absent	NA	0	0	0.03	0	0.03	NA	333	1	1604	1958	1810	1532	1398	1128	FALSE	0.000459662	0.00413886	0.00413886	B_strong	-4	B_strong	-4
43094847	T	A	c.684T>A	p.F228L	228	F	L	Missense	684	exon 10 (5')	-0.000327491	0.836017	-0.18567	0.185081	-0.0804168	Neutral	TRUE	CCTCCAAGGTGTATGAAGTATGTATTTTTTTAATGACAATTCAGTTTTTGAGTACCTTGTTATTTTTGTATATTTTCAGCTGCTTGTGAATTATCTGAGACGGATGTAACAAATACTGAACATCATCAACCCAGTAATAATGATTTGAACACGACTGAGAAGCGTGCAGCTGAGAGACATCCAGAAAAGTATCAGGGTAGTTCTGTTTCAAACTTGCATGTGGAGCCATGTGGCACAAATACT	93-X-A,153-X-G,177-X-A	Absent	Absent	NA	0	0	0	0	0	NA	204	1	857	792	945	919	717	623	FALSE	0.000585071	0.00526873	0.00526873	B_strong	-4	B_strong	-4
43094847	C	A	c.684T>G	p.F228L	228	F	L	Missense	684	exon 10 (5')	-0.0962742	0.64362	-0.0553139	-0.117728	-0.0236746	Neutral	TRUE	CCTCCAAGGTGTATGAAGTATGTATTTTTTTAATGACAATTCAGTTTTTGAGTACCTTGTTATTTTTGTATATTTTCAGCTGCTTGTGAATTGTCTGAGACGGATGTAACAAATACTGAACATCATCAACCCAGTAATAATGATTTGAACACGACTGAGAAGCGTGCAGCTGAGAGACATCCAGAAAAGTATCAGGGTAGTTCTGTTTCAAACTTGCATGTGGAGCCATGTGGCACAAATACT	93-X-G,153-X-G,177-X-A	Absent	Absent	NA	0	0	0	0	0	NA	192	1	1126	1139	1238	976	1027	805	FALSE	0.00139211	0.0125465	0.0125465	B_strong	-4	B_strong	-4
43094847	G	A	c.684T>C	p.F228F	228	F	F	Synonymous	684	exon 10 (5')	-0.0871429	0.64362	-0.0529868	-0.103643	0.0880792	Neutral	TRUE	CCTCCAAGGTGTATGAAGTATGTATTTTTTTAATGACAATTCAGTTTTTGAGTACCTTGTTATTTTTGTATATTTTCAGCTGCTTGTGAATTCTCTGAGACGGATGTAACAAATACTGAACATCATCAACCCAGTAATAATGATTTGAACACGACTGAGAAGCGTGCAGCTGAGAGACATCCAGAAAAGTATCAGGGTAGTTCTGTTTCAAACTTGCATGTGGAGCCATGTGGCACAAATACT	93-X-C,153-X-G,177-X-A	Absent	Absent	NA	0	0	0.01	0	0.01	NA	241	2	1290	1307	1437	1144	1289	993	FALSE	0.00124873	0.0112526	0.0112526	B_strong	-4	B_strong	-4
43094846	T	A	c.685T>A	p.S229T	229	S	T	Missense	685	exon 10 (5')	-0.0615504	0.729018	0.0354548	-0.146085	-0.107443	Neutral	TRUE	CCTCCAAGGTGTATGAAGTATGTATTTTTTTAATGACAATTCAGTTTTTGAGTACCTTGTTATTTTTGTATATTTTCAGCTGCTTGTGAATTTACTGAGACGGATGTAACAAATACTGAACATCATCAACCCAGTAATAATGATTTGAACACGACTGAGAAGCGTGCAGCTGAGAGACATCCAGAAAAGTATCAGGGTAGTTCTGTTTCAAACTTGCATGTGGAGCCATGTGGCACAAATACT	94-X-A,153-X-G,177-X-A	Absent	Absent	NA	0	0	0	0	0	NA	252	1	1243	1339	1379	1066	1039	875	FALSE	0.000948219	0.00854207	0.00854207	B_strong	-4	B_strong	-4
43094846	G	A	c.685T>C	p.S229P	229	S	P	Missense	685	exon 10 (5')	0.0129106	0.848781	0.0774036	-0.0541983	-0.0395646	Neutral	TRUE	CCTCCAAGGTGTATGAAGTATGTATTTTTTTAATGACAATTCAGTTTTTGAGTACCTTGTTATTTTTGTATATTTTCAGCTGCTTGTGAATTTCCTGAGACGGATGTAACAAATACTGAACATCATCAACCCAGTAATAATGATTTGAACACGACTGAGAAGCGTGCAGCTGAGAGACATCCAGAAAAGTATCAGGGTAGTTCTGTTTCAAACTTGCATGTGGAGCCATGTGGCACAAATACT	94-X-C,153-X-G,177-X-A	Absent	Absent	NA	0	0	0.03	0	0.03	NA	280	1	1431	1587	1601	1319	1319	1003	FALSE	0.000544542	0.00490355	0.00490355	B_strong	-4	B_strong	-4
43094846	C	A	c.685T>G	p.S229A	229	S	A	Missense	685	exon 10 (5')	-0.206999	0.195095	-0.3011	-0.0709557	0.0452674	Neutral	TRUE	CCTCCAAGGTGTATGAAGTATGTATTTTTTTAATGACAATTCAGTTTTTGAGTACCTTGTTATTTTTGTATATTTTCAGCTGCTTGTGAATTTGCTGAGACGGATGTAACAAATACTGAACATCATCAACCCAGTAATAATGATTTGAACACGACTGAGAAGCGTGCAGCTGAGAGACATCCAGAAAAGTATCAGGGTAGTTCTGTTTCAAACTTGCATGTGGAGCCATGTGGCACAAATACT	94-X-G,153-X-G,177-X-A	Absent	Absent	NA	0	0	0.03	0	0.03	NA	242	1	1164	993	1185	965	1042	870	FALSE	0.00803283	0.072881	0.072881	B_moderate	-2	B_moderate	-2
43094845	T	G	c.686C>A	p.S229Y	229	S	Y	Missense	686	exon 10 (5')	-0.234485	0.103751	0.0176881	-0.439147	-0.0720023	Neutral	TRUE	CCTCCAAGGTGTATGAAGTATGTATTTTTTTAATGACAATTCAGTTTTTGAGTACCTTGTTATTTTTGTATATTTTCAGCTGCTTGTGAATTTTATGAGACGGATGTAACAAATACTGAACATCATCAACCCAGTAATAATGATTTGAACACGACTGAGAAGCGTGCAGCTGAGAGACATCCAGAAAAGTATCAGGGTAGTTCTGTTTCAAACTTGCATGTGGAGCCATGTGGCACAAATACT	95-X-A,153-X-G,177-X-A	Absent	Absent	NA	0	0.01	0	0	0.01	NA	289	1	1171	1246	1352	853	942	939	FALSE	0.0140144	0.127922	0.127922	B_moderate	-2	B_moderate	-2
43094845	C	G	c.686C>G	p.S229C	229	S	C	Missense	686	exon 10 (5')	-0.0967622	0.64362	0.0103043	-0.184223	0.000251419	Neutral	TRUE	CCTCCAAGGTGTATGAAGTATGTATTTTTTTAATGACAATTCAGTTTTTGAGTACCTTGTTATTTTTGTATATTTTCAGCTGCTTGTGAATTTTGTGAGACGGATGTAACAAATACTGAACATCATCAACCCAGTAATAATGATTTGAACACGACTGAGAAGCGTGCAGCTGAGAGACATCCAGAAAAGTATCAGGGTAGTTCTGTTTCAAACTTGCATGTGGAGCCATGTGGCACAAATACT	95-X-G,153-X-G,177-X-A	Uncertain significance	VUS/conflicting interpretations	criteria provided, single submitter	0	0	0	0	0	NA	398	1	1416	1499	1663	1252	1215	1197	FALSE	0.00140044	0.0126216	0.0126216	B_strong	-4	B_strong	-4
43094845	A	G	c.686C>T	p.S229F	229	S	F	Missense	686	exon 10 (5')	-0.0411484	0.753529	-0.225573	0.151614	-0.163091	Neutral	TRUE	CCTCCAAGGTGTATGAAGTATGTATTTTTTTAATGACAATTCAGTTTTTGAGTACCTTGTTATTTTTGTATATTTTCAGCTGCTTGTGAATTTTTTGAGACGGATGTAACAAATACTGAACATCATCAACCCAGTAATAATGATTTGAACACGACTGAGAAGCGTGCAGCTGAGAGACATCCAGAAAAGTATCAGGGTAGTTCTGTTTCAAACTTGCATGTGGAGCCATGTGGCACAAATACT	95-X-T,153-X-G,177-X-A	Conflicting classifications of pathogenicity	VUS/conflicting interpretations	criteria provided, conflicting classifications	0	0.01	0	0	0.01	NA	296	1	1514	1361	1606	1526	1187	1008	FALSE	0.000785351	0.00707371	0.00707371	B_strong	-4	B_strong	-4
43094844	C	A	c.687T>G	p.S229S	229	S	S	Synonymous	687	exon 10 (5')	-0.0338138	0.7604	-0.00996187	-0.0508146	-0.272427	Neutral	TRUE	CCTCCAAGGTGTATGAAGTATGTATTTTTTTAATGACAATTCAGTTTTTGAGTACCTTGTTATTTTTGTATATTTTCAGCTGCTTGTGAATTTTCGGAGACGGATGTAACAAATACTGAACATCATCAACCCAGTAATAATGATTTGAACACGACTGAGAAGCGTGCAGCTGAGAGACATCCAGAAAAGTATCAGGGTAGTTCTGTTTCAAACTTGCATGTGGAGCCATGTGGCACAAATACT	96-X-G,153-X-G,177-X-A	Absent	Absent	NA	0	0	0.04	0	0.04	NA	346	1	1642	1714	1636	1351	1134	1002	FALSE	0.00073886	0.00665466	0.00665466	B_strong	-4	B_strong	-4
43094844	G	A	c.687T>C	p.S229S	229	S	S	Synonymous	687	exon 10 (5')	0.294028	0.997749	0.321911	0.20657	-0.0758163	Neutral	TRUE	CCTCCAAGGTGTATGAAGTATGTATTTTTTTAATGACAATTCAGTTTTTGAGTACCTTGTTATTTTTGTATATTTTCAGCTGCTTGTGAATTTTCCGAGACGGATGTAACAAATACTGAACATCATCAACCCAGTAATAATGATTTGAACACGACTGAGAAGCGTGCAGCTGAGAGACATCCAGAAAAGTATCAGGGTAGTTCTGTTTCAAACTTGCATGTGGAGCCATGTGGCACAAATACT	96-X-C,153-X-G,177-X-A	Absent	Absent	NA	0	0	0.02	0	0.02	NA	306	1	1590	2089	1548	1528	1179	1152	FALSE	0.00183476	0.0165432	0.0165432	B_strong	-4	B_strong	-4
43094844	T	A	c.687T>A	p.S229S	229	S	S	Synonymous	687	exon 10 (5')	-0.159589	0.417823	-0.204769	-0.0820729	-0.0850542	Neutral	TRUE	CCTCCAAGGTGTATGAAGTATGTATTTTTTTAATGACAATTCAGTTTTTGAGTACCTTGTTATTTTTGTATATTTTCAGCTGCTTGTGAATTTTCAGAGACGGATGTAACAAATACTGAACATCATCAACCCAGTAATAATGATTTGAACACGACTGAGAAGCGTGCAGCTGAGAGACATCCAGAAAAGTATCAGGGTAGTTCTGTTTCAAACTTGCATGTGGAGCCATGTGGCACAAATACT	96-X-A,153-X-G,177-X-A	Absent	Absent	NA	0.05	0.01	0	0	0.05	NA	328	1	1250	1140	1433	1158	1038	946	FALSE	0.00343968	0.031064	0.031064	B_strong	-4	B_strong	-4
43094843	T	C	c.688G>A	p.E230K	230	E	K	Missense	688	exon 10 (5')	0.0858653	0.922361	0.236564	-0.0822307	-0.0487543	Neutral	TRUE	CCTCCAAGGTGTATGAAGTATGTATTTTTTTAATGACAATTCAGTTTTTGAGTACCTTGTTATTTTTGTATATTTTCAGCTGCTTGTGAATTTTCTAAGACGGATGTAACAAATACTGAACATCATCAACCCAGTAATAATGATTTGAACACGACTGAGAAGCGTGCAGCTGAGAGACATCCAGAAAAGTATCAGGGTAGTTCTGTTTCAAACTTGCATGTGGAGCCATGTGGCACAAATACT	97-X-A,153-X-G,177-X-A	Absent	Absent	NA	0	0.01	0	0	0.01	NA	300	1	1053	1304	1224	989	877	848	FALSE	0.000451471	0.00406508	0.00406508	B_strong	-4	B_strong	-4
43094843	A	C	c.688G>T	p.E230*	230	E	*	Nonsense	688	exon 10 (5')	-1.84414	5.03261e-72	-1.6667	-1.64793	-1.37738	LoF	TRUE	CCTCCAAGGTGTATGAAGTATGTATTTTTTTAATGACAATTCAGTTTTTGAGTACCTTGTTATTTTTGTATATTTTCAGCTGCTTGTGAATTTTCTTAGACGGATGTAACAAATACTGAACATCATCAACCCAGTAATAATGATTTGAACACGACTGAGAAGCGTGCAGCTGAGAGACATCCAGAAAAGTATCAGGGTAGTTCTGTTTCAAACTTGCATGTGGAGCCATGTGGCACAAATACT	97-X-T,153-X-G,177-X-A	Pathogenic/Likely pathogenic	Pathogenic/Likely pathogenic	criteria provided, multiple submitters, no conflicts	0.05	0.08	0	0	0.08	NA	269	1	734	243	795	217	223	238	TRUE	1	Inf	Inf	P_strong	4	P_strong	4
43094843	G	C	c.688G>C	p.E230Q	230	E	Q	Missense	688	exon 10 (5')	-0.116	0.606164	-0.0728138	-0.135684	-0.03484	Neutral	TRUE	CCTCCAAGGTGTATGAAGTATGTATTTTTTTAATGACAATTCAGTTTTTGAGTACCTTGTTATTTTTGTATATTTTCAGCTGCTTGTGAATTTTCTCAGACGGATGTAACAAATACTGAACATCATCAACCCAGTAATAATGATTTGAACACGACTGAGAAGCGTGCAGCTGAGAGACATCCAGAAAAGTATCAGGGTAGTTCTGTTTCAAACTTGCATGTGGAGCCATGTGGCACAAATACT	97-X-C,153-X-G,177-X-A	Absent	Absent	NA	0.02	0.01	0	0	0.02	NA	287	1	1537	1536	1721	1340	1478	1028	FALSE	0.00179391	0.0161742	0.0161742	B_strong	-4	B_strong	-4
43094842	G	T	c.689A>C	p.E230A	230	E	A	Missense	689	exon 10 (5')	-0.0453162	0.742858	0.14802	-0.229471	0.0605859	Neutral	TRUE	CCTCCAAGGTGTATGAAGTATGTATTTTTTTAATGACAATTCAGTTTTTGAGTACCTTGTTATTTTTGTATATTTTCAGCTGCTTGTGAATTTTCTGCGACGGATGTAACAAATACTGAACATCATCAACCCAGTAATAATGATTTGAACACGACTGAGAAGCGTGCAGCTGAGAGACATCCAGAAAAGTATCAGGGTAGTTCTGTTTCAAACTTGCATGTGGAGCCATGTGGCACAAATACT	98-X-C,153-X-G,177-X-A	Absent	Absent	NA	0	0	0.04	0	0.04	NA	221	1	1239	1443	1361	993	1080	1048	FALSE	0.000814351	0.00733514	0.00733514	B_strong	-4	B_strong	-4
43094842	A	T	c.689A>T	p.E230V	230	E	V	Missense	689	exon 10 (5')	-0.151984	0.457479	-0.0914197	-0.181754	-0.0587263	Neutral	TRUE	CCTCCAAGGTGTATGAAGTATGTATTTTTTTAATGACAATTCAGTTTTTGAGTACCTTGTTATTTTTGTATATTTTCAGCTGCTTGTGAATTTTCTGTGACGGATGTAACAAATACTGAACATCATCAACCCAGTAATAATGATTTGAACACGACTGAGAAGCGTGCAGCTGAGAGACATCCAGAAAAGTATCAGGGTAGTTCTGTTTCAAACTTGCATGTGGAGCCATGTGGCACAAATACT	98-X-T,153-X-G,177-X-A	Absent	Absent	NA	0	0	0	0	0	NA	295	1	1412	1393	1387	1046	1131	985	FALSE	0.00304303	0.0274709	0.0274709	B_strong	-4	B_strong	-4
43094842	C	T	c.689A>G	p.E230G	230	E	G	Missense	689	exon 10 (5')	0.00473866	0.841028	0.0399061	-0.0313889	-0.094445	Neutral	TRUE	CCTCCAAGGTGTATGAAGTATGTATTTTTTTAATGACAATTCAGTTTTTGAGTACCTTGTTATTTTTGTATATTTTCAGCTGCTTGTGAATTTTCTGGGACGGATGTAACAAATACTGAACATCATCAACCCAGTAATAATGATTTGAACACGACTGAGAAGCGTGCAGCTGAGAGACATCCAGAAAAGTATCAGGGTAGTTCTGTTTCAAACTTGCATGTGGAGCCATGTGGCACAAATACT	98-X-G,153-X-G,177-X-A	Absent	Absent	NA	0	0	0	0	0	NA	367	1	1924	2079	2006	1679	1519	1376	FALSE	0.000568437	0.00511884	0.00511884	B_strong	-4	B_strong	-4
43094841	T	C	c.690G>A	p.E230E	230	E	E	Synonymous	690	exon 10 (5')	0.0169499	0.85038	-0.0188565	0.0493219	-0.0832543	Neutral	TRUE	CCTCCAAGGTGTATGAAGTATGTATTTTTTTAATGACAATTCAGTTTTTGAGTACCTTGTTATTTTTGTATATTTTCAGCTGCTTGTGAATTTTCTGAAACGGATGTAACAAATACTGAACATCATCAACCCAGTAATAATGATTTGAACACGACTGAGAAGCGTGCAGCTGAGAGACATCCAGAAAAGTATCAGGGTAGTTCTGTTTCAAACTTGCATGTGGAGCCATGTGGCACAAATACT	99-X-A,153-X-G,177-X-A	Absent	Absent	NA	0	0	0	0	0	NA	216	1	935	970	1010	894	848	603	FALSE	0.000533976	0.00480835	0.00480835	B_strong	-4	B_strong	-4
43094841	A	C	c.690G>T	p.E230D	230	E	D	Missense	690	exon 10 (5')	-0.163778	0.40005	0.073156	-0.367529	0.118531	Neutral	TRUE	CCTCCAAGGTGTATGAAGTATGTATTTTTTTAATGACAATTCAGTTTTTGAGTACCTTGTTATTTTTGTATATTTTCAGCTGCTTGTGAATTTTCTGATACGGATGTAACAAATACTGAACATCATCAACCCAGTAATAATGATTTGAACACGACTGAGAAGCGTGCAGCTGAGAGACATCCAGAAAAGTATCAGGGTAGTTCTGTTTCAAACTTGCATGTGGAGCCATGTGGCACAAATACT	99-X-T,153-X-G,177-X-A	Absent	Absent	NA	0	0	0	0	0	NA	322	1	1286	1422	1374	911	1227	1047	FALSE	0.00368583	0.0332952	0.0332952	B_strong	-4	B_strong	-4
43094841	G	C	c.690G>C	p.E230D	230	E	D	Missense	690	exon 10 (5')	-0.0949366	0.64362	-0.110463	-0.0601742	-0.141906	Neutral	TRUE	CCTCCAAGGTGTATGAAGTATGTATTTTTTTAATGACAATTCAGTTTTTGAGTACCTTGTTATTTTTGTATATTTTCAGCTGCTTGTGAATTTTCTGACACGGATGTAACAAATACTGAACATCATCAACCCAGTAATAATGATTTGAACACGACTGAGAAGCGTGCAGCTGAGAGACATCCAGAAAAGTATCAGGGTAGTTCTGTTTCAAACTTGCATGTGGAGCCATGTGGCACAAATACT	99-X-C,153-X-G,177-X-A	Absent	Absent	NA	0	0	0	0	0	NA	253	1	1364	1328	1320	1083	1030	886	FALSE	0.00136965	0.0123438	0.0123438	B_strong	-4	B_strong	-4
43094840	A	T	c.691A>T	p.T231S	231	T	S	Missense	691	exon 10 (5')	-0.00469448	0.82102	0.0223357	-0.0307734	0.0396218	Neutral	TRUE	CCTCCAAGGTGTATGAAGTATGTATTTTTTTAATGACAATTCAGTTTTTGAGTACCTTGTTATTTTTGTATATTTTCAGCTGCTTGTGAATTTTCTGAGTCGGATGTAACAAATACTGAACATCATCAACCCAGTAATAATGATTTGAACACGACTGAGAAGCGTGCAGCTGAGAGACATCCAGAAAAGTATCAGGGTAGTTCTGTTTCAAACTTGCATGTGGAGCCATGTGGCACAAATACT	100-X-T,153-X-G,177-X-A	Absent	Absent	NA	0	0	0	0	0	NA	282	1	1719	1835	1869	1565	1550	1351	FALSE	0.000600619	0.00540882	0.00540882	B_strong	-4	B_strong	-4
43094840	G	T	c.691A>C	p.T231P	231	T	P	Missense	691	exon 10 (5')	0.00704588	0.841028	-0.0428813	0.0555455	0.063838	Neutral	TRUE	CCTCCAAGGTGTATGAAGTATGTATTTTTTTAATGACAATTCAGTTTTTGAGTACCTTGTTATTTTTGTATATTTTCAGCTGCTTGTGAATTTTCTGAGCCGGATGTAACAAATACTGAACATCATCAACCCAGTAATAATGATTTGAACACGACTGAGAAGCGTGCAGCTGAGAGACATCCAGAAAAGTATCAGGGTAGTTCTGTTTCAAACTTGCATGTGGAGCCATGTGGCACAAATACT	100-X-C,153-X-G,177-X-A	Absent	Absent	NA	0	0	0.02	0	0.02	NA	198	1	1133	1156	1288	1145	1074	913	FALSE	0.000561335	0.00505485	0.00505485	B_strong	-4	B_strong	-4
43094840	C	T	c.691A>G	p.T231A	231	T	A	Missense	691	exon 10 (5')	0.0304505	0.864191	-0.085829	0.14056	0.0630759	Neutral	TRUE	CCTCCAAGGTGTATGAAGTATGTATTTTTTTAATGACAATTCAGTTTTTGAGTACCTTGTTATTTTTGTATATTTTCAGCTGCTTGTGAATTTTCTGAGGCGGATGTAACAAATACTGAACATCATCAACCCAGTAATAATGATTTGAACACGACTGAGAAGCGTGCAGCTGAGAGACATCCAGAAAAGTATCAGGGTAGTTCTGTTTCAAACTTGCATGTGGAGCCATGTGGCACAAATACT	100-X-G,153-X-G,177-X-A	Absent	Absent	NA	0	0	0	0	0	NA	181	1	935	926	1104	1041	879	789	FALSE	0.000504063	0.00453885	0.00453885	B_strong	-4	B_strong	-4
43094839	C	G	c.692C>G	p.T231R	231	T	R	Missense	692	exon 10 (5')	-0.0453339	0.742858	-0.203119	0.121637	-0.119881	Neutral	TRUE	CCTCCAAGGTGTATGAAGTATGTATTTTTTTAATGACAATTCAGTTTTTGAGTACCTTGTTATTTTTGTATATTTTCAGCTGCTTGTGAATTTTCTGAGAGGGATGTAACAAATACTGAACATCATCAACCCAGTAATAATGATTTGAACACGACTGAGAAGCGTGCAGCTGAGAGACATCCAGAAAAGTATCAGGGTAGTTCTGTTTCAAACTTGCATGTGGAGCCATGTGGCACAAATACT	101-X-G,153-X-G,177-X-A	Uncertain significance	VUS/conflicting interpretations	criteria provided, single submitter	0	0.04	0	0	0.04	NA	342	1	1426	1302	1514	1409	1101	1025	FALSE	0.000814479	0.00733628	0.00733628	B_strong	-4	B_strong	-4
43094839	T	G	c.692C>A	p.T231K	231	T	K	Missense	692	exon 10 (5')	-0.091535	0.64362	-0.293199	0.128675	-0.105286	Neutral	TRUE	CCTCCAAGGTGTATGAAGTATGTATTTTTTTAATGACAATTCAGTTTTTGAGTACCTTGTTATTTTTGTATATTTTCAGCTGCTTGTGAATTTTCTGAGAAGGATGTAACAAATACTGAACATCATCAACCCAGTAATAATGATTTGAACACGACTGAGAAGCGTGCAGCTGAGAGACATCCAGAAAAGTATCAGGGTAGTTCTGTTTCAAACTTGCATGTGGAGCCATGTGGCACAAATACT	101-X-A,153-X-G,177-X-A	Absent	Absent	NA	0	0.01	0	0	0.01	NA	303	1	1350	1158	1358	1270	1197	806	FALSE	0.00131485	0.0118492	0.0118492	B_strong	-4	B_strong	-4
43094839	A	G	c.692C>T	p.T231M	231	T	M	Missense	692	exon 10 (5')	-0.0365539	0.760237	-0.0195516	-0.0461499	-0.131079	Neutral	TRUE	CCTCCAAGGTGTATGAAGTATGTATTTTTTTAATGACAATTCAGTTTTTGAGTACCTTGTTATTTTTGTATATTTTCAGCTGCTTGTGAATTTTCTGAGATGGATGTAACAAATACTGAACATCATCAACCCAGTAATAATGATTTGAACACGACTGAGAAGCGTGCAGCTGAGAGACATCCAGAAAAGTATCAGGGTAGTTCTGTTTCAAACTTGCATGTGGAGCCATGTGGCACAAATACT	101-X-T,153-X-G,177-X-A	Conflicting classifications of pathogenicity	VUS/conflicting interpretations	criteria provided, conflicting classifications	0	0.01	0	0	0.01	NA	314	1	1787	1853	1953	1618	1449	1238	FALSE	0.000755582	0.00680538	0.00680538	B_strong	-4	B_strong	-4
43094838	A	C	c.693G>T	p.T231T	231	T	T	Synonymous	693	exon 10 (5')	-0.0924101	0.64362	0.0504213	-0.216518	-0.0751252	Neutral	TRUE	CCTCCAAGGTGTATGAAGTATGTATTTTTTTAATGACAATTCAGTTTTTGAGTACCTTGTTATTTTTGTATATTTTCAGCTGCTTGTGAATTTTCTGAGACTGATGTAACAAATACTGAACATCATCAACCCAGTAATAATGATTTGAACACGACTGAGAAGCGTGCAGCTGAGAGACATCCAGAAAAGTATCAGGGTAGTTCTGTTTCAAACTTGCATGTGGAGCCATGTGGCACAAATACT	102-X-T,153-X-G,177-X-A	Likely benign	Benign/Likely benign	reviewed by expert panel	0	0.02	0	0	0.02	NA	410	2	1786	1944	2263	1666	1515	1481	TRUE	0.00132864	0.0119737	0.0119737	B_strong	-4	B_strong	-4
43094838	T	C	c.693G>A	p.T231T	231	T	T	Synonymous	693	exon 10 (5')	-0.101846	0.64362	-0.112332	-0.0707246	-0.0125572	Neutral	TRUE	CCTCCAAGGTGTATGAAGTATGTATTTTTTTAATGACAATTCAGTTTTTGAGTACCTTGTTATTTTTGTATATTTTCAGCTGCTTGTGAATTTTCTGAGACAGATGTAACAAATACTGAACATCATCAACCCAGTAATAATGATTTGAACACGACTGAGAAGCGTGCAGCTGAGAGACATCCAGAAAAGTATCAGGGTAGTTCTGTTTCAAACTTGCATGTGGAGCCATGTGGCACAAATACT	102-X-A,153-X-G,177-X-A	Likely benign	Benign/Likely benign	reviewed by expert panel	0	0.05	0	0	0.05	NA	296	1	1338	1301	1423	1159	1187	971	TRUE	0.0014916	0.0134445	0.0134445	B_strong	-4	B_strong	-4
43094838	G	C	c.693G>C	p.T231T	231	T	T	Synonymous	693	exon 10 (5')	-0.0227787	0.770896	0.0277957	-0.0687378	0.0916253	Neutral	TRUE	CCTCCAAGGTGTATGAAGTATGTATTTTTTTAATGACAATTCAGTTTTTGAGTACCTTGTTATTTTTGTATATTTTCAGCTGCTTGTGAATTTTCTGAGACCGATGTAACAAATACTGAACATCATCAACCCAGTAATAATGATTTGAACACGACTGAGAAGCGTGCAGCTGAGAGACATCCAGAAAAGTATCAGGGTAGTTCTGTTTCAAACTTGCATGTGGAGCCATGTGGCACAAATACT	102-X-C,153-X-G,177-X-A	Absent	Absent	NA	0	0.01	0	0	0.01	NA	288	2	1426	1528	1795	1464	1335	1343	FALSE	0.000678581	0.00611138	0.00611138	B_strong	-4	B_strong	-4
43094837	T	C	c.694G>A	p.D232N	232	D	N	Missense	694	exon 10 (5')	0.0750971	0.908255	0.0565654	0.0784129	0.0244197	Neutral	TRUE	CCTCCAAGGTGTATGAAGTATGTATTTTTTTAATGACAATTCAGTTTTTGAGTACCTTGTTATTTTTGTATATTTTCAGCTGCTTGTGAATTTTCTGAGACGAATGTAACAAATACTGAACATCATCAACCCAGTAATAATGATTTGAACACGACTGAGAAGCGTGCAGCTGAGAGACATCCAGAAAAGTATCAGGGTAGTTCTGTTTCAAACTTGCATGTGGAGCCATGTGGCACAAATACT	103-X-A,153-X-G,177-X-A	Conflicting classifications of pathogenicity	VUS/conflicting interpretations	criteria provided, conflicting classifications	0	0.01	0	0	0.01	NA	270	2	1321	1444	1353	1222	1055	1075	FALSE	0.000453958	0.00408748	0.00408748	B_strong	-4	B_strong	-4
43094837	G	C	c.694G>C	p.D232H	232	D	H	Missense	694	exon 10 (5')	-0.0727602	0.701707	-0.0357755	-0.0950026	0.00209278	Neutral	TRUE	CCTCCAAGGTGTATGAAGTATGTATTTTTTTAATGACAATTCAGTTTTTGAGTACCTTGTTATTTTTGTATATTTTCAGCTGCTTGTGAATTTTCTGAGACGCATGTAACAAATACTGAACATCATCAACCCAGTAATAATGATTTGAACACGACTGAGAAGCGTGCAGCTGAGAGACATCCAGAAAAGTATCAGGGTAGTTCTGTTTCAAACTTGCATGTGGAGCCATGTGGCACAAATACT	103-X-C,153-X-G,177-X-A	Absent	Absent	NA	0	0.03	0	0	0.03	NA	292	1	1776	1821	1808	1448	1534	1296	FALSE	0.00106406	0.00958671	0.00958671	B_strong	-4	B_strong	-4
43094837	A	C	c.694G>T	p.D232Y	232	D	Y	Missense	694	exon 10 (5')	-0.114197	0.606687	-0.0552398	-0.150016	-0.197168	Neutral	TRUE	CCTCCAAGGTGTATGAAGTATGTATTTTTTTAATGACAATTCAGTTTTTGAGTACCTTGTTATTTTTGTATATTTTCAGCTGCTTGTGAATTTTCTGAGACGTATGTAACAAATACTGAACATCATCAACCCAGTAATAATGATTTGAACACGACTGAGAAGCGTGCAGCTGAGAGACATCCAGAAAAGTATCAGGGTAGTTCTGTTTCAAACTTGCATGTGGAGCCATGTGGCACAAATACT	103-X-T,153-X-G,177-X-A	Conflicting classifications of pathogenicity	VUS/conflicting interpretations	criteria provided, conflicting classifications	0	0.04	0.01	0	0.04	NA	293	5	1897	1919	1912	1474	1544	1094	FALSE	0.00175093	0.015786	0.015786	B_strong	-4	B_strong	-4
43094836	A	T	c.695A>T	p.D232V	232	D	V	Missense	695	exon 10 (5')	-0.129453	0.532029	-0.126455	-0.106223	-0.0519045	Neutral	TRUE	CCTCCAAGGTGTATGAAGTATGTATTTTTTTAATGACAATTCAGTTTTTGAGTACCTTGTTATTTTTGTATATTTTCAGCTGCTTGTGAATTTTCTGAGACGGTTGTAACAAATACTGAACATCATCAACCCAGTAATAATGATTTGAACACGACTGAGAAGCGTGCAGCTGAGAGACATCCAGAAAAGTATCAGGGTAGTTCTGTTTCAAACTTGCATGTGGAGCCATGTGGCACAAATACT	104-X-T,153-X-G,177-X-A	Conflicting classifications of pathogenicity	VUS/conflicting interpretations	criteria provided, conflicting classifications	0	0.02	0	0	0.02	NA	368	1	2101	2023	2143	1703	1493	1700	FALSE	0.00216414	0.0195195	0.0195195	B_strong	-4	B_strong	-4
43094836	C	T	c.695A>G	p.D232G	232	D	G	Missense	695	exon 10 (5')	-0.179434	0.31482	-0.0341763	-0.288335	-0.197395	Neutral	TRUE	CCTCCAAGGTGTATGAAGTATGTATTTTTTTAATGACAATTCAGTTTTTGAGTACCTTGTTATTTTTGTATATTTTCAGCTGCTTGTGAATTTTCTGAGACGGGTGTAACAAATACTGAACATCATCAACCCAGTAATAATGATTTGAACACGACTGAGAAGCGTGCAGCTGAGAGACATCCAGAAAAGTATCAGGGTAGTTCTGTTTCAAACTTGCATGTGGAGCCATGTGGCACAAATACT	104-X-G,153-X-G,177-X-A	Conflicting classifications of pathogenicity	VUS/conflicting interpretations	criteria provided, conflicting classifications	0	0.03	0	0	0.03	NA	205	1	1322	1357	1362	954	966	875	FALSE	0.00482027	0.0435926	0.0435926	B_strong	-4	B_strong	-4
43094836	G	T	c.695A>C	p.D232A	232	D	A	Missense	695	exon 10 (5')	-0.135882	0.517265	0.0724572	-0.31669	-0.0533228	Neutral	TRUE	CCTCCAAGGTGTATGAAGTATGTATTTTTTTAATGACAATTCAGTTTTTGAGTACCTTGTTATTTTTGTATATTTTCAGCTGCTTGTGAATTTTCTGAGACGGCTGTAACAAATACTGAACATCATCAACCCAGTAATAATGATTTGAACACGACTGAGAAGCGTGCAGCTGAGAGACATCCAGAAAAGTATCAGGGTAGTTCTGTTTCAAACTTGCATGTGGAGCCATGTGGCACAAATACT	104-X-C,153-X-G,177-X-A	Absent	Absent	NA	0	0	0	0	0	NA	241	1	1188	1313	1175	807	963	831	FALSE	0.0023771	0.0214449	0.0214449	B_strong	-4	B_strong	-4
43094835	C	A	c.696T>G	p.D232E	232	D	E	Missense	696	exon 10 (5')	0.0955567	0.923891	0.0440195	0.127733	0.102971	Neutral	TRUE	CCTCCAAGGTGTATGAAGTATGTATTTTTTTAATGACAATTCAGTTTTTGAGTACCTTGTTATTTTTGTATATTTTCAGCTGCTTGTGAATTTTCTGAGACGGAGGTAACAAATACTGAACATCATCAACCCAGTAATAATGATTTGAACACGACTGAGAAGCGTGCAGCTGAGAGACATCCAGAAAAGTATCAGGGTAGTTCTGTTTCAAACTTGCATGTGGAGCCATGTGGCACAAATACT	105-X-G,153-X-G,177-X-A	Absent	Absent	NA	0	0.01	0.01	0	0.01	NA	166	1	1064	1153	1116	1043	1026	822	FALSE	0.000452204	0.00407168	0.00407168	B_strong	-4	B_strong	-4
43094835	G	A	c.696T>C	p.D232D	232	D	D	Synonymous	696	exon 10 (5')	0.0519904	0.903449	-0.0519018	0.145349	0.0565993	Neutral	TRUE	CCTCCAAGGTGTATGAAGTATGTATTTTTTTAATGACAATTCAGTTTTTGAGTACCTTGTTATTTTTGTATATTTTCAGCTGCTTGTGAATTTTCTGAGACGGACGTAACAAATACTGAACATCATCAACCCAGTAATAATGATTTGAACACGACTGAGAAGCGTGCAGCTGAGAGACATCCAGAAAAGTATCAGGGTAGTTCTGTTTCAAACTTGCATGTGGAGCCATGTGGCACAAATACT	105-X-C,153-X-G,177-X-A	Likely benign	Benign/Likely benign	criteria provided, multiple submitters, no conflicts	0	0	0.01	0	0.01	NA	183	1	1076	1091	1094	1035	918	855	TRUE	0.000471401	0.00424461	0.00424461	B_strong	-4	B_strong	-4
43094835	T	A	c.696T>A	p.D232E	232	D	E	Missense	696	exon 10 (5')	0.17792	0.97106	0.190167	0.129624	-0.111496	Neutral	TRUE	CCTCCAAGGTGTATGAAGTATGTATTTTTTTAATGACAATTCAGTTTTTGAGTACCTTGTTATTTTTGTATATTTTCAGCTGCTTGTGAATTTTCTGAGACGGAAGTAACAAATACTGAACATCATCAACCCAGTAATAATGATTTGAACACGACTGAGAAGCGTGCAGCTGAGAGACATCCAGAAAAGTATCAGGGTAGTTCTGTTTCAAACTTGCATGTGGAGCCATGTGGCACAAATACT	105-X-A,153-X-G,177-X-A	Absent	Absent	NA	0	0	0	0	0	NA	192	3	969	1162	1075	1006	793	694	FALSE	0.000589321	0.00530702	0.00530702	B_strong	-4	B_strong	-4
43094834	G	C	c.697G>C	p.V233L	233	V	L	Missense	697	exon 10 (5')	-0.0406871	0.753529	-0.193449	0.120318	-0.141826	Neutral	TRUE	CCTCCAAGGTGTATGAAGTATGTATTTTTTTAATGACAATTCAGTTTTTGAGTACCTTGTTATTTTTGTATATTTTCAGCTGCTTGTGAATTTTCTGAGACGGATCTAACAAATACTGAACATCATCAACCCAGTAATAATGATTTGAACACGACTGAGAAGCGTGCAGCTGAGAGACATCCAGAAAAGTATCAGGGTAGTTCTGTTTCAAACTTGCATGTGGAGCCATGTGGCACAAATACT	106-X-C,153-X-G,177-X-A	Absent	Absent	NA	0	0	0	0	0	NA	247	1	1324	1217	1282	1192	1031	835	FALSE	0.00078226	0.00704586	0.00704586	B_strong	-4	B_strong	-4
43094834	T	C	c.697G>A	p.V233I	233	V	I	Missense	697	exon 10 (5')	0.0862957	0.922361	0.215178	-0.0600717	-0.0526671	Neutral	TRUE	CCTCCAAGGTGTATGAAGTATGTATTTTTTTAATGACAATTCAGTTTTTGAGTACCTTGTTATTTTTGTATATTTTCAGCTGCTTGTGAATTTTCTGAGACGGATATAACAAATACTGAACATCATCAACCCAGTAATAATGATTTGAACACGACTGAGAAGCGTGCAGCTGAGAGACATCCAGAAAAGTATCAGGGTAGTTCTGTTTCAAACTTGCATGTGGAGCCATGTGGCACAAATACT	106-X-A,153-X-G,177-X-A	Conflicting classifications of pathogenicity	VUS/conflicting interpretations	criteria provided, conflicting classifications	0	0.01	0	0	0.01	NA	197	1	963	1175	936	768	757	682	FALSE	0.000451444	0.00406483	0.00406483	B_strong	-4	B_strong	-4
43094834	A	C	c.697G>T	p.V233L	233	V	L	Missense	697	exon 10 (5')	0.05517	0.903449	-0.0120229	0.111185	-0.266028	Neutral	TRUE	CCTCCAAGGTGTATGAAGTATGTATTTTTTTAATGACAATTCAGTTTTTGAGTACCTTGTTATTTTTGTATATTTTCAGCTGCTTGTGAATTTTCTGAGACGGATTTAACAAATACTGAACATCATCAACCCAGTAATAATGATTTGAACACGACTGAGAAGCGTGCAGCTGAGAGACATCCAGAAAAGTATCAGGGTAGTTCTGTTTCAAACTTGCATGTGGAGCCATGTGGCACAAATACT	106-X-T,153-X-G,177-X-A	Absent	Absent	NA	0	0.01	0	0	0.01	NA	389	3	2408	2510	2708	2502	1747	1593	FALSE	0.000467979	0.00421378	0.00421378	B_strong	-4	B_strong	-4
43094833	T	A	c.698T>A	p.V233E	233	V	E	Missense	698	exon 10 (5')	0.0684195	0.908255	0.0242433	0.0987329	0.158384	Neutral	TRUE	CCTCCAAGGTGTATGAAGTATGTATTTTTTTAATGACAATTCAGTTTTTGAGTACCTTGTTATTTTTGTATATTTTCAGCTGCTTGTGAATTTTCTGAGACGGATGAAACAAATACTGAACATCATCAACCCAGTAATAATGATTTGAACACGACTGAGAAGCGTGCAGCTGAGAGACATCCAGAAAAGTATCAGGGTAGTTCTGTTTCAAACTTGCATGTGGAGCCATGTGGCACAAATACT	107-X-A,153-X-G,177-X-A	Absent	Absent	NA	0	0	0.06	0	0.06	NA	172	2	958	1024	1107	1014	948	859	FALSE	0.000457267	0.00411729	0.00411729	B_strong	-4	B_strong	-4
43094833	G	A	c.698T>C	p.V233A	233	V	A	Missense	698	exon 10 (5')	0.171167	0.970852	0.139137	0.168515	-0.0779112	Neutral	TRUE	CCTCCAAGGTGTATGAAGTATGTATTTTTTTAATGACAATTCAGTTTTTGAGTACCTTGTTATTTTTGTATATTTTCAGCTGCTTGTGAATTTTCTGAGACGGATGCAACAAATACTGAACATCATCAACCCAGTAATAATGATTTGAACACGACTGAGAAGCGTGCAGCTGAGAGACATCCAGAAAAGTATCAGGGTAGTTCTGTTTCAAACTTGCATGTGGAGCCATGTGGCACAAATACT	107-X-C,153-X-G,177-X-A	Absent	Absent	NA	0	0	0.06	0	0.06	NA	190	2	1200	1389	1243	1195	1009	818	FALSE	0.000566995	0.00510585	0.00510585	B_strong	-4	B_strong	-4
43094833	C	A	c.698T>G	p.V233G	233	V	G	Missense	698	exon 10 (5')	-0.146335	0.47795	-0.0687214	-0.194299	-0.113053	Neutral	TRUE	CCTCCAAGGTGTATGAAGTATGTATTTTTTTAATGACAATTCAGTTTTTGAGTACCTTGTTATTTTTGTATATTTTCAGCTGCTTGTGAATTTTCTGAGACGGATGGAACAAATACTGAACATCATCAACCCAGTAATAATGATTTGAACACGACTGAGAAGCGTGCAGCTGAGAGACATCCAGAAAAGTATCAGGGTAGTTCTGTTTCAAACTTGCATGTGGAGCCATGTGGCACAAATACT	107-X-G,153-X-G,177-X-A	Absent	Absent	NA	0	0	0.08	0	0.08	NA	335	1	1828	1832	1993	1490	1369	1401	FALSE	0.00278508	0.0251357	0.0251357	B_strong	-4	B_strong	-4
43094832	A	T	c.699A>T	p.V233V	233	V	V	Synonymous	699	exon 10 (5')	-0.0461739	0.742858	0.00804869	-0.091041	-0.134005	Neutral	TRUE	CCTCCAAGGTGTATGAAGTATGTATTTTTTTAATGACAATTCAGTTTTTGAGTACCTTGTTATTTTTGTATATTTTCAGCTGCTTGTGAATTTTCTGAGACGGATGTTACAAATACTGAACATCATCAACCCAGTAATAATGATTTGAACACGACTGAGAAGCGTGCAGCTGAGAGACATCCAGAAAAGTATCAGGGTAGTTCTGTTTCAAACTTGCATGTGGAGCCATGTGGCACAAATACT	108-X-T,153-X-G,177-X-A	Likely benign	Benign/Likely benign	criteria provided, single submitter	0	0	0.03	0	0.03	NA	423	1	2212	2338	2397	1925	1725	1576	FALSE	0.000820568	0.00739117	0.00739117	B_strong	-4	B_strong	-4
43094832	C	T	c.699A>G	p.V233V	233	V	V	Synonymous	699	exon 10 (5')	-0.0269083	0.769551	0.034221	-0.0825855	-0.0931376	Neutral	TRUE	CCTCCAAGGTGTATGAAGTATGTATTTTTTTAATGACAATTCAGTTTTTGAGTACCTTGTTATTTTTGTATATTTTCAGCTGCTTGTGAATTTTCTGAGACGGATGTGACAAATACTGAACATCATCAACCCAGTAATAATGATTTGAACACGACTGAGAAGCGTGCAGCTGAGAGACATCCAGAAAAGTATCAGGGTAGTTCTGTTTCAAACTTGCATGTGGAGCCATGTGGCACAAATACT	108-X-G,153-X-G,177-X-A	Likely benign	Benign/Likely benign	reviewed by expert panel	0	0	0.06	0	0.06	NA	196	1	1258	1354	1332	1076	998	911	TRUE	0.00069988	0.00630333	0.00630333	B_strong	-4	B_strong	-4
43094832	G	T	c.699A>C	p.V233V	233	V	V	Synonymous	699	exon 10 (5')	-0.130306	0.531813	0.0498704	-0.284081	0.0529882	Neutral	TRUE	CCTCCAAGGTGTATGAAGTATGTATTTTTTTAATGACAATTCAGTTTTTGAGTACCTTGTTATTTTTGTATATTTTCAGCTGCTTGTGAATTTTCTGAGACGGATGTCACAAATACTGAACATCATCAACCCAGTAATAATGATTTGAACACGACTGAGAAGCGTGCAGCTGAGAGACATCCAGAAAAGTATCAGGGTAGTTCTGTTTCAAACTTGCATGTGGAGCCATGTGGCACAAATACT	108-X-C,153-X-G,177-X-A	Absent	Absent	NA	0	0	0.05	0	0.05	NA	328	1	1590	1730	1953	1372	1494	1376	FALSE	0.00219092	0.0197615	0.0197615	B_strong	-4	B_strong	-4
43094831	G	T	c.700A>C	p.T234P	234	T	P	Missense	700	exon 10 (5')	-0.0356669	0.7604	-0.0213644	-0.0427427	-0.12553	Neutral	TRUE	CCTCCAAGGTGTATGAAGTATGTATTTTTTTAATGACAATTCAGTTTTTGAGTACCTTGTTATTTTTGTATATTTTCAGCTGCTTGTGAATTTTCTGAGACGGATGTACCAAATACTGAACATCATCAACCCAGTAATAATGATTTGAACACGACTGAGAAGCGTGCAGCTGAGAGACATCCAGAAAAGTATCAGGGTAGTTCTGTTTCAAACTTGCATGTGGAGCCATGTGGCACAAATACT	109-X-C,153-X-G,177-X-A	Absent	Absent	NA	0	0	0.05	0	0.05	NA	306	1	1291	1337	1262	1048	912	918	FALSE	0.000750087	0.00675585	0.00675585	B_strong	-4	B_strong	-4
43094831	A	T	c.700A>T	p.T234S	234	T	S	Missense	700	exon 10 (5')	-0.0600512	0.729018	-0.0304866	-0.0774485	0.0437423	Neutral	TRUE	CCTCCAAGGTGTATGAAGTATGTATTTTTTTAATGACAATTCAGTTTTTGAGTACCTTGTTATTTTTGTATATTTTCAGCTGCTTGTGAATTTTCTGAGACGGATGTATCAAATACTGAACATCATCAACCCAGTAATAATGATTTGAACACGACTGAGAAGCGTGCAGCTGAGAGACATCCAGAAAAGTATCAGGGTAGTTCTGTTTCAAACTTGCATGTGGAGCCATGTGGCACAAATACT	109-X-T,153-X-G,177-X-A	Absent	Absent	NA	0	0	0.03	0	0.03	NA	316	1	1718	1768	2002	1623	1644	1362	FALSE	0.000934302	0.00841658	0.00841658	B_strong	-4	B_strong	-4
43094831	C	T	c.700A>G	p.T234A	234	T	A	Missense	700	exon 10 (5')	-0.102189	0.64362	-0.0817846	-0.101889	-0.021967	Neutral	TRUE	CCTCCAAGGTGTATGAAGTATGTATTTTTTTAATGACAATTCAGTTTTTGAGTACCTTGTTATTTTTGTATATTTTCAGCTGCTTGTGAATTTTCTGAGACGGATGTAGCAAATACTGAACATCATCAACCCAGTAATAATGATTTGAACACGACTGAGAAGCGTGCAGCTGAGAGACATCCAGAAAAGTATCAGGGTAGTTCTGTTTCAAACTTGCATGTGGAGCCATGTGGCACAAATACT	109-X-G,153-X-G,177-X-A	Conflicting classifications of pathogenicity	VUS/conflicting interpretations	criteria provided, conflicting classifications	0	0	0.01	0	0.01	NA	300	1	1753	1741	1912	1524	1568	1275	FALSE	0.00149806	0.0135028	0.0135028	B_strong	-4	B_strong	-4
43094830	T	G	c.701C>A	p.T234K	234	T	K	Missense	701	exon 10 (5')	-0.0540492	0.738839	-0.129243	0.0320954	0.174076	Neutral	TRUE	CCTCCAAGGTGTATGAAGTATGTATTTTTTTAATGACAATTCAGTTTTTGAGTACCTTGTTATTTTTGTATATTTTCAGCTGCTTGTGAATTTTCTGAGACGGATGTAAAAAATACTGAACATCATCAACCCAGTAATAATGATTTGAACACGACTGAGAAGCGTGCAGCTGAGAGACATCCAGAAAAGTATCAGGGTAGTTCTGTTTCAAACTTGCATGTGGAGCCATGTGGCACAAATACT	110-X-A,153-X-G,177-X-A	Conflicting classifications of pathogenicity	VUS/conflicting interpretations	criteria provided, conflicting classifications	0	0	0	0	0	NA	330	3	1693	1627	1747	1528	1788	1288	FALSE	0.000881916	0.00794425	0.00794425	B_strong	-4	B_strong	-4
43094830	C	G	c.701C>G	p.T234R	234	T	R	Missense	701	exon 10 (5')	-0.183295	0.303151	-0.1061	-0.223352	-0.152755	Neutral	TRUE	CCTCCAAGGTGTATGAAGTATGTATTTTTTTAATGACAATTCAGTTTTTGAGTACCTTGTTATTTTTGTATATTTTCAGCTGCTTGTGAATTTTCTGAGACGGATGTAAGAAATACTGAACATCATCAACCCAGTAATAATGATTTGAACACGACTGAGAAGCGTGCAGCTGAGAGACATCCAGAAAAGTATCAGGGTAGTTCTGTTTCAAACTTGCATGTGGAGCCATGTGGCACAAATACT	110-X-G,153-X-G,177-X-A	Absent	Absent	NA	0	0	0.01	0	0.01	NA	323	1	1237	1208	1287	943	1066	735	FALSE	0.00516265	0.0467049	0.0467049	B_strong	-4	B_strong	-4
43094830	A	G	c.701C>T	p.T234I	234	T	I	Missense	701	exon 10 (5')	0.094257	0.923257	0.186612	-0.0171958	0.172964	Neutral	TRUE	CCTCCAAGGTGTATGAAGTATGTATTTTTTTAATGACAATTCAGTTTTTGAGTACCTTGTTATTTTTGTATATTTTCAGCTGCTTGTGAATTTTCTGAGACGGATGTAATAAATACTGAACATCATCAACCCAGTAATAATGATTTGAACACGACTGAGAAGCGTGCAGCTGAGAGACATCCAGAAAAGTATCAGGGTAGTTCTGTTTCAAACTTGCATGTGGAGCCATGTGGCACAAATACT	110-X-T,153-X-G,177-X-A	Conflicting classifications of pathogenicity	VUS/conflicting interpretations	criteria provided, conflicting classifications	0	0.01	0	0	0.01	NA	279	1	1218	1457	1383	1169	1202	1099	FALSE	0.000451943	0.00406932	0.00406932	B_strong	-4	B_strong	-4
43094829	A	T	c.702A>T	p.T234T	234	T	T	Synonymous	702	exon 10 (5')	0.0452063	0.898585	-0.00718113	0.0884343	-0.0594213	Neutral	TRUE	CCTCCAAGGTGTATGAAGTATGTATTTTTTTAATGACAATTCAGTTTTTGAGTACCTTGTTATTTTTGTATATTTTCAGCTGCTTGTGAATTTTCTGAGACGGATGTAACTAATACTGAACATCATCAACCCAGTAATAATGATTTGAACACGACTGAGAAGCGTGCAGCTGAGAGACATCCAGAAAAGTATCAGGGTAGTTCTGTTTCAAACTTGCATGTGGAGCCATGTGGCACAAATACT	111-X-T,153-X-G,177-X-A	Absent	Absent	NA	0	0	0	0	0	NA	368	1	2115	2212	2375	2160	1854	1533	FALSE	0.00047986	0.00432081	0.00432081	B_strong	-4	B_strong	-4
43094829	G	T	c.702A>C	p.T234T	234	T	T	Synonymous	702	exon 10 (5')	0.120679	0.948456	0.0895087	0.127398	-0.0333946	Neutral	TRUE	CCTCCAAGGTGTATGAAGTATGTATTTTTTTAATGACAATTCAGTTTTTGAGTACCTTGTTATTTTTGTATATTTTCAGCTGCTTGTGAATTTTCTGAGACGGATGTAACCAATACTGAACATCATCAACCCAGTAATAATGATTTGAACACGACTGAGAAGCGTGCAGCTGAGAGACATCCAGAAAAGTATCAGGGTAGTTCTGTTTCAAACTTGCATGTGGAGCCATGTGGCACAAATACT	111-X-C,153-X-G,177-X-A	Absent	Absent	NA	0	0	0.03	0	0.03	NA	235	1	1487	1663	1478	1381	1096	1166	FALSE	0.000467454	0.00420905	0.00420905	B_strong	-4	B_strong	-4
43094829	C	T	c.702A>G	p.T234T	234	T	T	Synonymous	702	exon 10 (5')	0.0517528	0.903449	0.00293373	0.0900859	0.0428327	Neutral	TRUE	CCTCCAAGGTGTATGAAGTATGTATTTTTTTAATGACAATTCAGTTTTTGAGTACCTTGTTATTTTTGTATATTTTCAGCTGCTTGTGAATTTTCTGAGACGGATGTAACGAATACTGAACATCATCAACCCAGTAATAATGATTTGAACACGACTGAGAAGCGTGCAGCTGAGAGACATCCAGAAAAGTATCAGGGTAGTTCTGTTTCAAACTTGCATGTGGAGCCATGTGGCACAAATACT	111-X-G,153-X-G,177-X-A	Likely benign	Benign/Likely benign	criteria provided, single submitter	0	0	0.05	0	0.05	NA	349	1	2142	2256	2425	2208	1923	1769	FALSE	0.000471671	0.00424704	0.00424704	B_strong	-4	B_strong	-4
43094828	C	T	c.703A>G	p.N235D	235	N	D	Missense	703	exon 10 (5')	0.103026	0.934183	0.190238	-0.00506107	-0.091537	Neutral	TRUE	CCTCCAAGGTGTATGAAGTATGTATTTTTTTAATGACAATTCAGTTTTTGAGTACCTTGTTATTTTTGTATATTTTCAGCTGCTTGTGAATTTTCTGAGACGGATGTAACAGATACTGAACATCATCAACCCAGTAATAATGATTTGAACACGACTGAGAAGCGTGCAGCTGAGAGACATCCAGAAAAGTATCAGGGTAGTTCTGTTTCAAACTTGCATGTGGAGCCATGTGGCACAAATACT	112-X-G,153-X-G,177-X-A	Absent	Absent	NA	0	0	0.05	0	0.05	NA	225	1	1305	1565	1477	1259	1043	1005	FALSE	0.000454696	0.00409412	0.00409412	B_strong	-4	B_strong	-4
43094828	G	T	c.703A>C	p.N235H	235	N	H	Missense	703	exon 10 (5')	-0.00790326	0.820182	-0.0987749	0.0845697	-0.0451855	Neutral	TRUE	CCTCCAAGGTGTATGAAGTATGTATTTTTTTAATGACAATTCAGTTTTTGAGTACCTTGTTATTTTTGTATATTTTCAGCTGCTTGTGAATTTTCTGAGACGGATGTAACACATACTGAACATCATCAACCCAGTAATAATGATTTGAACACGACTGAGAAGCGTGCAGCTGAGAGACATCCAGAAAAGTATCAGGGTAGTTCTGTTTCAAACTTGCATGTGGAGCCATGTGGCACAAATACT	112-X-C,153-X-G,177-X-A	Uncertain significance	VUS/conflicting interpretations	criteria provided, single submitter	0	0	0	0	0	NA	304	1	1624	1594	1818	1649	1249	1364	FALSE	0.000612798	0.00551856	0.00551856	B_strong	-4	B_strong	-4
43094828	A	T	c.703A>T	p.N235Y	235	N	Y	Missense	703	exon 10 (5')	0.0398833	0.887431	0.0295455	0.0421401	-0.0133514	Neutral	TRUE	CCTCCAAGGTGTATGAAGTATGTATTTTTTTAATGACAATTCAGTTTTTGAGTACCTTGTTATTTTTGTATATTTTCAGCTGCTTGTGAATTTTCTGAGACGGATGTAACATATACTGAACATCATCAACCCAGTAATAATGATTTGAACACGACTGAGAAGCGTGCAGCTGAGAGACATCCAGAAAAGTATCAGGGTAGTTCTGTTTCAAACTTGCATGTGGAGCCATGTGGCACAAATACT	112-X-T,153-X-G,177-X-A	Absent	Absent	NA	0	0	0	0	0	NA	334	1	1785	1915	1912	1684	1522	1359	FALSE	0.000487642	0.00439092	0.00439092	B_strong	-4	B_strong	-4
43094827	A	T	c.704A>T	p.N235I	235	N	I	Missense	704	exon 10 (5')	0.076111	0.908255	-0.0431794	0.17998	0.0811751	Neutral	TRUE	CCTCCAAGGTGTATGAAGTATGTATTTTTTTAATGACAATTCAGTTTTTGAGTACCTTGTTATTTTTGTATATTTTCAGCTGCTTGTGAATTTTCTGAGACGGATGTAACAATTACTGAACATCATCAACCCAGTAATAATGATTTGAACACGACTGAGAAGCGTGCAGCTGAGAGACATCCAGAAAAGTATCAGGGTAGTTCTGTTTCAAACTTGCATGTGGAGCCATGTGGCACAAATACT	113-X-T,153-X-G,177-X-A	Absent	Absent	NA	0	0	0.01	0	0.01	NA	315	2	1792	1828	1745	1691	1576	1370	FALSE	0.000453574	0.00408402	0.00408402	B_strong	-4	B_strong	-4
43094827	C	T	c.704A>G	p.N235S	235	N	S	Missense	704	exon 10 (5')	-0.0496121	0.742858	-0.00762713	-0.0815448	-0.047688	Neutral	TRUE	CCTCCAAGGTGTATGAAGTATGTATTTTTTTAATGACAATTCAGTTTTTGAGTACCTTGTTATTTTTGTATATTTTCAGCTGCTTGTGAATTTTCTGAGACGGATGTAACAAGTACTGAACATCATCAACCCAGTAATAATGATTTGAACACGACTGAGAAGCGTGCAGCTGAGAGACATCCAGAAAAGTATCAGGGTAGTTCTGTTTCAAACTTGCATGTGGAGCCATGTGGCACAAATACT	113-X-G,153-X-G,177-X-A	Conflicting classifications of pathogenicity	VUS/conflicting interpretations	criteria provided, conflicting classifications	0	0	0.03	0	0.03	NA	241	1	1603	1676	1597	1291	1283	1152	FALSE	0.000846381	0.00762388	0.00762388	B_strong	-4	B_strong	-4
43094827	G	T	c.704A>C	p.N235T	235	N	T	Missense	704	exon 10 (5')	-0.0251935	0.769551	-0.103558	0.0582755	-0.119473	Neutral	TRUE	CCTCCAAGGTGTATGAAGTATGTATTTTTTTAATGACAATTCAGTTTTTGAGTACCTTGTTATTTTTGTATATTTTCAGCTGCTTGTGAATTTTCTGAGACGGATGTAACAACTACTGAACATCATCAACCCAGTAATAATGATTTGAACACGACTGAGAAGCGTGCAGCTGAGAGACATCCAGAAAAGTATCAGGGTAGTTCTGTTTCAAACTTGCATGTGGAGCCATGTGGCACAAATACT	113-X-C,153-X-G,177-X-A	Absent	Absent	NA	0	0	0.05	0	0.05	NA	267	4	1243	1216	1381	1230	1058	843	FALSE	0.000690861	0.00622205	0.00622205	B_strong	-4	B_strong	-4
43094826	G	A	c.705T>C	p.N235N	235	N	N	Synonymous	705	exon 10 (5')	-0.0862745	0.64362	-0.0799122	-0.0751563	-0.0590158	Neutral	TRUE	CCTCCAAGGTGTATGAAGTATGTATTTTTTTAATGACAATTCAGTTTTTGAGTACCTTGTTATTTTTGTATATTTTCAGCTGCTTGTGAATTTTCTGAGACGGATGTAACAAACACTGAACATCATCAACCCAGTAATAATGATTTGAACACGACTGAGAAGCGTGCAGCTGAGAGACATCCAGAAAAGTATCAGGGTAGTTCTGTTTCAAACTTGCATGTGGAGCCATGTGGCACAAATACT	114-X-C,153-X-G,177-X-A	Likely benign	Benign/Likely benign	criteria provided, multiple submitters, no conflicts	0	0	0.02	0	0.02	NA	295	1	1800	1790	2037	1654	1398	1488	TRUE	0.00123624	0.01114	0.01114	B_strong	-4	B_strong	-4
43094826	T	A	c.705T>A	p.N235K	235	N	K	Missense	705	exon 10 (5')	0.0357111	0.879283	0.256312	-0.192126	0.292937	Neutral	TRUE	CCTCCAAGGTGTATGAAGTATGTATTTTTTTAATGACAATTCAGTTTTTGAGTACCTTGTTATTTTTGTATATTTTCAGCTGCTTGTGAATTTTCTGAGACGGATGTAACAAAAACTGAACATCATCAACCCAGTAATAATGATTTGAACACGACTGAGAAGCGTGCAGCTGAGAGACATCCAGAAAAGTATCAGGGTAGTTCTGTTTCAAACTTGCATGTGGAGCCATGTGGCACAAATACT	114-X-A,153-X-G,177-X-A	Absent	Absent	NA	0	0	0.01	0	0.01	NA	22	1	184	231	199	149	219	152	FALSE	0.000494479	0.00445251	0.00445251	B_strong	-4	B_strong	-4
43094826	C	A	c.705T>G	p.N235K	235	N	K	Missense	705	exon 10 (5')	-0.0126119	0.809394	-0.0650937	0.0424253	-0.0423771	Neutral	TRUE	CCTCCAAGGTGTATGAAGTATGTATTTTTTTAATGACAATTCAGTTTTTGAGTACCTTGTTATTTTTGTATATTTTCAGCTGCTTGTGAATTTTCTGAGACGGATGTAACAAAGACTGAACATCATCAACCCAGTAATAATGATTTGAACACGACTGAGAAGCGTGCAGCTGAGAGACATCCAGAAAAGTATCAGGGTAGTTCTGTTTCAAACTTGCATGTGGAGCCATGTGGCACAAATACT	114-X-G,153-X-G,177-X-A	Absent	Absent	NA	0	0	0.04	0	0.04	NA	352	1	1698	1706	1898	1672	1547	1201	FALSE	0.000631898	0.00569068	0.00569068	B_strong	-4	B_strong	-4
43094825	A	T	c.706A>T	p.T236S	236	T	S	Missense	706	exon 10 (5')	0.0292559	0.862591	0.0282822	0.0243018	-0.00753739	Neutral	TRUE	CCTCCAAGGTGTATGAAGTATGTATTTTTTTAATGACAATTCAGTTTTTGAGTACCTTGTTATTTTTGTATATTTTCAGCTGCTTGTGAATTTTCTGAGACGGATGTAACAAATTCTGAACATCATCAACCCAGTAATAATGATTTGAACACGACTGAGAAGCGTGCAGCTGAGAGACATCCAGAAAAGTATCAGGGTAGTTCTGTTTCAAACTTGCATGTGGAGCCATGTGGCACAAATACT	115-X-T,153-X-G,177-X-A	Absent	Absent	NA	0	0	0	0	0	NA	209	1	1238	1327	1430	1244	1043	1037	FALSE	0.000506394	0.00455986	0.00455986	B_strong	-4	B_strong	-4
43094825	C	T	c.706A>G	p.T236A	236	T	A	Missense	706	exon 10 (5')	0.09184	0.923257	0.0663188	0.0987529	0.0927861	Neutral	TRUE	CCTCCAAGGTGTATGAAGTATGTATTTTTTTAATGACAATTCAGTTTTTGAGTACCTTGTTATTTTTGTATATTTTCAGCTGCTTGTGAATTTTCTGAGACGGATGTAACAAATGCTGAACATCATCAACCCAGTAATAATGATTTGAACACGACTGAGAAGCGTGCAGCTGAGAGACATCCAGAAAAGTATCAGGGTAGTTCTGTTTCAAACTTGCATGTGGAGCCATGTGGCACAAATACT	115-X-G,153-X-G,177-X-A	Uncertain significance	VUS/conflicting interpretations	criteria provided, single submitter	0	0	0.04	0	0.04	NA	315	1	1900	2091	2131	1952	1783	1593	FALSE	0.000451591	0.00406615	0.00406615	B_strong	-4	B_strong	-4
43094825	G	T	c.706A>C	p.T236P	236	T	P	Missense	706	exon 10 (5')	-0.123536	0.58032	-0.00254013	-0.219502	-0.0143564	Neutral	TRUE	CCTCCAAGGTGTATGAAGTATGTATTTTTTTAATGACAATTCAGTTTTTGAGTACCTTGTTATTTTTGTATATTTTCAGCTGCTTGTGAATTTTCTGAGACGGATGTAACAAATCCTGAACATCATCAACCCAGTAATAATGATTTGAACACGACTGAGAAGCGTGCAGCTGAGAGACATCCAGAAAAGTATCAGGGTAGTTCTGTTTCAAACTTGCATGTGGAGCCATGTGGCACAAATACT	115-X-C,153-X-G,177-X-A	Absent	Absent	NA	0	0	0.04	0	0.04	NA	275	1	1564	1641	1696	1246	1464	1084	FALSE	0.00198979	0.0179438	0.0179438	B_strong	-4	B_strong	-4
43094824	A	G	c.707C>T	p.T236I	236	T	I	Missense	707	exon 10 (5')	0.0604108	0.90817	0.136878	-0.0282965	0.0497083	Neutral	TRUE	CCTCCAAGGTGTATGAAGTATGTATTTTTTTAATGACAATTCAGTTTTTGAGTACCTTGTTATTTTTGTATATTTTCAGCTGCTTGTGAATTTTCTGAGACGGATGTAACAAATATTGAACATCATCAACCCAGTAATAATGATTTGAACACGACTGAGAAGCGTGCAGCTGAGAGACATCCAGAAAAGTATCAGGGTAGTTCTGTTTCAAACTTGCATGTGGAGCCATGTGGCACAAATACT	116-X-T,153-X-G,177-X-A	Conflicting classifications of pathogenicity	VUS/conflicting interpretations	criteria provided, conflicting classifications	0	0	0	0	0	NA	304	2	1503	1737	1712	1436	1310	1299	FALSE	0.000463068	0.00416954	0.00416954	B_strong	-4	B_strong	-4
43094824	T	G	c.707C>A	p.T236N	236	T	N	Missense	707	exon 10 (5')	0.057212	0.904591	0.0854617	0.0173702	0.0852365	Neutral	TRUE	CCTCCAAGGTGTATGAAGTATGTATTTTTTTAATGACAATTCAGTTTTTGAGTACCTTGTTATTTTTGTATATTTTCAGCTGCTTGTGAATTTTCTGAGACGGATGTAACAAATAATGAACATCATCAACCCAGTAATAATGATTTGAACACGACTGAGAAGCGTGCAGCTGAGAGACATCCAGAAAAGTATCAGGGTAGTTCTGTTTCAAACTTGCATGTGGAGCCATGTGGCACAAATACT	116-X-A,153-X-G,177-X-A	Absent	Absent	NA	0	0	0	0	0	NA	241	1	1215	1355	1177	1019	1215	809	FALSE	0.000465958	0.00419558	0.00419558	B_strong	-4	B_strong	-4
43094824	C	G	c.707C>G	p.T236S	236	T	S	Missense	707	exon 10 (5')	0.0669765	0.908255	0.0801282	0.0402542	-0.136389	Neutral	TRUE	CCTCCAAGGTGTATGAAGTATGTATTTTTTTAATGACAATTCAGTTTTTGAGTACCTTGTTATTTTTGTATATTTTCAGCTGCTTGTGAATTTTCTGAGACGGATGTAACAAATAGTGAACATCATCAACCCAGTAATAATGATTTGAACACGACTGAGAAGCGTGCAGCTGAGAGACATCCAGAAAAGTATCAGGGTAGTTCTGTTTCAAACTTGCATGTGGAGCCATGTGGCACAAATACT	116-X-G,153-X-G,177-X-A	Conflicting classifications of pathogenicity	VUS/conflicting interpretations	criteria provided, conflicting classifications	0	0.01	0	0	0.01	NA	327	2	1494	1660	1711	1505	1254	1035	FALSE	0.000458163	0.00412536	0.00412536	B_strong	-4	B_strong	-4
43094823	G	A	c.708T>C	p.T236T	236	T	T	Synonymous	708	exon 10 (5')	-0.0826782	0.64362	-0.0316959	-0.116908	-0.107251	Neutral	TRUE	CCTCCAAGGTGTATGAAGTATGTATTTTTTTAATGACAATTCAGTTTTTGAGTACCTTGTTATTTTTGTATATTTTCAGCTGCTTGTGAATTTTCTGAGACGGATGTAACAAATACCGAACATCATCAACCCAGTAATAATGATTTGAACACGACTGAGAAGCGTGCAGCTGAGAGACATCCAGAAAAGTATCAGGGTAGTTCTGTTTCAAACTTGCATGTGGAGCCATGTGGCACAAATACT	117-X-C,153-X-G,177-X-A	Likely benign	Benign/Likely benign	criteria provided, multiple submitters, no conflicts	0	0	0	0	0	NA	223	1	1558	1602	1681	1326	1346	1027	TRUE	0.00118647	0.010691	0.010691	B_strong	-4	B_strong	-4
43094823	C	A	c.708T>G	p.T236T	236	T	T	Synonymous	708	exon 10 (5')	0.0750268	0.908255	0.0349677	0.0998843	-0.0529322	Neutral	TRUE	CCTCCAAGGTGTATGAAGTATGTATTTTTTTAATGACAATTCAGTTTTTGAGTACCTTGTTATTTTTGTATATTTTCAGCTGCTTGTGAATTTTCTGAGACGGATGTAACAAATACGGAACATCATCAACCCAGTAATAATGATTTGAACACGACTGAGAAGCGTGCAGCTGAGAGACATCCAGAAAAGTATCAGGGTAGTTCTGTTTCAAACTTGCATGTGGAGCCATGTGGCACAAATACT	117-X-G,153-X-G,177-X-A	Absent	Absent	NA	0	0	0.03	0	0.03	NA	238	1	1418	1527	1549	1420	1089	1152	FALSE	0.000453985	0.00408773	0.00408773	B_strong	-4	B_strong	-4
43094823	T	A	c.708T>A	p.T236T	236	T	T	Synonymous	708	exon 10 (5')	-0.112807	0.606687	0.0402996	-0.243056	-0.11616	Neutral	TRUE	CCTCCAAGGTGTATGAAGTATGTATTTTTTTAATGACAATTCAGTTTTTGAGTACCTTGTTATTTTTGTATATTTTCAGCTGCTTGTGAATTTTCTGAGACGGATGTAACAAATACAGAACATCATCAACCCAGTAATAATGATTTGAACACGACTGAGAAGCGTGCAGCTGAGAGACATCCAGAAAAGTATCAGGGTAGTTCTGTTTCAAACTTGCATGTGGAGCCATGTGGCACAAATACT	117-X-A,153-X-G,177-X-A	Absent	Absent	NA	0	0	0	0	0	NA	339	1	1682	1818	2121	1533	1415	1319	FALSE	0.00171876	0.0154955	0.0154955	B_strong	-4	B_strong	-4
43094822	G	C	c.709G>C	p.E237Q	237	E	Q	Missense	709	exon 10 (5')	-0.0146963	0.809394	-0.130145	0.10373	0.358969	Neutral	TRUE	CCTCCAAGGTGTATGAAGTATGTATTTTTTTAATGACAATTCAGTTTTTGAGTACCTTGTTATTTTTGTATATTTTCAGCTGCTTGTGAATTTTCTGAGACGGATGTAACAAATACTCAACATCATCAACCCAGTAATAATGATTTGAACACGACTGAGAAGCGTGCAGCTGAGAGACATCCAGAAAAGTATCAGGGTAGTTCTGTTTCAAACTTGCATGTGGAGCCATGTGGCACAAATACT	118-X-C,153-X-G,177-X-A	Absent	Absent	NA	0	0.01	0	0	0.01	NA	247	1	1541	1480	1633	1501	1747	1461	FALSE	0.000640842	0.00577128	0.00577128	B_strong	-4	B_strong	-4
43094822	T	C	c.709G>A	p.E237K	237	E	K	Missense	709	exon 10 (5')	-0.142757	0.481499	-0.00718055	-0.249408	-0.0249323	Neutral	TRUE	CCTCCAAGGTGTATGAAGTATGTATTTTTTTAATGACAATTCAGTTTTTGAGTACCTTGTTATTTTTGTATATTTTCAGCTGCTTGTGAATTTTCTGAGACGGATGTAACAAATACTAAACATCATCAACCCAGTAATAATGATTTGAACACGACTGAGAAGCGTGCAGCTGAGAGACATCCAGAAAAGTATCAGGGTAGTTCTGTTTCAAACTTGCATGTGGAGCCATGTGGCACAAATACT	118-X-A,153-X-G,177-X-A	Absent	Absent	NA	0	0.02	0	0	0.02	NA	213	1	1112	1163	1291	929	1068	785	FALSE	0.00263596	0.0237863	0.0237863	B_strong	-4	B_strong	-4
43094822	A	C	c.709G>T	p.E237*	237	E	*	Nonsense	709	exon 10 (5')	-0.985281	2.80476e-21	-0.955386	-0.815542	-0.689829	LoF	TRUE	CCTCCAAGGTGTATGAAGTATGTATTTTTTTAATGACAATTCAGTTTTTGAGTACCTTGTTATTTTTGTATATTTTCAGCTGCTTGTGAATTTTCTGAGACGGATGTAACAAATACTTAACATCATCAACCCAGTAATAATGATTTGAACACGACTGAGAAGCGTGCAGCTGAGAGACATCCAGAAAAGTATCAGGGTAGTTCTGTTTCAAACTTGCATGTGGAGCCATGTGGCACAAATACT	118-X-T,153-X-G,177-X-A	Pathogenic	Pathogenic/Likely pathogenic	criteria provided, single submitter	0	0.06	0	0	0.06	NA	283	4	987	535	1074	522	524	480	FALSE	1	154703803993634	154703803993634	P_strong	4	P_strong	4
43094821	C	T	c.710A>G	p.E237G	237	E	G	Missense	710	exon 10 (5')	-0.0601065	0.729018	0.0381735	-0.146208	0.0162606	Neutral	TRUE	CCTCCAAGGTGTATGAAGTATGTATTTTTTTAATGACAATTCAGTTTTTGAGTACCTTGTTATTTTTGTATATTTTCAGCTGCTTGTGAATTTTCTGAGACGGATGTAACAAATACTGGACATCATCAACCCAGTAATAATGATTTGAACACGACTGAGAAGCGTGCAGCTGAGAGACATCCAGAAAAGTATCAGGGTAGTTCTGTTTCAAACTTGCATGTGGAGCCATGTGGCACAAATACT	119-X-G,153-X-G,177-X-A	Absent	Absent	NA	0	0	0.01	0	0.01	NA	226	1	1577	1702	1775	1372	1195	1457	FALSE	0.00093481	0.00842116	0.00842116	B_strong	-4	B_strong	-4
43094821	G	T	c.710A>C	p.E237A	237	E	A	Missense	710	exon 10 (5')	-0.0522014	0.742858	-0.148744	0.0549177	-0.0157957	Neutral	TRUE	CCTCCAAGGTGTATGAAGTATGTATTTTTTTAATGACAATTCAGTTTTTGAGTACCTTGTTATTTTTGTATATTTTCAGCTGCTTGTGAATTTTCTGAGACGGATGTAACAAATACTGCACATCATCAACCCAGTAATAATGATTTGAACACGACTGAGAAGCGTGCAGCTGAGAGACATCCAGAAAAGTATCAGGGTAGTTCTGTTTCAAACTTGCATGTGGAGCCATGTGGCACAAATACT	119-X-C,153-X-G,177-X-A	Conflicting classifications of pathogenicity	VUS/conflicting interpretations	criteria provided, conflicting classifications	0	0	0	0	0	NA	249	1	1696	1608	1849	1643	1409	1344	FALSE	0.000866802	0.00780799	0.00780799	B_strong	-4	B_strong	-4
43094821	A	T	c.710A>T	p.E237V	237	E	V	Missense	710	exon 10 (5')	0.00677648	0.841028	-0.0517195	0.0638995	0.0291632	Neutral	TRUE	CCTCCAAGGTGTATGAAGTATGTATTTTTTTAATGACAATTCAGTTTTTGAGTACCTTGTTATTTTTGTATATTTTCAGCTGCTTGTGAATTTTCTGAGACGGATGTAACAAATACTGTACATCATCAACCCAGTAATAATGATTTGAACACGACTGAGAAGCGTGCAGCTGAGAGACATCCAGAAAAGTATCAGGGTAGTTCTGTTTCAAACTTGCATGTGGAGCCATGTGGCACAAATACT	119-X-T,153-X-G,177-X-A	Absent	Absent	NA	0	0.01	0	0	0.01	NA	299	1	1777	1802	1757	1571	1415	1408	FALSE	0.000562149	0.00506219	0.00506219	B_strong	-4	B_strong	-4
43094820	A	T	c.711A>T	p.E237D	237	E	D	Missense	711	exon 10 (5')	-0.00719444	0.820556	-0.0756515	0.0627204	0.0139603	Neutral	TRUE	CCTCCAAGGTGTATGAAGTATGTATTTTTTTAATGACAATTCAGTTTTTGAGTACCTTGTTATTTTTGTATATTTTCAGCTGCTTGTGAATTTTCTGAGACGGATGTAACAAATACTGATCATCATCAACCCAGTAATAATGATTTGAACACGACTGAGAAGCGTGCAGCTGAGAGACATCCAGAAAAGTATCAGGGTAGTTCTGTTTCAAACTTGCATGTGGAGCCATGTGGCACAAATACT	120-X-T,153-X-G,177-X-A	Absent	Absent	NA	0	0	0	0	0	NA	248	3	1530	1526	1623	1450	1279	1221	FALSE	0.000610051	0.00549381	0.00549381	B_strong	-4	B_strong	-4
43094820	G	T	c.711A>C	p.E237D	237	E	D	Missense	711	exon 10 (5')	-0.060417	0.729018	-0.0251816	-0.0834109	0.00668857	Neutral	TRUE	CCTCCAAGGTGTATGAAGTATGTATTTTTTTAATGACAATTCAGTTTTTGAGTACCTTGTTATTTTTGTATATTTTCAGCTGCTTGTGAATTTTCTGAGACGGATGTAACAAATACTGACCATCATCAACCCAGTAATAATGATTTGAACACGACTGAGAAGCGTGCAGCTGAGAGACATCCAGAAAAGTATCAGGGTAGTTCTGTTTCAAACTTGCATGTGGAGCCATGTGGCACAAATACT	120-X-C,153-X-G,177-X-A	Absent	Absent	NA	0	0	0	0	0	NA	250	1	1216	1256	1443	1165	1119	972	FALSE	0.000937665	0.00844691	0.00844691	B_strong	-4	B_strong	-4
43094820	C	T	c.711A>G	p.E237E	237	E	E	Synonymous	711	exon 10 (5')	-0.0763915	0.679996	-0.0117159	-0.125589	0.104823	Neutral	TRUE	CCTCCAAGGTGTATGAAGTATGTATTTTTTTAATGACAATTCAGTTTTTGAGTACCTTGTTATTTTTGTATATTTTCAGCTGCTTGTGAATTTTCTGAGACGGATGTAACAAATACTGAGCATCATCAACCCAGTAATAATGATTTGAACACGACTGAGAAGCGTGCAGCTGAGAGACATCCAGAAAAGTATCAGGGTAGTTCTGTTTCAAACTTGCATGTGGAGCCATGTGGCACAAATACT	120-X-G,153-X-G,177-X-A	Likely benign	Benign/Likely benign	criteria provided, single submitter	0	0.01	0	0	0.01	NA	230	1	1550	1616	1709	1340	1467	1288	FALSE	0.0011065	0.00996956	0.00996956	B_strong	-4	B_strong	-4
43094819	A	G	c.712C>T	p.H238Y	238	H	Y	Missense	712	exon 10 (5')	-0.0206371	0.778784	-0.0562978	0.019205	0.20357	Neutral	TRUE	CCTCCAAGGTGTATGAAGTATGTATTTTTTTAATGACAATTCAGTTTTTGAGTACCTTGTTATTTTTGTATATTTTCAGCTGCTTGTGAATTTTCTGAGACGGATGTAACAAATACTGAATATCATCAACCCAGTAATAATGATTTGAACACGACTGAGAAGCGTGCAGCTGAGAGACATCCAGAAAAGTATCAGGGTAGTTCTGTTTCAAACTTGCATGTGGAGCCATGTGGCACAAATACT	121-X-T,153-X-G,177-X-A	Absent	Absent	NA	0	0.01	0	0	0.01	NA	285	1	1566	1583	1705	1478	1662	1307	FALSE	0.000668089	0.00601682	0.00601682	B_strong	-4	B_strong	-4
43094819	C	G	c.712C>G	p.H238D	238	H	D	Missense	712	exon 10 (5')	-0.144962	0.47795	-0.00304066	-0.257512	-0.11259	Neutral	TRUE	CCTCCAAGGTGTATGAAGTATGTATTTTTTTAATGACAATTCAGTTTTTGAGTACCTTGTTATTTTTGTATATTTTCAGCTGCTTGTGAATTTTCTGAGACGGATGTAACAAATACTGAAGATCATCAACCCAGTAATAATGATTTGAACACGACTGAGAAGCGTGCAGCTGAGAGACATCCAGAAAAGTATCAGGGTAGTTCTGTTTCAAACTTGCATGTGGAGCCATGTGGCACAAATACT	121-X-G,153-X-G,177-X-A	Absent	Absent	NA	0	0	0.09	0	0.09	NA	288	1	1105	1159	1227	878	851	841	FALSE	0.00272662	0.0246067	0.0246067	B_strong	-4	B_strong	-4
43094819	T	G	c.712C>A	p.H238N	238	H	N	Missense	712	exon 10 (5')	0.0543015	0.903449	-0.000908334	0.098509	-0.0384085	Neutral	TRUE	CCTCCAAGGTGTATGAAGTATGTATTTTTTTAATGACAATTCAGTTTTTGAGTACCTTGTTATTTTTGTATATTTTCAGCTGCTTGTGAATTTTCTGAGACGGATGTAACAAATACTGAAAATCATCAACCCAGTAATAATGATTTGAACACGACTGAGAAGCGTGCAGCTGAGAGACATCCAGAAAAGTATCAGGGTAGTTCTGTTTCAAACTTGCATGTGGAGCCATGTGGCACAAATACT	121-X-A,153-X-G,177-X-A	Absent	Absent	NA	0	0.01	0	0	0.01	NA	298	1	1785	1875	1830	1676	1457	1312	FALSE	0.00046888	0.0042219	0.0042219	B_strong	-4	B_strong	-4
43094818	C	T	c.713A>G	p.H238R	238	H	R	Missense	713	exon 10 (5')	0.0291817	0.862591	0.0598694	-0.00741874	0.10248	Neutral	TRUE	CCTCCAAGGTGTATGAAGTATGTATTTTTTTAATGACAATTCAGTTTTTGAGTACCTTGTTATTTTTGTATATTTTCAGCTGCTTGTGAATTTTCTGAGACGGATGTAACAAATACTGAACGTCATCAACCCAGTAATAATGATTTGAACACGACTGAGAAGCGTGCAGCTGAGAGACATCCAGAAAAGTATCAGGGTAGTTCTGTTTCAAACTTGCATGTGGAGCCATGTGGCACAAATACT	122-X-G,153-X-G,177-X-A	Conflicting classifications of pathogenicity	VUS/conflicting interpretations	criteria provided, conflicting classifications	0	0	0.03	0	0.03	NA	260	1	1506	1650	1631	1388	1444	1208	FALSE	0.000506541	0.00456118	0.00456118	B_strong	-4	B_strong	-4
43094818	A	T	c.713A>T	p.H238L	238	H	L	Missense	713	exon 10 (5')	0.0258449	0.861634	0.0855114	-0.0390582	0.0686259	Neutral	TRUE	CCTCCAAGGTGTATGAAGTATGTATTTTTTTAATGACAATTCAGTTTTTGAGTACCTTGTTATTTTTGTATATTTTCAGCTGCTTGTGAATTTTCTGAGACGGATGTAACAAATACTGAACTTCATCAACCCAGTAATAATGATTTGAACACGACTGAGAAGCGTGCAGCTGAGAGACATCCAGAAAAGTATCAGGGTAGTTCTGTTTCAAACTTGCATGTGGAGCCATGTGGCACAAATACT	122-X-T,153-X-G,177-X-A	Absent	Absent	NA	0	0	0.01	0	0.01	NA	419	1	2568	2864	2771	2307	2325	2078	FALSE	0.000513377	0.00462277	0.00462277	B_strong	-4	B_strong	-4
43094818	G	T	c.713A>C	p.H238P	238	H	P	Missense	713	exon 10 (5')	0.0500223	0.903449	0.148931	-0.0590221	-0.0561369	Neutral	TRUE	CCTCCAAGGTGTATGAAGTATGTATTTTTTTAATGACAATTCAGTTTTTGAGTACCTTGTTATTTTTGTATATTTTCAGCTGCTTGTGAATTTTCTGAGACGGATGTAACAAATACTGAACCTCATCAACCCAGTAATAATGATTTGAACACGACTGAGAAGCGTGCAGCTGAGAGACATCCAGAAAAGTATCAGGGTAGTTCTGTTTCAAACTTGCATGTGGAGCCATGTGGCACAAATACT	122-X-C,153-X-G,177-X-A	Absent	Absent	NA	0	0.01	0.01	0	0.01	NA	294	1	1820	2121	2018	1657	1606	1299	FALSE	0.000473691	0.00426524	0.00426524	B_strong	-4	B_strong	-4
43094817	G	A	c.714T>C	p.H238H	238	H	H	Synonymous	714	exon 10 (5')	0.197671	0.981374	0.13589	0.219402	0.129266	Neutral	TRUE	CCTCCAAGGTGTATGAAGTATGTATTTTTTTAATGACAATTCAGTTTTTGAGTACCTTGTTATTTTTGTATATTTTCAGCTGCTTGTGAATTTTCTGAGACGGATGTAACAAATACTGAACACCATCAACCCAGTAATAATGATTTGAACACGACTGAGAAGCGTGCAGCTGAGAGACATCCAGAAAAGTATCAGGGTAGTTCTGTTTCAAACTTGCATGTGGAGCCATGTGGCACAAATACT	123-X-C,153-X-G,177-X-A	Absent	Absent	NA	0	0	0	0	0	NA	194	1	1317	1521	1463	1457	1281	1109	FALSE	0.000671322	0.00604596	0.00604596	B_strong	-4	B_strong	-4
43094817	T	A	c.714T>A	p.H238Q	238	H	Q	Missense	714	exon 10 (5')	0.0708708	0.908255	-0.0979484	0.22533	0.0153344	Neutral	TRUE	CCTCCAAGGTGTATGAAGTATGTATTTTTTTAATGACAATTCAGTTTTTGAGTACCTTGTTATTTTTGTATATTTTCAGCTGCTTGTGAATTTTCTGAGACGGATGTAACAAATACTGAACAACATCAACCCAGTAATAATGATTTGAACACGACTGAGAAGCGTGCAGCTGAGAGACATCCAGAAAAGTATCAGGGTAGTTCTGTTTCAAACTTGCATGTGGAGCCATGTGGCACAAATACT	123-X-A,153-X-G,177-X-A	Absent	Absent	NA	0	0	0	0	0	NA	313	2	1675	1645	1897	1897	1425	1406	FALSE	0.000455893	0.00410491	0.00410491	B_strong	-4	B_strong	-4
43094817	C	A	c.714T>G	p.H238Q	238	H	Q	Missense	714	exon 10 (5')	-0.0873326	0.64362	-0.0157845	-0.141186	0.152362	Neutral	TRUE	CCTCCAAGGTGTATGAAGTATGTATTTTTTTAATGACAATTCAGTTTTTGAGTACCTTGTTATTTTTGTATATTTTCAGCTGCTTGTGAATTTTCTGAGACGGATGTAACAAATACTGAACAGCATCAACCCAGTAATAATGATTTGAACACGACTGAGAAGCGTGCAGCTGAGAGACATCCAGAAAAGTATCAGGGTAGTTCTGTTTCAAACTTGCATGTGGAGCCATGTGGCACAAATACT	123-X-G,153-X-G,177-X-A	Absent	Absent	NA	0	0	0.02	0	0.02	NA	254	1	1463	1521	1569	1217	1473	1184	FALSE	0.00125148	0.0112775	0.0112775	B_strong	-4	B_strong	-4
43094816	T	G	c.715C>A	p.H239N	239	H	N	Missense	715	exon 10 (5')	0.131406	0.95654	0.114101	0.122087	0.0121987	Neutral	TRUE	CCTCCAAGGTGTATGAAGTATGTATTTTTTTAATGACAATTCAGTTTTTGAGTACCTTGTTATTTTTGTATATTTTCAGCTGCTTGTGAATTTTCTGAGACGGATGTAACAAATACTGAACATAATCAACCCAGTAATAATGATTTGAACACGACTGAGAAGCGTGCAGCTGAGAGACATCCAGAAAAGTATCAGGGTAGTTCTGTTTCAAACTTGCATGTGGAGCCATGTGGCACAAATACT	124-X-A,153-X-G,177-X-A	Absent	Absent	NA	0	0.02	0	0	0.02	NA	341	2	1599	1819	1781	1658	1471	1210	FALSE	0.000480197	0.00432385	0.00432385	B_strong	-4	B_strong	-4
43094816	A	G	c.715C>T	p.H239Y	239	H	Y	Missense	715	exon 10 (5')	-0.0829948	0.64362	-0.0673505	-0.0818231	-0.032364	Neutral	TRUE	CCTCCAAGGTGTATGAAGTATGTATTTTTTTAATGACAATTCAGTTTTTGAGTACCTTGTTATTTTTGTATATTTTCAGCTGCTTGTGAATTTTCTGAGACGGATGTAACAAATACTGAACATTATCAACCCAGTAATAATGATTTGAACACGACTGAGAAGCGTGCAGCTGAGAGACATCCAGAAAAGTATCAGGGTAGTTCTGTTTCAAACTTGCATGTGGAGCCATGTGGCACAAATACT	124-X-T,153-X-G,177-X-A	Conflicting classifications of pathogenicity	VUS/conflicting interpretations	criteria provided, conflicting classifications	0	0.02	0	0	0.02	NA	409	1	2547	2555	2623	2120	2071	1903	FALSE	0.00119073	0.0107294	0.0107294	B_strong	-4	B_strong	-4
43094816	C	G	c.715C>G	p.H239D	239	H	D	Missense	715	exon 10 (5')	-0.113816	0.606687	-0.0892639	-0.115307	-0.0342255	Neutral	TRUE	CCTCCAAGGTGTATGAAGTATGTATTTTTTTAATGACAATTCAGTTTTTGAGTACCTTGTTATTTTTGTATATTTTCAGCTGCTTGTGAATTTTCTGAGACGGATGTAACAAATACTGAACATGATCAACCCAGTAATAATGATTTGAACACGACTGAGAAGCGTGCAGCTGAGAGACATCCAGAAAAGTATCAGGGTAGTTCTGTTTCAAACTTGCATGTGGAGCCATGTGGCACAAATACT	124-X-G,153-X-G,177-X-A	Absent	Absent	NA	0	0.01	0	0	0.01	NA	250	2	1252	1237	1203	950	1106	799	FALSE	0.00174203	0.0157057	0.0157057	B_strong	-4	B_strong	-4
43094815	G	T	c.716A>C	p.H239P	239	H	P	Missense	716	exon 10 (5')	-0.149554	0.462018	-0.379262	0.110455	-0.183009	Neutral	TRUE	CCTCCAAGGTGTATGAAGTATGTATTTTTTTAATGACAATTCAGTTTTTGAGTACCTTGTTATTTTTGTATATTTTCAGCTGCTTGTGAATTTTCTGAGACGGATGTAACAAATACTGAACATCCTCAACCCAGTAATAATGATTTGAACACGACTGAGAAGCGTGCAGCTGAGAGACATCCAGAAAAGTATCAGGGTAGTTCTGTTTCAAACTTGCATGTGGAGCCATGTGGCACAAATACT	125-X-C,153-X-G,177-X-A	Absent	Absent	NA	0	0	0	0	0	NA	173	1	1308	1057	1398	1291	1013	864	FALSE	0.00292853	0.0264342	0.0264342	B_strong	-4	B_strong	-4
43094815	C	T	c.716A>G	p.H239R	239	H	R	Missense	716	exon 10 (5')	0.0607111	0.90817	-0.0275687	0.13669	-0.0630714	Neutral	TRUE	CCTCCAAGGTGTATGAAGTATGTATTTTTTTAATGACAATTCAGTTTTTGAGTACCTTGTTATTTTTGTATATTTTCAGCTGCTTGTGAATTTTCTGAGACGGATGTAACAAATACTGAACATCGTCAACCCAGTAATAATGATTTGAACACGACTGAGAAGCGTGCAGCTGAGAGACATCCAGAAAAGTATCAGGGTAGTTCTGTTTCAAACTTGCATGTGGAGCCATGTGGCACAAATACT	125-X-G,153-X-G,177-X-A	Benign	Benign/Likely benign	reviewed by expert panel	0	0	0.05	0	0.05	NA	398	1	2982	3075	2987	2809	2294	2189	TRUE	0.000462814	0.00416725	0.00416725	B_strong	-4	B_strong	-4
43094815	A	T	c.716A>T	p.H239L	239	H	L	Missense	716	exon 10 (5')	-0.108541	0.618535	0.062218	-0.257309	0.20645	Neutral	TRUE	CCTCCAAGGTGTATGAAGTATGTATTTTTTTAATGACAATTCAGTTTTTGAGTACCTTGTTATTTTTGTATATTTTCAGCTGCTTGTGAATTTTCTGAGACGGATGTAACAAATACTGAACATCTTCAACCCAGTAATAATGATTTGAACACGACTGAGAAGCGTGCAGCTGAGAGACATCCAGAAAAGTATCAGGGTAGTTCTGTTTCAAACTTGCATGTGGAGCCATGTGGCACAAATACT	125-X-T,153-X-G,177-X-A	Conflicting classifications of pathogenicity	VUS/conflicting interpretations	criteria provided, conflicting classifications	0	0	0.01	0	0.01	NA	233	1	1540	1690	1551	1110	1427	1371	FALSE	0.00162499	0.0146487	0.0146487	B_strong	-4	B_strong	-4
43094814	G	A	c.717T>C	p.H239H	239	H	H	Synonymous	717	exon 10 (5')	-0.072131	0.70183	-0.0916111	-0.038036	-0.181152	Neutral	TRUE	CCTCCAAGGTGTATGAAGTATGTATTTTTTTAATGACAATTCAGTTTTTGAGTACCTTGTTATTTTTGTATATTTTCAGCTGCTTGTGAATTTTCTGAGACGGATGTAACAAATACTGAACATCACCAACCCAGTAATAATGATTTGAACACGACTGAGAAGCGTGCAGCTGAGAGACATCCAGAAAAGTATCAGGGTAGTTCTGTTTCAAACTTGCATGTGGAGCCATGTGGCACAAATACT	126-X-C,153-X-G,177-X-A	Likely benign	Benign/Likely benign	criteria provided, multiple submitters, no conflicts	0	0.01	0	0	0.01	NA	169	1	1472	1452	1738	1448	1191	1026	TRUE	0.00105696	0.00952272	0.00952272	B_strong	-4	B_strong	-4
43094814	T	A	c.717T>A	p.H239Q	239	H	Q	Missense	717	exon 10 (5')	0.163261	0.970852	0.129632	0.163811	0.121986	Neutral	TRUE	CCTCCAAGGTGTATGAAGTATGTATTTTTTTAATGACAATTCAGTTTTTGAGTACCTTGTTATTTTTGTATATTTTCAGCTGCTTGTGAATTTTCTGAGACGGATGTAACAAATACTGAACATCAACAACCCAGTAATAATGATTTGAACACGACTGAGAAGCGTGCAGCTGAGAGACATCCAGAAAAGTATCAGGGTAGTTCTGTTTCAAACTTGCATGTGGAGCCATGTGGCACAAATACT	126-X-A,153-X-G,177-X-A	Absent	Absent	NA	0	0	0	0	0	NA	233	1	1481	1703	1581	1515	1447	1180	FALSE	0.000544015	0.0048988	0.0048988	B_strong	-4	B_strong	-4
43094814	C	A	c.717T>G	p.H239Q	239	H	Q	Missense	717	exon 10 (5')	0.163355	0.970852	0.280876	0.012736	0.0884368	Neutral	TRUE	CCTCCAAGGTGTATGAAGTATGTATTTTTTTAATGACAATTCAGTTTTTGAGTACCTTGTTATTTTTGTATATTTTCAGCTGCTTGTGAATTTTCTGAGACGGATGTAACAAATACTGAACATCAGCAACCCAGTAATAATGATTTGAACACGACTGAGAAGCGTGCAGCTGAGAGACATCCAGAAAAGTATCAGGGTAGTTCTGTTTCAAACTTGCATGTGGAGCCATGTGGCACAAATACT	126-X-G,153-X-G,177-X-A	Uncertain significance	VUS/conflicting interpretations	criteria provided, single submitter	0	0	0	0	0	NA	313	1	1982	2531	2299	1984	1924	1645	FALSE	0.000544269	0.00490109	0.00490109	B_strong	-4	B_strong	-4
43094813	A	G	c.718C>T	p.Q240*	240	Q	*	Nonsense	718	exon 10 (5')	-2.2142	4.45318e-103	-1.78525	-2.19452	-1.90192	LoF	TRUE	CCTCCAAGGTGTATGAAGTATGTATTTTTTTAATGACAATTCAGTTTTTGAGTACCTTGTTATTTTTGTATATTTTCAGCTGCTTGTGAATTTTCTGAGACGGATGTAACAAATACTGAACATCATTAACCCAGTAATAATGATTTGAACACGACTGAGAAGCGTGCAGCTGAGAGACATCCAGAAAAGTATCAGGGTAGTTCTGTTTCAAACTTGCATGTGGAGCCATGTGGCACAAATACT	127-X-T,153-X-G,177-X-A	Pathogenic	Pathogenic/Likely pathogenic	reviewed by expert panel	0	0.06	0	0	0.06	NA	264	1	728	222	701	131	134	162	TRUE	1	Inf	Inf	P_strong	4	P_strong	4
43094813	T	G	c.718C>A	p.Q240K	240	Q	K	Missense	718	exon 10 (5')	-0.19749	0.231631	-0.0089436	-0.346022	0.0440207	Neutral	TRUE	CCTCCAAGGTGTATGAAGTATGTATTTTTTTAATGACAATTCAGTTTTTGAGTACCTTGTTATTTTTGTATATTTTCAGCTGCTTGTGAATTTTCTGAGACGGATGTAACAAATACTGAACATCATAAACCCAGTAATAATGATTTGAACACGACTGAGAAGCGTGCAGCTGAGAGACATCCAGAAAAGTATCAGGGTAGTTCTGTTTCAAACTTGCATGTGGAGCCATGTGGCACAAATACT	127-X-A,153-X-G,177-X-A	Absent	Absent	NA	0	0.03	0	0	0.03	NA	381	1	1570	1640	1688	1136	1388	1253	FALSE	0.00669865	0.0606944	0.0606944	B_moderate	-2	B_moderate	-2
43094813	C	G	c.718C>G	p.Q240E	240	Q	E	Missense	718	exon 10 (5')	-0.09029	0.64362	-0.0834628	-0.0788229	0.0042017	Neutral	TRUE	CCTCCAAGGTGTATGAAGTATGTATTTTTTTAATGACAATTCAGTTTTTGAGTACCTTGTTATTTTTGTATATTTTCAGCTGCTTGTGAATTTTCTGAGACGGATGTAACAAATACTGAACATCATGAACCCAGTAATAATGATTTGAACACGACTGAGAAGCGTGCAGCTGAGAGACATCCAGAAAAGTATCAGGGTAGTTCTGTTTCAAACTTGCATGTGGAGCCATGTGGCACAAATACT	127-X-G,153-X-G,177-X-A	Uncertain significance	VUS/conflicting interpretations	criteria provided, single submitter	0	0	0	0	0	NA	183	1	875	868	847	686	652	694	FALSE	0.00129559	0.0116755	0.0116755	B_strong	-4	B_strong	-4
43094812	C	T	c.719A>G	p.Q240R	240	Q	R	Missense	719	exon 10 (5')	-0.0836521	0.64362	-0.152848	0.0024925	0.0214272	Neutral	TRUE	CCTCCAAGGTGTATGAAGTATGTATTTTTTTAATGACAATTCAGTTTTTGAGTACCTTGTTATTTTTGTATATTTTCAGCTGCTTGTGAATTTTCTGAGACGGATGTAACAAATACTGAACATCATCGACCCAGTAATAATGATTTGAACACGACTGAGAAGCGTGCAGCTGAGAGACATCCAGAAAAGTATCAGGGTAGTTCTGTTTCAAACTTGCATGTGGAGCCATGTGGCACAAATACT	128-X-G,153-X-G,177-X-A	Absent	Absent	NA	0	0	0.06	0	0.06	NA	274	1	2107	1992	2159	1850	1724	1673	FALSE	0.00119965	0.0108098	0.0108098	B_strong	-4	B_strong	-4
43094812	G	T	c.719A>C	p.Q240P	240	Q	P	Missense	719	exon 10 (5')	0.0223237	0.859826	-0.0842866	0.124411	0.0219857	Neutral	TRUE	CCTCCAAGGTGTATGAAGTATGTATTTTTTTAATGACAATTCAGTTTTTGAGTACCTTGTTATTTTTGTATATTTTCAGCTGCTTGTGAATTTTCTGAGACGGATGTAACAAATACTGAACATCATCCACCCAGTAATAATGATTTGAACACGACTGAGAAGCGTGCAGCTGAGAGACATCCAGAAAAGTATCAGGGTAGTTCTGTTTCAAACTTGCATGTGGAGCCATGTGGCACAAATACT	128-X-C,153-X-G,177-X-A	Conflicting classifications of pathogenicity	VUS/conflicting interpretations	criteria provided, conflicting classifications	0	0	0	0	0	NA	335	1	2218	2199	2235	2084	1924	1640	FALSE	0.000521108	0.00469242	0.00469242	B_strong	-4	B_strong	-4
43094812	A	T	c.719A>T	p.Q240L	240	Q	L	Missense	719	exon 10 (5')	-0.0968699	0.64362	-0.00712544	-0.166987	0.13347	Neutral	TRUE	CCTCCAAGGTGTATGAAGTATGTATTTTTTTAATGACAATTCAGTTTTTGAGTACCTTGTTATTTTTGTATATTTTCAGCTGCTTGTGAATTTTCTGAGACGGATGTAACAAATACTGAACATCATCTACCCAGTAATAATGATTTGAACACGACTGAGAAGCGTGCAGCTGAGAGACATCCAGAAAAGTATCAGGGTAGTTCTGTTTCAAACTTGCATGTGGAGCCATGTGGCACAAATACT	128-X-T,153-X-G,177-X-A	Absent	Absent	NA	0	0	0	0	0	NA	328	3	2026	2119	2289	1744	1917	1797	FALSE	0.00140229	0.0126383	0.0126383	B_strong	-4	B_strong	-4
43094811	A	T	c.720A>T	p.Q240H	240	Q	H	Missense	720	exon 10 (5')	-0.0803908	0.64985	-0.0408752	-0.103618	0.221788	Neutral	TRUE	CCTCCAAGGTGTATGAAGTATGTATTTTTTTAATGACAATTCAGTTTTTGAGTACCTTGTTATTTTTGTATATTTTCAGCTGCTTGTGAATTTTCTGAGACGGATGTAACAAATACTGAACATCATCATCCCAGTAATAATGATTTGAACACGACTGAGAAGCGTGCAGCTGAGAGACATCCAGAAAAGTATCAGGGTAGTTCTGTTTCAAACTTGCATGTGGAGCCATGTGGCACAAATACT	129-X-T,153-X-G,177-X-A	Uncertain significance	VUS/conflicting interpretations	criteria provided, single submitter	0	0	0	0	0	NA	319	3	2256	2305	2266	1804	2225	1929	FALSE	0.00115638	0.0104195	0.0104195	B_strong	-4	B_strong	-4
43094811	C	T	c.720A>G	p.Q240Q	240	Q	Q	Synonymous	720	exon 10 (5')	0.114743	0.948456	0.0738621	0.132375	0.0751995	Neutral	TRUE	CCTCCAAGGTGTATGAAGTATGTATTTTTTTAATGACAATTCAGTTTTTGAGTACCTTGTTATTTTTGTATATTTTCAGCTGCTTGTGAATTTTCTGAGACGGATGTAACAAATACTGAACATCATCAGCCCAGTAATAATGATTTGAACACGACTGAGAAGCGTGCAGCTGAGAGACATCCAGAAAAGTATCAGGGTAGTTCTGTTTCAAACTTGCATGTGGAGCCATGTGGCACAAATACT	129-X-G,153-X-G,177-X-A	Absent	Absent	NA	0	0	0	0	0	NA	326	1	2192	2425	2500	2344	1965	1911	FALSE	0.000462059	0.00416045	0.00416045	B_strong	-4	B_strong	-4
43094811	G	T	c.720A>C	p.Q240H	240	Q	H	Missense	720	exon 10 (5')	-0.0282762	0.769551	-0.111928	0.061105	0.5902	Neutral	TRUE	CCTCCAAGGTGTATGAAGTATGTATTTTTTTAATGACAATTCAGTTTTTGAGTACCTTGTTATTTTTGTATATTTTCAGCTGCTTGTGAATTTTCTGAGACGGATGTAACAAATACTGAACATCATCACCCCAGTAATAATGATTTGAACACGACTGAGAAGCGTGCAGCTGAGAGACATCCAGAAAAGTATCAGGGTAGTTCTGTTTCAAACTTGCATGTGGAGCCATGTGGCACAAATACT	129-X-C,153-X-G,177-X-A	Absent	Absent	NA	0	0.01	0	0	0.01	NA	289	2	2520	2451	2621	2339	3420	2694	FALSE	0.000707257	0.00636982	0.00636982	B_strong	-4	B_strong	-4
43094810	T	G	c.721C>A	p.P241T	241	P	T	Missense	721	exon 10 (5')	-0.00779763	0.820182	0.00867993	-0.0226953	0.0331418	Neutral	TRUE	CCTCCAAGGTGTATGAAGTATGTATTTTTTTAATGACAATTCAGTTTTTGAGTACCTTGTTATTTTTGTATATTTTCAGCTGCTTGTGAATTTTCTGAGACGGATGTAACAAATACTGAACATCATCAAACCAGTAATAATGATTTGAACACGACTGAGAAGCGTGCAGCTGAGAGACATCCAGAAAAGTATCAGGGTAGTTCTGTTTCAAACTTGCATGTGGAGCCATGTGGCACAAATACT	130-X-A,153-X-G,177-X-A	Conflicting classifications of pathogenicity	VUS/conflicting interpretations	criteria provided, conflicting classifications	0	0	0	0	0	NA	335	2	1724	1823	1836	1546	1540	1328	FALSE	0.000612387	0.00551486	0.00551486	B_strong	-4	B_strong	-4
43094810	A	G	c.721C>T	p.P241S	241	P	S	Missense	721	exon 10 (5')	0.0140227	0.848781	0.0485527	-0.0233486	0.0991688	Neutral	TRUE	CCTCCAAGGTGTATGAAGTATGTATTTTTTTAATGACAATTCAGTTTTTGAGTACCTTGTTATTTTTGTATATTTTCAGCTGCTTGTGAATTTTCTGAGACGGATGTAACAAATACTGAACATCATCAATCCAGTAATAATGATTTGAACACGACTGAGAAGCGTGCAGCTGAGAGACATCCAGAAAAGTATCAGGGTAGTTCTGTTTCAAACTTGCATGTGGAGCCATGTGGCACAAATACT	130-X-T,153-X-G,177-X-A	Absent	Absent	NA	0	0	0	0	0	NA	252	1	1298	1411	1440	1212	1245	1061	FALSE	0.000541554	0.00487663	0.00487663	B_strong	-4	B_strong	-4
43094810	C	G	c.721C>G	p.P241A	241	P	A	Missense	721	exon 10 (5')	-0.0855831	0.64362	-0.190292	0.0364662	-0.116512	Neutral	TRUE	CCTCCAAGGTGTATGAAGTATGTATTTTTTTAATGACAATTCAGTTTTTGAGTACCTTGTTATTTTTGTATATTTTCAGCTGCTTGTGAATTTTCTGAGACGGATGTAACAAATACTGAACATCATCAAGCCAGTAATAATGATTTGAACACGACTGAGAAGCGTGCAGCTGAGAGACATCCAGAAAAGTATCAGGGTAGTTCTGTTTCAAACTTGCATGTGGAGCCATGTGGCACAAATACT	130-X-G,153-X-G,177-X-A	Absent	Absent	NA	0	0	0.01	0	0.01	NA	221	1	1269	1169	1361	1194	877	1019	FALSE	0.00122644	0.0110515	0.0110515	B_strong	-4	B_strong	-4
43094809	A	G	c.722C>T	p.P241L	241	P	L	Missense	722	exon 10 (5')	0.0444037	0.898585	0.0140599	0.0657506	0.122101	Neutral	TRUE	CCTCCAAGGTGTATGAAGTATGTATTTTTTTAATGACAATTCAGTTTTTGAGTACCTTGTTATTTTTGTATATTTTCAGCTGCTTGTGAATTTTCTGAGACGGATGTAACAAATACTGAACATCATCAACTCAGTAATAATGATTTGAACACGACTGAGAAGCGTGCAGCTGAGAGACATCCAGAAAAGTATCAGGGTAGTTCTGTTTCAAACTTGCATGTGGAGCCATGTGGCACAAATACT	131-X-T,153-X-G,177-X-A	Conflicting classifications of pathogenicity	VUS/conflicting interpretations	criteria provided, conflicting classifications	0	0	0	0	0	NA	360	1	2167	2300	2397	2146	2187	1724	FALSE	0.000480967	0.00433079	0.00433079	B_strong	-4	B_strong	-4
43094809	C	G	c.722C>G	p.P241R	241	P	R	Missense	722	exon 10 (5')	0.0859022	0.922361	0.268379	-0.11398	0.160121	Neutral	TRUE	CCTCCAAGGTGTATGAAGTATGTATTTTTTTAATGACAATTCAGTTTTTGAGTACCTTGTTATTTTTGTATATTTTCAGCTGCTTGTGAATTTTCTGAGACGGATGTAACAAATACTGAACATCATCAACGCAGTAATAATGATTTGAACACGACTGAGAAGCGTGCAGCTGAGAGACATCCAGAAAAGTATCAGGGTAGTTCTGTTTCAAACTTGCATGTGGAGCCATGTGGCACAAATACT	131-X-G,153-X-G,177-X-A	Absent	Absent	NA	0	0	0.04	0	0.04	NA	260	1	1455	1842	1837	1452	1452	1416	FALSE	0.000451469	0.00406505	0.00406505	B_strong	-4	B_strong	-4
43094809	T	G	c.722C>A	p.P241H	241	P	H	Missense	722	exon 10 (5')	0.0211857	0.858366	-0.054221	0.0922999	-0.104399	Neutral	TRUE	CCTCCAAGGTGTATGAAGTATGTATTTTTTTAATGACAATTCAGTTTTTGAGTACCTTGTTATTTTTGTATATTTTCAGCTGCTTGTGAATTTTCTGAGACGGATGTAACAAATACTGAACATCATCAACACAGTAATAATGATTTGAACACGACTGAGAAGCGTGCAGCTGAGAGACATCCAGAAAAGTATCAGGGTAGTTCTGTTTCAAACTTGCATGTGGAGCCATGTGGCACAAATACT	131-X-A,153-X-G,177-X-A	Absent	Absent	NA	0	0	0	0	0	NA	229	1	1462	1480	1578	1439	1236	993	FALSE	0.000523724	0.00471598	0.00471598	B_strong	-4	B_strong	-4
43094808	C	G	c.723C>G	p.P241P	241	P	P	Synonymous	723	exon 10 (5')	-0.294284	0.0191915	-0.33823	-0.190711	-0.16279	Neutral	TRUE	CCTCCAAGGTGTATGAAGTATGTATTTTTTTAATGACAATTCAGTTTTTGAGTACCTTGTTATTTTTGTATATTTTCAGCTGCTTGTGAATTTTCTGAGACGGATGTAACAAATACTGAACATCATCAACCGAGTAATAATGATTTGAACACGACTGAGAAGCGTGCAGCTGAGAGACATCCAGAAAAGTATCAGGGTAGTTCTGTTTCAAACTTGCATGTGGAGCCATGTGGCACAAATACT	132-X-G,153-X-G,177-X-A	Absent	Absent	NA	0	0	0.03	0	0.03	NA	265	2	1305	1085	1437	1077	1046	881	FALSE	0.0543392	0.517154	0.517154	indeterminate	0	indeterminate	0
43094808	T	G	c.723C>A	p.P241P	241	P	P	Synonymous	723	exon 10 (5')	-0.080562	0.64985	-0.0233083	-0.121493	0.0722324	Neutral	TRUE	CCTCCAAGGTGTATGAAGTATGTATTTTTTTAATGACAATTCAGTTTTTGAGTACCTTGTTATTTTTGTATATTTTCAGCTGCTTGTGAATTTTCTGAGACGGATGTAACAAATACTGAACATCATCAACCAAGTAATAATGATTTGAACACGACTGAGAAGCGTGCAGCTGAGAGACATCCAGAAAAGTATCAGGGTAGTTCTGTTTCAAACTTGCATGTGGAGCCATGTGGCACAAATACT	132-X-A,153-X-G,177-X-A	Absent	Absent	NA	0	0	0	0	0	NA	278	1	1402	1450	1549	1218	1241	1194	FALSE	0.00115859	0.0104394	0.0104394	B_strong	-4	B_strong	-4
43094808	A	G	c.723C>T	p.P241P	241	P	P	Synonymous	723	exon 10 (5')	0.0674506	0.908255	0.0766052	0.0446296	0.166796	Neutral	TRUE	CCTCCAAGGTGTATGAAGTATGTATTTTTTTAATGACAATTCAGTTTTTGAGTACCTTGTTATTTTTGTATATTTTCAGCTGCTTGTGAATTTTCTGAGACGGATGTAACAAATACTGAACATCATCAACCTAGTAATAATGATTTGAACACGACTGAGAAGCGTGCAGCTGAGAGACATCCAGAAAAGTATCAGGGTAGTTCTGTTTCAAACTTGCATGTGGAGCCATGTGGCACAAATACT	132-X-T,153-X-G,177-X-A	Likely benign	Benign/Likely benign	criteria provided, single submitter	0	0.01	0	0	0.01	NA	232	1	1476	1636	1495	1319	1427	1203	FALSE	0.000457862	0.00412264	0.00412264	B_strong	-4	B_strong	-4
43094807	G	T	c.724A>C	p.S242R	242	S	R	Missense	724	exon 10 (5')	-0.0224373	0.770896	-0.0496872	0.00935874	-0.165038	Neutral	TRUE	CCTCCAAGGTGTATGAAGTATGTATTTTTTTAATGACAATTCAGTTTTTGAGTACCTTGTTATTTTTGTATATTTTCAGCTGCTTGTGAATTTTCTGAGACGGATGTAACAAATACTGAACATCATCAACCCCGTAATAATGATTTGAACACGACTGAGAAGCGTGCAGCTGAGAGACATCCAGAAAAGTATCAGGGTAGTTCTGTTTCAAACTTGCATGTGGAGCCATGTGGCACAAATACT	133-X-C,153-X-G,177-X-A	Absent	Absent	NA	0	0	0.02	0	0.02	NA	210	1	1355	1376	1532	1319	1057	964	FALSE	0.000676884	0.00609608	0.00609608	B_strong	-4	B_strong	-4
43094807	C	T	c.724A>G	p.S242G	242	S	G	Missense	724	exon 10 (5')	0.0079071	0.841028	0.0795305	-0.0653185	0.0085067	Neutral	TRUE	CCTCCAAGGTGTATGAAGTATGTATTTTTTTAATGACAATTCAGTTTTTGAGTACCTTGTTATTTTTGTATATTTTCAGCTGCTTGTGAATTTTCTGAGACGGATGTAACAAATACTGAACATCATCAACCCGGTAATAATGATTTGAACACGACTGAGAAGCGTGCAGCTGAGAGACATCCAGAAAAGTATCAGGGTAGTTCTGTTTCAAACTTGCATGTGGAGCCATGTGGCACAAATACT	133-X-G,153-X-G,177-X-A	Conflicting classifications of pathogenicity	VUS/conflicting interpretations	criteria provided, conflicting classifications	0	0	0.05	0	0.05	NA	272	1	1690	1877	1825	1492	1253	1509	FALSE	0.000558757	0.00503163	0.00503163	B_strong	-4	B_strong	-4
43094807	A	T	c.724A>T	p.S242C	242	S	C	Missense	724	exon 10 (5')	0.0429962	0.89725	0.0595456	0.0177351	0.0599616	Neutral	TRUE	CCTCCAAGGTGTATGAAGTATGTATTTTTTTAATGACAATTCAGTTTTTGAGTACCTTGTTATTTTTGTATATTTTCAGCTGCTTGTGAATTTTCTGAGACGGATGTAACAAATACTGAACATCATCAACCCTGTAATAATGATTTGAACACGACTGAGAAGCGTGCAGCTGAGAGACATCCAGAAAAGTATCAGGGTAGTTCTGTTTCAAACTTGCATGTGGAGCCATGTGGCACAAATACT	133-X-T,153-X-G,177-X-A	Absent	Absent	NA	0	0	0	0	0	NA	324	1	2139	2343	2134	1848	1959	1562	FALSE	0.000482966	0.00434879	0.00434879	B_strong	-4	B_strong	-4
43094806	T	C	c.725G>A	p.S242N	242	S	N	Missense	725	exon 10 (5')	0.00951558	0.841028	0.157669	-0.140566	-0.09902	Neutral	TRUE	CCTCCAAGGTGTATGAAGTATGTATTTTTTTAATGACAATTCAGTTTTTGAGTACCTTGTTATTTTTGTATATTTTCAGCTGCTTGTGAATTTTCTGAGACGGATGTAACAAATACTGAACATCATCAACCCAATAATAATGATTTGAACACGACTGAGAAGCGTGCAGCTGAGAGACATCCAGAAAAGTATCAGGGTAGTTCTGTTTCAAACTTGCATGTGGAGCCATGTGGCACAAATACT	134-X-A,153-X-G,177-X-A	Conflicting classifications of pathogenicity	VUS/conflicting interpretations	criteria provided, conflicting classifications	0	0.01	0	0	0.01	NA	338	1	2041	2393	2357	1829	1746	1475	FALSE	0.000554047	0.00498919	0.00498919	B_strong	-4	B_strong	-4
43094806	G	C	c.725G>C	p.S242T	242	S	T	Missense	725	exon 10 (5')	0.0649443	0.908255	0.195356	-0.0786261	0.0471617	Neutral	TRUE	CCTCCAAGGTGTATGAAGTATGTATTTTTTTAATGACAATTCAGTTTTTGAGTACCTTGTTATTTTTGTATATTTTCAGCTGCTTGTGAATTTTCTGAGACGGATGTAACAAATACTGAACATCATCAACCCACTAATAATGATTTGAACACGACTGAGAAGCGTGCAGCTGAGAGACATCCAGAAAAGTATCAGGGTAGTTCTGTTTCAAACTTGCATGTGGAGCCATGTGGCACAAATACT	134-X-C,153-X-G,177-X-A	Conflicting classifications of pathogenicity	VUS/conflicting interpretations	criteria provided, conflicting classifications	0	0	0	0	0	NA	278	1	1602	1928	1795	1454	1386	1367	FALSE	0.000459536	0.00413772	0.00413772	B_strong	-4	B_strong	-4
43094806	A	C	c.725G>T	p.S242I	242	S	I	Missense	725	exon 10 (5')	-0.0703322	0.705886	0.0105873	-0.137001	0.188282	Neutral	TRUE	CCTCCAAGGTGTATGAAGTATGTATTTTTTTAATGACAATTCAGTTTTTGAGTACCTTGTTATTTTTGTATATTTTCAGCTGCTTGTGAATTTTCTGAGACGGATGTAACAAATACTGAACATCATCAACCCATTAATAATGATTTGAACACGACTGAGAAGCGTGCAGCTGAGAGACATCCAGAAAAGTATCAGGGTAGTTCTGTTTCAAACTTGCATGTGGAGCCATGTGGCACAAATACT	134-X-T,153-X-G,177-X-A	Absent	Absent	NA	0	0.01	0	0	0.01	NA	268	1	1581	1674	1729	1345	1516	1445	FALSE	0.00103709	0.0093435	0.0093435	B_strong	-4	B_strong	-4
43094805	C	A	c.726T>G	p.S242R	242	S	R	Missense	726	exon 10 (5')	0.140535	0.959478	0.019273	0.233323	-0.0887624	Neutral	TRUE	CCTCCAAGGTGTATGAAGTATGTATTTTTTTAATGACAATTCAGTTTTTGAGTACCTTGTTATTTTTGTATATTTTCAGCTGCTTGTGAATTTTCTGAGACGGATGTAACAAATACTGAACATCATCAACCCAGGAATAATGATTTGAACACGACTGAGAAGCGTGCAGCTGAGAGACATCCAGAAAAGTATCAGGGTAGTTCTGTTTCAAACTTGCATGTGGAGCCATGTGGCACAAATACT	135-X-G,153-X-G,177-X-A	Absent	Absent	NA	0	0	0.08	0	0.08	NA	207	1	1426	1519	1620	1629	1107	1138	FALSE	0.000494273	0.00445066	0.00445066	B_strong	-4	B_strong	-4
43094805	G	A	c.726T>C	p.S242S	242	S	S	Synonymous	726	exon 10 (5')	0.136536	0.958491	-0.0046659	0.250073	-0.187358	Neutral	TRUE	CCTCCAAGGTGTATGAAGTATGTATTTTTTTAATGACAATTCAGTTTTTGAGTACCTTGTTATTTTTGTATATTTTCAGCTGCTTGTGAATTTTCTGAGACGGATGTAACAAATACTGAACATCATCAACCCAGCAATAATGATTTGAACACGACTGAGAAGCGTGCAGCTGAGAGACATCCAGAAAAGTATCAGGGTAGTTCTGTTTCAAACTTGCATGTGGAGCCATGTGGCACAAATACT	135-X-C,153-X-G,177-X-A	Absent	Absent	NA	0	0	0.08	0	0.08	NA	147	1	1384	1450	1214	1235	895	877	FALSE	0.000487725	0.00439166	0.00439166	B_strong	-4	B_strong	-4
43094805	T	A	c.726T>A	p.S242R	242	S	R	Missense	726	exon 10 (5')	0.117153	0.948456	0.198834	0.011735	0.102929	Neutral	TRUE	CCTCCAAGGTGTATGAAGTATGTATTTTTTTAATGACAATTCAGTTTTTGAGTACCTTGTTATTTTTGTATATTTTCAGCTGCTTGTGAATTTTCTGAGACGGATGTAACAAATACTGAACATCATCAACCCAGAAATAATGATTTGAACACGACTGAGAAGCGTGCAGCTGAGAGACATCCAGAAAAGTATCAGGGTAGTTCTGTTTCAAACTTGCATGTGGAGCCATGTGGCACAAATACT	135-X-A,153-X-G,177-X-A	Absent	Absent	NA	0	0	0.05	0	0.05	NA	338	1	2156	2601	2398	2068	1973	1866	FALSE	0.000464111	0.00417894	0.00417894	B_strong	-4	B_strong	-4
43094804	A	T	c.727A>T	p.N243Y	243	N	Y	Missense	727	exon 10 (5')	-0.0661197	0.717897	-0.0880375	-0.0308049	-0.0674798	Neutral	TRUE	CCTCCAAGGTGTATGAAGTATGTATTTTTTTAATGACAATTCAGTTTTTGAGTACCTTGTTATTTTTGTATATTTTCAGCTGCTTGTGAATTTTCTGAGACGGATGTAACAAATACTGAACATCATCAACCCAGTTATAATGATTTGAACACGACTGAGAAGCGTGCAGCTGAGAGACATCCAGAAAAGTATCAGGGTAGTTCTGTTTCAAACTTGCATGTGGAGCCATGTGGCACAAATACT	136-X-T,153-X-G,177-X-A	Conflicting classifications of pathogenicity	VUS/conflicting interpretations	criteria provided, conflicting classifications	0	0	0.03	0	0.03	NA	310	1	1885	1864	1961	1642	1644	1258	FALSE	0.000992834	0.00894438	0.00894438	B_strong	-4	B_strong	-4
43094804	C	T	c.727A>G	p.N243D	243	N	D	Missense	727	exon 10 (5')	-0.0643512	0.72269	-0.0344542	-0.0812097	0.0369096	Neutral	TRUE	CCTCCAAGGTGTATGAAGTATGTATTTTTTTAATGACAATTCAGTTTTTGAGTACCTTGTTATTTTTGTATATTTTCAGCTGCTTGTGAATTTTCTGAGACGGATGTAACAAATACTGAACATCATCAACCCAGTGATAATGATTTGAACACGACTGAGAAGCGTGCAGCTGAGAGACATCCAGAAAAGTATCAGGGTAGTTCTGTTTCAAACTTGCATGTGGAGCCATGTGGCACAAATACT	136-X-G,153-X-G,177-X-A	Conflicting classifications of pathogenicity	VUS/conflicting interpretations	criteria provided, conflicting classifications	0	0	0.07	0	0.07	NA	352	1	2740	2812	2821	2281	2409	2085	FALSE	0.000975163	0.00878503	0.00878503	B_strong	-4	B_strong	-4
43094804	G	T	c.727A>C	p.N243H	243	N	H	Missense	727	exon 10 (5')	-0.0537666	0.738839	0.085765	-0.182404	0.0352543	Neutral	TRUE	CCTCCAAGGTGTATGAAGTATGTATTTTTTTAATGACAATTCAGTTTTTGAGTACCTTGTTATTTTTGTATATTTTCAGCTGCTTGTGAATTTTCTGAGACGGATGTAACAAATACTGAACATCATCAACCCAGTCATAATGATTTGAACACGACTGAGAAGCGTGCAGCTGAGAGACATCCAGAAAAGTATCAGGGTAGTTCTGTTTCAAACTTGCATGTGGAGCCATGTGGCACAAATACT	136-X-C,153-X-G,177-X-A	Absent	Absent	NA	0	0	0.04	0	0.04	NA	307	1	2018	2251	2299	1733	1675	1791	FALSE	0.000879575	0.00792314	0.00792314	B_strong	-4	B_strong	-4
43094803	A	T	c.728A>T	p.N243I	243	N	I	Missense	728	exon 10 (5')	-0.0630261	0.729018	-0.00623838	-0.107044	-0.0576441	Neutral	TRUE	CCTCCAAGGTGTATGAAGTATGTATTTTTTTAATGACAATTCAGTTTTTGAGTACCTTGTTATTTTTGTATATTTTCAGCTGCTTGTGAATTTTCTGAGACGGATGTAACAAATACTGAACATCATCAACCCAGTATTAATGATTTGAACACGACTGAGAAGCGTGCAGCTGAGAGACATCCAGAAAAGTATCAGGGTAGTTCTGTTTCAAACTTGCATGTGGAGCCATGTGGCACAAATACT	137-X-T,153-X-G,177-X-A	Absent	Absent	NA	0	0	0	0	0	NA	328	1	1998	2091	2391	1899	1666	1634	FALSE	0.000962259	0.00866867	0.00866867	B_strong	-4	B_strong	-4
43094803	C	T	c.728A>G	p.N243S	243	N	S	Missense	728	exon 10 (5')	-0.0823145	0.64362	-0.18655	0.0385994	-0.037299	Neutral	TRUE	CCTCCAAGGTGTATGAAGTATGTATTTTTTTAATGACAATTCAGTTTTTGAGTACCTTGTTATTTTTGTATATTTTCAGCTGCTTGTGAATTTTCTGAGACGGATGTAACAAATACTGAACATCATCAACCCAGTAGTAATGATTTGAACACGACTGAGAAGCGTGCAGCTGAGAGACATCCAGAAAAGTATCAGGGTAGTTCTGTTTCAAACTTGCATGTGGAGCCATGTGGCACAAATACT	137-X-G,153-X-G,177-X-A	Absent	Absent	NA	0	0.01	0	0	0.01	NA	268	1	1649	1523	1878	1650	1418	1279	FALSE	0.00118161	0.0106471	0.0106471	B_strong	-4	B_strong	-4
43094803	G	T	c.728A>C	p.N243T	243	N	T	Missense	728	exon 10 (5')	-0.119462	0.588878	-0.144593	-0.0701254	0.135182	Neutral	TRUE	CCTCCAAGGTGTATGAAGTATGTATTTTTTTAATGACAATTCAGTTTTTGAGTACCTTGTTATTTTTGTATATTTTCAGCTGCTTGTGAATTTTCTGAGACGGATGTAACAAATACTGAACATCATCAACCCAGTACTAATGATTTGAACACGACTGAGAAGCGTGCAGCTGAGAGACATCCAGAAAAGTATCAGGGTAGTTCTGTTTCAAACTTGCATGTGGAGCCATGTGGCACAAATACT	137-X-C,153-X-G,177-X-A	Absent	Absent	NA	0	0	0.01	0	0.01	NA	227	1	1302	1238	1404	1144	1211	1124	FALSE	0.00188049	0.0169563	0.0169563	B_strong	-4	B_strong	-4
43094802	T	A	c.729T>A	p.N243K	243	N	K	Missense	729	exon 10 (5')	0.00195061	0.836017	0.0566436	-0.0531376	0.195542	Neutral	TRUE	CCTCCAAGGTGTATGAAGTATGTATTTTTTTAATGACAATTCAGTTTTTGAGTACCTTGTTATTTTTGTATATTTTCAGCTGCTTGTGAATTTTCTGAGACGGATGTAACAAATACTGAACATCATCAACCCAGTAAAAATGATTTGAACACGACTGAGAAGCGTGCAGCTGAGAGACATCCAGAAAAGTATCAGGGTAGTTCTGTTTCAAACTTGCATGTGGAGCCATGTGGCACAAATACT	138-X-A,153-X-G,177-X-A	Absent	Absent	NA	0	0	0.02	0	0.02	NA	348	1	2211	2417	2575	2123	2444	1854	FALSE	0.000577411	0.0051997	0.0051997	B_strong	-4	B_strong	-4
43094802	C	A	c.729T>G	p.N243K	243	N	K	Missense	729	exon 10 (5')	-0.0131004	0.809394	0.0200132	-0.0435596	-0.178112	Neutral	TRUE	CCTCCAAGGTGTATGAAGTATGTATTTTTTTAATGACAATTCAGTTTTTGAGTACCTTGTTATTTTTGTATATTTTCAGCTGCTTGTGAATTTTCTGAGACGGATGTAACAAATACTGAACATCATCAACCCAGTAAGAATGATTTGAACACGACTGAGAAGCGTGCAGCTGAGAGACATCCAGAAAAGTATCAGGGTAGTTCTGTTTCAAACTTGCATGTGGAGCCATGTGGCACAAATACT	138-X-G,153-X-G,177-X-A	Conflicting classifications of pathogenicity	VUS/conflicting interpretations	criteria provided, conflicting classifications	0	0	0.03	0	0.03	NA	298	1	2068	2204	2370	1967	1582	1494	FALSE	0.000633967	0.00570932	0.00570932	B_strong	-4	B_strong	-4
43094802	G	A	c.729T>C	p.N243N	243	N	N	Synonymous	729	exon 10 (5')	-0.0385347	0.760237	0.000968406	-0.0702301	-0.0924649	Neutral	TRUE	CCTCCAAGGTGTATGAAGTATGTATTTTTTTAATGACAATTCAGTTTTTGAGTACCTTGTTATTTTTGTATATTTTCAGCTGCTTGTGAATTTTCTGAGACGGATGTAACAAATACTGAACATCATCAACCCAGTAACAATGATTTGAACACGACTGAGAAGCGTGCAGCTGAGAGACATCCAGAAAAGTATCAGGGTAGTTCTGTTTCAAACTTGCATGTGGAGCCATGTGGCACAAATACT	138-X-C,153-X-G,177-X-A	Absent	Absent	NA	0	0	0.04	0	0.04	NA	460	1	2993	3148	3131	2551	2385	2134	FALSE	0.000768144	0.00691861	0.00691861	B_strong	-4	B_strong	-4
43094801	G	T	c.730A>C	p.N244H	244	N	H	Missense	730	exon 10 (5')	-0.0886711	0.64362	-0.178605	0.0192285	-0.0379658	Neutral	TRUE	CCTCCAAGGTGTATGAAGTATGTATTTTTTTAATGACAATTCAGTTTTTGAGTACCTTGTTATTTTTGTATATTTTCAGCTGCTTGTGAATTTTCTGAGACGGATGTAACAAATACTGAACATCATCAACCCAGTAATCATGATTTGAACACGACTGAGAAGCGTGCAGCTGAGAGACATCCAGAAAAGTATCAGGGTAGTTCTGTTTCAAACTTGCATGTGGAGCCATGTGGCACAAATACT	139-X-C,153-X-G,177-X-A	Absent	Absent	NA	0	0	0.04	0	0.04	NA	268	2	1795	1667	1908	1654	1406	1422	FALSE	0.00127117	0.0114551	0.0114551	B_strong	-4	B_strong	-4
43094801	C	T	c.730A>G	p.N244D	244	N	D	Missense	730	exon 10 (5')	0.0267839	0.862591	0.0838186	-0.0356777	-0.0294025	Neutral	TRUE	CCTCCAAGGTGTATGAAGTATGTATTTTTTTAATGACAATTCAGTTTTTGAGTACCTTGTTATTTTTGTATATTTTCAGCTGCTTGTGAATTTTCTGAGACGGATGTAACAAATACTGAACATCATCAACCCAGTAATGATGATTTGAACACGACTGAGAAGCGTGCAGCTGAGAGACATCCAGAAAAGTATCAGGGTAGTTCTGTTTCAAACTTGCATGTGGAGCCATGTGGCACAAATACT	139-X-G,153-X-G,177-X-A	Absent	Absent	NA	0	0	0.09	0	0.09	NA	406	1	2694	3001	2846	2375	2166	2095	FALSE	0.000511406	0.00460501	0.00460501	B_strong	-4	B_strong	-4
43094801	A	T	c.730A>T	p.N244Y	244	N	Y	Missense	730	exon 10 (5')	0.0623422	0.908255	0.185672	-0.0736191	0.113996	Neutral	TRUE	CCTCCAAGGTGTATGAAGTATGTATTTTTTTAATGACAATTCAGTTTTTGAGTACCTTGTTATTTTTGTATATTTTCAGCTGCTTGTGAATTTTCTGAGACGGATGTAACAAATACTGAACATCATCAACCCAGTAATTATGATTTGAACACGACTGAGAAGCGTGCAGCTGAGAGACATCCAGAAAAGTATCAGGGTAGTTCTGTTTCAAACTTGCATGTGGAGCCATGTGGCACAAATACT	139-X-T,153-X-G,177-X-A	Absent	Absent	NA	0	0	0	0	0	NA	352	2	2195	2624	2725	2215	2101	2056	FALSE	0.000461483	0.00415526	0.00415526	B_strong	-4	B_strong	-4
43094800	A	T	c.731A>T	p.N244I	244	N	I	Missense	731	exon 10 (5')	0.0181516	0.852383	0.00751856	0.0251069	-0.0341588	Neutral	TRUE	CCTCCAAGGTGTATGAAGTATGTATTTTTTTAATGACAATTCAGTTTTTGAGTACCTTGTTATTTTTGTATATTTTCAGCTGCTTGTGAATTTTCTGAGACGGATGTAACAAATACTGAACATCATCAACCCAGTAATATTGATTTGAACACGACTGAGAAGCGTGCAGCTGAGAGACATCCAGAAAAGTATCAGGGTAGTTCTGTTTCAAACTTGCATGTGGAGCCATGTGGCACAAATACT	140-X-T,153-X-G,177-X-A	Absent	Absent	NA	0	0	0.02	0	0.02	NA	135	1	1255	1326	1227	1068	1128	799	FALSE	0.000530983	0.00478139	0.00478139	B_strong	-4	B_strong	-4
43094800	C	T	c.731A>G	p.N244S	244	N	S	Missense	731	exon 10 (5')	0.0290236	0.862591	0.105617	-0.0534508	-0.0130891	Neutral	TRUE	CCTCCAAGGTGTATGAAGTATGTATTTTTTTAATGACAATTCAGTTTTTGAGTACCTTGTTATTTTTGTATATTTTCAGCTGCTTGTGAATTTTCTGAGACGGATGTAACAAATACTGAACATCATCAACCCAGTAATAGTGATTTGAACACGACTGAGAAGCGTGCAGCTGAGAGACATCCAGAAAAGTATCAGGGTAGTTCTGTTTCAAACTTGCATGTGGAGCCATGTGGCACAAATACT	140-X-G,153-X-G,177-X-A	Absent	Absent	NA	0	0	0	0	0	NA	334	1	1986	2246	2174	1792	1691	1548	FALSE	0.000506854	0.004564	0.004564	B_strong	-4	B_strong	-4
43094800	G	T	c.731A>C	p.N244T	244	N	T	Missense	731	exon 10 (5')	0.0518465	0.903449	0.0965227	-0.00333455	0.00183227	Neutral	TRUE	CCTCCAAGGTGTATGAAGTATGTATTTTTTTAATGACAATTCAGTTTTTGAGTACCTTGTTATTTTTGTATATTTTCAGCTGCTTGTGAATTTTCTGAGACGGATGTAACAAATACTGAACATCATCAACCCAGTAATACTGATTTGAACACGACTGAGAAGCGTGCAGCTGAGAGACATCCAGAAAAGTATCAGGGTAGTTCTGTTTCAAACTTGCATGTGGAGCCATGTGGCACAAATACT	140-X-C,153-X-G,177-X-A	Absent	Absent	NA	0	0	0.05	0	0.05	NA	430	3	2940	3304	3227	2754	2657	2203	FALSE	0.000471564	0.00424608	0.00424608	B_strong	-4	B_strong	-4
43094799	T	A	c.732T>A	p.N244K	244	N	K	Missense	732	exon 10 (5')	-0.0263174	0.769551	0.0343528	-0.0816552	0.111051	Neutral	TRUE	CCTCCAAGGTGTATGAAGTATGTATTTTTTTAATGACAATTCAGTTTTTGAGTACCTTGTTATTTTTGTATATTTTCAGCTGCTTGTGAATTTTCTGAGACGGATGTAACAAATACTGAACATCATCAACCCAGTAATAAAGATTTGAACACGACTGAGAAGCGTGCAGCTGAGAGACATCCAGAAAAGTATCAGGGTAGTTCTGTTTCAAACTTGCATGTGGAGCCATGTGGCACAAATACT	141-X-A,153-X-G,177-X-A	Absent	Absent	NA	0	0	0.05	0	0.05	NA	243	1	1649	1775	1873	1514	1642	1346	FALSE	0.000696743	0.00627506	0.00627506	B_strong	-4	B_strong	-4
43094799	C	A	c.732T>G	p.N244K	244	N	K	Missense	732	exon 10 (5')	0.0933978	0.923257	0.182329	-0.0144568	0.00395894	Neutral	TRUE	CCTCCAAGGTGTATGAAGTATGTATTTTTTTAATGACAATTCAGTTTTTGAGTACCTTGTTATTTTTGTATATTTTCAGCTGCTTGTGAATTTTCTGAGACGGATGTAACAAATACTGAACATCATCAACCCAGTAATAAGGATTTGAACACGACTGAGAAGCGTGCAGCTGAGAGACATCCAGAAAAGTATCAGGGTAGTTCTGTTTCAAACTTGCATGTGGAGCCATGTGGCACAAATACT	141-X-G,153-X-G,177-X-A	Absent	Absent	NA	0	0	0.06	0	0.06	NA	256	2	1666	1987	1933	1637	1484	1345	FALSE	0.000451797	0.00406802	0.00406802	B_strong	-4	B_strong	-4
43094799	G	A	c.732T>C	p.N244N	244	N	N	Synonymous	732	exon 10 (5')	-0.048175	0.742858	-0.0685268	-0.0180622	0.0464284	Neutral	TRUE	CCTCCAAGGTGTATGAAGTATGTATTTTTTTAATGACAATTCAGTTTTTGAGTACCTTGTTATTTTTGTATATTTTCAGCTGCTTGTGAATTTTCTGAGACGGATGTAACAAATACTGAACATCATCAACCCAGTAATAACGATTTGAACACGACTGAGAAGCGTGCAGCTGAGAGACATCCAGAAAAGTATCAGGGTAGTTCTGTTTCAAACTTGCATGTGGAGCCATGTGGCACAAATACT	141-X-C,153-X-G,177-X-A	Likely benign	Benign/Likely benign	criteria provided, multiple submitters, no conflicts	0	0	0.05	0	0.05	NA	310	1	2152	2157	2422	2046	1979	1731	TRUE	0.000835415	0.00752502	0.00752502	B_strong	-4	B_strong	-4
43094798	A	C	c.733G>T	p.D245Y	245	D	Y	Missense	733	exon 10 (5')	-0.0660897	0.717897	-0.0960943	-0.0226943	0.286103	Neutral	TRUE	CCTCCAAGGTGTATGAAGTATGTATTTTTTTAATGACAATTCAGTTTTTGAGTACCTTGTTATTTTTGTATATTTTCAGCTGCTTGTGAATTTTCTGAGACGGATGTAACAAATACTGAACATCATCAACCCAGTAATAATTATTTGAACACGACTGAGAAGCGTGCAGCTGAGAGACATCCAGAAAAGTATCAGGGTAGTTCTGTTTCAAACTTGCATGTGGAGCCATGTGGCACAAATACT	142-X-T,153-X-G,177-X-A	Conflicting classifications of pathogenicity	VUS/conflicting interpretations	criteria provided, conflicting classifications	0	0.01	0	0	0.01	NA	248	1	1742	1713	1855	1562	1832	1619	FALSE	0.00099253	0.00894165	0.00894165	B_strong	-4	B_strong	-4
43094798	T	C	c.733G>A	p.D245N	245	D	N	Missense	733	exon 10 (5')	-0.121023	0.588681	-0.0646178	-0.152907	-0.0389253	Neutral	TRUE	CCTCCAAGGTGTATGAAGTATGTATTTTTTTAATGACAATTCAGTTTTTGAGTACCTTGTTATTTTTGTATATTTTCAGCTGCTTGTGAATTTTCTGAGACGGATGTAACAAATACTGAACATCATCAACCCAGTAATAATAATTTGAACACGACTGAGAAGCGTGCAGCTGAGAGACATCCAGAAAAGTATCAGGGTAGTTCTGTTTCAAACTTGCATGTGGAGCCATGTGGCACAAATACT	142-X-A,153-X-G,177-X-A	Absent	Absent	NA	0	0.01	0	0	0.01	NA	340	1	1983	1993	2103	1618	1557	1562	FALSE	0.0019214	0.0173259	0.0173259	B_strong	-4	B_strong	-4
43094798	G	C	c.733G>C	p.D245H	245	D	H	Missense	733	exon 10 (5')	0.0152566	0.848781	0.0959758	-0.0685539	0.100337	Neutral	TRUE	CCTCCAAGGTGTATGAAGTATGTATTTTTTTAATGACAATTCAGTTTTTGAGTACCTTGTTATTTTTGTATATTTTCAGCTGCTTGTGAATTTTCTGAGACGGATGTAACAAATACTGAACATCATCAACCCAGTAATAATCATTTGAACACGACTGAGAAGCGTGCAGCTGAGAGACATCCAGAAAAGTATCAGGGTAGTTCTGTTTCAAACTTGCATGTGGAGCCATGTGGCACAAATACT	142-X-C,153-X-G,177-X-A	Conflicting classifications of pathogenicity	VUS/conflicting interpretations	criteria provided, conflicting classifications	0	0	0	0	0	NA	269	1	1856	2085	2127	1735	1744	1605	FALSE	0.00053831	0.0048474	0.0048474	B_strong	-4	B_strong	-4
43094797	C	T	c.734A>G	p.D245G	245	D	G	Missense	734	exon 10 (5')	0.0482624	0.903449	0.17225	-0.0855035	-0.0174339	Neutral	TRUE	CCTCCAAGGTGTATGAAGTATGTATTTTTTTAATGACAATTCAGTTTTTGAGTACCTTGTTATTTTTGTATATTTTCAGCTGCTTGTGAATTTTCTGAGACGGATGTAACAAATACTGAACATCATCAACCCAGTAATAATGGTTTGAACACGACTGAGAAGCGTGCAGCTGAGAGACATCCAGAAAAGTATCAGGGTAGTTCTGTTTCAAACTTGCATGTGGAGCCATGTGGCACAAATACT	143-X-G,153-X-G,177-X-A	Absent	Absent	NA	0	0	0	0	0	NA	327	2	2419	2865	2688	2167	2092	1872	FALSE	0.000475851	0.0042847	0.0042847	B_strong	-4	B_strong	-4
43094797	G	T	c.734A>C	p.D245A	245	D	A	Missense	734	exon 10 (5')	-0.0304741	0.765334	-0.00670034	-0.0480733	0.148524	Neutral	TRUE	CCTCCAAGGTGTATGAAGTATGTATTTTTTTAATGACAATTCAGTTTTTGAGTACCTTGTTATTTTTGTATATTTTCAGCTGCTTGTGAATTTTCTGAGACGGATGTAACAAATACTGAACATCATCAACCCAGTAATAATGCTTTGAACACGACTGAGAAGCGTGCAGCTGAGAGACATCCAGAAAAGTATCAGGGTAGTTCTGTTTCAAACTTGCATGTGGAGCCATGTGGCACAAATACT	143-X-C,153-X-G,177-X-A	Absent	Absent	NA	0	0	0	0	0	NA	354	1	2402	2513	2653	2195	2185	2209	FALSE	0.00071946	0.0064798	0.0064798	B_strong	-4	B_strong	-4
43094797	A	T	c.734A>T	p.D245V	245	D	V	Missense	734	exon 10 (5')	-0.0223463	0.770896	-0.0231854	-0.0169795	0.0536513	Neutral	TRUE	CCTCCAAGGTGTATGAAGTATGTATTTTTTTAATGACAATTCAGTTTTTGAGTACCTTGTTATTTTTGTATATTTTCAGCTGCTTGTGAATTTTCTGAGACGGATGTAACAAATACTGAACATCATCAACCCAGTAATAATGTTTTGAACACGACTGAGAAGCGTGCAGCTGAGAGACATCCAGAAAAGTATCAGGGTAGTTCTGTTTCAAACTTGCATGTGGAGCCATGTGGCACAAATACT	143-X-T,153-X-G,177-X-A	Conflicting classifications of pathogenicity	VUS/conflicting interpretations	criteria provided, conflicting classifications	0	0.01	0	0	0.01	NA	313	2	2185	2260	2419	2045	2084	1677	FALSE	0.000676432	0.00609201	0.00609201	B_strong	-4	B_strong	-4
43094796	T	A	c.735T>A	p.D245E	245	D	E	Missense	735	exon 10 (5')	-0.0537008	0.738839	0.030391	-0.126912	-0.101831	Neutral	TRUE	CCTCCAAGGTGTATGAAGTATGTATTTTTTTAATGACAATTCAGTTTTTGAGTACCTTGTTATTTTTGTATATTTTCAGCTGCTTGTGAATTTTCTGAGACGGATGTAACAAATACTGAACATCATCAACCCAGTAATAATGAATTGAACACGACTGAGAAGCGTGCAGCTGAGAGACATCCAGAAAAGTATCAGGGTAGTTCTGTTTCAAACTTGCATGTGGAGCCATGTGGCACAAATACT	144-X-A,153-X-G,177-X-A	Conflicting classifications of pathogenicity	VUS/conflicting interpretations	criteria provided, conflicting classifications	0	0	0.05	0	0.05	NA	223	1	1443	1549	1551	1215	1168	1027	FALSE	0.000879031	0.00791824	0.00791824	B_strong	-4	B_strong	-4
43094796	C	A	c.735T>G	p.D245E	245	D	E	Missense	735	exon 10 (5')	-0.025193	0.769551	-0.0420444	-0.00323708	0.0811547	Neutral	TRUE	CCTCCAAGGTGTATGAAGTATGTATTTTTTTAATGACAATTCAGTTTTTGAGTACCTTGTTATTTTTGTATATTTTCAGCTGCTTGTGAATTTTCTGAGACGGATGTAACAAATACTGAACATCATCAACCCAGTAATAATGAGTTGAACACGACTGAGAAGCGTGCAGCTGAGAGACATCCAGAAAAGTATCAGGGTAGTTCTGTTTCAAACTTGCATGTGGAGCCATGTGGCACAAATACT	144-X-G,153-X-G,177-X-A	Absent	Absent	NA	0	0	0.02	0	0.02	NA	251	1	1771	1808	1795	1532	1644	1335	FALSE	0.000690858	0.00622202	0.00622202	B_strong	-4	B_strong	-4
43094796	G	A	c.735T>C	p.D245D	245	D	D	Synonymous	735	exon 10 (5')	-0.150369	0.462018	-0.0979708	-0.172301	0.146296	Neutral	TRUE	CCTCCAAGGTGTATGAAGTATGTATTTTTTTAATGACAATTCAGTTTTTGAGTACCTTGTTATTTTTGTATATTTTCAGCTGCTTGTGAATTTTCTGAGACGGATGTAACAAATACTGAACATCATCAACCCAGTAATAATGACTTGAACACGACTGAGAAGCGTGCAGCTGAGAGACATCCAGAAAAGTATCAGGGTAGTTCTGTTTCAAACTTGCATGTGGAGCCATGTGGCACAAATACT	144-X-C,153-X-G,177-X-A	Likely benign	Benign/Likely benign	criteria provided, single submitter	0	0	0.04	0	0.04	NA	226	1	1562	1534	1785	1355	1460	1444	FALSE	0.00296632	0.0267763	0.0267763	B_strong	-4	B_strong	-4
43094795	G	A	c.736T>C	p.L246L	246	L	L	Synonymous	736	exon 10 (5')	-0.0482547	0.742858	-0.00350494	-0.0832274	0.111136	Neutral	TRUE	CCTCCAAGGTGTATGAAGTATGTATTTTTTTAATGACAATTCAGTTTTTGAGTACCTTGTTATTTTTGTATATTTTCAGCTGCTTGTGAATTTTCTGAGACGGATGTAACAAATACTGAACATCATCAACCCAGTAATAATGATCTGAACACGACTGAGAAGCGTGCAGCTGAGAGACATCCAGAAAAGTATCAGGGTAGTTCTGTTTCAAACTTGCATGTGGAGCCATGTGGCACAAATACT	145-X-C,153-X-G,177-X-A	Likely benign	Benign/Likely benign	criteria provided, multiple submitters, no conflicts	0	0	0.04	0	0.04	NA	338	1	2349	2463	2524	2038	2227	1916	TRUE	0.000836016	0.00753044	0.00753044	B_strong	-4	B_strong	-4
43094795	T	A	c.736T>A	p.L246M	246	L	M	Missense	736	exon 10 (5')	0.0160871	0.848781	0.00448639	0.0244283	0.0589023	Neutral	TRUE	CCTCCAAGGTGTATGAAGTATGTATTTTTTTAATGACAATTCAGTTTTTGAGTACCTTGTTATTTTTGTATATTTTCAGCTGCTTGTGAATTTTCTGAGACGGATGTAACAAATACTGAACATCATCAACCCAGTAATAATGATATGAACACGACTGAGAAGCGTGCAGCTGAGAGACATCCAGAAAAGTATCAGGGTAGTTCTGTTTCAAACTTGCATGTGGAGCCATGTGGCACAAATACT	145-X-A,153-X-G,177-X-A	Uncertain significance	VUS/conflicting interpretations	criteria provided, single submitter	0	0	0.01	0	0.01	NA	219	1	1435	1513	1577	1372	1346	1123	FALSE	0.000536167	0.00482809	0.00482809	B_strong	-4	B_strong	-4
43094795	C	A	c.736T>G	p.L246V	246	L	V	Missense	736	exon 10 (5')	-0.00535958	0.82102	-0.00927085	-0.000362369	0.023305	Neutral	TRUE	CCTCCAAGGTGTATGAAGTATGTATTTTTTTAATGACAATTCAGTTTTTGAGTACCTTGTTATTTTTGTATATTTTCAGCTGCTTGTGAATTTTCTGAGACGGATGTAACAAATACTGAACATCATCAACCCAGTAATAATGATGTGAACACGACTGAGAAGCGTGCAGCTGAGAGACATCCAGAAAAGTATCAGGGTAGTTCTGTTTCAAACTTGCATGTGGAGCCATGTGGCACAAATACT	145-X-G,153-X-G,177-X-A	Benign	Benign/Likely benign	reviewed by expert panel	0	0	0.06	0	0.06	NA	304	1	2097	2190	2334	1996	1857	1680	TRUE	0.000603089	0.00543108	0.00543108	B_strong	-4	B_strong	-4
43094794	C	A	c.737T>G	p.L246W	246	L	W	Missense	737	exon 10 (5')	-0.152733	0.457479	-0.102359	-0.17216	0.0224569	Neutral	TRUE	CCTCCAAGGTGTATGAAGTATGTATTTTTTTAATGACAATTCAGTTTTTGAGTACCTTGTTATTTTTGTATATTTTCAGCTGCTTGTGAATTTTCTGAGACGGATGTAACAAATACTGAACATCATCAACCCAGTAATAATGATTGGAACACGACTGAGAAGCGTGCAGCTGAGAGACATCCAGAAAAGTATCAGGGTAGTTCTGTTTCAAACTTGCATGTGGAGCCATGTGGCACAAATACT	146-X-G,153-X-G,177-X-A	Absent	Absent	NA	0	0	0.1	0	0.1	NA	207	2	1387	1358	1362	1034	1285	932	FALSE	0.00307943	0.0278005	0.0278005	B_strong	-4	B_strong	-4
43094794	T	A	c.737T>A	p.L246*	246	L	*	Nonsense	737	exon 10 (5')	-2.44888	1.6938e-125	-2.44111	-1.96047	-1.5964	LoF	TRUE	CCTCCAAGGTGTATGAAGTATGTATTTTTTTAATGACAATTCAGTTTTTGAGTACCTTGTTATTTTTGTATATTTTCAGCTGCTTGTGAATTTTCTGAGACGGATGTAACAAATACTGAACATCATCAACCCAGTAATAATGATTAGAACACGACTGAGAAGCGTGCAGCTGAGAGACATCCAGAAAAGTATCAGGGTAGTTCTGTTTCAAACTTGCATGTGGAGCCATGTGGCACAAATACT	146-X-A,153-X-G,177-X-A	Pathogenic	Pathogenic/Likely pathogenic	reviewed by expert panel	0	0.01	0	0	0.01	NA	364	1	1085	210	1142	251	293	285	TRUE	1	Inf	Inf	P_strong	4	P_strong	4
43094794	G	A	c.737T>C	p.L246S	246	L	S	Missense	737	exon 10 (5')	-0.0713193	0.703626	-0.0831113	-0.0450768	-0.00497618	Neutral	TRUE	CCTCCAAGGTGTATGAAGTATGTATTTTTTTAATGACAATTCAGTTTTTGAGTACCTTGTTATTTTTGTATATTTTCAGCTGCTTGTGAATTTTCTGAGACGGATGTAACAAATACTGAACATCATCAACCCAGTAATAATGATTCGAACACGACTGAGAAGCGTGCAGCTGAGAGACATCCAGAAAAGTATCAGGGTAGTTCTGTTTCAAACTTGCATGTGGAGCCATGTGGCACAAATACT	146-X-C,153-X-G,177-X-A	Absent	Absent	NA	0	0	0.1	0	0.1	NA	328	2	2449	2430	2668	2212	2259	1761	FALSE	0.00104792	0.00944118	0.00944118	B_strong	-4	B_strong	-4
43094793	G	C	c.738G>C	p.L246F	246	L	F	Missense	738	exon 10 (5')	0.0255696	0.861634	-0.0321207	0.078079	0.0447657	Neutral	TRUE	CCTCCAAGGTGTATGAAGTATGTATTTTTTTAATGACAATTCAGTTTTTGAGTACCTTGTTATTTTTGTATATTTTCAGCTGCTTGTGAATTTTCTGAGACGGATGTAACAAATACTGAACATCATCAACCCAGTAATAATGATTTCAACACGACTGAGAAGCGTGCAGCTGAGAGACATCCAGAAAAGTATCAGGGTAGTTCTGTTTCAAACTTGCATGTGGAGCCATGTGGCACAAATACT	147-X-C,153-X-G,177-X-A	Conflicting classifications of pathogenicity	VUS/conflicting interpretations	criteria provided, conflicting classifications	0	0	0.05	0	0.05	NA	451	2	2935	3017	3267	2950	2780	2253	FALSE	0.000513963	0.00462804	0.00462804	B_strong	-4	B_strong	-4
43094793	T	C	c.738G>A	p.L246L	246	L	L	Synonymous	738	exon 10 (5')	0.0295603	0.862591	0.0906782	-0.0375469	0.0671261	Neutral	TRUE	CCTCCAAGGTGTATGAAGTATGTATTTTTTTAATGACAATTCAGTTTTTGAGTACCTTGTTATTTTTGTATATTTTCAGCTGCTTGTGAATTTTCTGAGACGGATGTAACAAATACTGAACATCATCAACCCAGTAATAATGATTTAAACACGACTGAGAAGCGTGCAGCTGAGAGACATCCAGAAAAGTATCAGGGTAGTTCTGTTTCAAACTTGCATGTGGAGCCATGTGGCACAAATACT	147-X-A,153-X-G,177-X-A	Likely benign	Benign/Likely benign	reviewed by expert panel	0	0.02	0	0	0.02	NA	229	1	1635	1830	1837	1531	1419	1433	TRUE	0.000505794	0.00455445	0.00455445	B_strong	-4	B_strong	-4
43094793	A	C	c.738G>T	p.L246F	246	L	F	Missense	738	exon 10 (5')	0.00254395	0.836017	-0.0793811	0.0839536	0.0205401	Neutral	TRUE	CCTCCAAGGTGTATGAAGTATGTATTTTTTTAATGACAATTCAGTTTTTGAGTACCTTGTTATTTTTGTATATTTTCAGCTGCTTGTGAATTTTCTGAGACGGATGTAACAAATACTGAACATCATCAACCCAGTAATAATGATTTTAACACGACTGAGAAGCGTGCAGCTGAGAGACATCCAGAAAAGTATCAGGGTAGTTCTGTTTCAAACTTGCATGTGGAGCCATGTGGCACAAATACT	147-X-T,153-X-G,177-X-A	Absent	Absent	NA	0	0.01	0	0	0.01	NA	297	2	1927	1917	2014	1826	1572	1563	FALSE	0.000575464	0.00518216	0.00518216	B_strong	-4	B_strong	-4
43094792	A	T	c.739A>T	p.N247Y	247	N	Y	Missense	739	exon 10 (5')	0.0858571	0.922361	0.00543087	0.148887	0.167422	Neutral	TRUE	CCTCCAAGGTGTATGAAGTATGTATTTTTTTAATGACAATTCAGTTTTTGAGTACCTTGTTATTTTTGTATATTTTCAGCTGCTTGTGAATTTTCTGAGACGGATGTAACAAATACTGAACATCATCAACCCAGTAATAATGATTTGTACACGACTGAGAAGCGTGCAGCTGAGAGACATCCAGAAAAGTATCAGGGTAGTTCTGTTTCAAACTTGCATGTGGAGCCATGTGGCACAAATACT	148-X-T,153-X-G,177-X-A	Absent	Absent	NA	0	0	0	0	0	NA	305	1	2071	2185	2209	2095	1978	1801	FALSE	0.000451472	0.00406508	0.00406508	B_strong	-4	B_strong	-4
43094792	G	T	c.739A>C	p.N247H	247	N	H	Missense	739	exon 10 (5')	-0.0328267	0.761649	-0.0902361	0.0312339	-0.00604378	Neutral	TRUE	CCTCCAAGGTGTATGAAGTATGTATTTTTTTAATGACAATTCAGTTTTTGAGTACCTTGTTATTTTTGTATATTTTCAGCTGCTTGTGAATTTTCTGAGACGGATGTAACAAATACTGAACATCATCAACCCAGTAATAATGATTTGCACACGACTGAGAAGCGTGCAGCTGAGAGACATCCAGAAAAGTATCAGGGTAGTTCTGTTTCAAACTTGCATGTGGAGCCATGTGGCACAAATACT	148-X-C,153-X-G,177-X-A	Absent	Absent	NA	0	0	0	0	0	NA	285	2	2135	2108	2415	2111	1903	1655	FALSE	0.000733016	0.00660198	0.00660198	B_strong	-4	B_strong	-4
43094792	C	T	c.739A>G	p.N247D	247	N	D	Missense	739	exon 10 (5')	0.066003	0.908255	0.156845	-0.0382125	0.109352	Neutral	TRUE	CCTCCAAGGTGTATGAAGTATGTATTTTTTTAATGACAATTCAGTTTTTGAGTACCTTGTTATTTTTGTATATTTTCAGCTGCTTGTGAATTTTCTGAGACGGATGTAACAAATACTGAACATCATCAACCCAGTAATAATGATTTGGACACGACTGAGAAGCGTGCAGCTGAGAGACATCCAGAAAAGTATCAGGGTAGTTCTGTTTCAAACTTGCATGTGGAGCCATGTGGCACAAATACT	148-X-G,153-X-G,177-X-A	Likely benign	Benign/Likely benign	criteria provided, multiple submitters, no conflicts	0	0	0.07	0	0.07	NA	294	2	1950	2285	2270	1891	1882	1686	TRUE	0.000458804	0.00413114	0.00413114	B_strong	-4	B_strong	-4
43094791	C	T	c.740A>G	p.N247S	247	N	S	Missense	740	exon 10 (5')	-0.0512314	0.742858	-0.0448696	-0.047213	0.215743	Neutral	TRUE	CCTCCAAGGTGTATGAAGTATGTATTTTTTTAATGACAATTCAGTTTTTGAGTACCTTGTTATTTTTGTATATTTTCAGCTGCTTGTGAATTTTCTGAGACGGATGTAACAAATACTGAACATCATCAACCCAGTAATAATGATTTGAGCACGACTGAGAAGCGTGCAGCTGAGAGACATCCAGAAAAGTATCAGGGTAGTTCTGTTTCAAACTTGCATGTGGAGCCATGTGGCACAAATACT	149-X-G,153-X-G,177-X-A	Absent	Absent	NA	0	0.01	0	0	0.01	NA	506	1	3493	3559	4049	3352	3484	3380	FALSE	0.000859051	0.0077381	0.0077381	B_strong	-4	B_strong	-4
43094791	A	T	c.740A>T	p.N247I	247	N	I	Missense	740	exon 10 (5')	0.0161118	0.848781	0.101936	-0.0729769	0.05246	Neutral	TRUE	CCTCCAAGGTGTATGAAGTATGTATTTTTTTAATGACAATTCAGTTTTTGAGTACCTTGTTATTTTTGTATATTTTCAGCTGCTTGTGAATTTTCTGAGACGGATGTAACAAATACTGAACATCATCAACCCAGTAATAATGATTTGATCACGACTGAGAAGCGTGCAGCTGAGAGACATCCAGAAAAGTATCAGGGTAGTTCTGTTTCAAACTTGCATGTGGAGCCATGTGGCACAAATACT	149-X-T,153-X-G,177-X-A	Absent	Absent	NA	0	0	0	0	0	NA	298	1	2101	2370	2302	1872	2005	1592	FALSE	0.000536104	0.00482752	0.00482752	B_strong	-4	B_strong	-4
43094791	G	T	c.740A>C	p.N247T	247	N	T	Missense	740	exon 10 (5')	0.0484209	0.903449	0.0448909	0.0421401	0.047769	Neutral	TRUE	CCTCCAAGGTGTATGAAGTATGTATTTTTTTAATGACAATTCAGTTTTTGAGTACCTTGTTATTTTTGTATATTTTCAGCTGCTTGTGAATTTTCTGAGACGGATGTAACAAATACTGAACATCATCAACCCAGTAATAATGATTTGACCACGACTGAGAAGCGTGCAGCTGAGAGACATCCAGAAAAGTATCAGGGTAGTTCTGTTTCAAACTTGCATGTGGAGCCATGTGGCACAAATACT	149-X-C,153-X-G,177-X-A	Absent	Absent	NA	0	0	0	0	0	NA	375	1	3013	3267	3346	2947	2925	2251	FALSE	0.000475652	0.00428291	0.00428291	B_strong	-4	B_strong	-4
43094790	A	G	c.741C>T	p.N247N	247	N	N	Synonymous	741	exon 10 (5')	-0.0546707	0.738839	-0.161903	0.0636383	-0.00595232	Neutral	TRUE	CCTCCAAGGTGTATGAAGTATGTATTTTTTTAATGACAATTCAGTTTTTGAGTACCTTGTTATTTTTGTATATTTTCAGCTGCTTGTGAATTTTCTGAGACGGATGTAACAAATACTGAACATCATCAACCCAGTAATAATGATTTGAATACGACTGAGAAGCGTGCAGCTGAGAGACATCCAGAAAAGTATCAGGGTAGTTCTGTTTCAAACTTGCATGTGGAGCCATGTGGCACAAATACT	150-X-T,153-X-G,177-X-A	Likely benign	Benign/Likely benign	criteria provided, multiple submitters, no conflicts	0	0.01	0	0	0.01	NA	317	2	2463	2314	2490	2226	1848	2004	TRUE	0.000887103	0.00799102	0.00799102	B_strong	-4	B_strong	-4
43094790	C	G	c.741C>G	p.N247K	247	N	K	Missense	741	exon 10 (5')	0.0160834	0.848781	0.0384041	-0.00949595	-0.118313	Neutral	TRUE	CCTCCAAGGTGTATGAAGTATGTATTTTTTTAATGACAATTCAGTTTTTGAGTACCTTGTTATTTTTGTATATTTTCAGCTGCTTGTGAATTTTCTGAGACGGATGTAACAAATACTGAACATCATCAACCCAGTAATAATGATTTGAAGACGACTGAGAAGCGTGCAGCTGAGAGACATCCAGAAAAGTATCAGGGTAGTTCTGTTTCAAACTTGCATGTGGAGCCATGTGGCACAAATACT	150-X-G,153-X-G,177-X-A	Absent	Absent	NA	0	0	0.09	0	0.09	NA	261	2	1989	2147	2350	1997	1673	1457	FALSE	0.000536177	0.00482818	0.00482818	B_strong	-4	B_strong	-4
43094790	T	G	c.741C>A	p.N247K	247	N	K	Missense	741	exon 10 (5')	0.0542467	0.903449	0.116486	-0.0189835	0.0148406	Neutral	TRUE	CCTCCAAGGTGTATGAAGTATGTATTTTTTTAATGACAATTCAGTTTTTGAGTACCTTGTTATTTTTGTATATTTTCAGCTGCTTGTGAATTTTCTGAGACGGATGTAACAAATACTGAACATCATCAACCCAGTAATAATGATTTGAAAACGACTGAGAAGCGTGCAGCTGAGAGACATCCAGAAAAGTATCAGGGTAGTTCTGTTTCAAACTTGCATGTGGAGCCATGTGGCACAAATACT	150-X-A,153-X-G,177-X-A	Conflicting classifications of pathogenicity	VUS/conflicting interpretations	criteria provided, conflicting classifications	0	0	0	0	0	NA	148	1	1391	1585	1271	1073	1149	968	FALSE	0.000468938	0.00422242	0.00422242	B_strong	-4	B_strong	-4
43094789	A	T	c.742A>T	p.T248S	248	T	S	Missense	742	exon 10 (5')	-0.029248	0.769551	0.0319056	-0.0844754	-0.0229428	Neutral	TRUE	CCTCCAAGGTGTATGAAGTATGTATTTTTTTAATGACAATTCAGTTTTTGAGTACCTTGTTATTTTTGTATATTTTCAGCTGCTTGTGAATTTTCTGAGACGGATGTAACAAATACTGAACATCATCAACCCAGTAATAATGATTTGAACTCGACTGAGAAGCGTGCAGCTGAGAGACATCCAGAAAAGTATCAGGGTAGTTCTGTTTCAAACTTGCATGTGGAGCCATGTGGCACAAATACT	151-X-T,153-X-G,177-X-A	Absent	Absent	NA	0	0	0	0	0	NA	325	1	2896	3112	3348	2701	2603	2217	FALSE	0.000712599	0.00641796	0.00641796	B_strong	-4	B_strong	-4
43094789	G	T	c.742A>C	p.T248P	248	T	P	Missense	742	exon 10 (5')	-0.00535761	0.82102	-0.0046476	-0.00498209	0.0310634	Neutral	TRUE	CCTCCAAGGTGTATGAAGTATGTATTTTTTTAATGACAATTCAGTTTTTGAGTACCTTGTTATTTTTGTATATTTTCAGCTGCTTGTGAATTTTCTGAGACGGATGTAACAAATACTGAACATCATCAACCCAGTAATAATGATTTGAACCCGACTGAGAAGCGTGCAGCTGAGAGACATCCAGAAAAGTATCAGGGTAGTTCTGTTTCAAACTTGCATGTGGAGCCATGTGGCACAAATACT	151-X-C,153-X-G,177-X-A	Conflicting classifications of pathogenicity	VUS/conflicting interpretations	criteria provided, conflicting classifications	0	0.01	0	0	0.01	NA	275	2	1740	1823	1857	1583	1580	1316	FALSE	0.000603082	0.00543101	0.00543101	B_strong	-4	B_strong	-4
43094789	C	T	c.742A>G	p.T248A	248	T	A	Missense	742	exon 10 (5')	0.0992147	0.931756	0.0632957	0.115031	0.113246	Neutral	TRUE	CCTCCAAGGTGTATGAAGTATGTATTTTTTTAATGACAATTCAGTTTTTGAGTACCTTGTTATTTTTGTATATTTTCAGCTGCTTGTGAATTTTCTGAGACGGATGTAACAAATACTGAACATCATCAACCCAGTAATAATGATTTGAACGCGACTGAGAAGCGTGCAGCTGAGAGACATCCAGAAAAGTATCAGGGTAGTTCTGTTTCAAACTTGCATGTGGAGCCATGTGGCACAAATACT	151-X-G,153-X-G,177-X-A	Conflicting classifications of pathogenicity	VUS/conflicting interpretations	criteria provided, conflicting classifications	0	0	0.03	0	0.03	NA	354	1	3207	3522	3152	2920	2919	2501	FALSE	0.000453214	0.00408077	0.00408077	B_strong	-4	B_strong	-4
43094787	A	G	c.744C>T	p.T248T	248	T	T	Synonymous	744	exon 10 (5')	0.263343	0.997056	0.19177	0.281558	0.132269	Neutral	TRUE	CCTCCAAGGTGTATGAAGTATGTATTTTTTTAATGACAATTCAGTTTTTGAGTACCTTGTTATTTTTGTATATTTTCAGCTGCTTGTGAATTTTCTGAGACGGATGTAACAAATACTGAACATCATCAACCCAGTAATAATGATTTGAACACTACTGAGAAGCGTGCAGCTGAGAGACATCCAGAAAAGTATCAGGGTAGTTCTGTTTCAAACTTGCATGTGGAGCCATGTGGCACAAATACT	153-X-T,177-X-A	Likely benign	Benign/Likely benign	criteria provided, multiple submitters, no conflicts	0	0.01	0	0	0.01	NA	291	2	788	946	780	811	709	642	TRUE	0.00124632	0.0112309	0.0112309	B_strong	-4	B_strong	-4
43094787	T	G	c.744C>A	p.T248T	248	T	T	Synonymous	744	exon 10 (5')	0.0650639	0.908255	0.0644175	0.0525273	0.0148321	Neutral	TRUE	CCTCCAAGGTGTATGAAGTATGTATTTTTTTAATGACAATTCAGTTTTTGAGTACCTTGTTATTTTTGTATATTTTCAGCTGCTTGTGAATTTTCTGAGACGGATGTAACAAATACTGAACATCATCAACCCAGTAATAATGATTTGAACACAACTGAGAAGCGTGCAGCTGAGAGACATCCAGAAAAGTATCAGGGTAGTTCTGTTTCAAACTTGCATGTGGAGCCATGTGGCACAAATACT	153-X-A,177-X-A	Absent	Absent	NA	0	0	0	0	0	NA	248	1	1625	1786	1568	1391	1460	1098	FALSE	0.000459451	0.00413696	0.00413696	B_strong	-4	B_strong	-4
43094786	C	T	c.745A>G	p.T249A	249	T	A	Missense	745	exon 10 (5')	0.00743594	0.841028	0.0694619	-0.0560967	-0.0116016	Neutral	TRUE	CCTCCAAGGTGTATGAAGTATGTATTTTTTTAATGACAATTCAGTTTTTGAGTACCTTGTTATTTTTGTATATTTTCAGCTGCTTGTGAATTTTCTGAGACGGATGTAACAAATACTGAACATCATCAACCCAGTAATAATGATTTGAACACGGCTGAGAAGCGTGCAGCTGAGAGACATCCAGAAAAGTATCAGGGTAGTTCTGTTTCAAACTTGCATGTGGAGCCATGTGGCACAAATACT	153-X-G,154-X-G,177-X-A	Conflicting classifications of pathogenicity	VUS/conflicting interpretations	criteria provided, conflicting classifications	0	0	0.05	0	0.05	NA	448	1	4032	4447	4689	3858	3576	3205	FALSE	0.000560163	0.00504429	0.00504429	B_strong	-4	B_strong	-4
43094786	G	T	c.745A>C	p.T249P	249	T	P	Missense	745	exon 10 (5')	0.123426	0.948456	0.190392	0.0314507	0.235839	Neutral	TRUE	CCTCCAAGGTGTATGAAGTATGTATTTTTTTAATGACAATTCAGTTTTTGAGTACCTTGTTATTTTTGTATATTTTCAGCTGCTTGTGAATTTTCTGAGACGGATGTAACAAATACTGAACATCATCAACCCAGTAATAATGATTTGAACACGCCTGAGAAGCGTGCAGCTGAGAGACATCCAGAAAAGTATCAGGGTAGTTCTGTTTCAAACTTGCATGTGGAGCCATGTGGCACAAATACT	153-X-G,154-X-C,177-X-A	Absent	Absent	NA	0	0	0	0	0	NA	359	1	3135	3760	3173	2774	3313	2564	FALSE	0.000470343	0.00423507	0.00423507	B_strong	-4	B_strong	-4
43094786	A	T	c.745A>T	p.T249S	249	T	S	Missense	745	exon 10 (5')	0.0395621	0.887431	0.090123	-0.0190147	0.138086	Neutral	TRUE	CCTCCAAGGTGTATGAAGTATGTATTTTTTTAATGACAATTCAGTTTTTGAGTACCTTGTTATTTTTGTATATTTTCAGCTGCTTGTGAATTTTCTGAGACGGATGTAACAAATACTGAACATCATCAACCCAGTAATAATGATTTGAACACGTCTGAGAAGCGTGCAGCTGAGAGACATCCAGAAAAGTATCAGGGTAGTTCTGTTTCAAACTTGCATGTGGAGCCATGTGGCACAAATACT	153-X-G,154-X-T,177-X-A	Conflicting classifications of pathogenicity	VUS/conflicting interpretations	criteria provided, conflicting classifications	0	0	0	0	0	NA	371	3	3366	3766	3620	3056	3104	2934	FALSE	0.000488145	0.00439545	0.00439545	B_strong	-4	B_strong	-4
43094785	A	G	c.746C>T	p.T249I	249	T	I	Missense	746	exon 10 (5')	0.119131	0.948456	0.111376	0.102748	0.105756	Neutral	TRUE	CCTCCAAGGTGTATGAAGTATGTATTTTTTTAATGACAATTCAGTTTTTGAGTACCTTGTTATTTTTGTATATTTTCAGCTGCTTGTGAATTTTCTGAGACGGATGTAACAAATACTGAACATCATCAACCCAGTAATAATGATTTGAACACGATTGAGAAGCGTGCAGCTGAGAGACATCCAGAAAAGTATCAGGGTAGTTCTGTTTCAAACTTGCATGTGGAGCCATGTGGCACAAATACT	153-X-G,155-X-T,177-X-A	Uncertain significance	VUS/conflicting interpretations	criteria provided, single submitter	0	0	0	0	0	NA	333	1	3197	3630	3511	3225	3034	2642	FALSE	0.000465936	0.00419538	0.00419538	B_strong	-4	B_strong	-4
43094785	C	G	c.746C>G	p.T249S	249	T	S	Missense	746	exon 10 (5')	0.00851683	0.841028	0.00386987	0.0114382	0.0478401	Neutral	TRUE	CCTCCAAGGTGTATGAAGTATGTATTTTTTTAATGACAATTCAGTTTTTGAGTACCTTGTTATTTTTGTATATTTTCAGCTGCTTGTGAATTTTCTGAGACGGATGTAACAAATACTGAACATCATCAACCCAGTAATAATGATTTGAACACGAGTGAGAAGCGTGCAGCTGAGAGACATCCAGAAAAGTATCAGGGTAGTTCTGTTTCAAACTTGCATGTGGAGCCATGTGGCACAAATACT	153-X-G,155-X-G,177-X-A	Absent	Absent	NA	0	0	0	0	0	NA	248	1	2356	2483	2482	2140	2008	1919	FALSE	0.000556956	0.0050154	0.0050154	B_strong	-4	B_strong	-4
43094785	T	G	c.746C>A	p.T249N	249	T	N	Missense	746	exon 10 (5')	-0.0279305	0.769551	-0.024526	-0.0256758	0.24732	Neutral	TRUE	CCTCCAAGGTGTATGAAGTATGTATTTTTTTAATGACAATTCAGTTTTTGAGTACCTTGTTATTTTTGTATATTTTCAGCTGCTTGTGAATTTTCTGAGACGGATGTAACAAATACTGAACATCATCAACCCAGTAATAATGATTTGAACACGAATGAGAAGCGTGCAGCTGAGAGACATCCAGAAAAGTATCAGGGTAGTTCTGTTTCAAACTTGCATGTGGAGCCATGTGGCACAAATACT	153-X-G,155-X-A,177-X-A	Conflicting classifications of pathogenicity	VUS/conflicting interpretations	criteria provided, conflicting classifications	0	0	0	0	0	NA	259	3	2158	2230	2580	2168	2236	2165	FALSE	0.000705377	0.00635287	0.00635287	B_strong	-4	B_strong	-4
43094784	G	A	c.747T>C	p.T249T	249	T	T	Synonymous	747	exon 10 (5')	0.0779862	0.908255	-0.0919325	0.232104	-0.0858743	Neutral	TRUE	CCTCCAAGGTGTATGAAGTATGTATTTTTTTAATGACAATTCAGTTTTTGAGTACCTTGTTATTTTTGTATATTTTCAGCTGCTTGTGAATTTTCTGAGACGGATGTAACAAATACTGAACATCATCAACCCAGTAATAATGATTTGAACACGACCGAGAAGCGTGCAGCTGAGAGACATCCAGAAAAGTATCAGGGTAGTTCTGTTTCAAACTTGCATGTGGAGCCATGTGGCACAAATACT	153-X-G,156-X-C,177-X-A	Absent	Absent	NA	0	0	0.03	0	0.03	NA	217	1	2028	2000	2125	2135	1682	1403	FALSE	0.000452948	0.00407838	0.00407838	B_strong	-4	B_strong	-4
43094784	C	A	c.747T>G	p.T249T	249	T	T	Synonymous	747	exon 10 (5')	0.0448004	0.898585	-0.0294616	0.109985	-0.0328033	Neutral	TRUE	CCTCCAAGGTGTATGAAGTATGTATTTTTTTAATGACAATTCAGTTTTTGAGTACCTTGTTATTTTTGTATATTTTCAGCTGCTTGTGAATTTTCTGAGACGGATGTAACAAATACTGAACATCATCAACCCAGTAATAATGATTTGAACACGACGGAGAAGCGTGCAGCTGAGAGACATCCAGAAAAGTATCAGGGTAGTTCTGTTTCAAACTTGCATGTGGAGCCATGTGGCACAAATACT	153-X-G,156-X-G,177-X-A	Likely benign	Benign/Likely benign	criteria provided, single submitter	0	0	0.06	0	0.06	NA	298	3	2849	2934	2733	2523	2177	2095	FALSE	0.000480417	0.00432583	0.00432583	B_strong	-4	B_strong	-4
43094784	T	A	c.747T>A	p.T249T	249	T	T	Synonymous	747	exon 10 (5')	0.0194781	0.852383	-0.0266959	0.0617055	0	Neutral	TRUE	CCTCCAAGGTGTATGAAGTATGTATTTTTTTAATGACAATTCAGTTTTTGAGTACCTTGTTATTTTTGTATATTTTCAGCTGCTTGTGAATTTTCTGAGACGGATGTAACAAATACTGAACATCATCAACCCAGTAATAATGATTTGAACACGACAGAGAAGCGTGCAGCTGAGAGACATCCAGAAAAGTATCAGGGTAGTTCTGTTTCAAACTTGCATGTGGAGCCATGTGGCACAAATACT	153-X-G,156-X-A,177-X-A	Absent	Absent	NA	0	0	0	0	0	NA	208	1	1949	2011	2285	2040	1746	1571	FALSE	0.000527758	0.00475233	0.00475233	B_strong	-4	B_strong	-4
43094783	G	C	c.748G>C	p.E250Q	250	E	Q	Missense	748	exon 10 (5')	0.0258134	0.861634	0.0565705	-0.0101739	0.110867	Neutral	TRUE	CCTCCAAGGTGTATGAAGTATGTATTTTTTTAATGACAATTCAGTTTTTGAGTACCTTGTTATTTTTGTATATTTTCAGCTGCTTGTGAATTTTCTGAGACGGATGTAACAAATACTGAACATCATCAACCCAGTAATAATGATTTGAACACGACTCAGAAGCGTGCAGCTGAGAGACATCCAGAAAAGTATCAGGGTAGTTCTGTTTCAAACTTGCATGTGGAGCCATGTGGCACAAATACT	153-X-G,157-X-C,177-X-A	Absent	Absent	NA	0	0.01	0	0	0.01	NA	210	1	1772	1937	1879	1596	1584	1512	FALSE	0.000513444	0.00462337	0.00462337	B_strong	-4	B_strong	-4
43094783	T	C	c.748G>A	p.E250K	250	E	K	Missense	748	exon 10 (5')	0.064553	0.908255	-0.0624223	0.178449	0.0567555	Neutral	TRUE	CCTCCAAGGTGTATGAAGTATGTATTTTTTTAATGACAATTCAGTTTTTGAGTACCTTGTTATTTTTGTATATTTTCAGCTGCTTGTGAATTTTCTGAGACGGATGTAACAAATACTGAACATCATCAACCCAGTAATAATGATTTGAACACGACTAAGAAGCGTGCAGCTGAGAGACATCCAGAAAAGTATCAGGGTAGTTCTGTTTCAAACTTGCATGTGGAGCCATGTGGCACAAATACT	153-X-G,157-X-A,177-X-A	Conflicting classifications of pathogenicity	VUS/conflicting interpretations	criteria provided, conflicting classifications	0	0	0	0	0	NA	270	1	2434	2450	2721	2634	2253	1960	FALSE	0.000459815	0.00414024	0.00414024	B_strong	-4	B_strong	-4
43094783	A	C	c.748G>T	p.E250*	250	E	*	Nonsense	748	exon 10 (5')	-2.23487	5.8848e-105	-2.00484	-2.01209	-1.93088	LoF	TRUE	CCTCCAAGGTGTATGAAGTATGTATTTTTTTAATGACAATTCAGTTTTTGAGTACCTTGTTATTTTTGTATATTTTCAGCTGCTTGTGAATTTTCTGAGACGGATGTAACAAATACTGAACATCATCAACCCAGTAATAATGATTTGAACACGACTTAGAAGCGTGCAGCTGAGAGACATCCAGAAAAGTATCAGGGTAGTTCTGTTTCAAACTTGCATGTGGAGCCATGTGGCACAAATACT	153-X-G,157-X-T,177-X-A	Absent	Absent	NA	0	0.04	0	0	0.04	NA	350	1	1619	424	1641	348	336	334	FALSE	1	Inf	Inf	P_strong	4	P_strong	4
43094782	A	T	c.749A>T	p.E250V	250	E	V	Missense	749	exon 10 (5')	0.040407	0.887431	0.0828024	-0.0101755	0.343323	Neutral	TRUE	CCTCCAAGGTGTATGAAGTATGTATTTTTTTAATGACAATTCAGTTTTTGAGTACCTTGTTATTTTTGTATATTTTCAGCTGCTTGTGAATTTTCTGAGACGGATGTAACAAATACTGAACATCATCAACCCAGTAATAATGATTTGAACACGACTGTGAAGCGTGCAGCTGAGAGACATCCAGAAAAGTATCAGGGTAGTTCTGTTTCAAACTTGCATGTGGAGCCATGTGGCACAAATACT	153-X-G,158-X-T,177-X-A	Absent	Absent	NA	0	0.01	0	0	0.01	NA	90	1	539	600	571	485	548	556	FALSE	0.000486831	0.00438361	0.00438361	B_strong	-4	B_strong	-4
43094782	C	T	c.749A>G	p.E250G	250	E	G	Missense	749	exon 10 (5')	0.0609208	0.90817	0.19058	-0.0810821	0.0475977	Neutral	TRUE	CCTCCAAGGTGTATGAAGTATGTATTTTTTTAATGACAATTCAGTTTTTGAGTACCTTGTTATTTTTGTATATTTTCAGCTGCTTGTGAATTTTCTGAGACGGATGTAACAAATACTGAACATCATCAACCCAGTAATAATGATTTGAACACGACTGGGAAGCGTGCAGCTGAGAGACATCCAGAAAAGTATCAGGGTAGTTCTGTTTCAAACTTGCATGTGGAGCCATGTGGCACAAATACT	153-X-G,158-X-G,177-X-A	Uncertain significance	VUS/conflicting interpretations	criteria provided, single submitter	0	0.01	0	0	0.01	NA	310	1	2491	2988	3052	2468	2123	2359	FALSE	0.000462638	0.00416567	0.00416567	B_strong	-4	B_strong	-4
43094782	G	T	c.749A>C	p.E250A	250	E	A	Missense	749	exon 10 (5')	0.116409	0.948456	0.157109	0.0521229	0.0199268	Neutral	TRUE	CCTCCAAGGTGTATGAAGTATGTATTTTTTTAATGACAATTCAGTTTTTGAGTACCTTGTTATTTTTGTATATTTTCAGCTGCTTGTGAATTTTCTGAGACGGATGTAACAAATACTGAACATCATCAACCCAGTAATAATGATTTGAACACGACTGCGAAGCGTGCAGCTGAGAGACATCCAGAAAAGTATCAGGGTAGTTCTGTTTCAAACTTGCATGTGGAGCCATGTGGCACAAATACT	153-X-G,158-X-C,177-X-A	Absent	Absent	NA	0	0	0	0	0	NA	279	2	2215	2596	2475	2195	1934	1799	FALSE	0.000463458	0.00417305	0.00417305	B_strong	-4	B_strong	-4
43094781	T	C	c.750G>A	p.E250E	250	E	E	Synonymous	750	exon 10 (5')	-0.014129	0.809394	0	-0.0253953	0.190056	Neutral	TRUE	CCTCCAAGGTGTATGAAGTATGTATTTTTTTAATGACAATTCAGTTTTTGAGTACCTTGTTATTTTTGTATATTTTCAGCTGCTTGTGAATTTTCTGAGACGGATGTAACAAATACTGAACATCATCAACCCAGTAATAATGATTTGAACACGACTGAAAAGCGTGCAGCTGAGAGACATCCAGAAAAGTATCAGGGTAGTTCTGTTTCAAACTTGCATGTGGAGCCATGTGGCACAAATACT	153-X-G,159-X-A,177-X-A	Likely benign	Benign/Likely benign	reviewed by expert panel	0	0.01	0	0	0.01	NA	178	1	1664	1749	1774	1491	1536	1540	TRUE	0.000638377	0.00574907	0.00574907	B_strong	-4	B_strong	-4
43094781	A	C	c.750G>T	p.E250D	250	E	D	Missense	750	exon 10 (5')	0.019121	0.852383	0.0591813	-0.0248136	0.155705	Neutral	TRUE	CCTCCAAGGTGTATGAAGTATGTATTTTTTTAATGACAATTCAGTTTTTGAGTACCTTGTTATTTTTGTATATTTTCAGCTGCTTGTGAATTTTCTGAGACGGATGTAACAAATACTGAACATCATCAACCCAGTAATAATGATTTGAACACGACTGATAAGCGTGCAGCTGAGAGACATCCAGAAAAGTATCAGGGTAGTTCTGTTTCAAACTTGCATGTGGAGCCATGTGGCACAAATACT	153-X-G,159-X-T,177-X-A	Absent	Absent	NA	0	0.02	0	0	0.02	NA	239	2	1998	2188	2117	1780	1933	1676	FALSE	0.000528618	0.00476008	0.00476008	B_strong	-4	B_strong	-4
43094781	G	C	c.750G>C	p.E250D	250	E	D	Missense	750	exon 10 (5')	0.0290875	0.862591	0.0891797	-0.0368982	0.184495	Neutral	TRUE	CCTCCAAGGTGTATGAAGTATGTATTTTTTTAATGACAATTCAGTTTTTGAGTACCTTGTTATTTTTGTATATTTTCAGCTGCTTGTGAATTTTCTGAGACGGATGTAACAAATACTGAACATCATCAACCCAGTAATAATGATTTGAACACGACTGACAAGCGTGCAGCTGAGAGACATCCAGAAAAGTATCAGGGTAGTTCTGTTTCAAACTTGCATGTGGAGCCATGTGGCACAAATACT	153-X-G,159-X-C,177-X-A	Conflicting classifications of pathogenicity	VUS/conflicting interpretations	criteria provided, conflicting classifications	0	0.01	0	0	0.01	NA	324	2	2574	2878	2864	2388	2531	2322	FALSE	0.000506727	0.00456286	0.00456286	B_strong	-4	B_strong	-4
43094780	A	T	c.751A>T	p.K251*	251	K	*	Nonsense	751	exon 10 (5')	-1.8464	3.53435e-72	-1.86841	-1.45027	-1.65804	LoF	TRUE	CCTCCAAGGTGTATGAAGTATGTATTTTTTTAATGACAATTCAGTTTTTGAGTACCTTGTTATTTTTGTATATTTTCAGCTGCTTGTGAATTTTCTGAGACGGATGTAACAAATACTGAACATCATCAACCCAGTAATAATGATTTGAACACGACTGAGTAGCGTGCAGCTGAGAGACATCCAGAAAAGTATCAGGGTAGTTCTGTTTCAAACTTGCATGTGGAGCCATGTGGCACAAATACT	153-X-G,160-X-T,177-X-A	Absent	Absent	NA	0	0.08	0	0	0.08	NA	245	1	1063	306	1166	365	305	251	FALSE	1	Inf	Inf	P_strong	4	P_strong	4
43094780	C	T	c.751A>G	p.K251E	251	K	E	Missense	751	exon 10 (5')	0.138294	0.958491	0.0683028	0.180265	0.0640208	Neutral	TRUE	CCTCCAAGGTGTATGAAGTATGTATTTTTTTAATGACAATTCAGTTTTTGAGTACCTTGTTATTTTTGTATATTTTCAGCTGCTTGTGAATTTTCTGAGACGGATGTAACAAATACTGAACATCATCAACCCAGTAATAATGATTTGAACACGACTGAGGAGCGTGCAGCTGAGAGACATCCAGAAAAGTATCAGGGTAGTTCTGTTTCAAACTTGCATGTGGAGCCATGTGGCACAAATACT	153-X-G,160-X-G,177-X-A	Absent	Absent	NA	0	0	0	0	0	NA	220	1	1862	2052	2081	2017	1792	1450	FALSE	0.000490529	0.00441692	0.00441692	B_strong	-4	B_strong	-4
43094780	G	T	c.751A>C	p.K251Q	251	K	Q	Missense	751	exon 10 (5')	0.150627	0.962329	0.0299372	0.240798	0.186766	Neutral	TRUE	CCTCCAAGGTGTATGAAGTATGTATTTTTTTAATGACAATTCAGTTTTTGAGTACCTTGTTATTTTTGTATATTTTCAGCTGCTTGTGAATTTTCTGAGACGGATGTAACAAATACTGAACATCATCAACCCAGTAATAATGATTTGAACACGACTGAGCAGCGTGCAGCTGAGAGACATCCAGAAAAGTATCAGGGTAGTTCTGTTTCAAACTTGCATGTGGAGCCATGTGGCACAAATACT	153-X-G,160-X-C,177-X-A	Absent	Absent	NA	0	0.01	0	0	0.01	NA	348	1	1942	2084	2041	2063	1886	1681	FALSE	0.000513602	0.0046248	0.0046248	B_strong	-4	B_strong	-4
43094779	A	T	c.752A>T	p.K251M	251	K	M	Missense	752	exon 10 (5')	-0.0222536	0.770896	0.157448	-0.197446	-0.139217	Neutral	TRUE	CCTCCAAGGTGTATGAAGTATGTATTTTTTTAATGACAATTCAGTTTTTGAGTACCTTGTTATTTTTGTATATTTTCAGCTGCTTGTGAATTTTCTGAGACGGATGTAACAAATACTGAACATCATCAACCCAGTAATAATGATTTGAACACGACTGAGATGCGTGCAGCTGAGAGACATCCAGAAAAGTATCAGGGTAGTTCTGTTTCAAACTTGCATGTGGAGCCATGTGGCACAAATACT	153-X-G,161-X-T,177-X-A	Absent	Absent	NA	0	0.02	0	0	0.02	NA	281	2	2403	2817	2866	2138	1943	1801	FALSE	0.000675974	0.00608788	0.00608788	B_strong	-4	B_strong	-4
43094779	G	T	c.752A>C	p.K251T	251	K	T	Missense	752	exon 10 (5')	-0.0449612	0.742858	-0.029248	-0.0515645	0.0161202	Neutral	TRUE	CCTCCAAGGTGTATGAAGTATGTATTTTTTTAATGACAATTCAGTTTTTGAGTACCTTGTTATTTTTGTATATTTTCAGCTGCTTGTGAATTTTCTGAGACGGATGTAACAAATACTGAACATCATCAACCCAGTAATAATGATTTGAACACGACTGAGACGCGTGCAGCTGAGAGACATCCAGAAAAGTATCAGGGTAGTTCTGTTTCAAACTTGCATGTGGAGCCATGTGGCACAAATACT	153-X-G,161-X-C,177-X-A	Absent	Absent	NA	0	0	0	0	0	NA	284	1	2401	2473	2531	2089	2289	1658	FALSE	0.000811803	0.00731217	0.00731217	B_strong	-4	B_strong	-4
43094779	C	T	c.752A>G	p.K251R	251	K	R	Missense	752	exon 10 (5')	0.00842772	0.841028	-0.0263367	0.0414846	0.104193	Neutral	TRUE	CCTCCAAGGTGTATGAAGTATGTATTTTTTTAATGACAATTCAGTTTTTGAGTACCTTGTTATTTTTGTATATTTTCAGCTGCTTGTGAATTTTCTGAGACGGATGTAACAAATACTGAACATCATCAACCCAGTAATAATGATTTGAACACGACTGAGAGGCGTGCAGCTGAGAGACATCCAGAAAAGTATCAGGGTAGTTCTGTTTCAAACTTGCATGTGGAGCCATGTGGCACAAATACT	153-X-G,161-X-G,177-X-A	Absent	Absent	NA	0	0.02	0	0	0.02	NA	363	1	3056	3154	3059	2693	2717	2452	FALSE	0.000557218	0.00501776	0.00501776	B_strong	-4	B_strong	-4
43094778	A	C	c.753G>T	p.K251N	251	K	N	Missense	753	exon 10 (5')	-0.0341125	0.7604	-0.0764804	0.0151671	0.210862	Neutral	TRUE	CCTCCAAGGTGTATGAAGTATGTATTTTTTTAATGACAATTCAGTTTTTGAGTACCTTGTTATTTTTGTATATTTTCAGCTGCTTGTGAATTTTCTGAGACGGATGTAACAAATACTGAACATCATCAACCCAGTAATAATGATTTGAACACGACTGAGAATCGTGCAGCTGAGAGACATCCAGAAAAGTATCAGGGTAGTTCTGTTTCAAACTTGCATGTGGAGCCATGTGGCACAAATACT	153-X-G,162-X-T,177-X-A	Absent	Absent	NA	0	0.01	0	0	0.01	NA	275	1	2510	2502	2604	2251	2524	2141	FALSE	0.000740647	0.00667076	0.00667076	B_strong	-4	B_strong	-4
43094778	G	C	c.753G>C	p.K251N	251	K	N	Missense	753	exon 10 (5')	-0.0120641	0.80941	0.00568458	-0.0273684	0.0236227	Neutral	TRUE	CCTCCAAGGTGTATGAAGTATGTATTTTTTTAATGACAATTCAGTTTTTGAGTACCTTGTTATTTTTGTATATTTTCAGCTGCTTGTGAATTTTCTGAGACGGATGTAACAAATACTGAACATCATCAACCCAGTAATAATGATTTGAACACGACTGAGAACCGTGCAGCTGAGAGACATCCAGAAAAGTATCAGGGTAGTTCTGTTTCAAACTTGCATGTGGAGCCATGTGGCACAAATACT	153-X-G,162-X-C,177-X-A	Absent	Absent	NA	0	0	0	0	0	NA	281	2	2571	2713	3199	2685	2303	2276	FALSE	0.000629598	0.00566995	0.00566995	B_strong	-4	B_strong	-4
43094778	T	C	c.753G>A	p.K251K	251	K	K	Synonymous	753	exon 10 (5')	0.00122281	0.836017	-0.0299331	0.032131	0.101323	Neutral	TRUE	CCTCCAAGGTGTATGAAGTATGTATTTTTTTAATGACAATTCAGTTTTTGAGTACCTTGTTATTTTTGTATATTTTCAGCTGCTTGTGAATTTTCTGAGACGGATGTAACAAATACTGAACATCATCAACCCAGTAATAATGATTTGAACACGACTGAGAAACGTGCAGCTGAGAGACATCCAGAAAAGTATCAGGGTAGTTCTGTTTCAAACTTGCATGTGGAGCCATGTGGCACAAATACT	153-X-G,162-X-A,177-X-A	Absent	Absent	NA	0	0.01	0	0	0.01	NA	201	1	1695	1745	1859	1626	1474	1515	FALSE	0.000579825	0.00522146	0.00522146	B_strong	-4	B_strong	-4
43094777	C	G	c.754C>G	p.R252G	252	R	G	Missense	754	exon 10 (5')	-0.0588971	0.729018	-0.0344811	-0.0713796	0.0228789	Neutral	TRUE	CCTCCAAGGTGTATGAAGTATGTATTTTTTTAATGACAATTCAGTTTTTGAGTACCTTGTTATTTTTGTATATTTTCAGCTGCTTGTGAATTTTCTGAGACGGATGTAACAAATACTGAACATCATCAACCCAGTAATAATGATTTGAACACGACTGAGAAGGGTGCAGCTGAGAGACATCCAGAAAAGTATCAGGGTAGTTCTGTTTCAAACTTGCATGTGGAGCCATGTGGCACAAATACT	153-X-G,163-X-G,177-X-A	Absent	Absent	NA	0	0.03	0	0	0.03	NA	144	2	1371	1407	1517	1235	1256	1052	FALSE	0.000923822	0.00832208	0.00832208	B_strong	-4	B_strong	-4
43094777	T	G	c.754C>A	p.R252S	252	R	S	Missense	754	exon 10 (5')	-0.10129	0.64362	-0.0325262	-0.14953	0.010604	Neutral	TRUE	CCTCCAAGGTGTATGAAGTATGTATTTTTTTAATGACAATTCAGTTTTTGAGTACCTTGTTATTTTTGTATATTTTCAGCTGCTTGTGAATTTTCTGAGACGGATGTAACAAATACTGAACATCATCAACCCAGTAATAATGATTTGAACACGACTGAGAAGAGTGCAGCTGAGAGACATCCAGAAAAGTATCAGGGTAGTTCTGTTTCAAACTTGCATGTGGAGCCATGTGGCACAAATACT	153-X-G,163-X-A,177-X-A	Uncertain significance	VUS/conflicting interpretations	criteria provided, single submitter	0	0	0	0	0	NA	139	3	1302	1338	1263	974	1098	938	FALSE	0.00148122	0.0133507	0.0133507	B_strong	-4	B_strong	-4
43094777	A	G	c.754C>T	p.R252C	252	R	C	Missense	754	exon 10 (5')	0.093738	0.923257	0.0821804	0.0863027	-0.0157244	Neutral	TRUE	CCTCCAAGGTGTATGAAGTATGTATTTTTTTAATGACAATTCAGTTTTTGAGTACCTTGTTATTTTTGTATATTTTCAGCTGCTTGTGAATTTTCTGAGACGGATGTAACAAATACTGAACATCATCAACCCAGTAATAATGATTTGAACACGACTGAGAAGTGTGCAGCTGAGAGACATCCAGAAAAGTATCAGGGTAGTTCTGTTTCAAACTTGCATGTGGAGCCATGTGGCACAAATACT	153-X-G,163-X-T,177-X-A	Conflicting classifications of pathogenicity	VUS/conflicting interpretations	criteria provided, conflicting classifications	0	0	0	0	0	NA	288	4	2529	2814	2841	2580	2218	1954	FALSE	0.000451852	0.00406851	0.00406851	B_strong	-4	B_strong	-4
43094776	A	C	c.755G>T	p.R252L	252	R	L	Missense	755	exon 10 (5')	-0.0662887	0.717897	-0.199705	0.0805589	0.114165	Neutral	TRUE	CCTCCAAGGTGTATGAAGTATGTATTTTTTTAATGACAATTCAGTTTTTGAGTACCTTGTTATTTTTGTATATTTTCAGCTGCTTGTGAATTTTCTGAGACGGATGTAACAAATACTGAACATCATCAACCCAGTAATAATGATTTGAACACGACTGAGAAGCTTGCAGCTGAGAGACATCCAGAAAAGTATCAGGGTAGTTCTGTTTCAAACTTGCATGTGGAGCCATGTGGCACAAATACT	153-X-G,164-X-T,177-X-A	Uncertain significance	VUS/conflicting interpretations	criteria provided, single submitter	0	0	0	0	0	NA	202	1	1427	1306	1592	1440	1215	1344	FALSE	0.000994551	0.00895987	0.00895987	B_strong	-4	B_strong	-4
43094776	T	C	c.755G>A	p.R252H	252	R	H	Missense	755	exon 10 (5')	0.147737	0.962329	0.1419	0.123639	-0.334677	Neutral	TRUE	CCTCCAAGGTGTATGAAGTATGTATTTTTTTAATGACAATTCAGTTTTTGAGTACCTTGTTATTTTTGTATATTTTCAGCTGCTTGTGAATTTTCTGAGACGGATGTAACAAATACTGAACATCATCAACCCAGTAATAATGATTTGAACACGACTGAGAAGCATGCAGCTGAGAGACATCCAGAAAAGTATCAGGGTAGTTCTGTTTCAAACTTGCATGTGGAGCCATGTGGCACAAATACT	153-X-G,164-X-A,177-X-A	Conflicting classifications of pathogenicity	VUS/conflicting interpretations	criteria provided, conflicting classifications	0	0	0	0	0	NA	212	1	1991	2309	1866	1739	1290	1116	FALSE	0.00050764	0.00457108	0.00457108	B_strong	-4	B_strong	-4
43094776	G	C	c.755G>C	p.R252P	252	R	P	Missense	755	exon 10 (5')	-0.111615	0.610792	-0.252062	0.0514466	0.115737	Neutral	TRUE	CCTCCAAGGTGTATGAAGTATGTATTTTTTTAATGACAATTCAGTTTTTGAGTACCTTGTTATTTTTGTATATTTTCAGCTGCTTGTGAATTTTCTGAGACGGATGTAACAAATACTGAACATCATCAACCCAGTAATAATGATTTGAACACGACTGAGAAGCCTGCAGCTGAGAGACATCCAGAAAAGTATCAGGGTAGTTCTGTTTCAAACTTGCATGTGGAGCCATGTGGCACAAATACT	153-X-G,164-X-C,177-X-A	Absent	Absent	NA	0	0	0.01	0	0.01	NA	223	1	1746	1541	1779	1577	1461	1527	FALSE	0.00169182	0.0152522	0.0152522	B_strong	-4	B_strong	-4
43094775	G	A	c.756T>C	p.R252R	252	R	R	Synonymous	756	exon 10 (5')	-0.0379347	0.760237	-0.104089	0.0359062	0.12516	Neutral	TRUE	CCTCCAAGGTGTATGAAGTATGTATTTTTTTAATGACAATTCAGTTTTTGAGTACCTTGTTATTTTTGTATATTTTCAGCTGCTTGTGAATTTTCTGAGACGGATGTAACAAATACTGAACATCATCAACCCAGTAATAATGATTTGAACACGACTGAGAAGCGCGCAGCTGAGAGACATCCAGAAAAGTATCAGGGTAGTTCTGTTTCAAACTTGCATGTGGAGCCATGTGGCACAAATACT	153-X-G,165-X-C,177-X-A	Likely benign	Benign/Likely benign	reviewed by expert panel	0	0	0.02	0	0.02	NA	286	1	2219	2170	2365	2074	2246	1703	TRUE	0.000764296	0.00688393	0.00688393	B_strong	-4	B_strong	-4
43094775	C	A	c.756T>G	p.R252R	252	R	R	Synonymous	756	exon 10 (5')	0.0349969	0.879283	0.0569414	0.00596137	-0.0683751	Neutral	TRUE	CCTCCAAGGTGTATGAAGTATGTATTTTTTTAATGACAATTCAGTTTTTGAGTACCTTGTTATTTTTGTATATTTTCAGCTGCTTGTGAATTTTCTGAGACGGATGTAACAAATACTGAACATCATCAACCCAGTAATAATGATTTGAACACGACTGAGAAGCGGGCAGCTGAGAGACATCCAGAAAAGTATCAGGGTAGTTCTGTTTCAAACTTGCATGTGGAGCCATGTGGCACAAATACT	153-X-G,165-X-G,177-X-A	Absent	Absent	NA	0	0.01	0	0	0.01	NA	277	1	2120	2318	2304	1979	1673	1638	FALSE	0.000495716	0.00446366	0.00446366	B_strong	-4	B_strong	-4
43094775	T	A	c.756T>A	p.R252R	252	R	R	Synonymous	756	exon 10 (5')	-0.131614	0.527473	-0.0774613	-0.159099	0.141207	Neutral	TRUE	CCTCCAAGGTGTATGAAGTATGTATTTTTTTAATGACAATTCAGTTTTTGAGTACCTTGTTATTTTTGTATATTTTCAGCTGCTTGTGAATTTTCTGAGACGGATGTAACAAATACTGAACATCATCAACCCAGTAATAATGATTTGAACACGACTGAGAAGCGAGCAGCTGAGAGACATCCAGAAAAGTATCAGGGTAGTTCTGTTTCAAACTTGCATGTGGAGCCATGTGGCACAAATACT	153-X-G,165-X-A,177-X-A	Likely benign	Benign/Likely benign	criteria provided, single submitter	0	0	0.02	0	0.02	NA	295	1	2070	2062	2223	1703	1950	1772	FALSE	0.00223281	0.0201402	0.0201402	B_strong	-4	B_strong	-4
43094774	G	C	c.757G>C	p.A253P	253	A	P	Missense	757	exon 10 (5')	-0.0439226	0.742858	-0.037021	-0.0419247	0.0340933	Neutral	TRUE	CCTCCAAGGTGTATGAAGTATGTATTTTTTTAATGACAATTCAGTTTTTGAGTACCTTGTTATTTTTGTATATTTTCAGCTGCTTGTGAATTTTCTGAGACGGATGTAACAAATACTGAACATCATCAACCCAGTAATAATGATTTGAACACGACTGAGAAGCGTCCAGCTGAGAGACATCCAGAAAAGTATCAGGGTAGTTCTGTTTCAAACTTGCATGTGGAGCCATGTGGCACAAATACT	153-X-G,166-X-C,177-X-A	Absent	Absent	NA	0	0	0.01	0	0.01	NA	226	1	1554	1592	1780	1479	1309	1366	FALSE	0.000804434	0.00724573	0.00724573	B_strong	-4	B_strong	-4
43094774	T	C	c.757G>A	p.A253T	253	A	T	Missense	757	exon 10 (5')	0.0734369	0.908255	0.0835069	0.0484875	-0.0485874	Neutral	TRUE	CCTCCAAGGTGTATGAAGTATGTATTTTTTTAATGACAATTCAGTTTTTGAGTACCTTGTTATTTTTGTATATTTTCAGCTGCTTGTGAATTTTCTGAGACGGATGTAACAAATACTGAACATCATCAACCCAGTAATAATGATTTGAACACGACTGAGAAGCGTACAGCTGAGAGACATCCAGAAAAGTATCAGGGTAGTTCTGTTTCAAACTTGCATGTGGAGCCATGTGGCACAAATACT	153-X-G,166-X-A,177-X-A	Conflicting classifications of pathogenicity	VUS/conflicting interpretations	criteria provided, conflicting classifications	0	0	0	0	0	NA	215	1	1706	1900	1803	1595	1580	1107	FALSE	0.000454653	0.00409374	0.00409374	B_strong	-4	B_strong	-4
43094774	A	C	c.757G>T	p.A253S	253	A	S	Missense	757	exon 10 (5')	0.0226012	0.859826	-0.0121828	0.0528059	0.27527	Neutral	TRUE	CCTCCAAGGTGTATGAAGTATGTATTTTTTTAATGACAATTCAGTTTTTGAGTACCTTGTTATTTTTGTATATTTTCAGCTGCTTGTGAATTTTCTGAGACGGATGTAACAAATACTGAACATCATCAACCCAGTAATAATGATTTGAACACGACTGAGAAGCGTTCAGCTGAGAGACATCCAGAAAAGTATCAGGGTAGTTCTGTTTCAAACTTGCATGTGGAGCCATGTGGCACAAATACT	153-X-G,166-X-T,177-X-A	Absent	Absent	NA	0	0	0	0	0	NA	202	2	1373	1431	1597	1417	1531	1287	FALSE	0.000520479	0.00468675	0.00468675	B_strong	-4	B_strong	-4
43094773	T	G	c.758C>A	p.A253E	253	A	E	Missense	758	exon 10 (5')	-0.0692418	0.705886	-0.207034	0.0825803	0.140353	Neutral	TRUE	CCTCCAAGGTGTATGAAGTATGTATTTTTTTAATGACAATTCAGTTTTTGAGTACCTTGTTATTTTTGTATATTTTCAGCTGCTTGTGAATTTTCTGAGACGGATGTAACAAATACTGAACATCATCAACCCAGTAATAATGATTTGAACACGACTGAGAAGCGTGAAGCTGAGAGACATCCAGAAAAGTATCAGGGTAGTTCTGTTTCAAACTTGCATGTGGAGCCATGTGGCACAAATACT	153-X-G,167-X-A,177-X-A	Conflicting classifications of pathogenicity	VUS/conflicting interpretations	criteria provided, conflicting classifications	0	0	0.03	0	0.03	NA	153	2	984	896	1157	1048	896	952	FALSE	0.00102533	0.00923747	0.00923747	B_strong	-4	B_strong	-4
43094773	C	G	c.758C>G	p.A253G	253	A	G	Missense	758	exon 10 (5')	-0.0309078	0.765334	0.00361118	-0.0591643	0.116738	Neutral	TRUE	CCTCCAAGGTGTATGAAGTATGTATTTTTTTAATGACAATTCAGTTTTTGAGTACCTTGTTATTTTTGTATATTTTCAGCTGCTTGTGAATTTTCTGAGACGGATGTAACAAATACTGAACATCATCAACCCAGTAATAATGATTTGAACACGACTGAGAAGCGTGGAGCTGAGAGACATCCAGAAAAGTATCAGGGTAGTTCTGTTTCAAACTTGCATGTGGAGCCATGTGGCACAAATACT	153-X-G,167-X-G,177-X-A	Absent	Absent	NA	0	0	0.03	0	0.03	NA	175	1	1359	1432	1341	1101	1127	1161	FALSE	0.00072192	0.00650198	0.00650198	B_strong	-4	B_strong	-4
43094773	A	G	c.758C>T	p.A253V	253	A	V	Missense	758	exon 10 (5')	0.10242	0.934183	0.189793	-0.00570403	-0.283547	Neutral	TRUE	CCTCCAAGGTGTATGAAGTATGTATTTTTTTAATGACAATTCAGTTTTTGAGTACCTTGTTATTTTTGTATATTTTCAGCTGCTTGTGAATTTTCTGAGACGGATGTAACAAATACTGAACATCATCAACCCAGTAATAATGATTTGAACACGACTGAGAAGCGTGTAGCTGAGAGACATCCAGAAAAGTATCAGGGTAGTTCTGTTTCAAACTTGCATGTGGAGCCATGTGGCACAAATACT	153-X-G,167-X-T,177-X-A	Conflicting classifications of pathogenicity	VUS/conflicting interpretations	criteria provided, conflicting classifications	0	0.02	0	0	0.02	NA	304	1	3520	4220	3879	3305	2684	2104	FALSE	0.000454431	0.00409174	0.00409174	B_strong	-4	B_strong	-4
43094772	C	T	c.759A>G	p.A253A	253	A	A	Synonymous	759	exon 10 (5')	-0.113383	0.606687	-0.108401	-0.0953913	-0.0575804	Neutral	TRUE	CCTCCAAGGTGTATGAAGTATGTATTTTTTTAATGACAATTCAGTTTTTGAGTACCTTGTTATTTTTGTATATTTTCAGCTGCTTGTGAATTTTCTGAGACGGATGTAACAAATACTGAACATCATCAACCCAGTAATAATGATTTGAACACGACTGAGAAGCGTGCGGCTGAGAGACATCCAGAAAAGTATCAGGGTAGTTCTGTTTCAAACTTGCATGTGGAGCCATGTGGCACAAATACT	153-X-G,168-X-G,177-X-A	Absent	Absent	NA	0	0	0	0	0	NA	225	1	1880	1833	2092	1675	1578	1420	FALSE	0.00173199	0.0156149	0.0156149	B_strong	-4	B_strong	-4
43094772	A	T	c.759A>T	p.A253A	253	A	A	Synonymous	759	exon 10 (5')	-0.0101942	0.814898	-0.105346	0.0870234	-0.091421	Neutral	TRUE	CCTCCAAGGTGTATGAAGTATGTATTTTTTTAATGACAATTCAGTTTTTGAGTACCTTGTTATTTTTGTATATTTTCAGCTGCTTGTGAATTTTCTGAGACGGATGTAACAAATACTGAACATCATCAACCCAGTAATAATGATTTGAACACGACTGAGAAGCGTGCTGCTGAGAGACATCCAGAAAAGTATCAGGGTAGTTCTGTTTCAAACTTGCATGTGGAGCCATGTGGCACAAATACT	153-X-G,168-X-T,177-X-A	Likely benign	Benign/Likely benign	reviewed by expert panel	0	0	0.01	0	0.01	NA	251	10	2093	2045	2155	1958	1506	1612	TRUE	0.000621904	0.00560062	0.00560062	B_strong	-4	B_strong	-4
43094772	G	T	c.759A>C	p.A253A	253	A	A	Synonymous	759	exon 10 (5')	0.074948	0.908255	0.0315458	0.103165	0.0592469	Neutral	TRUE	CCTCCAAGGTGTATGAAGTATGTATTTTTTTAATGACAATTCAGTTTTTGAGTACCTTGTTATTTTTGTATATTTTCAGCTGCTTGTGAATTTTCTGAGACGGATGTAACAAATACTGAACATCATCAACCCAGTAATAATGATTTGAACACGACTGAGAAGCGTGCCGCTGAGAGACATCCAGAAAAGTATCAGGGTAGTTCTGTTTCAAACTTGCATGTGGAGCCATGTGGCACAAATACT	153-X-G,168-X-C,177-X-A	Likely benign	Benign/Likely benign	criteria provided, single submitter	0	0	0.01	0	0.01	NA	467	1	3041	3267	3387	3112	2667	2588	FALSE	0.000454017	0.00408801	0.00408801	B_strong	-4	B_strong	-4
43094771	A	C	c.760G>T	p.A254S	254	A	S	Missense	760	exon 10 (5')	-0.0538742	0.738839	-0.0300547	-0.0667779	0.152792	Neutral	TRUE	CCTCCAAGGTGTATGAAGTATGTATTTTTTTAATGACAATTCAGTTTTTGAGTACCTTGTTATTTTTGTATATTTTCAGCTGCTTGTGAATTTTCTGAGACGGATGTAACAAATACTGAACATCATCAACCCAGTAATAATGATTTGAACACGACTGAGAAGCGTGCATCTGAGAGACATCCAGAAAAGTATCAGGGTAGTTCTGTTTCAAACTTGCATGTGGAGCCATGTGGCACAAATACT	153-X-G,169-X-T,177-X-A	Absent	Absent	NA	0	0	0	0	0	NA	270	1	1972	2030	2035	1662	2056	1475	FALSE	0.000880464	0.00793116	0.00793116	B_strong	-4	B_strong	-4
43094771	T	C	c.760G>A	p.A254T	254	A	T	Missense	760	exon 10 (5')	0.0555778	0.903449	0.269409	-0.169514	0.0450581	Neutral	TRUE	CCTCCAAGGTGTATGAAGTATGTATTTTTTTAATGACAATTCAGTTTTTGAGTACCTTGTTATTTTTGTATATTTTCAGCTGCTTGTGAATTTTCTGAGACGGATGTAACAAATACTGAACATCATCAACCCAGTAATAATGATTTGAACACGACTGAGAAGCGTGCAACTGAGAGACATCCAGAAAAGTATCAGGGTAGTTCTGTTTCAAACTTGCATGTGGAGCCATGTGGCACAAATACT	153-X-G,169-X-A,177-X-A	Uncertain significance	VUS/conflicting interpretations	criteria provided, single submitter	0	0	0	0	0	NA	199	1	1540	1951	1750	1331	1378	1285	FALSE	0.000467564	0.00421005	0.00421005	B_strong	-4	B_strong	-4
43094771	G	C	c.760G>C	p.A254P	254	A	P	Missense	760	exon 10 (5')	0.00283139	0.836017	0.15387	-0.148781	0.0335123	Neutral	TRUE	CCTCCAAGGTGTATGAAGTATGTATTTTTTTAATGACAATTCAGTTTTTGAGTACCTTGTTATTTTTGTATATTTTCAGCTGCTTGTGAATTTTCTGAGACGGATGTAACAAATACTGAACATCATCAACCCAGTAATAATGATTTGAACACGACTGAGAAGCGTGCACCTGAGAGACATCCAGAAAAGTATCAGGGTAGTTCTGTTTCAAACTTGCATGTGGAGCCATGTGGCACAAATACT	153-X-G,169-X-C,177-X-A	Absent	Absent	NA	0	0	0	0	0	NA	212	1	1535	1795	1506	1162	1495	987	FALSE	0.000574529	0.00517373	0.00517373	B_strong	-4	B_strong	-4
43094770	A	G	c.761C>T	p.A254V	254	A	V	Missense	761	exon 10 (5')	-0.0648632	0.72269	0.00220835	-0.118792	-0.182633	Neutral	TRUE	CCTCCAAGGTGTATGAAGTATGTATTTTTTTAATGACAATTCAGTTTTTGAGTACCTTGTTATTTTTGTATATTTTCAGCTGCTTGTGAATTTTCTGAGACGGATGTAACAAATACTGAACATCATCAACCCAGTAATAATGATTTGAACACGACTGAGAAGCGTGCAGTTGAGAGACATCCAGAAAAGTATCAGGGTAGTTCTGTTTCAAACTTGCATGTGGAGCCATGTGGCACAAATACT	153-X-G,170-X-T,177-X-A	Absent	Absent	NA	0	0.01	0	0	0.01	NA	323	2	2619	2757	2964	2335	1929	1928	FALSE	0.000980225	0.00883068	0.00883068	B_strong	-4	B_strong	-4
43094770	C	G	c.761C>G	p.A254G	254	A	G	Missense	761	exon 10 (5')	-1.93201	7.34827e-79	-1.85345	-1.61912	-2.76237	LoF	TRUE	CCTCCAAGGTGTATGAAGTATGTATTTTTTTAATGACAATTCAGTTTTTGAGTACCTTGTTATTTTTGTATATTTTCAGCTGCTTGTGAATTTTCTGAGACGGATGTAACAAATACTGAACATCATCAACCCAGTAATAATGATTTGAACACGACTGAGAAGCGTGCAGGTGAGAGACATCCAGAAAAGTATCAGGGTAGTTCTGTTTCAAACTTGCATGTGGAGCCATGTGGCACAAATACT	153-X-G,170-X-G,177-X-A	Absent	Absent	NA	0	0	0.94	0	0.94	NA	185	2	1248	363	1300	362	169	128	FALSE	1	Inf	Inf	P_strong	4	P_strong	4
43094770	T	G	c.761C>A	p.A254D	254	A	D	Missense	761	exon 10 (5')	0.0106125	0.841077	0.0936664	-0.0745917	-0.0756348	Neutral	TRUE	CCTCCAAGGTGTATGAAGTATGTATTTTTTTAATGACAATTCAGTTTTTGAGTACCTTGTTATTTTTGTATATTTTCAGCTGCTTGTGAATTTTCTGAGACGGATGTAACAAATACTGAACATCATCAACCCAGTAATAATGATTTGAACACGACTGAGAAGCGTGCAGATGAGAGACATCCAGAAAAGTATCAGGGTAGTTCTGTTTCAAACTTGCATGTGGAGCCATGTGGCACAAATACT	153-X-G,170-X-A,177-X-A	Absent	Absent	NA	0	0	0.02	0	0.02	NA	298	2	1941	2177	2147	1744	1575	1471	FALSE	0.000550912	0.00496094	0.00496094	B_strong	-4	B_strong	-4
43094769	T	A	c.762T>A	p.A254A	254	A	A	Synonymous	762	exon 10 (5')	-0.04646	0.742858	-0.113054	0.0295474	0.110331	Neutral	TRUE	CCTCCAAGGTGTATGAAGTATGTATTTTTTTAATGACAATTCAGTTTTTGAGTACCTTGTTATTTTTGTATATTTTCAGCTGCTTGTGAATTTTCTGAGACGGATGTAACAAATACTGAACATCATCAACCCAGTAATAATGATTTGAACACGACTGAGAAGCGTGCAGCAGAGAGACATCCAGAAAAGTATCAGGGTAGTTCTGTTTCAAACTTGCATGTGGAGCCATGTGGCACAAATACT	153-X-G,171-X-A,177-X-A	Absent	Absent	NA	0	0	0	0	0	NA	251	1	1919	1865	2104	1837	1768	1643	FALSE	0.000822661	0.00741004	0.00741004	B_strong	-4	B_strong	-4
43094769	C	A	c.762T>G	p.A254A	254	A	A	Synonymous	762	exon 10 (5')	-0.00511082	0.82102	-0.00918611	0	-0.0511624	Neutral	TRUE	CCTCCAAGGTGTATGAAGTATGTATTTTTTTAATGACAATTCAGTTTTTGAGTACCTTGTTATTTTTGTATATTTTCAGCTGCTTGTGAATTTTCTGAGACGGATGTAACAAATACTGAACATCATCAACCCAGTAATAATGATTTGAACACGACTGAGAAGCGTGCAGCGGAGAGACATCCAGAAAAGTATCAGGGTAGTTCTGTTTCAAACTTGCATGTGGAGCCATGTGGCACAAATACT	153-X-G,171-X-G,177-X-A	Absent	Absent	NA	0	0	0.06	0	0.06	NA	267	1	1959	2046	2130	1822	1691	1416	FALSE	0.000602162	0.00542272	0.00542272	B_strong	-4	B_strong	-4
43094769	G	A	c.762T>C	p.A254A	254	A	A	Synonymous	762	exon 10 (5')	0.106398	0.939399	0.111412	0.079826	0.015923	Neutral	TRUE	CCTCCAAGGTGTATGAAGTATGTATTTTTTTAATGACAATTCAGTTTTTGAGTACCTTGTTATTTTTGTATATTTTCAGCTGCTTGTGAATTTTCTGAGACGGATGTAACAAATACTGAACATCATCAACCCAGTAATAATGATTTGAACACGACTGAGAAGCGTGCAGCCGAGAGACATCCAGAAAAGTATCAGGGTAGTTCTGTTTCAAACTTGCATGTGGAGCCATGTGGCACAAATACT	153-X-G,171-X-C,177-X-A	Likely benign	Benign/Likely benign	criteria provided, multiple submitters, no conflicts	0	0	0.04	0	0.04	NA	186	1	1624	1844	1772	1602	1355	1339	TRUE	0.000456377	0.00410927	0.00410927	B_strong	-4	B_strong	-4
43094768	G	C	c.763G>C	p.E255Q	255	E	Q	Missense	763	exon 10 (5')	0.0944254	0.923257	0.107177	0.0625421	0.0250183	Neutral	TRUE	CCTCCAAGGTGTATGAAGTATGTATTTTTTTAATGACAATTCAGTTTTTGAGTACCTTGTTATTTTTGTATATTTTCAGCTGCTTGTGAATTTTCTGAGACGGATGTAACAAATACTGAACATCATCAACCCAGTAATAATGATTTGAACACGACTGAGAAGCGTGCAGCTCAGAGACATCCAGAAAAGTATCAGGGTAGTTCTGTTTCAAACTTGCATGTGGAGCCATGTGGCACAAATACT	153-X-G,172-X-C,177-X-A	Absent	Absent	NA	0	0.01	0	0	0.01	NA	309	1	2066	2339	2193	1959	1890	1528	FALSE	0.000451974	0.0040696	0.0040696	B_strong	-4	B_strong	-4
43094768	T	C	c.763G>A	p.E255K	255	E	K	Missense	763	exon 10 (5')	-0.0247483	0.769551	0.0121453	-0.0566275	0.0772555	Neutral	TRUE	CCTCCAAGGTGTATGAAGTATGTATTTTTTTAATGACAATTCAGTTTTTGAGTACCTTGTTATTTTTGTATATTTTCAGCTGCTTGTGAATTTTCTGAGACGGATGTAACAAATACTGAACATCATCAACCCAGTAATAATGATTTGAACACGACTGAGAAGCGTGCAGCTAAGAGACATCCAGAAAAGTATCAGGGTAGTTCTGTTTCAAACTTGCATGTGGAGCCATGTGGCACAAATACT	153-X-G,172-X-A,177-X-A	Absent	Absent	NA	0	0	0	0	0	NA	285	1	1851	1962	2118	1742	1791	1496	FALSE	0.00068856	0.00620131	0.00620131	B_strong	-4	B_strong	-4
43094768	A	C	c.763G>T	p.E255*	255	E	*	Nonsense	763	exon 10 (5')	-1.94287	1.03147e-79	-1.83255	-1.65953	-1.08053	LoF	TRUE	CCTCCAAGGTGTATGAAGTATGTATTTTTTTAATGACAATTCAGTTTTTGAGTACCTTGTTATTTTTGTATATTTTCAGCTGCTTGTGAATTTTCTGAGACGGATGTAACAAATACTGAACATCATCAACCCAGTAATAATGATTTGAACACGACTGAGAAGCGTGCAGCTTAGAGACATCCAGAAAAGTATCAGGGTAGTTCTGTTTCAAACTTGCATGTGGAGCCATGTGGCACAAATACT	153-X-G,172-X-T,177-X-A	Pathogenic	Pathogenic/Likely pathogenic	reviewed by expert panel	0	0.03	0	0	0.03	NA	186	1	593	175	650	176	258	205	TRUE	1	Inf	Inf	P_strong	4	P_strong	4
43094767	A	T	c.764A>T	p.E255V	255	E	V	Missense	764	exon 10 (5')	-0.025008	0.769551	-0.0450699	0.000120883	0.132395	Neutral	TRUE	CCTCCAAGGTGTATGAAGTATGTATTTTTTTAATGACAATTCAGTTTTTGAGTACCTTGTTATTTTTGTATATTTTCAGCTGCTTGTGAATTTTCTGAGACGGATGTAACAAATACTGAACATCATCAACCCAGTAATAATGATTTGAACACGACTGAGAAGCGTGCAGCTGTGAGACATCCAGAAAAGTATCAGGGTAGTTCTGTTTCAAACTTGCATGTGGAGCCATGTGGCACAAATACT	153-X-G,173-X-T,177-X-A	Absent	Absent	NA	0	0.01	0	0	0.01	NA	286	2	1813	1847	1965	1681	1852	1415	FALSE	0.0006899	0.00621339	0.00621339	B_strong	-4	B_strong	-4
43094767	G	T	c.764A>C	p.E255A	255	E	A	Missense	764	exon 10 (5')	-0.0601261	0.729018	0.0114072	-0.119477	0.0945351	Neutral	TRUE	CCTCCAAGGTGTATGAAGTATGTATTTTTTTAATGACAATTCAGTTTTTGAGTACCTTGTTATTTTTGTATATTTTCAGCTGCTTGTGAATTTTCTGAGACGGATGTAACAAATACTGAACATCATCAACCCAGTAATAATGATTTGAACACGACTGAGAAGCGTGCAGCTGCGAGACATCCAGAAAAGTATCAGGGTAGTTCTGTTTCAAACTTGCATGTGGAGCCATGTGGCACAAATACT	153-X-G,173-X-C,177-X-A	Absent	Absent	NA	0	0	0.03	0	0.03	NA	369	1	2541	2692	2733	2152	2422	2014	FALSE	0.000934989	0.00842278	0.00842278	B_strong	-4	B_strong	-4
43094767	C	T	c.764A>G	p.E255G	255	E	G	Missense	764	exon 10 (5')	0.02576	0.861634	0.0195842	0.0267164	-0.0509799	Neutral	TRUE	CCTCCAAGGTGTATGAAGTATGTATTTTTTTAATGACAATTCAGTTTTTGAGTACCTTGTTATTTTTGTATATTTTCAGCTGCTTGTGAATTTTCTGAGACGGATGTAACAAATACTGAACATCATCAACCCAGTAATAATGATTTGAACACGACTGAGAAGCGTGCAGCTGGGAGACATCCAGAAAAGTATCAGGGTAGTTCTGTTTCAAACTTGCATGTGGAGCCATGTGGCACAAATACT	153-X-G,173-X-G,177-X-A	Uncertain significance	VUS/conflicting interpretations	criteria provided, single submitter	0	0	0	0	0	NA	371	2	2460	2621	2768	2412	1952	2004	FALSE	0.000513558	0.00462439	0.00462439	B_strong	-4	B_strong	-4
43094766	T	C	c.765G>A	p.E255E	255	E	E	Synonymous	765	exon 10 (5')	0.122249	0.948456	0.184627	0.0351026	0.201254	Neutral	TRUE	CCTCCAAGGTGTATGAAGTATGTATTTTTTTAATGACAATTCAGTTTTTGAGTACCTTGTTATTTTTGTATATTTTCAGCTGCTTGTGAATTTTCTGAGACGGATGTAACAAATACTGAACATCATCAACCCAGTAATAATGATTTGAACACGACTGAGAAGCGTGCAGCTGAAAGACATCCAGAAAAGTATCAGGGTAGTTCTGTTTCAAACTTGCATGTGGAGCCATGTGGCACAAATACT	153-X-G,174-X-A,177-X-A	Benign/Likely benign	Benign/Likely benign	criteria provided, multiple submitters, no conflicts	0	0	0	0	0	NA	260	1	1660	1983	1789	1568	1540	1569	TRUE	0.000469075	0.00422365	0.00422365	B_strong	-4	B_strong	-4
43094766	G	C	c.765G>C	p.E255D	255	E	D	Missense	765	exon 10 (5')	-0.00392809	0.82102	0.0336183	-0.0406786	0.0417988	Neutral	TRUE	CCTCCAAGGTGTATGAAGTATGTATTTTTTTAATGACAATTCAGTTTTTGAGTACCTTGTTATTTTTGTATATTTTCAGCTGCTTGTGAATTTTCTGAGACGGATGTAACAAATACTGAACATCATCAACCCAGTAATAATGATTTGAACACGACTGAGAAGCGTGCAGCTGACAGACATCCAGAAAAGTATCAGGGTAGTTCTGTTTCAAACTTGCATGTGGAGCCATGTGGCACAAATACT	153-X-G,174-X-C,177-X-A	Conflicting classifications of pathogenicity	VUS/conflicting interpretations	criteria provided, conflicting classifications	0	0	0	0	0	NA	279	1	1885	2028	1942	1615	1662	1441	FALSE	0.000597806	0.00538347	0.00538347	B_strong	-4	B_strong	-4
43094766	A	C	c.765G>T	p.E255D	255	E	D	Missense	765	exon 10 (5')	0.070059	0.908255	0.080618	0.0453049	0.0638071	Neutral	TRUE	CCTCCAAGGTGTATGAAGTATGTATTTTTTTAATGACAATTCAGTTTTTGAGTACCTTGTTATTTTTGTATATTTTCAGCTGCTTGTGAATTTTCTGAGACGGATGTAACAAATACTGAACATCATCAACCCAGTAATAATGATTTGAACACGACTGAGAAGCGTGCAGCTGATAGACATCCAGAAAAGTATCAGGGTAGTTCTGTTTCAAACTTGCATGTGGAGCCATGTGGCACAAATACT	153-X-G,174-X-T,177-X-A	Absent	Absent	NA	0	0.02	0	0	0.02	NA	291	1	1767	1964	1935	1708	1461	1570	FALSE	0.000456328	0.00410882	0.00410882	B_strong	-4	B_strong	-4
43094765	C	T	c.766A>G	p.R256G	256	R	G	Missense	766	exon 10 (5')	0.127494	0.951535	0.118228	0.110928	0.0173623	Neutral	TRUE	CCTCCAAGGTGTATGAAGTATGTATTTTTTTAATGACAATTCAGTTTTTGAGTACCTTGTTATTTTTGTATATTTTCAGCTGCTTGTGAATTTTCTGAGACGGATGTAACAAATACTGAACATCATCAACCCAGTAATAATGATTTGAACACGACTGAGAAGCGTGCAGCTGAGGGACATCCAGAAAAGTATCAGGGTAGTTCTGTTTCAAACTTGCATGTGGAGCCATGTGGCACAAATACT	153-X-G,175-X-G,177-X-A	Absent	Absent	NA	0	0.01	0	0	0.01	NA	261	1	2272	2592	2348	2169	1957	1724	FALSE	0.000475091	0.00427785	0.00427785	B_strong	-4	B_strong	-4
43094765	G	T	c.766A>C	p.R256R	256	R	R	Synonymous	766	exon 10 (5')	0.0711618	0.908255	0.101835	0.0260699	0.0772486	Neutral	TRUE	CCTCCAAGGTGTATGAAGTATGTATTTTTTTAATGACAATTCAGTTTTTGAGTACCTTGTTATTTTTGTATATTTTCAGCTGCTTGTGAATTTTCTGAGACGGATGTAACAAATACTGAACATCATCAACCCAGTAATAATGATTTGAACACGACTGAGAAGCGTGCAGCTGAGCGACATCCAGAAAAGTATCAGGGTAGTTCTGTTTCAAACTTGCATGTGGAGCCATGTGGCACAAATACT	153-X-G,175-X-C,177-X-A	Likely benign	Benign/Likely benign	reviewed by expert panel	0	0	0.04	0	0.04	NA	271	1	2157	2433	2217	1931	2010	1633	TRUE	0.000455742	0.00410355	0.00410355	B_strong	-4	B_strong	-4
43094764	T	C	c.767G>A	p.R256K	256	R	K	Missense	767	exon 10 (5')	0.223671	0.989466	0.162132	0.23989	0.0780899	Neutral	TRUE	CCTCCAAGGTGTATGAAGTATGTATTTTTTTAATGACAATTCAGTTTTTGAGTACCTTGTTATTTTTGTATATTTTCAGCTGCTTGTGAATTTTCTGAGACGGATGTAACAAATACTGAACATCATCAACCCAGTAATAATGATTTGAACACGACTGAGAAGCGTGCAGCTGAGAAACATCCAGAAAAGTATCAGGGTAGTTCTGTTTCAAACTTGCATGTGGAGCCATGTGGCACAAATACT	153-X-G,176-X-A,177-X-A	Conflicting classifications of pathogenicity	VUS/conflicting interpretations	criteria provided, conflicting classifications	0	0	0.05	0	0.05	NA	231	2	1573	1850	1676	1693	1519	1188	FALSE	0.000828895	0.00746624	0.00746624	B_strong	-4	B_strong	-4
43094764	G	C	c.767G>C	p.R256T	256	R	T	Missense	767	exon 10 (5')	-0.136098	0.517265	-0.154161	-0.0904599	0.0345581	Neutral	TRUE	CCTCCAAGGTGTATGAAGTATGTATTTTTTTAATGACAATTCAGTTTTTGAGTACCTTGTTATTTTTGTATATTTTCAGCTGCTTGTGAATTTTCTGAGACGGATGTAACAAATACTGAACATCATCAACCCAGTAATAATGATTTGAACACGACTGAGAAGCGTGCAGCTGAGACACATCCAGAAAAGTATCAGGGTAGTTCTGTTTCAAACTTGCATGTGGAGCCATGTGGCACAAATACT	153-X-G,176-X-C,177-X-A	Absent	Absent	NA	0	0	0.03	0	0.03	NA	285	1	1930	1823	2111	1696	1697	1555	FALSE	0.00238473	0.0215139	0.0215139	B_strong	-4	B_strong	-4
43094763	G	C	c.768G>C	p.R256S	256	R	S	Missense	768	exon 10 (5')	0.202298	0.98168	0.140548	0.223059	-0.518478	Neutral	TRUE	CCTCCAAGGTGTATGAAGTATGTATTTTTTTAATGACAATTCAGTTTTTGAGTACCTTGTTATTTTTGTATATTTTCAGCTGCTTGTGAATTTTCTGAGACGGATGTAACAAATACTGAACATCATCAACCCAGTAATAATGATTTGAACACGACTGAGAAGCGTGCAGCTGAGAGCCATCCAGAAAAGTATCAGGGTAGTTCTGTTTCAAACTTGCATGTGGAGCCATGTGGCACAAATACT	153-X-G,177-X-C	Conflicting classifications of pathogenicity	VUS/conflicting interpretations	criteria provided, conflicting classifications	0	0	0	0	0	NA	177	30	1784	2067	1907	1904	1084	944	FALSE	0.000694712	0.00625675	0.00625675	B_strong	-4	B_strong	-4
43094763	A	C	c.768G>T	p.R256S	256	R	S	Missense	768	exon 10 (5')	0.19356	0.981171	0.170654	0.177247	-0.266368	Neutral	TRUE	CCTCCAAGGTGTATGAAGTATGTATTTTTTTAATGACAATTCAGTTTTTGAGTACCTTGTTATTTTTGTATATTTTCAGCTGCTTGTGAATTTTCTGAGACGGATGTAACAAATACTGAACATCATCAACCCAGTAATAATGATTTGAACACGACTGAGAAGCGTGCAGCTGAGAGTCATCCAGAAAAGTATCAGGGTAGTTCTGTTTCAAACTTGCATGTGGAGCCATGTGGCACAAATACT	153-X-G,177-X-T	Conflicting classifications of pathogenicity	VUS/conflicting interpretations	criteria provided, conflicting classifications	0	0	0.01	0	0.01	NA	409	79	4157	4918	4515	4367	3158	2524	FALSE	0.000651971	0.00587157	0.00587157	B_strong	-4	B_strong	-4
43094762	C	G	c.769C>G	p.H257D	257	H	D	Missense	769	exon 10 (5')	-0.0972638	0.64362	-0.00469877	-0.170122	0.0146777	Neutral	TRUE	CCTCCAAGGTGTATGAAGTATGTATTTTTTTAATGACAATTCAGTTTTTGAGTACCTTGTTATTTTTGTATATTTTCAGCTGCTTGTGAATTTTCTGAGACGGATGTAACAAATACTGAACATCATCAACCCAGTAATAATGATTTGAACACGACTGAGAAGCGTGCAGCTGAGAGAGATCCAGAAAAGTATCAGGGTAGTTCTGTTTCAAACTTGCATGTGGAGCCATGTGGCACAAATACT	153-X-G,177-X-A,178-X-G	Absent	Absent	NA	0	0	0.01	0	0.01	NA	297	1	2119	2220	2390	1817	1969	1611	FALSE	0.00140907	0.0126996	0.0126996	B_strong	-4	B_strong	-4
43094762	T	G	c.769C>A	p.H257N	257	H	N	Missense	769	exon 10 (5')	0.0549177	0.903449	0.0149236	0.0837847	0.102774	Neutral	TRUE	CCTCCAAGGTGTATGAAGTATGTATTTTTTTAATGACAATTCAGTTTTTGAGTACCTTGTTATTTTTGTATATTTTCAGCTGCTTGTGAATTTTCTGAGACGGATGTAACAAATACTGAACATCATCAACCCAGTAATAATGATTTGAACACGACTGAGAAGCGTGCAGCTGAGAGAAATCCAGAAAAGTATCAGGGTAGTTCTGTTTCAAACTTGCATGTGGAGCCATGTGGCACAAATACT	153-X-G,177-X-A,178-X-A	Absent	Absent	NA	0	0	0.03	0	0.03	NA	229	2	1661	1764	1787	1620	1517	1393	FALSE	0.000468238	0.00421611	0.00421611	B_strong	-4	B_strong	-4
43094761	C	T	c.770A>G	p.H257R	257	H	R	Missense	770	exon 10 (5')	-0.0161531	0.80353	0.0447637	-0.0737969	0.0630181	Neutral	TRUE	CCTCCAAGGTGTATGAAGTATGTATTTTTTTAATGACAATTCAGTTTTTGAGTACCTTGTTATTTTTGTATATTTTCAGCTGCTTGTGAATTTTCTGAGACGGATGTAACAAATACTGAACATCATCAACCCAGTAATAATGATTTGAACACGACTGAGAAGCGTGCAGCTGAGAGACGTCCAGAAAAGTATCAGGGTAGTTCTGTTTCAAACTTGCATGTGGAGCCATGTGGCACAAATACT	153-X-G,177-X-A,179-X-G	Conflicting classifications of pathogenicity	VUS/conflicting interpretations	criteria provided, conflicting classifications	0	0	0.05	0	0.05	NA	288	2	2197	2382	2307	1875	2011	1697	FALSE	0.000647279	0.00582928	0.00582928	B_strong	-4	B_strong	-4
43094761	A	T	c.770A>T	p.H257L	257	H	L	Missense	770	exon 10 (5')	-0.0869459	0.64362	0.0240547	-0.18033	-0.0150162	Neutral	TRUE	CCTCCAAGGTGTATGAAGTATGTATTTTTTTAATGACAATTCAGTTTTTGAGTACCTTGTTATTTTTGTATATTTTCAGCTGCTTGTGAATTTTCTGAGACGGATGTAACAAATACTGAACATCATCAACCCAGTAATAATGATTTGAACACGACTGAGAAGCGTGCAGCTGAGAGACTTCCAGAAAAGTATCAGGGTAGTTCTGTTTCAAACTTGCATGTGGAGCCATGTGGCACAAATACT	153-X-G,177-X-A,179-X-T	Absent	Absent	NA	0	0	0	0	0	NA	197	1	1629	1741	1738	1312	1343	1274	FALSE	0.00124588	0.0112269	0.0112269	B_strong	-4	B_strong	-4
43094761	G	T	c.770A>C	p.H257P	257	H	P	Missense	770	exon 10 (5')	0.0869368	0.922361	0.037452	0.118807	0.13482	Neutral	TRUE	CCTCCAAGGTGTATGAAGTATGTATTTTTTTAATGACAATTCAGTTTTTGAGTACCTTGTTATTTTTGTATATTTTCAGCTGCTTGTGAATTTTCTGAGACGGATGTAACAAATACTGAACATCATCAACCCAGTAATAATGATTTGAACACGACTGAGAAGCGTGCAGCTGAGAGACCTCCAGAAAAGTATCAGGGTAGTTCTGTTTCAAACTTGCATGTGGAGCCATGTGGCACAAATACT	153-X-G,177-X-A,179-X-C	Absent	Absent	NA	0	0	0.01	0	0.01	NA	215	1	1537	1658	1700	1579	1337	1447	FALSE	0.000451414	0.00406456	0.00406456	B_strong	-4	B_strong	-4
43094760	T	A	c.771T>A	p.H257Q	257	H	Q	Missense	771	exon 10 (5')	0.110984	0.945558	0.0953744	0.104107	0.104712	Neutral	TRUE	CCTCCAAGGTGTATGAAGTATGTATTTTTTTAATGACAATTCAGTTTTTGAGTACCTTGTTATTTTTGTATATTTTCAGCTGCTTGTGAATTTTCTGAGACGGATGTAACAAATACTGAACATCATCAACCCAGTAATAATGATTTGAACACGACTGAGAAGCGTGCAGCTGAGAGACAACCAGAAAAGTATCAGGGTAGTTCTGTTTCAAACTTGCATGTGGAGCCATGTGGCACAAATACT	153-X-G,177-X-A,180-X-A	Absent	Absent	NA	0	0	0	0	0	NA	227	1	1619	1818	1824	1677	1407	1494	FALSE	0.000459229	0.00413496	0.00413496	B_strong	-4	B_strong	-4
43094760	C	A	c.771T>G	p.H257Q	257	H	Q	Missense	771	exon 10 (5')	0.124734	0.948547	0.140404	0.0837907	0.0869483	Neutral	TRUE	CCTCCAAGGTGTATGAAGTATGTATTTTTTTAATGACAATTCAGTTTTTGAGTACCTTGTTATTTTTGTATATTTTCAGCTGCTTGTGAATTTTCTGAGACGGATGTAACAAATACTGAACATCATCAACCCAGTAATAATGATTTGAACACGACTGAGAAGCGTGCAGCTGAGAGACAGCCAGAAAAGTATCAGGGTAGTTCTGTTTCAAACTTGCATGTGGAGCCATGTGGCACAAATACT	153-X-G,177-X-A,180-X-G	Absent	Absent	NA	0	0.01	0	0	0.01	NA	298	1	1861	2156	2076	1882	1758	1528	FALSE	0.000471808	0.00424827	0.00424827	B_strong	-4	B_strong	-4
43094760	G	A	c.771T>C	p.H257H	257	H	H	Synonymous	771	exon 10 (5')	0.00128633	0.836017	0.0450966	-0.0427846	0.0679286	Neutral	TRUE	CCTCCAAGGTGTATGAAGTATGTATTTTTTTAATGACAATTCAGTTTTTGAGTACCTTGTTATTTTTGTATATTTTCAGCTGCTTGTGAATTTTCTGAGACGGATGTAACAAATACTGAACATCATCAACCCAGTAATAATGATTTGAACACGACTGAGAAGCGTGCAGCTGAGAGACACCCAGAAAAGTATCAGGGTAGTTCTGTTTCAAACTTGCATGTGGAGCCATGTGGCACAAATACT	153-X-G,177-X-A,180-X-C	Likely benign	Benign/Likely benign	criteria provided, single submitter	0	0.01	0	0	0.01	NA	241	1	1930	2093	2105	1748	1847	1485	FALSE	0.000579613	0.00521955	0.00521955	B_strong	-4	B_strong	-4
43094759	A	G	c.772C>T	p.P258S	258	P	S	Missense	772	exon 10 (5')	0.107028	0.939399	0.0812419	0.111128	0.108228	Neutral	TRUE	CCTCCAAGGTGTATGAAGTATGTATTTTTTTAATGACAATTCAGTTTTTGAGTACCTTGTTATTTTTGTATATTTTCAGCTGCTTGTGAATTTTCTGAGACGGATGTAACAAATACTGAACATCATCAACCCAGTAATAATGATTTGAACACGACTGAGAAGCGTGCAGCTGAGAGACATTCAGAAAAGTATCAGGGTAGTTCTGTTTCAAACTTGCATGTGGAGCCATGTGGCACAAATACT	153-X-G,177-X-A,181-X-T	Conflicting classifications of pathogenicity	VUS/conflicting interpretations	criteria provided, conflicting classifications	0	0.01	0	0	0.01	NA	275	2	2072	2304	2168	2003	1865	1727	FALSE	0.00045673	0.00411245	0.00411245	B_strong	-4	B_strong	-4
43094759	T	G	c.772C>A	p.P258T	258	P	T	Missense	772	exon 10 (5')	0.122125	0.948456	0.143975	0.0755316	0.215969	Neutral	TRUE	CCTCCAAGGTGTATGAAGTATGTATTTTTTTAATGACAATTCAGTTTTTGAGTACCTTGTTATTTTTGTATATTTTCAGCTGCTTGTGAATTTTCTGAGACGGATGTAACAAATACTGAACATCATCAACCCAGTAATAATGATTTGAACACGACTGAGAAGCGTGCAGCTGAGAGACATACAGAAAAGTATCAGGGTAGTTCTGTTTCAAACTTGCATGTGGAGCCATGTGGCACAAATACT	153-X-G,177-X-A,181-X-A	Absent	Absent	NA	0	0.01	0	0	0.01	NA	242	1	1326	1540	1308	1179	1263	1142	FALSE	0.000468944	0.00422247	0.00422247	B_strong	-4	B_strong	-4
43094759	C	G	c.772C>G	p.P258A	258	P	A	Missense	772	exon 10 (5')	0.0403717	0.887431	0.00761574	0.0649477	0.215056	Neutral	TRUE	CCTCCAAGGTGTATGAAGTATGTATTTTTTTAATGACAATTCAGTTTTTGAGTACCTTGTTATTTTTGTATATTTTCAGCTGCTTGTGAATTTTCTGAGACGGATGTAACAAATACTGAACATCATCAACCCAGTAATAATGATTTGAACACGACTGAGAAGCGTGCAGCTGAGAGACATGCAGAAAAGTATCAGGGTAGTTCTGTTTCAAACTTGCATGTGGAGCCATGTGGCACAAATACT	153-X-G,177-X-A,181-X-G	Absent	Absent	NA	0	0.01	0	0	0.01	NA	288	1	1836	1940	2072	1854	1893	1669	FALSE	0.000486885	0.0043841	0.0043841	B_strong	-4	B_strong	-4
43094758	T	G	c.773C>A	p.P258Q	258	P	Q	Missense	773	exon 10 (5')	0.0900806	0.923257	0.00512517	0.156784	0.0329073	Neutral	TRUE	CCTCCAAGGTGTATGAAGTATGTATTTTTTTAATGACAATTCAGTTTTTGAGTACCTTGTTATTTTTGTATATTTTCAGCTGCTTGTGAATTTTCTGAGACGGATGTAACAAATACTGAACATCATCAACCCAGTAATAATGATTTGAACACGACTGAGAAGCGTGCAGCTGAGAGACATCAAGAAAAGTATCAGGGTAGTTCTGTTTCAAACTTGCATGTGGAGCCATGTGGCACAAATACT	153-X-G,177-X-A,182-X-A	Absent	Absent	NA	0	0	0.01	0	0.01	NA	338	2	1970	2078	2112	2014	1772	1516	FALSE	0.000451445	0.00406484	0.00406484	B_strong	-4	B_strong	-4
43094758	A	G	c.773C>T	p.P258L	258	P	L	Missense	773	exon 10 (5')	0.149969	0.962329	0.0429891	0.226562	0.182067	Neutral	TRUE	CCTCCAAGGTGTATGAAGTATGTATTTTTTTAATGACAATTCAGTTTTTGAGTACCTTGTTATTTTTGTATATTTTCAGCTGCTTGTGAATTTTCTGAGACGGATGTAACAAATACTGAACATCATCAACCCAGTAATAATGATTTGAACACGACTGAGAAGCGTGCAGCTGAGAGACATCTAGAAAAGTATCAGGGTAGTTCTGTTTCAAACTTGCATGTGGAGCCATGTGGCACAAATACT	153-X-G,177-X-A,182-X-T	Absent	Absent	NA	0	0.02	0	0	0.02	NA	310	1	1991	2156	2342	2344	1944	1906	FALSE	0.000512212	0.00461227	0.00461227	B_strong	-4	B_strong	-4
43094758	C	G	c.773C>G	p.P258R	258	P	R	Missense	773	exon 10 (5')	0.169054	0.970852	0.0777308	0.226124	-5.95921e-05	Neutral	TRUE	CCTCCAAGGTGTATGAAGTATGTATTTTTTTAATGACAATTCAGTTTTTGAGTACCTTGTTATTTTTGTATATTTTCAGCTGCTTGTGAATTTTCTGAGACGGATGTAACAAATACTGAACATCATCAACCCAGTAATAATGATTTGAACACGACTGAGAAGCGTGCAGCTGAGAGACATCGAGAAAAGTATCAGGGTAGTTCTGTTTCAAACTTGCATGTGGAGCCATGTGGCACAAATACT	153-X-G,177-X-A,182-X-G	Conflicting classifications of pathogenicity	VUS/conflicting interpretations	criteria provided, conflicting classifications	0	0	0.04	0	0.04	NA	290	2	1867	2071	1818	1819	1642	1275	FALSE	0.000560533	0.00504762	0.00504762	B_strong	-4	B_strong	-4
43094757	A	T	c.774A>T	p.P258P	258	P	P	Synonymous	774	exon 10 (5')	0.0524032	0.903449	0.130182	-0.0359929	0.0387766	Neutral	TRUE	CCTCCAAGGTGTATGAAGTATGTATTTTTTTAATGACAATTCAGTTTTTGAGTACCTTGTTATTTTTGTATATTTTCAGCTGCTTGTGAATTTTCTGAGACGGATGTAACAAATACTGAACATCATCAACCCAGTAATAATGATTTGAACACGACTGAGAAGCGTGCAGCTGAGAGACATCCTGAAAAGTATCAGGGTAGTTCTGTTTCAAACTTGCATGTGGAGCCATGTGGCACAAATACT	153-X-G,177-X-A,183-X-T	Absent	Absent	NA	0	0	0	0	0	NA	256	1	1929	2219	2191	1828	1603	1713	FALSE	0.000470937	0.00424043	0.00424043	B_strong	-4	B_strong	-4
43094757	C	T	c.774A>G	p.P258P	258	P	P	Synonymous	774	exon 10 (5')	-0.00383482	0.82102	0.0311359	-0.0380285	-0.0835294	Neutral	TRUE	CCTCCAAGGTGTATGAAGTATGTATTTTTTTAATGACAATTCAGTTTTTGAGTACCTTGTTATTTTTGTATATTTTCAGCTGCTTGTGAATTTTCTGAGACGGATGTAACAAATACTGAACATCATCAACCCAGTAATAATGATTTGAACACGACTGAGAAGCGTGCAGCTGAGAGACATCCGGAAAAGTATCAGGGTAGTTCTGTTTCAAACTTGCATGTGGAGCCATGTGGCACAAATACT	153-X-G,177-X-A,183-X-G	Absent	Absent	NA	0	0	0.11	0	0.11	NA	315	1	2405	2583	2667	2222	1889	1866	FALSE	0.000597466	0.00538041	0.00538041	B_strong	-4	B_strong	-4
43094757	G	T	c.774A>C	p.P258P	258	P	P	Synonymous	774	exon 10 (5')	0.0768732	0.908255	0.309651	-0.17148	0.142999	Neutral	TRUE	CCTCCAAGGTGTATGAAGTATGTATTTTTTTAATGACAATTCAGTTTTTGAGTACCTTGTTATTTTTGTATATTTTCAGCTGCTTGTGAATTTTCTGAGACGGATGTAACAAATACTGAACATCATCAACCCAGTAATAATGATTTGAACACGACTGAGAAGCGTGCAGCTGAGAGACATCCCGAAAAGTATCAGGGTAGTTCTGTTTCAAACTTGCATGTGGAGCCATGTGGCACAAATACT	153-X-G,177-X-A,183-X-C	Absent	Absent	NA	0	0	0	0	0	NA	200	1	1361	1773	1809	1374	1399	1314	FALSE	0.000453307	0.00408161	0.00408161	B_strong	-4	B_strong	-4
43094756	A	C	c.775G>T	p.E259*	259	E	*	Nonsense	775	exon 10 (5')	-2.75134	7.49439e-158	-2.45598	-2.48923	-1.64845	LoF	TRUE	CCTCCAAGGTGTATGAAGTATGTATTTTTTTAATGACAATTCAGTTTTTGAGTACCTTGTTATTTTTGTATATTTTCAGCTGCTTGTGAATTTTCTGAGACGGATGTAACAAATACTGAACATCATCAACCCAGTAATAATGATTTGAACACGACTGAGAAGCGTGCAGCTGAGAGACATCCATAAAAGTATCAGGGTAGTTCTGTTTCAAACTTGCATGTGGAGCCATGTGGCACAAATACT	153-X-G,177-X-A,184-X-T	Absent	Absent	NA	0	0.02	0	0	0.02	NA	377	1	1138	218	1129	172	339	236	FALSE	1	Inf	Inf	P_strong	4	P_strong	4
43094756	G	C	c.775G>C	p.E259Q	259	E	Q	Missense	775	exon 10 (5')	0.00916836	0.841028	0.0464691	-0.02999	0.0434131	Neutral	TRUE	CCTCCAAGGTGTATGAAGTATGTATTTTTTTAATGACAATTCAGTTTTTGAGTACCTTGTTATTTTTGTATATTTTCAGCTGCTTGTGAATTTTCTGAGACGGATGTAACAAATACTGAACATCATCAACCCAGTAATAATGATTTGAACACGACTGAGAAGCGTGCAGCTGAGAGACATCCACAAAAGTATCAGGGTAGTTCTGTTTCAAACTTGCATGTGGAGCCATGTGGCACAAATACT	153-X-G,177-X-A,184-X-C	Absent	Absent	NA	0	0.01	0	0	0.01	NA	350	1	1895	2057	2201	1844	1691	1617	FALSE	0.000555053	0.00499825	0.00499825	B_strong	-4	B_strong	-4
43094756	T	C	c.775G>A	p.E259K	259	E	K	Missense	775	exon 10 (5')	-0.0375842	0.760237	0.0810771	-0.14863	0.0847525	Neutral	TRUE	CCTCCAAGGTGTATGAAGTATGTATTTTTTTAATGACAATTCAGTTTTTGAGTACCTTGTTATTTTTGTATATTTTCAGCTGCTTGTGAATTTTCTGAGACGGATGTAACAAATACTGAACATCATCAACCCAGTAATAATGATTTGAACACGACTGAGAAGCGTGCAGCTGAGAGACATCCAAAAAAGTATCAGGGTAGTTCTGTTTCAAACTTGCATGTGGAGCCATGTGGCACAAATACT	153-X-G,177-X-A,184-X-A	Absent	Absent	NA	0	0.01	0	0	0.01	NA	329	1	1976	2197	2089	1612	1854	1544	FALSE	0.000762065	0.00686382	0.00686382	B_strong	-4	B_strong	-4
43094755	A	T	c.776A>T	p.E259V	259	E	V	Missense	776	exon 10 (5')	0.0514225	0.903449	0.111437	-0.0190109	-0.186016	Neutral	TRUE	CCTCCAAGGTGTATGAAGTATGTATTTTTTTAATGACAATTCAGTTTTTGAGTACCTTGTTATTTTTGTATATTTTCAGCTGCTTGTGAATTTTCTGAGACGGATGTAACAAATACTGAACATCATCAACCCAGTAATAATGATTTGAACACGACTGAGAAGCGTGCAGCTGAGAGACATCCAGTAAAGTATCAGGGTAGTTCTGTTTCAAACTTGCATGTGGAGCCATGTGGCACAAATACT	153-X-G,177-X-A,185-X-T	Absent	Absent	NA	0	0.01	0.14	0	0.14	NA	251	3	1764	2003	2009	1696	1410	1194	FALSE	0.000472048	0.00425044	0.00425044	B_strong	-4	B_strong	-4
43094755	C	T	c.776A>G	p.E259G	259	E	G	Missense	776	exon 10 (5')	0.0138257	0.848781	0.146396	-0.121546	-0.117156	Neutral	TRUE	CCTCCAAGGTGTATGAAGTATGTATTTTTTTAATGACAATTCAGTTTTTGAGTACCTTGTTATTTTTGTATATTTTCAGCTGCTTGTGAATTTTCTGAGACGGATGTAACAAATACTGAACATCATCAACCCAGTAATAATGATTTGAACACGACTGAGAAGCGTGCAGCTGAGAGACATCCAGGAAAGTATCAGGGTAGTTCTGTTTCAAACTTGCATGTGGAGCCATGTGGCACAAATACT	153-X-G,177-X-A,185-X-G	Absent	Absent	NA	0	0	0.02	0	0.02	NA	291	2	1953	2272	2129	1674	1604	1358	FALSE	0.000542079	0.00488136	0.00488136	B_strong	-4	B_strong	-4
43094755	G	T	c.776A>C	p.E259A	259	E	A	Missense	776	exon 10 (5')	0.0615461	0.90817	0.0908134	0.0198085	-0.106144	Neutral	TRUE	CCTCCAAGGTGTATGAAGTATGTATTTTTTTAATGACAATTCAGTTTTTGAGTACCTTGTTATTTTTGTATATTTTCAGCTGCTTGTGAATTTTCTGAGACGGATGTAACAAATACTGAACATCATCAACCCAGTAATAATGATTTGAACACGACTGAGAAGCGTGCAGCTGAGAGACATCCAGCAAAGTATCAGGGTAGTTCTGTTTCAAACTTGCATGTGGAGCCATGTGGCACAAATACT	153-X-G,177-X-A,185-X-C	Conflicting classifications of pathogenicity	VUS/conflicting interpretations	criteria provided, conflicting classifications	0	0	0.05	0	0.05	NA	216	1	1399	1566	1672	1450	1197	1035	FALSE	0.000462122	0.00416102	0.00416102	B_strong	-4	B_strong	-4
43094754	C	T	c.777A>G	p.E259E	259	E	E	Synonymous	777	exon 10 (5')	-0.0847142	0.64362	0.0284969	-0.180761	-0.293404	Neutral	TRUE	CCTCCAAGGTGTATGAAGTATGTATTTTTTTAATGACAATTCAGTTTTTGAGTACCTTGTTATTTTTGTATATTTTCAGCTGCTTGTGAATTTTCTGAGACGGATGTAACAAATACTGAACATCATCAACCCAGTAATAATGATTTGAACACGACTGAGAAGCGTGCAGCTGAGAGACATCCAGAGAAGTATCAGGGTAGTTCTGTTTCAAACTTGCATGTGGAGCCATGTGGCACAAATACT	153-X-G,177-X-A,186-X-G	Absent	Absent	NA	0	0	0.01	0	0.01	NA	225	2	1610	1726	1822	1375	1080	1115	FALSE	0.00121427	0.0109417	0.0109417	B_strong	-4	B_strong	-4
43094754	A	T	c.777A>T	p.E259D	259	E	D	Missense	777	exon 10 (5')	-0.344287	0.00369074	-0.302488	-0.316328	-0.386518	Intermediate	TRUE	CCTCCAAGGTGTATGAAGTATGTATTTTTTTAATGACAATTCAGTTTTTGAGTACCTTGTTATTTTTGTATATTTTCAGCTGCTTGTGAATTTTCTGAGACGGATGTAACAAATACTGAACATCATCAACCCAGTAATAATGATTTGAACACGACTGAGAAGCGTGCAGCTGAGAGACATCCAGATAAGTATCAGGGTAGTTCTGTTTCAAACTTGCATGTGGAGCCATGTGGCACAAATACT	153-X-G,177-X-A,186-X-T	Conflicting classifications of pathogenicity	VUS/conflicting interpretations	criteria provided, conflicting classifications	0	0	0.12	0	0.12	NA	217	2	1320	1125	1444	992	836	823	FALSE	0.181434	1.99484	1.99484	indeterminate	0	indeterminate	0
43094754	G	T	c.777A>C	p.E259D	259	E	D	Missense	777	exon 10 (5')	-0.0320323	0.761649	0.042406	-0.0999803	-0.138701	Neutral	TRUE	CCTCCAAGGTGTATGAAGTATGTATTTTTTTAATGACAATTCAGTTTTTGAGTACCTTGTTATTTTTGTATATTTTCAGCTGCTTGTGAATTTTCTGAGACGGATGTAACAAATACTGAACATCATCAACCCAGTAATAATGATTTGAACACGACTGAGAAGCGTGCAGCTGAGAGACATCCAGACAAGTATCAGGGTAGTTCTGTTTCAAACTTGCATGTGGAGCCATGTGGCACAAATACT	153-X-G,177-X-A,186-X-C	Absent	Absent	NA	0	0	0.06	0	0.06	NA	268	1	1856	2009	2135	1704	1603	1243	FALSE	0.00072838	0.0065602	0.0065602	B_strong	-4	B_strong	-4
43094753	C	T	c.778A>G	p.K260E	260	K	E	Missense	778	exon 10 (5')	0.162752	0.970852	0.115523	0.177006	0.0614458	Neutral	TRUE	CCTCCAAGGTGTATGAAGTATGTATTTTTTTAATGACAATTCAGTTTTTGAGTACCTTGTTATTTTTGTATATTTTCAGCTGCTTGTGAATTTTCTGAGACGGATGTAACAAATACTGAACATCATCAACCCAGTAATAATGATTTGAACACGACTGAGAAGCGTGCAGCTGAGAGACATCCAGAAGAGTATCAGGGTAGTTCTGTTTCAAACTTGCATGTGGAGCCATGTGGCACAAATACT	153-X-G,177-X-A,187-X-G	Conflicting classifications of pathogenicity	VUS/conflicting interpretations	criteria provided, conflicting classifications	0	0	0.09	0	0.09	NA	252	1	1687	1921	1700	1644	1470	1311	FALSE	0.000542646	0.00488646	0.00488646	B_strong	-4	B_strong	-4
43094753	G	T	c.778A>C	p.K260Q	260	K	Q	Missense	778	exon 10 (5')	-0.003147	0.821964	-0.0562463	0.0505899	-0.0717946	Neutral	TRUE	CCTCCAAGGTGTATGAAGTATGTATTTTTTTAATGACAATTCAGTTTTTGAGTACCTTGTTATTTTTGTATATTTTCAGCTGCTTGTGAATTTTCTGAGACGGATGTAACAAATACTGAACATCATCAACCCAGTAATAATGATTTGAACACGACTGAGAAGCGTGCAGCTGAGAGACATCCAGAACAGTATCAGGGTAGTTCTGTTTCAAACTTGCATGTGGAGCCATGTGGCACAAATACT	153-X-G,177-X-A,187-X-C	Conflicting classifications of pathogenicity	VUS/conflicting interpretations	criteria provided, conflicting classifications	0	0	0.05	0	0.05	NA	214	1	1469	1485	1613	1429	1220	1085	FALSE	0.000594977	0.00535798	0.00535798	B_strong	-4	B_strong	-4
43094753	A	T	c.778A>T	p.K260*	260	K	*	Nonsense	778	exon 10 (5')	-2.41062	7.90342e-122	-1.91709	-2.41572	-1.31598	LoF	TRUE	CCTCCAAGGTGTATGAAGTATGTATTTTTTTAATGACAATTCAGTTTTTGAGTACCTTGTTATTTTTGTATATTTTCAGCTGCTTGTGAATTTTCTGAGACGGATGTAACAAATACTGAACATCATCAACCCAGTAATAATGATTTGAACACGACTGAGAAGCGTGCAGCTGAGAGACATCCAGAATAGTATCAGGGTAGTTCTGTTTCAAACTTGCATGTGGAGCCATGTGGCACAAATACT	153-X-G,177-X-A,187-X-T	Pathogenic	Pathogenic/Likely pathogenic	criteria provided, multiple submitters, no conflicts	0	0.03	0	0	0.03	NA	343	2	1139	317	1285	206	417	348	TRUE	1	Inf	Inf	P_strong	4	P_strong	4
43094752	C	T	c.779A>G	p.K260R	260	K	R	Missense	779	exon 10 (5')	-2.4037	3.46948e-121	-1.72857	-2.59181	-2.91069	LoF	TRUE	CCTCCAAGGTGTATGAAGTATGTATTTTTTTAATGACAATTCAGTTTTTGAGTACCTTGTTATTTTTGTATATTTTCAGCTGCTTGTGAATTTTCTGAGACGGATGTAACAAATACTGAACATCATCAACCCAGTAATAATGATTTGAACACGACTGAGAAGCGTGCAGCTGAGAGACATCCAGAAAGGTATCAGGGTAGTTCTGTTTCAAACTTGCATGTGGAGCCATGTGGCACAAATACT	153-X-G,177-X-A,188-X-G	Conflicting classifications of pathogenicity	VUS/conflicting interpretations	criteria provided, conflicting classifications	0	0	0.88	0	0.88	NA	203	1	1072	340	1332	189	118	132	FALSE	1	Inf	Inf	P_strong	4	P_strong	4
43094752	G	T	c.779A>C	p.K260T	260	K	T	Missense	779	exon 10 (5')	0.00227817	0.836017	0.0647598	-0.0606651	-0.122868	Neutral	TRUE	CCTCCAAGGTGTATGAAGTATGTATTTTTTTAATGACAATTCAGTTTTTGAGTACCTTGTTATTTTTGTATATTTTCAGCTGCTTGTGAATTTTCTGAGACGGATGTAACAAATACTGAACATCATCAACCCAGTAATAATGATTTGAACACGACTGAGAAGCGTGCAGCTGAGAGACATCCAGAAACGTATCAGGGTAGTTCTGTTTCAAACTTGCATGTGGAGCCATGTGGCACAAATACT	153-X-G,177-X-A,188-X-C	Absent	Absent	NA	0	0	0.01	0	0.01	NA	79	1	604	664	684	561	502	427	FALSE	0.000576334	0.00518999	0.00518999	B_strong	-4	B_strong	-4
43094752	A	T	c.779A>T	p.K260M	260	K	M	Missense	779	exon 10 (5')	-0.0836667	0.64362	0.0375726	-0.187954	0.0913632	Neutral	TRUE	CCTCCAAGGTGTATGAAGTATGTATTTTTTTAATGACAATTCAGTTTTTGAGTACCTTGTTATTTTTGTATATTTTCAGCTGCTTGTGAATTTTCTGAGACGGATGTAACAAATACTGAACATCATCAACCCAGTAATAATGATTTGAACACGACTGAGAAGCGTGCAGCTGAGAGACATCCAGAAATGTATCAGGGTAGTTCTGTTTCAAACTTGCATGTGGAGCCATGTGGCACAAATACT	153-X-G,177-X-A,188-X-T	Absent	Absent	NA	0	0	0	0	0	NA	267	2	1789	1930	1919	1441	1554	1545	FALSE	0.00119985	0.0108116	0.0108116	B_strong	-4	B_strong	-4
43094751	T	C	c.780G>A	p.K260K	260	K	K	Synonymous	780	exon 10 (5')	-0.0245609	0.769551	-0.0556117	0.0114663	-0.236042	Neutral	TRUE	CCTCCAAGGTGTATGAAGTATGTATTTTTTTAATGACAATTCAGTTTTTGAGTACCTTGTTATTTTTGTATATTTTCAGCTGCTTGTGAATTTTCTGAGACGGATGTAACAAATACTGAACATCATCAACCCAGTAATAATGATTTGAACACGACTGAGAAGCGTGCAGCTGAGAGACATCCAGAAAAATATCAGGGTAGTTCTGTTTCAAACTTGCATGTGGAGCCATGTGGCACAAATACT	153-X-G,177-X-A,189-X-A	Absent	Absent	NA	0	0	0.08	0	0.08	NA	250	1	1676	1695	1771	1527	1259	1048	FALSE	0.000687597	0.00619263	0.00619263	B_strong	-4	B_strong	-4
43094751	G	C	c.780G>C	p.K260N	260	K	N	Missense	780	exon 10 (5')	-0.09897	0.64362	-0.0229299	-0.154957	-0.249815	Neutral	TRUE	CCTCCAAGGTGTATGAAGTATGTATTTTTTTAATGACAATTCAGTTTTTGAGTACCTTGTTATTTTTGTATATTTTCAGCTGCTTGTGAATTTTCTGAGACGGATGTAACAAATACTGAACATCATCAACCCAGTAATAATGATTTGAACACGACTGAGAAGCGTGCAGCTGAGAGACATCCAGAAAACTATCAGGGTAGTTCTGTTTCAAACTTGCATGTGGAGCCATGTGGCACAAATACT	153-X-G,177-X-A,189-X-C	Absent	Absent	NA	0	0	0.12	0	0.12	NA	220	1	1362	1409	1463	1124	959	907	FALSE	0.00143902	0.0129699	0.0129699	B_strong	-4	B_strong	-4
43094751	A	C	c.780G>T	p.K260N	260	K	N	Missense	780	exon 10 (5')	0.0606927	0.90817	0.107606	0.00148225	-0.197103	Neutral	TRUE	CCTCCAAGGTGTATGAAGTATGTATTTTTTTAATGACAATTCAGTTTTTGAGTACCTTGTTATTTTTGTATATTTTCAGCTGCTTGTGAATTTTCTGAGACGGATGTAACAAATACTGAACATCATCAACCCAGTAATAATGATTTGAACACGACTGAGAAGCGTGCAGCTGAGAGACATCCAGAAAATTATCAGGGTAGTTCTGTTTCAAACTTGCATGTGGAGCCATGTGGCACAAATACT	153-X-G,177-X-A,189-X-T	Absent	Absent	NA	0	0	0.09	0	0.09	NA	305	1	1789	2026	1983	1698	1361	1224	FALSE	0.000462829	0.00416739	0.00416739	B_strong	-4	B_strong	-4
43094750	C	A	c.781T>G	p.Y261D	261	Y	D	Missense	781	exon 10 (5')	0.00697912	0.841028	0.0222997	-0.0097555	0.110208	Neutral	TRUE	CCTCCAAGGTGTATGAAGTATGTATTTTTTTAATGACAATTCAGTTTTTGAGTACCTTGTTATTTTTGTATATTTTCAGCTGCTTGTGAATTTTCTGAGACGGATGTAACAAATACTGAACATCATCAACCCAGTAATAATGATTTGAACACGACTGAGAAGCGTGCAGCTGAGAGACATCCAGAAAAGGATCAGGGTAGTTCTGTTTCAAACTTGCATGTGGAGCCATGTGGCACAAATACT	153-X-G,177-X-A,190-X-G	Absent	Absent	NA	0	0	0.02	0	0.02	NA	293	1	2031	2168	2188	1859	1820	1755	FALSE	0.000561536	0.00505667	0.00505667	B_strong	-4	B_strong	-4
43094750	G	A	c.781T>C	p.Y261H	261	Y	H	Missense	781	exon 10 (5')	-0.0320888	0.761649	0.0458132	-0.103489	-0.276585	Neutral	TRUE	CCTCCAAGGTGTATGAAGTATGTATTTTTTTAATGACAATTCAGTTTTTGAGTACCTTGTTATTTTTGTATATTTTCAGCTGCTTGTGAATTTTCTGAGACGGATGTAACAAATACTGAACATCATCAACCCAGTAATAATGATTTGAACACGACTGAGAAGCGTGCAGCTGAGAGACATCCAGAAAAGCATCAGGGTAGTTCTGTTTCAAACTTGCATGTGGAGCCATGTGGCACAAATACT	153-X-G,177-X-A,190-X-C	Absent	Absent	NA	0	0	0.03	0	0.03	NA	250	1	1906	2068	2046	1629	1411	1160	FALSE	0.000728708	0.00656315	0.00656315	B_strong	-4	B_strong	-4
43094750	T	A	c.781T>A	p.Y261N	261	Y	N	Missense	781	exon 10 (5')	0.0779763	0.908255	0.0710831	0.0690702	-0.0791438	Neutral	TRUE	CCTCCAAGGTGTATGAAGTATGTATTTTTTTAATGACAATTCAGTTTTTGAGTACCTTGTTATTTTTGTATATTTTCAGCTGCTTGTGAATTTTCTGAGACGGATGTAACAAATACTGAACATCATCAACCCAGTAATAATGATTTGAACACGACTGAGAAGCGTGCAGCTGAGAGACATCCAGAAAAGAATCAGGGTAGTTCTGTTTCAAACTTGCATGTGGAGCCATGTGGCACAAATACT	153-X-G,177-X-A,190-X-A	Conflicting classifications of pathogenicity	VUS/conflicting interpretations	criteria provided, conflicting classifications	0	0	0.11	0	0.11	NA	153	2	1008	1113	1169	1049	820	795	FALSE	0.000452951	0.0040784	0.0040784	B_strong	-4	B_strong	-4
43094749	G	T	c.782A>C	p.Y261S	261	Y	S	Missense	782	exon 10 (5')	-0.0947758	0.64362	-0.0677587	-0.10259	-0.148257	Neutral	TRUE	CCTCCAAGGTGTATGAAGTATGTATTTTTTTAATGACAATTCAGTTTTTGAGTACCTTGTTATTTTTGTATATTTTCAGCTGCTTGTGAATTTTCTGAGACGGATGTAACAAATACTGAACATCATCAACCCAGTAATAATGATTTGAACACGACTGAGAAGCGTGCAGCTGAGAGACATCCAGAAAAGTCTCAGGGTAGTTCTGTTTCAAACTTGCATGTGGAGCCATGTGGCACAAATACT	153-X-G,177-X-A,191-X-C	Absent	Absent	NA	0	0	0.02	0	0.02	NA	306	1	2100	2106	2292	1826	1599	1513	FALSE	0.00136699	0.0123197	0.0123197	B_strong	-4	B_strong	-4
43094749	C	T	c.782A>G	p.Y261C	261	Y	C	Missense	782	exon 10 (5')	0.0870664	0.922361	0.072709	0.0837827	0.256552	Neutral	TRUE	CCTCCAAGGTGTATGAAGTATGTATTTTTTTAATGACAATTCAGTTTTTGAGTACCTTGTTATTTTTGTATATTTTCAGCTGCTTGTGAATTTTCTGAGACGGATGTAACAAATACTGAACATCATCAACCCAGTAATAATGATTTGAACACGACTGAGAAGCGTGCAGCTGAGAGACATCCAGAAAAGTGTCAGGGTAGTTCTGTTTCAAACTTGCATGTGGAGCCATGTGGCACAAATACT	153-X-G,177-X-A,191-X-G	Absent	Absent	NA	0	0.01	0.01	0	0.01	NA	311	1	2125	2349	2322	2105	2230	1948	FALSE	0.000451409	0.00406452	0.00406452	B_strong	-4	B_strong	-4
43094749	A	T	c.782A>T	p.Y261F	261	Y	F	Missense	782	exon 10 (5')	-0.13618	0.517265	-0.222015	-0.0227519	0.0462344	Neutral	TRUE	CCTCCAAGGTGTATGAAGTATGTATTTTTTTAATGACAATTCAGTTTTTGAGTACCTTGTTATTTTTGTATATTTTCAGCTGCTTGTGAATTTTCTGAGACGGATGTAACAAATACTGAACATCATCAACCCAGTAATAATGATTTGAACACGACTGAGAAGCGTGCAGCTGAGAGACATCCAGAAAAGTTTCAGGGTAGTTCTGTTTCAAACTTGCATGTGGAGCCATGTGGCACAAATACT	153-X-G,177-X-A,191-X-T	Absent	Absent	NA	0	0	0	0	0	NA	246	1	1720	1550	1747	1471	1532	1291	FALSE	0.0023876	0.0215399	0.0215399	B_strong	-4	B_strong	-4
43094748	C	A	c.783T>G	p.Y261*	261	Y	*	Nonsense	783	exon 10 (5')	-2.2874	7.26907e-110	-2.01889	-2.09244	-1.95359	LoF	TRUE	CCTCCAAGGTGTATGAAGTATGTATTTTTTTAATGACAATTCAGTTTTTGAGTACCTTGTTATTTTTGTATATTTTCAGCTGCTTGTGAATTTTCTGAGACGGATGTAACAAATACTGAACATCATCAACCCAGTAATAATGATTTGAACACGACTGAGAAGCGTGCAGCTGAGAGACATCCAGAAAAGTAGCAGGGTAGTTCTGTTTCAAACTTGCATGTGGAGCCATGTGGCACAAATACT	153-X-G,177-X-A,192-X-G	Pathogenic	Pathogenic/Likely pathogenic	reviewed by expert panel	0	0.02	0	0	0.02	NA	227	1	802	208	693	139	165	138	TRUE	1	Inf	Inf	P_strong	4	P_strong	4
43094748	T	A	c.783T>A	p.Y261*	261	Y	*	Nonsense	783	exon 10 (5')	-2.20891	1.26351e-102	-1.97118	-1.99908	-2.05021	LoF	TRUE	CCTCCAAGGTGTATGAAGTATGTATTTTTTTAATGACAATTCAGTTTTTGAGTACCTTGTTATTTTTGTATATTTTCAGCTGCTTGTGAATTTTCTGAGACGGATGTAACAAATACTGAACATCATCAACCCAGTAATAATGATTTGAACACGACTGAGAAGCGTGCAGCTGAGAGACATCCAGAAAAGTAACAGGGTAGTTCTGTTTCAAACTTGCATGTGGAGCCATGTGGCACAAATACT	153-X-G,177-X-A,192-X-A	Absent	Absent	NA	0	0	0.01	0	0.01	NA	234	1	664	178	715	153	106	153	FALSE	1	Inf	Inf	P_strong	4	P_strong	4
43094748	G	A	c.783T>C	p.Y261Y	261	Y	Y	Synonymous	783	exon 10 (5')	0.166205	0.970852	0.190068	0.108665	-0.261843	Neutral	TRUE	CCTCCAAGGTGTATGAAGTATGTATTTTTTTAATGACAATTCAGTTTTTGAGTACCTTGTTATTTTTGTATATTTTCAGCTGCTTGTGAATTTTCTGAGACGGATGTAACAAATACTGAACATCATCAACCCAGTAATAATGATTTGAACACGACTGAGAAGCGTGCAGCTGAGAGACATCCAGAAAAGTACCAGGGTAGTTCTGTTTCAAACTTGCATGTGGAGCCATGTGGCACAAATACT	153-X-G,177-X-A,192-X-C	Absent	Absent	NA	0	0	0	0	0	NA	303	1	1984	2379	2227	2054	1435	1322	FALSE	0.000552193	0.00497248	0.00497248	B_strong	-4	B_strong	-4
43094747	T	G	c.784C>A	p.Q262K	262	Q	K	Missense	784	exon 10 (5')	-0.0890328	0.64362	-0.0504377	-0.109588	-0.116099	Neutral	TRUE	CCTCCAAGGTGTATGAAGTATGTATTTTTTTAATGACAATTCAGTTTTTGAGTACCTTGTTATTTTTGTATATTTTCAGCTGCTTGTGAATTTTCTGAGACGGATGTAACAAATACTGAACATCATCAACCCAGTAATAATGATTTGAACACGACTGAGAAGCGTGCAGCTGAGAGACATCCAGAAAAGTATAAGGGTAGTTCTGTTTCAAACTTGCATGTGGAGCCATGTGGCACAAATACT	153-X-G,177-X-A,193-X-A	Absent	Absent	NA	0	0	0.02	0	0.02	NA	285	2	1670	1695	1757	1393	1289	1196	FALSE	0.00127657	0.0115038	0.0115038	B_strong	-4	B_strong	-4
43094747	C	G	c.784C>G	p.Q262E	262	Q	E	Missense	784	exon 10 (5')	0.048303	0.903449	0.0777934	0.00902569	-0.566582	Neutral	TRUE	CCTCCAAGGTGTATGAAGTATGTATTTTTTTAATGACAATTCAGTTTTTGAGTACCTTGTTATTTTTGTATATTTTCAGCTGCTTGTGAATTTTCTGAGACGGATGTAACAAATACTGAACATCATCAACCCAGTAATAATGATTTGAACACGACTGAGAAGCGTGCAGCTGAGAGACATCCAGAAAAGTATGAGGGTAGTTCTGTTTCAAACTTGCATGTGGAGCCATGTGGCACAAATACT	153-X-G,177-X-A,193-X-G	Absent	Absent	NA	0	0	0.18	0	0.18	NA	241	1	1546	1715	1616	1391	906	776	FALSE	0.0004758	0.00428424	0.00428424	B_strong	-4	B_strong	-4
43094747	A	G	c.784C>T	p.Q262*	262	Q	*	Nonsense	784	exon 10 (5')	-1.68032	4.99567e-60	-1.31383	-1.70635	-1.50143	LoF	TRUE	CCTCCAAGGTGTATGAAGTATGTATTTTTTTAATGACAATTCAGTTTTTGAGTACCTTGTTATTTTTGTATATTTTCAGCTGCTTGTGAATTTTCTGAGACGGATGTAACAAATACTGAACATCATCAACCCAGTAATAATGATTTGAACACGACTGAGAAGCGTGCAGCTGAGAGACATCCAGAAAAGTATTAGGGTAGTTCTGTTTCAAACTTGCATGTGGAGCCATGTGGCACAAATACT	153-X-G,177-X-A,193-X-T	Pathogenic	Pathogenic/Likely pathogenic	reviewed by expert panel	0	0.03	0	0	0.03	NA	220	1	693	293	763	200	211	193	TRUE	1	Inf	Inf	P_strong	4	P_strong	4
43094746	G	T	c.785A>C	p.Q262P	262	Q	P	Missense	785	exon 10 (5')	0.0888057	0.923257	0.094007	0.0656109	0.157862	Neutral	TRUE	CCTCCAAGGTGTATGAAGTATGTATTTTTTTAATGACAATTCAGTTTTTGAGTACCTTGTTATTTTTGTATATTTTCAGCTGCTTGTGAATTTTCTGAGACGGATGTAACAAATACTGAACATCATCAACCCAGTAATAATGATTTGAACACGACTGAGAAGCGTGCAGCTGAGAGACATCCAGAAAAGTATCCGGGTAGTTCTGTTTCAAACTTGCATGTGGAGCCATGTGGCACAAATACT	153-X-G,177-X-A,194-X-C	Absent	Absent	NA	0	0	0.02	0	0.02	NA	199	2	1469	1648	1708	1529	1387	1390	FALSE	0.000451397	0.0040644	0.0040644	B_strong	-4	B_strong	-4
43094746	C	T	c.785A>G	p.Q262R	262	Q	R	Missense	785	exon 10 (5')	0.121096	0.948456	0.0987656	0.11889	0.0348187	Neutral	TRUE	CCTCCAAGGTGTATGAAGTATGTATTTTTTTAATGACAATTCAGTTTTTGAGTACCTTGTTATTTTTGTATATTTTCAGCTGCTTGTGAATTTTCTGAGACGGATGTAACAAATACTGAACATCATCAACCCAGTAATAATGATTTGAACACGACTGAGAAGCGTGCAGCTGAGAGACATCCAGAAAAGTATCGGGGTAGTTCTGTTTCAAACTTGCATGTGGAGCCATGTGGCACAAATACT	153-X-G,177-X-A,194-X-G	Conflicting classifications of pathogenicity	VUS/conflicting interpretations	criteria provided, conflicting classifications	0	0	0.01	0	0.01	NA	234	1	1792	2017	1870	1737	1553	1398	FALSE	0.000467876	0.00421285	0.00421285	B_strong	-4	B_strong	-4
43094746	A	T	c.785A>T	p.Q262L	262	Q	L	Missense	785	exon 10 (5')	-0.00964898	0.814898	0.0281159	-0.0454588	0.165998	Neutral	TRUE	CCTCCAAGGTGTATGAAGTATGTATTTTTTTAATGACAATTCAGTTTTTGAGTACCTTGTTATTTTTGTATATTTTCAGCTGCTTGTGAATTTTCTGAGACGGATGTAACAAATACTGAACATCATCAACCCAGTAATAATGATTTGAACACGACTGAGAAGCGTGCAGCTGAGAGACATCCAGAAAAGTATCTGGGTAGTTCTGTTTCAAACTTGCATGTGGAGCCATGTGGCACAAATACT	153-X-G,177-X-A,194-X-T	Absent	Absent	NA	0	0	0.01	0	0.01	NA	172	4	1268	1359	1455	1206	1176	1218	FALSE	0.000619705	0.0055808	0.0055808	B_strong	-4	B_strong	-4
43094745	G	C	c.786G>C	p.Q262H	262	Q	H	Missense	786	exon 10 (5')	-0.095438	0.64362	0.00447603	-0.176015	-0.497222	Neutral	TRUE	CCTCCAAGGTGTATGAAGTATGTATTTTTTTAATGACAATTCAGTTTTTGAGTACCTTGTTATTTTTGTATATTTTCAGCTGCTTGTGAATTTTCTGAGACGGATGTAACAAATACTGAACATCATCAACCCAGTAATAATGATTTGAACACGACTGAGAAGCGTGCAGCTGAGAGACATCCAGAAAAGTATCACGGTAGTTCTGTTTCAAACTTGCATGTGGAGCCATGTGGCACAAATACT	153-X-G,177-X-A,195-X-C	Absent	Absent	NA	0	0	0.12	0	0.12	NA	261	1	1380	1455	1573	1191	788	851	FALSE	0.00137801	0.0124192	0.0124192	B_strong	-4	B_strong	-4
43094745	A	C	c.786G>T	p.Q262H	262	Q	H	Missense	786	exon 10 (5')	0.148841	0.962329	0.152395	0.115129	-0.0166722	Neutral	TRUE	CCTCCAAGGTGTATGAAGTATGTATTTTTTTAATGACAATTCAGTTTTTGAGTACCTTGTTATTTTTGTATATTTTCAGCTGCTTGTGAATTTTCTGAGACGGATGTAACAAATACTGAACATCATCAACCCAGTAATAATGATTTGAACACGACTGAGAAGCGTGCAGCTGAGAGACATCCAGAAAAGTATCATGGTAGTTCTGTTTCAAACTTGCATGTGGAGCCATGTGGCACAAATACT	153-X-G,177-X-A,195-X-T	Absent	Absent	NA	0	0	0.01	0	0.01	NA	438	2	2194	2563	2434	2255	1908	1687	FALSE	0.000509875	0.00459122	0.00459122	B_strong	-4	B_strong	-4
43094745	T	C	c.786G>A	p.Q262Q	262	Q	Q	Synonymous	786	exon 10 (5')	-1.33474	2.92058e-38	-1.18637	-1.21267	-2.58666	LoF	TRUE	CCTCCAAGGTGTATGAAGTATGTATTTTTTTAATGACAATTCAGTTTTTGAGTACCTTGTTATTTTTGTATATTTTCAGCTGCTTGTGAATTTTCTGAGACGGATGTAACAAATACTGAACATCATCAACCCAGTAATAATGATTTGAACACGACTGAGAAGCGTGCAGCTGAGAGACATCCAGAAAAGTATCAAGGTAGTTCTGTTTCAAACTTGCATGTGGAGCCATGTGGCACAAATACT	153-X-G,177-X-A,195-X-A	Likely benign	Benign/Likely benign	reviewed by expert panel	0	0	0.55	0	0.55	NA	242	1	983	454	1119	413	128	146	FALSE	1	Inf	Inf	P_strong	4	P_strong	4
43094744	G	C	c.787G>C	p.G263R	263	G	R	Missense	787	exon 10 (5')	0.141996	0.959478	0.0428183	0.212403	0.264832	Neutral	TRUE	CCTCCAAGGTGTATGAAGTATGTATTTTTTTAATGACAATTCAGTTTTTGAGTACCTTGTTATTTTTGTATATTTTCAGCTGCTTGTGAATTTTCTGAGACGGATGTAACAAATACTGAACATCATCAACCCAGTAATAATGATTTGAACACGACTGAGAAGCGTGCAGCTGAGAGACATCCAGAAAAGTATCAGCGTAGTTCTGTTTCAAACTTGCATGTGGAGCCATGTGGCACAAATACT	153-X-G,177-X-A,196-X-C	Absent	Absent	NA	0	0	0.01	0	0.01	NA	180	1	991	1073	1121	1111	1098	896	FALSE	0.000496817	0.00447358	0.00447358	B_strong	-4	B_strong	-4
43094744	T	C	c.787G>A	p.G263S	263	G	S	Missense	787	exon 10 (5')	0.072362	0.908255	-0.0191284	0.149191	0.188711	Neutral	TRUE	CCTCCAAGGTGTATGAAGTATGTATTTTTTTAATGACAATTCAGTTTTTGAGTACCTTGTTATTTTTGTATATTTTCAGCTGCTTGTGAATTTTCTGAGACGGATGTAACAAATACTGAACATCATCAACCCAGTAATAATGATTTGAACACGACTGAGAAGCGTGCAGCTGAGAGACATCCAGAAAAGTATCAGAGTAGTTCTGTTTCAAACTTGCATGTGGAGCCATGTGGCACAAATACT	153-X-G,177-X-A,196-X-A	Conflicting classifications of pathogenicity	VUS/conflicting interpretations	criteria provided, conflicting classifications	0	0.01	0.01	0	0.01	NA	275	1	1477	1532	1634	1550	1453	1332	FALSE	0.000455148	0.0040982	0.0040982	B_strong	-4	B_strong	-4
43094744	A	C	c.787G>T	p.G263C	263	G	C	Missense	787	exon 10 (5')	0.0696935	0.908255	0.142479	-0.0172134	0.291129	Neutral	TRUE	CCTCCAAGGTGTATGAAGTATGTATTTTTTTAATGACAATTCAGTTTTTGAGTACCTTGTTATTTTTGTATATTTTCAGCTGCTTGTGAATTTTCTGAGACGGATGTAACAAATACTGAACATCATCAACCCAGTAATAATGATTTGAACACGACTGAGAAGCGTGCAGCTGAGAGACATCCAGAAAAGTATCAGTGTAGTTCTGTTTCAAACTTGCATGTGGAGCCATGTGGCACAAATACT	153-X-G,177-X-A,196-X-T	Likely benign	Benign/Likely benign	criteria provided, single submitter	0	0.01	0.02	0	0.02	NA	264	1	1517	1760	1538	1300	1474	1456	FALSE	0.00045653	0.00411064	0.00411064	B_strong	-4	B_strong	-4
43094743	A	C	c.788G>T	p.G263V	263	G	V	Missense	788	exon 10 (5')	-1.97187	4.69599e-82	-2.0505	-1.49371	-4.4421	LoF	TRUE	CCTCCAAGGTGTATGAAGTATGTATTTTTTTAATGACAATTCAGTTTTTGAGTACCTTGTTATTTTTGTATATTTTCAGCTGCTTGTGAATTTTCTGAGACGGATGTAACAAATACTGAACATCATCAACCCAGTAATAATGATTTGAACACGACTGAGAAGCGTGCAGCTGAGAGACATCCAGAAAAGTATCAGGTTAGTTCTGTTTCAAACTTGCATGTGGAGCCATGTGGCACAAATACT	153-X-G,177-X-A,197-X-T	Conflicting classifications of pathogenicity	VUS/conflicting interpretations	criteria provided, conflicting classifications	0	0	0.98	0	0.98	NA	275	1	737	187	800	243	22	33	FALSE	1	Inf	Inf	P_strong	4	P_strong	4
43094743	G	C	c.788G>C	p.G263A	263	G	A	Missense	788	exon 10 (5')	0.100971	0.933971	0.298679	-0.117195	0.0125633	Neutral	TRUE	CCTCCAAGGTGTATGAAGTATGTATTTTTTTAATGACAATTCAGTTTTTGAGTACCTTGTTATTTTTGTATATTTTCAGCTGCTTGTGAATTTTCTGAGACGGATGTAACAAATACTGAACATCATCAACCCAGTAATAATGATTTGAACACGACTGAGAAGCGTGCAGCTGAGAGACATCCAGAAAAGTATCAGGCTAGTTCTGTTTCAAACTTGCATGTGGAGCCATGTGGCACAAATACT	153-X-G,177-X-A,197-X-C	Likely benign	Benign/Likely benign	criteria provided, single submitter	0	0.01	0.07	0	0.07	NA	302	1	1762	2278	2134	1683	1643	1428	FALSE	0.000453842	0.00408643	0.00408643	B_strong	-4	B_strong	-4
43094743	T	C	c.788G>A	p.G263D	263	G	D	Missense	788	exon 10 (5')	-0.0372465	0.760237	-0.0874157	0.0204694	0.354393	Neutral	TRUE	CCTCCAAGGTGTATGAAGTATGTATTTTTTTAATGACAATTCAGTTTTTGAGTACCTTGTTATTTTTGTATATTTTCAGCTGCTTGTGAATTTTCTGAGACGGATGTAACAAATACTGAACATCATCAACCCAGTAATAATGATTTGAACACGACTGAGAAGCGTGCAGCTGAGAGACATCCAGAAAAGTATCAGGATAGTTCTGTTTCAAACTTGCATGTGGAGCCATGTGGCACAAATACT	153-X-G,177-X-A,197-X-A	Conflicting classifications of pathogenicity	VUS/conflicting interpretations	criteria provided, conflicting classifications	0	0	0.01	0	0.01	NA	187	1	1120	1108	1186	1029	1097	1209	FALSE	0.000759928	0.00684456	0.00684456	B_strong	-4	B_strong	-4
43094742	T	A	c.789T>A	p.G263G	263	G	G	Synonymous	789	exon 10 (5')	0.175	0.970852	0.121031	0.193512	0.0778421	Neutral	TRUE	CCTCCAAGGTGTATGAAGTATGTATTTTTTTAATGACAATTCAGTTTTTGAGTACCTTGTTATTTTTGTATATTTTCAGCTGCTTGTGAATTTTCTGAGACGGATGTAACAAATACTGAACATCATCAACCCAGTAATAATGATTTGAACACGACTGAGAAGCGTGCAGCTGAGAGACATCCAGAAAAGTATCAGGGAAGTTCTGTTTCAAACTTGCATGTGGAGCCATGTGGCACAAATACT	153-X-G,177-X-A,198-X-A	Absent	Absent	NA	0	0	0.02	0	0.02	NA	205	1	1384	1582	1467	1435	1249	1118	FALSE	0.000579349	0.00521716	0.00521716	B_strong	-4	B_strong	-4
43094742	G	A	c.789T>C	p.G263G	263	G	G	Synonymous	789	exon 10 (5')	0.0369992	0.88278	0.0664172	8.44872e-05	0.132698	Neutral	TRUE	CCTCCAAGGTGTATGAAGTATGTATTTTTTTAATGACAATTCAGTTTTTGAGTACCTTGTTATTTTTGTATATTTTCAGCTGCTTGTGAATTTTCTGAGACGGATGTAACAAATACTGAACATCATCAACCCAGTAATAATGATTTGAACACGACTGAGAAGCGTGCAGCTGAGAGACATCCAGAAAAGTATCAGGGCAGTTCTGTTTCAAACTTGCATGTGGAGCCATGTGGCACAAATACT	153-X-G,177-X-A,198-X-C	Likely benign	Benign/Likely benign	reviewed by expert panel	0	0.01	0.01	0	0.01	NA	245	1	1829	2013	2193	1876	1820	1629	TRUE	0.000492297	0.00443286	0.00443286	B_strong	-4	B_strong	-4
43094742	C	A	c.789T>G	p.G263G	263	G	G	Synonymous	789	exon 10 (5')	0.090733	0.923257	0.153141	0.00994144	0.0714216	Neutral	TRUE	CCTCCAAGGTGTATGAAGTATGTATTTTTTTAATGACAATTCAGTTTTTGAGTACCTTGTTATTTTTGTATATTTTCAGCTGCTTGTGAATTTTCTGAGACGGATGTAACAAATACTGAACATCATCAACCCAGTAATAATGATTTGAACACGACTGAGAAGCGTGCAGCTGAGAGACATCCAGAAAAGTATCAGGGGAGTTCTGTTTCAAACTTGCATGTGGAGCCATGTGGCACAAATACT	153-X-G,177-X-A,198-X-G	Absent	Absent	NA	0	0	0.01	0	0.01	NA	181	1	1256	1468	1370	1180	1274	905	FALSE	0.000451488	0.00406523	0.00406523	B_strong	-4	B_strong	-4
43094430	T	A	c.1101T>A	p.T367T	367	T	T	Synonymous	1101	exon 10 (mid 1)	-0.0603961	0.975836	-0.000118374	-0.109524	-0.0952534	Neutral	TRUE	CCTGTGTGAGAGAAAAGAATGGAATAAGCAGAAACTGCCATGCTCAGAGAATCCTAGAGATACAGAAGATGTTCCTTGGATAACACTAAATAGCAGCATTCAGAAAGTTAATGAGTGGTTTTCGAGAAGTGATGAACTGTTAGGTTCTGATGACTCACATGATGGCGAGTCTGAATCAAATGCCAAAGTAGCTGATGTATTGGACGTTCTAAATGAGGTAGATGAATATTCTGGTTCTTCA	64-X-A,124-X-G,166-X-C	Absent	Absent	NA	0	0	0.01	0	0.01	NA	280	2	676	828	809	617	2103	1782	FALSE	0.000937473	0.00844517	0.00844517	B_strong	-4	B_strong	-4
43094430	G	A	c.1101T>C	p.T367T	367	T	T	Synonymous	1101	exon 10 (mid 1)	-0.46855	0.0164605	-0.408784	-0.441814	-0.232793	Neutral	TRUE	CCTGTGTGAGAGAAAAGAATGGAATAAGCAGAAACTGCCATGCTCAGAGAATCCTAGAGATACCGAAGATGTTCCTTGGATAACACTAAATAGCAGCATTCAGAAAGTTAATGAGTGGTTTTCGAGAAGTGATGAACTGTTAGGTTCTGATGACTCACATGATGGCGAGTCTGAATCAAATGCCAAAGTAGCTGATGTATTGGACGTTCTAAATGAGGTAGATGAATATTCTGGTTCTTCA	64-X-C,124-X-G,166-X-C	Conflicting classifications of pathogenicity	VUS/conflicting interpretations	criteria provided, conflicting classifications	0	0	0.01	0	0.01	NA	66	1	207	191	208	126	589	414	FALSE	0.928612	117.072	117.072	P_strong	4	indeterminate	0
43094430	C	A	c.1101T>G	p.T367T	367	T	T	Synonymous	1101	exon 10 (mid 1)	-0.093854	0.946901	-0.189889	0.0195079	0.00220488	Neutral	TRUE	CCTGTGTGAGAGAAAAGAATGGAATAAGCAGAAACTGCCATGCTCAGAGAATCCTAGAGATACGGAAGATGTTCCTTGGATAACACTAAATAGCAGCATTCAGAAAGTTAATGAGTGGTTTTCGAGAAGTGATGAACTGTTAGGTTCTGATGACTCACATGATGGCGAGTCTGAATCAAATGCCAAAGTAGCTGATGTATTGGACGTTCTAAATGAGGTAGATGAATATTCTGGTTCTTCA	64-X-G,124-X-G,166-X-C	Absent	Absent	NA	0	0	0.02	0	0.02	NA	210	1	582	625	723	603	2075	1585	FALSE	0.00135186	0.0121832	0.0121832	B_strong	-4	B_strong	-4
43094429	T	C	c.1102G>A	p.E368K	368	E	K	Missense	1102	exon 10 (mid 1)	-0.0682035	0.970612	-0.0726774	-0.0511381	-0.186147	Neutral	TRUE	CCTGTGTGAGAGAAAAGAATGGAATAAGCAGAAACTGCCATGCTCAGAGAATCCTAGAGATACTAAAGATGTTCCTTGGATAACACTAAATAGCAGCATTCAGAAAGTTAATGAGTGGTTTTCGAGAAGTGATGAACTGTTAGGTTCTGATGACTCACATGATGGCGAGTCTGAATCAAATGCCAAAGTAGCTGATGTATTGGACGTTCTAAATGAGGTAGATGAATATTCTGGTTCTTCA	65-X-A,124-X-G,166-X-C	Absent	Absent	NA	0	0	0.04	0	0.04	NA	254	2	528	615	583	463	1418	1301	FALSE	0.00101434	0.0091383	0.0091383	B_strong	-4	B_strong	-4
43094429	G	C	c.1102G>C	p.E368Q	368	E	Q	Missense	1102	exon 10 (mid 1)	-0.0259977	0.981747	-0.271787	0.224591	0.0665406	Neutral	TRUE	CCTGTGTGAGAGAAAAGAATGGAATAAGCAGAAACTGCCATGCTCAGAGAATCCTAGAGATACTCAAGATGTTCCTTGGATAACACTAAATAGCAGCATTCAGAAAGTTAATGAGTGGTTTTCGAGAAGTGATGAACTGTTAGGTTCTGATGACTCACATGATGGCGAGTCTGAATCAAATGCCAAAGTAGCTGATGTATTGGACGTTCTAAATGAGGTAGATGAATATTCTGGTTCTTCA	65-X-C,124-X-G,166-X-C	Absent	Absent	NA	0	0	0.03	0	0.03	NA	130	1	342	347	337	324	1125	875	FALSE	0.000695059	0.00625988	0.00625988	B_strong	-4	B_strong	-4
43094429	A	C	c.1102G>T	p.E368*	368	E	*	Nonsense	1102	exon 10 (mid 1)	-2.1372	4.31037e-47	-1.8154	-2.06443	-1.63767	LoF	TRUE	CCTGTGTGAGAGAAAAGAATGGAATAAGCAGAAACTGCCATGCTCAGAGAATCCTAGAGATACTTAAGATGTTCCTTGGATAACACTAAATAGCAGCATTCAGAAAGTTAATGAGTGGTTTTCGAGAAGTGATGAACTGTTAGGTTCTGATGACTCACATGATGGCGAGTCTGAATCAAATGCCAAAGTAGCTGATGTATTGGACGTTCTAAATGAGGTAGATGAATATTCTGGTTCTTCA	65-X-T,124-X-G,166-X-C	Pathogenic	Pathogenic/Likely pathogenic	reviewed by expert panel	0	0.01	0.11	0	0.11	NA	151	1	204	71	244	48	145	245	TRUE	1	Inf	Inf	P_strong	4	P_strong	4
43094428	G	T	c.1103A>C	p.E368A	368	E	A	Missense	1103	exon 10 (mid 1)	0.102396	0.985756	0.169617	0.0162706	-0.00111463	Neutral	TRUE	CCTGTGTGAGAGAAAAGAATGGAATAAGCAGAAACTGCCATGCTCAGAGAATCCTAGAGATACTGCAGATGTTCCTTGGATAACACTAAATAGCAGCATTCAGAAAGTTAATGAGTGGTTTTCGAGAAGTGATGAACTGTTAGGTTCTGATGACTCACATGATGGCGAGTCTGAATCAAATGCCAAAGTAGCTGATGTATTGGACGTTCTAAATGAGGTAGATGAATATTCTGGTTCTTCA	66-X-C,124-X-G,166-X-C	Absent	Absent	NA	0	0	0.04	0	0.04	NA	211	1	405	558	566	471	1322	1353	FALSE	0.00045442	0.00409164	0.00409164	B_strong	-4	B_strong	-4
43094428	C	T	c.1103A>G	p.E368G	368	E	G	Missense	1103	exon 10 (mid 1)	0.0847639	0.982649	0.197397	-0.0435178	-0.114427	Neutral	TRUE	CCTGTGTGAGAGAAAAGAATGGAATAAGCAGAAACTGCCATGCTCAGAGAATCCTAGAGATACTGGAGATGTTCCTTGGATAACACTAAATAGCAGCATTCAGAAAGTTAATGAGTGGTTTTCGAGAAGTGATGAACTGTTAGGTTCTGATGACTCACATGATGGCGAGTCTGAATCAAATGCCAAAGTAGCTGATGTATTGGACGTTCTAAATGAGGTAGATGAATATTCTGGTTCTTCA	66-X-G,124-X-G,166-X-C	Absent	Absent	NA	0	0	0.05	0	0.05	NA	185	1	482	677	615	491	1589	1240	FALSE	0.000451566	0.00406593	0.00406593	B_strong	-4	B_strong	-4
43094428	A	T	c.1103A>T	p.E368V	368	E	V	Missense	1103	exon 10 (mid 1)	-0.139534	0.886539	-0.27455	0.0212425	-0.233514	Neutral	TRUE	CCTGTGTGAGAGAAAAGAATGGAATAAGCAGAAACTGCCATGCTCAGAGAATCCTAGAGATACTGTAGATGTTCCTTGGATAACACTAAATAGCAGCATTCAGAAAGTTAATGAGTGGTTTTCGAGAAGTGATGAACTGTTAGGTTCTGATGACTCACATGATGGCGAGTCTGAATCAAATGCCAAAGTAGCTGATGTATTGGACGTTCTAAATGAGGTAGATGAATATTCTGGTTCTTCA	66-X-T,124-X-G,166-X-C	Absent	Absent	NA	0	0	0.07	0	0.07	NA	319	3	631	639	885	739	1863	1694	FALSE	0.0025103	0.0226496	0.0226496	B_strong	-4	B_strong	-4
43094427	G	T	c.1104A>C	p.E368D	368	E	D	Missense	1104	exon 10 (mid 1)	0.0212324	0.981747	-0.0732392	0.111784	-0.195644	Neutral	TRUE	CCTGTGTGAGAGAAAAGAATGGAATAAGCAGAAACTGCCATGCTCAGAGAATCCTAGAGATACTGACGATGTTCCTTGGATAACACTAAATAGCAGCATTCAGAAAGTTAATGAGTGGTTTTCGAGAAGTGATGAACTGTTAGGTTCTGATGACTCACATGATGGCGAGTCTGAATCAAATGCCAAAGTAGCTGATGTATTGGACGTTCTAAATGAGGTAGATGAATATTCTGGTTCTTCA	67-X-C,124-X-G,166-X-C	Absent	Absent	NA	0	0	0.01	0	0.01	NA	177	1	426	496	496	441	1167	1075	FALSE	0.000523615	0.00471501	0.00471501	B_strong	-4	B_strong	-4
43094427	C	T	c.1104A>G	p.E368E	368	E	E	Synonymous	1104	exon 10 (mid 1)	-0.1892	0.773365	-0.39129	0.0478195	-0.0269057	Neutral	TRUE	CCTGTGTGAGAGAAAAGAATGGAATAAGCAGAAACTGCCATGCTCAGAGAATCCTAGAGATACTGAGGATGTTCCTTGGATAACACTAAATAGCAGCATTCAGAAAGTTAATGAGTGGTTTTCGAGAAGTGATGAACTGTTAGGTTCTGATGACTCACATGATGGCGAGTCTGAATCAAATGCCAAAGTAGCTGATGTATTGGACGTTCTAAATGAGGTAGATGAATATTCTGGTTCTTCA	67-X-G,124-X-G,166-X-C	Absent	Absent	NA	0	0	0.05	0	0.05	NA	169	1	424	396	542	461	1535	1117	FALSE	0.00574443	0.0519986	0.0519986	B_strong	-4	B_strong	-4
43094427	A	T	c.1104A>T	p.E368D	368	E	D	Missense	1104	exon 10 (mid 1)	-0.150551	0.864748	-0.205263	-0.0680439	-0.0347835	Neutral	TRUE	CCTGTGTGAGAGAAAAGAATGGAATAAGCAGAAACTGCCATGCTCAGAGAATCCTAGAGATACTGATGATGTTCCTTGGATAACACTAAATAGCAGCATTCAGAAAGTTAATGAGTGGTTTTCGAGAAGTGATGAACTGTTAGGTTCTGATGACTCACATGATGGCGAGTCTGAATCAAATGCCAAAGTAGCTGATGTATTGGACGTTCTAAATGAGGTAGATGAATATTCTGGTTCTTCA	67-X-T,124-X-G,166-X-C	Absent	Absent	NA	0	0	0.01	0	0.01	NA	236	1	528	561	716	562	1873	1494	FALSE	0.0029748	0.0268531	0.0268531	B_strong	-4	B_strong	-4
43094426	T	C	c.1105G>A	p.D369N	369	D	N	Missense	1105	exon 10 (mid 1)	-0.0405015	0.981747	0.182785	-0.256311	-0.235907	Neutral	TRUE	CCTGTGTGAGAGAAAAGAATGGAATAAGCAGAAACTGCCATGCTCAGAGAATCCTAGAGATACTGAAAATGTTCCTTGGATAACACTAAATAGCAGCATTCAGAAAGTTAATGAGTGGTTTTCGAGAAGTGATGAACTGTTAGGTTCTGATGACTCACATGATGGCGAGTCTGAATCAAATGCCAAAGTAGCTGATGTATTGGACGTTCTAAATGAGGTAGATGAATATTCTGGTTCTTCA	68-X-A,124-X-G,166-X-C	Benign	Benign/Likely benign	reviewed by expert panel	0	0	0.04	0	0.04	NA	160	1	292	406	450	310	1057	650	TRUE	0.000781024	0.00703471	0.00703471	B_strong	-4	B_strong	-4
43094426	G	C	c.1105G>C	p.D369H	369	D	H	Missense	1105	exon 10 (mid 1)	0.00975942	0.981747	-0.0233881	0.0411051	-0.213003	Neutral	TRUE	CCTGTGTGAGAGAAAAGAATGGAATAAGCAGAAACTGCCATGCTCAGAGAATCCTAGAGATACTGAACATGTTCCTTGGATAACACTAAATAGCAGCATTCAGAAAGTTAATGAGTGGTTTTCGAGAAGTGATGAACTGTTAGGTTCTGATGACTCACATGATGGCGAGTCTGAATCAAATGCCAAAGTAGCTGATGTATTGGACGTTCTAAATGAGGTAGATGAATATTCTGGTTCTTCA	68-X-C,124-X-G,166-X-C	Absent	Absent	NA	0	0	0.05	0	0.05	NA	288	1	609	734	854	723	1829	1653	FALSE	0.000553345	0.00498286	0.00498286	B_strong	-4	B_strong	-4
43094426	A	C	c.1105G>T	p.D369Y	369	D	Y	Missense	1105	exon 10 (mid 1)	0.143114	0.985756	-0.0561519	0.315959	0.032976	Neutral	TRUE	CCTGTGTGAGAGAAAAGAATGGAATAAGCAGAAACTGCCATGCTCAGAGAATCCTAGAGATACTGAATATGTTCCTTGGATAACACTAAATAGCAGCATTCAGAAAGTTAATGAGTGGTTTTCGAGAAGTGATGAACTGTTAGGTTCTGATGACTCACATGATGGCGAGTCTGAATCAAATGCCAAAGTAGCTGATGTATTGGACGTTCTAAATGAGGTAGATGAATATTCTGGTTCTTCA	68-X-T,124-X-G,166-X-C	Absent	Absent	NA	0	0	0.04	0	0.04	NA	233	1	376	443	453	464	1260	1106	FALSE	0.000498822	0.00449164	0.00449164	B_strong	-4	B_strong	-4
43094425	G	T	c.1106A>C	p.D369A	369	D	A	Missense	1106	exon 10 (mid 1)	-0.0535735	0.981747	-0.282234	0.184977	-0.139813	Neutral	TRUE	CCTGTGTGAGAGAAAAGAATGGAATAAGCAGAAACTGCCATGCTCAGAGAATCCTAGAGATACTGAAGCTGTTCCTTGGATAACACTAAATAGCAGCATTCAGAAAGTTAATGAGTGGTTTTCGAGAAGTGATGAACTGTTAGGTTCTGATGACTCACATGATGGCGAGTCTGAATCAAATGCCAAAGTAGCTGATGTATTGGACGTTCTAAATGAGGTAGATGAATATTCTGGTTCTTCA	69-X-C,124-X-G,166-X-C	Absent	Absent	NA	0	0	0.03	0	0.03	NA	141	1	274	276	325	304	761	748	FALSE	0.000877981	0.00790877	0.00790877	B_strong	-4	B_strong	-4
43094425	C	T	c.1106A>G	p.D369G	369	D	G	Missense	1106	exon 10 (mid 1)	-0.044897	0.981747	0.04695	-0.128455	-0.341223	Neutral	TRUE	CCTGTGTGAGAGAAAAGAATGGAATAAGCAGAAACTGCCATGCTCAGAGAATCCTAGAGATACTGAAGGTGTTCCTTGGATAACACTAAATAGCAGCATTCAGAAAGTTAATGAGTGGTTTTCGAGAAGTGATGAACTGTTAGGTTCTGATGACTCACATGATGGCGAGTCTGAATCAAATGCCAAAGTAGCTGATGTATTGGACGTTCTAAATGAGGTAGATGAATATTCTGGTTCTTCA	69-X-G,124-X-G,166-X-C	Conflicting classifications of pathogenicity	VUS/conflicting interpretations	criteria provided, conflicting classifications	0	0	0.06	0	0.06	NA	262	1	614	777	825	621	1698	1451	FALSE	0.000811344	0.00730803	0.00730803	B_strong	-4	B_strong	-4
43094425	A	T	c.1106A>T	p.D369V	369	D	V	Missense	1106	exon 10 (mid 1)	0.0129229	0.981747	0.11319	-0.0897302	-0.15242	Neutral	TRUE	CCTGTGTGAGAGAAAAGAATGGAATAAGCAGAAACTGCCATGCTCAGAGAATCCTAGAGATACTGAAGTTGTTCCTTGGATAACACTAAATAGCAGCATTCAGAAAGTTAATGAGTGGTTTTCGAGAAGTGATGAACTGTTAGGTTCTGATGACTCACATGATGGCGAGTCTGAATCAAATGCCAAAGTAGCTGATGTATTGGACGTTCTAAATGAGGTAGATGAATATTCTGGTTCTTCA	69-X-T,124-X-G,166-X-C	Conflicting classifications of pathogenicity	VUS/conflicting interpretations	criteria provided, conflicting classifications	0	0	0.04	0	0.04	NA	367	2	714	946	1045	808	2349	1995	FALSE	0.000544509	0.00490325	0.00490325	B_strong	-4	B_strong	-4
43094424	T	A	c.1107T>A	p.D369E	369	D	E	Missense	1107	exon 10 (mid 1)	-0.270938	0.476214	-0.427027	-0.0648301	0.0123469	Neutral	TRUE	CCTGTGTGAGAGAAAAGAATGGAATAAGCAGAAACTGCCATGCTCAGAGAATCCTAGAGATACTGAAGAAGTTCCTTGGATAACACTAAATAGCAGCATTCAGAAAGTTAATGAGTGGTTTTCGAGAAGTGATGAACTGTTAGGTTCTGATGACTCACATGATGGCGAGTCTGAATCAAATGCCAAAGTAGCTGATGTATTGGACGTTCTAAATGAGGTAGATGAATATTCTGGTTCTTCA	70-X-A,124-X-G,166-X-C	Absent	Absent	NA	0	0	0.01	0	0.01	NA	96	1	225	205	300	236	819	652	FALSE	0.0313654	0.29143	0.29143	B_supporting	-1	B_supporting	-1
43094424	C	A	c.1107T>G	p.D369E	369	D	E	Missense	1107	exon 10 (mid 1)	0.04825	0.981747	0.125557	-0.037965	-0.187913	Neutral	TRUE	CCTGTGTGAGAGAAAAGAATGGAATAAGCAGAAACTGCCATGCTCAGAGAATCCTAGAGATACTGAAGAGGTTCCTTGGATAACACTAAATAGCAGCATTCAGAAAGTTAATGAGTGGTTTTCGAGAAGTGATGAACTGTTAGGTTCTGATGACTCACATGATGGCGAGTCTGAATCAAATGCCAAAGTAGCTGATGTATTGGACGTTCTAAATGAGGTAGATGAATATTCTGGTTCTTCA	70-X-G,124-X-G,166-X-C	Absent	Absent	NA	0	0	0.05	0	0.05	NA	189	1	333	445	413	331	1010	820	FALSE	0.000475867	0.00428484	0.00428484	B_strong	-4	B_strong	-4
43094424	G	A	c.1107T>C	p.D369D	369	D	D	Synonymous	1107	exon 10 (mid 1)	-0.252171	0.555358	-0.314897	-0.142889	-0.00851691	Neutral	TRUE	CCTGTGTGAGAGAAAAGAATGGAATAAGCAGAAACTGCCATGCTCAGAGAATCCTAGAGATACTGAAGACGTTCCTTGGATAACACTAAATAGCAGCATTCAGAAAGTTAATGAGTGGTTTTCGAGAAGTGATGAACTGTTAGGTTCTGATGACTCACATGATGGCGAGTCTGAATCAAATGCCAAAGTAGCTGATGTATTGGACGTTCTAAATGAGGTAGATGAATATTCTGGTTCTTCA	70-X-C,124-X-G,166-X-C	Likely benign	Benign/Likely benign	criteria provided, multiple submitters, no conflicts	0	0	0	0	0	NA	159	1	459	452	577	430	1625	1255	TRUE	0.0205309	0.188651	0.188651	B_moderate	-2	B_moderate	-2
43094423	G	C	c.1108G>C	p.V370L	370	V	L	Missense	1108	exon 10 (mid 1)	-0.164921	0.837204	-0.160219	-0.139176	-0.124384	Neutral	TRUE	CCTGTGTGAGAGAAAAGAATGGAATAAGCAGAAACTGCCATGCTCAGAGAATCCTAGAGATACTGAAGATCTTCCTTGGATAACACTAAATAGCAGCATTCAGAAAGTTAATGAGTGGTTTTCGAGAAGTGATGAACTGTTAGGTTCTGATGACTCACATGATGGCGAGTCTGAATCAAATGCCAAAGTAGCTGATGTATTGGACGTTCTAAATGAGGTAGATGAATATTCTGGTTCTTCA	71-X-C,124-X-G,166-X-C	Conflicting classifications of pathogenicity	VUS/conflicting interpretations	criteria provided, conflicting classifications	0	0	0	0	0	NA	366	1	894	980	1230	919	2885	2503	FALSE	0.00375671	0.0339379	0.0339379	B_strong	-4	B_strong	-4
43094423	T	C	c.1108G>A	p.V370I	370	V	I	Missense	1108	exon 10 (mid 1)	-0.396018	0.070313	-0.278986	-0.439938	-0.177719	Neutral	TRUE	CCTGTGTGAGAGAAAAGAATGGAATAAGCAGAAACTGCCATGCTCAGAGAATCCTAGAGATACTGAAGATATTCCTTGGATAACACTAAATAGCAGCATTCAGAAAGTTAATGAGTGGTTTTCGAGAAGTGATGAACTGTTAGGTTCTGATGACTCACATGATGGCGAGTCTGAATCAAATGCCAAAGTAGCTGATGTATTGGACGTTCTAAATGAGGTAGATGAATATTCTGGTTCTTCA	71-X-A,124-X-G,166-X-C	Conflicting classifications of pathogenicity	VUS/conflicting interpretations	criteria provided, conflicting classifications	0	0	0.01	0	0.01	NA	180	1	418	422	610	370	1239	1258	FALSE	0.516071	9.59777	9.59777	P_moderate	2	indeterminate	0
43094423	A	C	c.1108G>T	p.V370F	370	V	F	Missense	1108	exon 10 (mid 1)	-0.0963012	0.946901	-0.243816	0.0689928	-0.132814	Neutral	TRUE	CCTGTGTGAGAGAAAAGAATGGAATAAGCAGAAACTGCCATGCTCAGAGAATCCTAGAGATACTGAAGATTTTCCTTGGATAACACTAAATAGCAGCATTCAGAAAGTTAATGAGTGGTTTTCGAGAAGTGATGAACTGTTAGGTTCTGATGACTCACATGATGGCGAGTCTGAATCAAATGCCAAAGTAGCTGATGTATTGGACGTTCTAAATGAGGTAGATGAATATTCTGGTTCTTCA	71-X-T,124-X-G,166-X-C	Conflicting classifications of pathogenicity	VUS/conflicting interpretations	criteria provided, conflicting classifications	0	0	0.02	0	0.02	NA	145	3	319	330	358	309	966	769	FALSE	0.00139257	0.0125506	0.0125506	B_strong	-4	B_strong	-4
43094422	G	A	c.1109T>C	p.V370A	370	V	A	Missense	1109	exon 10 (mid 1)	-0.043965	0.981747	0.0188317	-0.098645	-0.19045	Neutral	TRUE	CCTGTGTGAGAGAAAAGAATGGAATAAGCAGAAACTGCCATGCTCAGAGAATCCTAGAGATACTGAAGATGCTCCTTGGATAACACTAAATAGCAGCATTCAGAAAGTTAATGAGTGGTTTTCGAGAAGTGATGAACTGTTAGGTTCTGATGACTCACATGATGGCGAGTCTGAATCAAATGCCAAAGTAGCTGATGTATTGGACGTTCTAAATGAGGTAGATGAATATTCTGGTTCTTCA	72-X-C,124-X-G,166-X-C	Uncertain significance	VUS/conflicting interpretations	criteria provided, single submitter	0	0	0.01	0	0.01	NA	302	2	726	901	976	750	2086	2039	FALSE	0.000804732	0.00724843	0.00724843	B_strong	-4	B_strong	-4
43094422	T	A	c.1109T>A	p.V370D	370	V	D	Missense	1109	exon 10 (mid 1)	-0.145242	0.88431	-0.0662397	-0.197429	-0.12584	Neutral	TRUE	CCTGTGTGAGAGAAAAGAATGGAATAAGCAGAAACTGCCATGCTCAGAGAATCCTAGAGATACTGAAGATGATCCTTGGATAACACTAAATAGCAGCATTCAGAAAGTTAATGAGTGGTTTTCGAGAAGTGATGAACTGTTAGGTTCTGATGACTCACATGATGGCGAGTCTGAATCAAATGCCAAAGTAGCTGATGTATTGGACGTTCTAAATGAGGTAGATGAATATTCTGGTTCTTCA	72-X-A,124-X-G,166-X-C	Absent	Absent	NA	0	0	0	0	0	NA	227	1	553	647	779	559	1676	1688	FALSE	0.00273839	0.0247132	0.0247132	B_strong	-4	B_strong	-4
43094422	C	A	c.1109T>G	p.V370G	370	V	G	Missense	1109	exon 10 (mid 1)	-0.22861	0.640529	-0.349628	-0.0653859	-0.0902629	Neutral	TRUE	CCTGTGTGAGAGAAAAGAATGGAATAAGCAGAAACTGCCATGCTCAGAGAATCCTAGAGATACTGAAGATGGTCCTTGGATAACACTAAATAGCAGCATTCAGAAAGTTAATGAGTGGTTTTCGAGAAGTGATGAACTGTTAGGTTCTGATGACTCACATGATGGCGAGTCTGAATCAAATGCCAAAGTAGCTGATGTATTGGACGTTCTAAATGAGGTAGATGAATATTCTGGTTCTTCA	72-X-G,124-X-G,166-X-C	Absent	Absent	NA	0	0	0.03	0	0.03	NA	234	1	543	522	660	519	1670	1480	FALSE	0.0123947	0.112953	0.112953	B_moderate	-2	B_moderate	-2
43094421	T	A	c.1110T>A	p.V370V	370	V	V	Synonymous	1110	exon 10 (mid 1)	-0.120799	0.93628	-0.152718	-0.0665777	0.146625	Neutral	TRUE	CCTGTGTGAGAGAAAAGAATGGAATAAGCAGAAACTGCCATGCTCAGAGAATCCTAGAGATACTGAAGATGTACCTTGGATAACACTAAATAGCAGCATTCAGAAAGTTAATGAGTGGTTTTCGAGAAGTGATGAACTGTTAGGTTCTGATGACTCACATGATGGCGAGTCTGAATCAAATGCCAAAGTAGCTGATGTATTGGACGTTCTAAATGAGGTAGATGAATATTCTGGTTCTTCA	73-X-A,124-X-G,166-X-C	Absent	Absent	NA	0	0	0	0	0	NA	186	1	314	346	476	374	1406	976	FALSE	0.00191545	0.0172722	0.0172722	B_strong	-4	B_strong	-4
43094421	C	A	c.1110T>G	p.V370V	370	V	V	Synonymous	1110	exon 10 (mid 1)	-0.0299932	0.981747	0.0121287	-0.0665777	-0.0278156	Neutral	TRUE	CCTGTGTGAGAGAAAAGAATGGAATAAGCAGAAACTGCCATGCTCAGAGAATCCTAGAGATACTGAAGATGTGCCTTGGATAACACTAAATAGCAGCATTCAGAAAGTTAATGAGTGGTTTTCGAGAAGTGATGAACTGTTAGGTTCTGATGACTCACATGATGGCGAGTCTGAATCAAATGCCAAAGTAGCTGATGTATTGGACGTTCTAAATGAGGTAGATGAATATTCTGGTTCTTCA	73-X-G,124-X-G,166-X-C	Absent	Absent	NA	0	0	0.01	0	0.01	NA	129	1	323	399	462	363	1016	1103	FALSE	0.000716752	0.0064554	0.0064554	B_strong	-4	B_strong	-4
43094421	G	A	c.1110T>C	p.V370V	370	V	V	Synonymous	1110	exon 10 (mid 1)	-0.00389283	0.981747	0.0658478	-0.0729148	-0.0899894	Neutral	TRUE	CCTGTGTGAGAGAAAAGAATGGAATAAGCAGAAACTGCCATGCTCAGAGAATCCTAGAGATACTGAAGATGTCCCTTGGATAACACTAAATAGCAGCATTCAGAAAGTTAATGAGTGGTTTTCGAGAAGTGATGAACTGTTAGGTTCTGATGACTCACATGATGGCGAGTCTGAATCAAATGCCAAAGTAGCTGATGTATTGGACGTTCTAAATGAGGTAGATGAATATTCTGGTTCTTCA	73-X-C,124-X-G,166-X-C	Absent	Absent	NA	0	0	0.02	0	0.02	NA	177	1	482	618	643	503	1485	1440	FALSE	0.000597677	0.00538231	0.00538231	B_strong	-4	B_strong	-4
43094420	T	G	c.1111C>A	p.P371T	371	P	T	Missense	1111	exon 10 (mid 1)	-0.0300749	0.981747	0.00472611	-0.0593236	-0.202411	Neutral	TRUE	CCTGTGTGAGAGAAAAGAATGGAATAAGCAGAAACTGCCATGCTCAGAGAATCCTAGAGATACTGAAGATGTTACTTGGATAACACTAAATAGCAGCATTCAGAAAGTTAATGAGTGGTTTTCGAGAAGTGATGAACTGTTAGGTTCTGATGACTCACATGATGGCGAGTCTGAATCAAATGCCAAAGTAGCTGATGTATTGGACGTTCTAAATGAGGTAGATGAATATTCTGGTTCTTCA	74-X-A,124-X-G,166-X-C	Absent	Absent	NA	0	0	0.01	0	0.01	NA	224	1	428	526	523	413	1284	1029	FALSE	0.000717211	0.00645954	0.00645954	B_strong	-4	B_strong	-4
43094420	A	G	c.1111C>T	p.P371S	371	P	S	Missense	1111	exon 10 (mid 1)	-0.425552	0.0395321	-0.414288	-0.358252	-0.102934	Neutral	TRUE	CCTGTGTGAGAGAAAAGAATGGAATAAGCAGAAACTGCCATGCTCAGAGAATCCTAGAGATACTGAAGATGTTTCTTGGATAACACTAAATAGCAGCATTCAGAAAGTTAATGAGTGGTTTTCGAGAAGTGATGAACTGTTAGGTTCTGATGACTCACATGATGGCGAGTCTGAATCAAATGCCAAAGTAGCTGATGTATTGGACGTTCTAAATGAGGTAGATGAATATTCTGGTTCTTCA	74-X-T,124-X-G,166-X-C	Absent	Absent	NA	0	0	0	0	0	NA	164	1	396	364	444	285	1265	942	FALSE	0.738988	25.4811	25.4811	P_strong	4	indeterminate	0
43094420	C	G	c.1111C>G	p.P371A	371	P	A	Missense	1111	exon 10 (mid 1)	0.131887	0.985756	0.177278	0.0621471	0.0565323	Neutral	TRUE	CCTGTGTGAGAGAAAAGAATGGAATAAGCAGAAACTGCCATGCTCAGAGAATCCTAGAGATACTGAAGATGTTGCTTGGATAACACTAAATAGCAGCATTCAGAAAGTTAATGAGTGGTTTTCGAGAAGTGATGAACTGTTAGGTTCTGATGACTCACATGATGGCGAGTCTGAATCAAATGCCAAAGTAGCTGATGTATTGGACGTTCTAAATGAGGTAGATGAATATTCTGGTTCTTCA	74-X-G,124-X-G,166-X-C	Absent	Absent	NA	0	0	0.01	0	0.01	NA	122	1	309	428	376	323	1254	763	FALSE	0.000480862	0.00432984	0.00432984	B_strong	-4	B_strong	-4
43094419	A	G	c.1112C>T	p.P371L	371	P	L	Missense	1112	exon 10 (mid 1)	-0.151741	0.864748	-0.349951	0.0744828	-0.193558	Neutral	TRUE	CCTGTGTGAGAGAAAAGAATGGAATAAGCAGAAACTGCCATGCTCAGAGAATCCTAGAGATACTGAAGATGTTCTTTGGATAACACTAAATAGCAGCATTCAGAAAGTTAATGAGTGGTTTTCGAGAAGTGATGAACTGTTAGGTTCTGATGACTCACATGATGGCGAGTCTGAATCAAATGCCAAAGTAGCTGATGTATTGGACGTTCTAAATGAGGTAGATGAATATTCTGGTTCTTCA	75-X-T,124-X-G,166-X-C	Absent	Absent	NA	0	0	0	0	0	NA	207	1	540	519	539	467	1591	1094	FALSE	0.00303131	0.0273648	0.0273648	B_strong	-4	B_strong	-4
43094419	T	G	c.1112C>A	p.P371H	371	P	H	Missense	1112	exon 10 (mid 1)	0.0687254	0.981747	0.160325	-0.035562	-0.135056	Neutral	TRUE	CCTGTGTGAGAGAAAAGAATGGAATAAGCAGAAACTGCCATGCTCAGAGAATCCTAGAGATACTGAAGATGTTCATTGGATAACACTAAATAGCAGCATTCAGAAAGTTAATGAGTGGTTTTCGAGAAGTGATGAACTGTTAGGTTCTGATGACTCACATGATGGCGAGTCTGAATCAAATGCCAAAGTAGCTGATGTATTGGACGTTCTAAATGAGGTAGATGAATATTCTGGTTCTTCA	75-X-A,124-X-G,166-X-C	Absent	Absent	NA	0	0	0	0	0	NA	225	1	412	564	502	403	1140	1166	FALSE	0.000457085	0.00411565	0.00411565	B_strong	-4	B_strong	-4
43094419	C	G	c.1112C>G	p.P371R	371	P	R	Missense	1112	exon 10 (mid 1)	-0.200906	0.763384	-0.0549984	-0.309722	-0.0815523	Neutral	TRUE	CCTGTGTGAGAGAAAAGAATGGAATAAGCAGAAACTGCCATGCTCAGAGAATCCTAGAGATACTGAAGATGTTCGTTGGATAACACTAAATAGCAGCATTCAGAAAGTTAATGAGTGGTTTTCGAGAAGTGATGAACTGTTAGGTTCTGATGACTCACATGATGGCGAGTCTGAATCAAATGCCAAAGTAGCTGATGTATTGGACGTTCTAAATGAGGTAGATGAATATTCTGGTTCTTCA	75-X-G,124-X-G,166-X-C	Absent	Absent	NA	0	0	0	0	0	NA	239	2	508	599	592	393	1434	1447	FALSE	0.00714559	0.0647732	0.0647732	B_moderate	-2	B_moderate	-2
43094418	T	A	c.1113T>A	p.P371P	371	P	P	Synonymous	1113	exon 10 (mid 1)	0.0510752	0.981747	-0.197187	0.289908	0.0105278	Neutral	TRUE	CCTGTGTGAGAGAAAAGAATGGAATAAGCAGAAACTGCCATGCTCAGAGAATCCTAGAGATACTGAAGATGTTCCATGGATAACACTAAATAGCAGCATTCAGAAAGTTAATGAGTGGTTTTCGAGAAGTGATGAACTGTTAGGTTCTGATGACTCACATGATGGCGAGTCTGAATCAAATGCCAAAGTAGCTGATGTATTGGACGTTCTAAATGAGGTAGATGAATATTCTGGTTCTTCA	76-X-A,124-X-G,166-X-C	Absent	Absent	NA	0	0	0	0	0	NA	237	1	482	515	504	507	1489	1285	FALSE	0.000472449	0.00425405	0.00425405	B_strong	-4	B_strong	-4
43094418	G	A	c.1113T>C	p.P371P	371	P	P	Synonymous	1113	exon 10 (mid 1)	-0.159184	0.837204	-0.101678	-0.187302	-0.0541039	Neutral	TRUE	CCTGTGTGAGAGAAAAGAATGGAATAAGCAGAAACTGCCATGCTCAGAGAATCCTAGAGATACTGAAGATGTTCCCTGGATAACACTAAATAGCAGCATTCAGAAAGTTAATGAGTGGTTTTCGAGAAGTGATGAACTGTTAGGTTCTGATGACTCACATGATGGCGAGTCTGAATCAAATGCCAAAGTAGCTGATGTATTGGACGTTCTAAATGAGGTAGATGAATATTCTGGTTCTTCA	76-X-C,124-X-G,166-X-C	Likely benign	Benign/Likely benign	reviewed by expert panel	0	0	0.01	0	0.01	NA	170	1	452	516	530	383	1629	1053	TRUE	0.00341701	0.0308585	0.0308585	B_strong	-4	B_strong	-4
43094418	C	A	c.1113T>G	p.P371P	371	P	P	Synonymous	1113	exon 10 (mid 1)	0.172671	0.985756	0.48278	-0.169316	-0.175953	Neutral	TRUE	CCTGTGTGAGAGAAAAGAATGGAATAAGCAGAAACTGCCATGCTCAGAGAATCCTAGAGATACTGAAGATGTTCCGTGGATAACACTAAATAGCAGCATTCAGAAAGTTAATGAGTGGTTTTCGAGAAGTGATGAACTGTTAGGTTCTGATGACTCACATGATGGCGAGTCTGAATCAAATGCCAAAGTAGCTGATGTATTGGACGTTCTAAATGAGGTAGATGAATATTCTGGTTCTTCA	76-X-G,124-X-G,166-X-C	Uncertain significance	VUS/conflicting interpretations	no assertion criteria provided	0	0	0	0	0	NA	90	1	229	392	328	240	700	657	FALSE	0.000571745	0.00514865	0.00514865	B_strong	-4	B_strong	-4
43094417	G	A	c.1114T>C	p.W372R	372	W	R	Missense	1114	exon 10 (mid 1)	-0.177522	0.813428	-0.11166	-0.210609	-0.156392	Neutral	TRUE	CCTGTGTGAGAGAAAAGAATGGAATAAGCAGAAACTGCCATGCTCAGAGAATCCTAGAGATACTGAAGATGTTCCTCGGATAACACTAAATAGCAGCATTCAGAAAGTTAATGAGTGGTTTTCGAGAAGTGATGAACTGTTAGGTTCTGATGACTCACATGATGGCGAGTCTGAATCAAATGCCAAAGTAGCTGATGTATTGGACGTTCTAAATGAGGTAGATGAATATTCTGGTTCTTCA	77-X-C,124-X-G,166-X-C	Conflicting classifications of pathogenicity	VUS/conflicting interpretations	criteria provided, conflicting classifications	0	0	0	0	0	NA	107	1	344	390	443	315	1166	810	FALSE	0.00466089	0.0421444	0.0421444	B_strong	-4	B_strong	-4
43094417	C	A	c.1114T>G	p.W372G	372	W	G	Missense	1114	exon 10 (mid 1)	-0.0413508	0.981747	-0.0282261	-0.0468415	-0.0387246	Neutral	TRUE	CCTGTGTGAGAGAAAAGAATGGAATAAGCAGAAACTGCCATGCTCAGAGAATCCTAGAGATACTGAAGATGTTCCTGGGATAACACTAAATAGCAGCATTCAGAAAGTTAATGAGTGGTTTTCGAGAAGTGATGAACTGTTAGGTTCTGATGACTCACATGATGGCGAGTCTGAATCAAATGCCAAAGTAGCTGATGTATTGGACGTTCTAAATGAGGTAGATGAATATTCTGGTTCTTCA	77-X-G,124-X-G,166-X-C	Absent	Absent	NA	0	0	0	0	0	NA	140	1	328	394	462	368	1128	993	FALSE	0.000786714	0.007086	0.007086	B_strong	-4	B_strong	-4
43094417	T	A	c.1114T>A	p.W372R	372	W	R	Missense	1114	exon 10 (mid 1)	-0.0866013	0.953065	-0.154222	-0.00299295	-0.30406	Neutral	TRUE	CCTGTGTGAGAGAAAAGAATGGAATAAGCAGAAACTGCCATGCTCAGAGAATCCTAGAGATACTGAAGATGTTCCTAGGATAACACTAAATAGCAGCATTCAGAAAGTTAATGAGTGGTTTTCGAGAAGTGATGAACTGTTAGGTTCTGATGACTCACATGATGGCGAGTCTGAATCAAATGCCAAAGTAGCTGATGTATTGGACGTTCTAAATGAGGTAGATGAATATTCTGGTTCTTCA	77-X-A,124-X-G,166-X-C	Conflicting classifications of pathogenicity	VUS/conflicting interpretations	criteria provided, conflicting classifications	0	0	0.04	0	0.04	NA	282	1	655	721	805	661	1849	1461	FALSE	0.00124092	0.0111822	0.0111822	B_strong	-4	B_strong	-4
43094416	A	C	c.1115G>T	p.W372L	372	W	L	Missense	1115	exon 10 (mid 1)	-0.105649	0.93628	-0.105099	-0.0866945	-0.273788	Neutral	TRUE	CCTGTGTGAGAGAAAAGAATGGAATAAGCAGAAACTGCCATGCTCAGAGAATCCTAGAGATACTGAAGATGTTCCTTTGATAACACTAAATAGCAGCATTCAGAAAGTTAATGAGTGGTTTTCGAGAAGTGATGAACTGTTAGGTTCTGATGACTCACATGATGGCGAGTCTGAATCAAATGCCAAAGTAGCTGATGTATTGGACGTTCTAAATGAGGTAGATGAATATTCTGGTTCTTCA	78-X-T,124-X-G,166-X-C	Absent	Absent	NA	0	0	0.01	0	0.01	NA	268	2	432	492	604	468	1185	1178	FALSE	0.00156539	0.0141106	0.0141106	B_strong	-4	B_strong	-4
43094416	T	C	c.1115G>A	p.W372*	372	W	*	Nonsense	1115	exon 10 (mid 1)	-2.74792	7.50312e-77	-3.21472	-1.7738	-1.55852	LoF	TRUE	CCTGTGTGAGAGAAAAGAATGGAATAAGCAGAAACTGCCATGCTCAGAGAATCCTAGAGATACTGAAGATGTTCCTTAGATAACACTAAATAGCAGCATTCAGAAAGTTAATGAGTGGTTTTCGAGAAGTGATGAACTGTTAGGTTCTGATGACTCACATGATGGCGAGTCTGAATCAAATGCCAAAGTAGCTGATGTATTGGACGTTCTAAATGAGGTAGATGAATATTCTGGTTCTTCA	78-X-A,124-X-G,166-X-C	Pathogenic	Pathogenic/Likely pathogenic	reviewed by expert panel	0	0	0.08	0	0.08	NA	230	2	288	38	320	77	353	234	TRUE	1	Inf	Inf	P_strong	4	P_strong	4
43094416	G	C	c.1115G>C	p.W372S	372	W	S	Missense	1115	exon 10 (mid 1)	-0.0530949	0.981747	0.18851	-0.284898	-0.145492	Neutral	TRUE	CCTGTGTGAGAGAAAAGAATGGAATAAGCAGAAACTGCCATGCTCAGAGAATCCTAGAGATACTGAAGATGTTCCTTCGATAACACTAAATAGCAGCATTCAGAAAGTTAATGAGTGGTTTTCGAGAAGTGATGAACTGTTAGGTTCTGATGACTCACATGATGGCGAGTCTGAATCAAATGCCAAAGTAGCTGATGTATTGGACGTTCTAAATGAGGTAGATGAATATTCTGGTTCTTCA	78-X-C,124-X-G,166-X-C	Absent	Absent	NA	0	0	0	0	0	NA	204	1	394	550	536	362	1362	972	FALSE	0.000874053	0.00787336	0.00787336	B_strong	-4	B_strong	-4
43094415	A	C	c.1116G>T	p.W372C	372	W	C	Missense	1116	exon 10 (mid 1)	-0.273069	0.476214	-0.238278	-0.257447	-0.237242	Neutral	TRUE	CCTGTGTGAGAGAAAAGAATGGAATAAGCAGAAACTGCCATGCTCAGAGAATCCTAGAGATACTGAAGATGTTCCTTGTATAACACTAAATAGCAGCATTCAGAAAGTTAATGAGTGGTTTTCGAGAAGTGATGAACTGTTAGGTTCTGATGACTCACATGATGGCGAGTCTGAATCAAATGCCAAAGTAGCTGATGTATTGGACGTTCTAAATGAGGTAGATGAATATTCTGGTTCTTCA	79-X-T,124-X-G,166-X-C	Absent	Absent	NA	0	0	0.01	0	0.01	NA	159	3	260	270	369	254	756	714	FALSE	0.0329476	0.306631	0.306631	B_supporting	-1	B_supporting	-1
43094415	G	C	c.1116G>C	p.W372C	372	W	C	Missense	1116	exon 10 (mid 1)	-0.0576026	0.978451	0.047043	-0.151614	-0.0205007	Neutral	TRUE	CCTGTGTGAGAGAAAAGAATGGAATAAGCAGAAACTGCCATGCTCAGAGAATCCTAGAGATACTGAAGATGTTCCTTGCATAACACTAAATAGCAGCATTCAGAAAGTTAATGAGTGGTTTTCGAGAAGTGATGAACTGTTAGGTTCTGATGACTCACATGATGGCGAGTCTGAATCAAATGCCAAAGTAGCTGATGTATTGGACGTTCTAAATGAGGTAGATGAATATTCTGGTTCTTCA	79-X-C,124-X-G,166-X-C	Absent	Absent	NA	0	0	0.02	0	0.02	NA	325	1	659	834	891	660	2254	1978	FALSE	0.000912302	0.00821822	0.00821822	B_strong	-4	B_strong	-4
43094415	T	C	c.1116G>A	p.W372*	372	W	*	Nonsense	1116	exon 10 (mid 1)	-2.12593	1.19474e-46	-2.01519	-1.84419	-1.76855	LoF	TRUE	CCTGTGTGAGAGAAAAGAATGGAATAAGCAGAAACTGCCATGCTCAGAGAATCCTAGAGATACTGAAGATGTTCCTTGAATAACACTAAATAGCAGCATTCAGAAAGTTAATGAGTGGTTTTCGAGAAGTGATGAACTGTTAGGTTCTGATGACTCACATGATGGCGAGTCTGAATCAAATGCCAAAGTAGCTGATGTATTGGACGTTCTAAATGAGGTAGATGAATATTCTGGTTCTTCA	79-X-A,124-X-G,166-X-C	Pathogenic	Pathogenic/Likely pathogenic	reviewed by expert panel	0	0	0.03	0	0.03	NA	217	1	330	100	384	88	363	232	TRUE	1	Inf	Inf	P_strong	4	P_strong	4
43094414	A	T	c.1117A>T	p.I373L	373	I	L	Missense	1117	exon 10 (mid 1)	0.0535731	0.981747	0.0893612	0.00789454	-0.328113	Neutral	TRUE	CCTGTGTGAGAGAAAAGAATGGAATAAGCAGAAACTGCCATGCTCAGAGAATCCTAGAGATACTGAAGATGTTCCTTGGTTAACACTAAATAGCAGCATTCAGAAAGTTAATGAGTGGTTTTCGAGAAGTGATGAACTGTTAGGTTCTGATGACTCACATGATGGCGAGTCTGAATCAAATGCCAAAGTAGCTGATGTATTGGACGTTCTAAATGAGGTAGATGAATATTCTGGTTCTTCA	80-X-T,124-X-G,166-X-C	Absent	Absent	NA	0	0	0.03	0	0.03	NA	219	1	465	606	556	460	1330	960	FALSE	0.000469655	0.00422888	0.00422888	B_strong	-4	B_strong	-4
43094414	C	T	c.1117A>G	p.I373V	373	I	V	Missense	1117	exon 10 (mid 1)	0.0871012	0.982649	0.0160621	0.14206	-0.109588	Neutral	TRUE	CCTGTGTGAGAGAAAAGAATGGAATAAGCAGAAACTGCCATGCTCAGAGAATCCTAGAGATACTGAAGATGTTCCTTGGGTAACACTAAATAGCAGCATTCAGAAAGTTAATGAGTGGTTTTCGAGAAGTGATGAACTGTTAGGTTCTGATGACTCACATGATGGCGAGTCTGAATCAAATGCCAAAGTAGCTGATGTATTGGACGTTCTAAATGAGGTAGATGAATATTCTGGTTCTTCA	80-X-G,124-X-G,166-X-C	Uncertain significance	VUS/conflicting interpretations	criteria provided, single submitter	0	0	0.05	0	0.05	NA	317	1	750	929	891	809	2291	1959	FALSE	0.000451408	0.00406451	0.00406451	B_strong	-4	B_strong	-4
43094414	G	T	c.1117A>C	p.I373L	373	I	L	Missense	1117	exon 10 (mid 1)	-0.0927351	0.946901	-0.220213	0.0518637	0.0699325	Neutral	TRUE	CCTGTGTGAGAGAAAAGAATGGAATAAGCAGAAACTGCCATGCTCAGAGAATCCTAGAGATACTGAAGATGTTCCTTGGCTAACACTAAATAGCAGCATTCAGAAAGTTAATGAGTGGTTTTCGAGAAGTGATGAACTGTTAGGTTCTGATGACTCACATGATGGCGAGTCTGAATCAAATGCCAAAGTAGCTGATGTATTGGACGTTCTAAATGAGGTAGATGAATATTCTGGTTCTTCA	80-X-C,124-X-G,166-X-C	Conflicting classifications of pathogenicity	VUS/conflicting interpretations	criteria provided, conflicting classifications	0	0	0.04	0	0.04	NA	104	1	194	204	272	232	693	656	FALSE	0.00133381	0.0120204	0.0120204	B_strong	-4	B_strong	-4
43094413	G	A	c.1118T>C	p.I373T	373	I	T	Missense	1118	exon 10 (mid 1)	-0.117869	0.93628	-0.199866	-0.0141103	-0.128751	Neutral	TRUE	CCTGTGTGAGAGAAAAGAATGGAATAAGCAGAAACTGCCATGCTCAGAGAATCCTAGAGATACTGAAGATGTTCCTTGGACAACACTAAATAGCAGCATTCAGAAAGTTAATGAGTGGTTTTCGAGAAGTGATGAACTGTTAGGTTCTGATGACTCACATGATGGCGAGTCTGAATCAAATGCCAAAGTAGCTGATGTATTGGACGTTCTAAATGAGGTAGATGAATATTCTGGTTCTTCA	81-X-C,124-X-G,166-X-C	Absent	Absent	NA	0	0	0	0	0	NA	113	1	361	385	432	352	1109	920	FALSE	0.00183995	0.0165901	0.0165901	B_strong	-4	B_strong	-4
43094413	C	A	c.1118T>G	p.I373R	373	I	R	Missense	1118	exon 10 (mid 1)	0.052503	0.981747	0.144483	-0.04917	-0.0781221	Neutral	TRUE	CCTGTGTGAGAGAAAAGAATGGAATAAGCAGAAACTGCCATGCTCAGAGAATCCTAGAGATACTGAAGATGTTCCTTGGAGAACACTAAATAGCAGCATTCAGAAAGTTAATGAGTGGTTTTCGAGAAGTGATGAACTGTTAGGTTCTGATGACTCACATGATGGCGAGTCTGAATCAAATGCCAAAGTAGCTGATGTATTGGACGTTCTAAATGAGGTAGATGAATATTCTGGTTCTTCA	81-X-G,124-X-G,166-X-C	Conflicting classifications of pathogenicity	VUS/conflicting interpretations	criteria provided, conflicting classifications	0	0	0	0	0	NA	116	1	226	306	337	268	788	672	FALSE	0.000470826	0.00423943	0.00423943	B_strong	-4	B_strong	-4
43094413	T	A	c.1118T>A	p.I373K	373	I	K	Missense	1118	exon 10 (mid 1)	-0.0760859	0.953156	-0.0209213	-0.117204	-0.10878	Neutral	TRUE	CCTGTGTGAGAGAAAAGAATGGAATAAGCAGAAACTGCCATGCTCAGAGAATCCTAGAGATACTGAAGATGTTCCTTGGAAAACACTAAATAGCAGCATTCAGAAAGTTAATGAGTGGTTTTCGAGAAGTGATGAACTGTTAGGTTCTGATGACTCACATGATGGCGAGTCTGAATCAAATGCCAAAGTAGCTGATGTATTGGACGTTCTAAATGAGGTAGATGAATATTCTGGTTCTTCA	81-X-A,124-X-G,166-X-C	Absent	Absent	NA	0	0	0	0	0	NA	280	3	656	792	841	638	2131	1738	FALSE	0.00110283	0.00993644	0.00993644	B_strong	-4	B_strong	-4
43094412	C	T	c.1119A>G	p.I373M	373	I	M	Missense	1119	exon 10 (mid 1)	-0.115961	0.93628	-0.101584	-0.10893	-0.0158432	Neutral	TRUE	CCTGTGTGAGAGAAAAGAATGGAATAAGCAGAAACTGCCATGCTCAGAGAATCCTAGAGATACTGAAGATGTTCCTTGGATGACACTAAATAGCAGCATTCAGAAAGTTAATGAGTGGTTTTCGAGAAGTGATGAACTGTTAGGTTCTGATGACTCACATGATGGCGAGTCTGAATCAAATGCCAAAGTAGCTGATGTATTGGACGTTCTAAATGAGGTAGATGAATATTCTGGTTCTTCA	82-X-G,124-X-G,166-X-C	Conflicting classifications of pathogenicity	VUS/conflicting interpretations	criteria provided, conflicting classifications	0	0	0	0	0	NA	361	1	840	959	1059	808	2843	2393	FALSE	0.00179296	0.0161657	0.0161657	B_strong	-4	B_strong	-4
43094412	G	T	c.1119A>C	p.I373I	373	I	I	Synonymous	1119	exon 10 (mid 1)	-0.0264421	0.981747	-0.117195	0.0691923	-0.0419116	Neutral	TRUE	CCTGTGTGAGAGAAAAGAATGGAATAAGCAGAAACTGCCATGCTCAGAGAATCCTAGAGATACTGAAGATGTTCCTTGGATCACACTAAATAGCAGCATTCAGAAAGTTAATGAGTGGTTTTCGAGAAGTGATGAACTGTTAGGTTCTGATGACTCACATGATGGCGAGTCTGAATCAAATGCCAAAGTAGCTGATGTATTGGACGTTCTAAATGAGGTAGATGAATATTCTGGTTCTTCA	82-X-C,124-X-G,166-X-C	Likely benign	Benign/Likely benign	criteria provided, single submitter	0	0	0	0	0	NA	315	2	742	838	936	808	2430	2109	FALSE	0.000697402	0.006281	0.006281	B_strong	-4	B_strong	-4
43094412	A	T	c.1119A>T	p.I373I	373	I	I	Synonymous	1119	exon 10 (mid 1)	0.0833901	0.982649	0.113135	0.03825	-0.11233	Neutral	TRUE	CCTGTGTGAGAGAAAAGAATGGAATAAGCAGAAACTGCCATGCTCAGAGAATCCTAGAGATACTGAAGATGTTCCTTGGATTACACTAAATAGCAGCATTCAGAAAGTTAATGAGTGGTTTTCGAGAAGTGATGAACTGTTAGGTTCTGATGACTCACATGATGGCGAGTCTGAATCAAATGCCAAAGTAGCTGATGTATTGGACGTTCTAAATGAGGTAGATGAATATTCTGGTTCTTCA	82-X-T,124-X-G,166-X-C	Absent	Absent	NA	0	0	0	0	0	NA	371	3	828	1097	1006	850	2613	2133	FALSE	0.000451734	0.00406745	0.00406745	B_strong	-4	B_strong	-4
43094411	A	T	c.1120A>T	p.T374S	374	T	S	Missense	1120	exon 10 (mid 1)	-0.108873	0.93628	-0.189485	-0.00816105	-0.11813	Neutral	TRUE	CCTGTGTGAGAGAAAAGAATGGAATAAGCAGAAACTGCCATGCTCAGAGAATCCTAGAGATACTGAAGATGTTCCTTGGATATCACTAAATAGCAGCATTCAGAAAGTTAATGAGTGGTTTTCGAGAAGTGATGAACTGTTAGGTTCTGATGACTCACATGATGGCGAGTCTGAATCAAATGCCAAAGTAGCTGATGTATTGGACGTTCTAAATGAGGTAGATGAATATTCTGGTTCTTCA	83-X-T,124-X-G,166-X-C	Absent	Absent	NA	0	0	0	0	0	NA	272	2	674	724	792	648	1956	1805	FALSE	0.00163202	0.0147122	0.0147122	B_strong	-4	B_strong	-4
43094411	C	T	c.1120A>G	p.T374A	374	T	A	Missense	1120	exon 10 (mid 1)	-0.194422	0.77039	-0.0703335	-0.282617	-0.16461	Neutral	TRUE	CCTGTGTGAGAGAAAAGAATGGAATAAGCAGAAACTGCCATGCTCAGAGAATCCTAGAGATACTGAAGATGTTCCTTGGATAGCACTAAATAGCAGCATTCAGAAAGTTAATGAGTGGTTTTCGAGAAGTGATGAACTGTTAGGTTCTGATGACTCACATGATGGCGAGTCTGAATCAAATGCCAAAGTAGCTGATGTATTGGACGTTCTAAATGAGGTAGATGAATATTCTGGTTCTTCA	83-X-G,124-X-G,166-X-C	Absent	Absent	NA	0	0	0.01	0	0.01	NA	272	2	696	812	1023	692	2325	1881	FALSE	0.00632508	0.0572881	0.0572881	B_moderate	-2	B_moderate	-2
43094411	G	T	c.1120A>C	p.T374P	374	T	P	Missense	1120	exon 10 (mid 1)	-0.0753786	0.953156	-0.0881468	-0.0486943	-0.174904	Neutral	TRUE	CCTGTGTGAGAGAAAAGAATGGAATAAGCAGAAACTGCCATGCTCAGAGAATCCTAGAGATACTGAAGATGTTCCTTGGATACCACTAAATAGCAGCATTCAGAAAGTTAATGAGTGGTTTTCGAGAAGTGATGAACTGTTAGGTTCTGATGACTCACATGATGGCGAGTCTGAATCAAATGCCAAAGTAGCTGATGTATTGGACGTTCTAAATGAGGTAGATGAATATTCTGGTTCTTCA	83-X-C,124-X-G,166-X-C	Absent	Absent	NA	0	0	0	0	0	NA	284	1	617	711	758	603	1970	1449	FALSE	0.0010944	0.0098604	0.0098604	B_strong	-4	B_strong	-4
43094410	T	G	c.1121C>A	p.T374K	374	T	K	Missense	1121	exon 10 (mid 1)	0.353062	0.998063	0.606511	0.0344308	-0.183567	Neutral	TRUE	CCTGTGTGAGAGAAAAGAATGGAATAAGCAGAAACTGCCATGCTCAGAGAATCCTAGAGATACTGAAGATGTTCCTTGGATAAAACTAAATAGCAGCATTCAGAAAGTTAATGAGTGGTTTTCGAGAAGTGATGAACTGTTAGGTTCTGATGACTCACATGATGGCGAGTCTGAATCAAATGCCAAAGTAGCTGATGTATTGGACGTTCTAAATGAGGTAGATGAATATTCTGGTTCTTCA	84-X-A,124-X-G,166-X-C	Absent	Absent	NA	0	0	0	0	0	NA	84	1	126	235	178	150	343	394	FALSE	0.00459399	0.0415367	0.05	B_strong	-4	B_strong	-4
43094410	A	G	c.1121C>T	p.T374I	374	T	I	Missense	1121	exon 10 (mid 1)	-0.12461	0.93628	-0.157374	-0.0688408	-0.0748466	Neutral	TRUE	CCTGTGTGAGAGAAAAGAATGGAATAAGCAGAAACTGCCATGCTCAGAGAATCCTAGAGATACTGAAGATGTTCCTTGGATAATACTAAATAGCAGCATTCAGAAAGTTAATGAGTGGTTTTCGAGAAGTGATGAACTGTTAGGTTCTGATGACTCACATGATGGCGAGTCTGAATCAAATGCCAAAGTAGCTGATGTATTGGACGTTCTAAATGAGGTAGATGAATATTCTGGTTCTTCA	84-X-T,124-X-G,166-X-C	Conflicting classifications of pathogenicity	VUS/conflicting interpretations	criteria provided, conflicting classifications	0	0	0	0	0	NA	114	1	305	335	348	273	920	811	FALSE	0.00202001	0.0182169	0.0182169	B_strong	-4	B_strong	-4
43094410	C	G	c.1121C>G	p.T374R	374	T	R	Missense	1121	exon 10 (mid 1)	0.0549028	0.981747	-0.204499	0.304168	-0.135326	Neutral	TRUE	CCTGTGTGAGAGAAAAGAATGGAATAAGCAGAAACTGCCATGCTCAGAGAATCCTAGAGATACTGAAGATGTTCCTTGGATAAGACTAAATAGCAGCATTCAGAAAGTTAATGAGTGGTTTTCGAGAAGTGATGAACTGTTAGGTTCTGATGACTCACATGATGGCGAGTCTGAATCAAATGCCAAAGTAGCTGATGTATTGGACGTTCTAAATGAGGTAGATGAATATTCTGGTTCTTCA	84-X-G,124-X-G,166-X-C	Absent	Absent	NA	0	0	0.01	0	0.01	NA	173	2	333	354	439	446	995	952	FALSE	0.000468253	0.00421625	0.00421625	B_strong	-4	B_strong	-4
43094409	G	T	c.1122A>C	p.T374T	374	T	T	Synonymous	1122	exon 10 (mid 1)	0.0632146	0.981747	0.0375819	0.0771769	-0.0968822	Neutral	TRUE	CCTGTGTGAGAGAAAAGAATGGAATAAGCAGAAACTGCCATGCTCAGAGAATCCTAGAGATACTGAAGATGTTCCTTGGATAACCCTAAATAGCAGCATTCAGAAAGTTAATGAGTGGTTTTCGAGAAGTGATGAACTGTTAGGTTCTGATGACTCACATGATGGCGAGTCTGAATCAAATGCCAAAGTAGCTGATGTATTGGACGTTCTAAATGAGGTAGATGAATATTCTGGTTCTTCA	85-X-C,124-X-G,166-X-C	Absent	Absent	NA	0	0	0	0	0	NA	276	1	618	777	826	717	2006	1738	FALSE	0.000460806	0.00414917	0.00414917	B_strong	-4	B_strong	-4
43094409	C	T	c.1122A>G	p.T374T	374	T	T	Synonymous	1122	exon 10 (mid 1)	-0.111988	0.93628	-0.132524	-0.0707777	-0.0766202	Neutral	TRUE	CCTGTGTGAGAGAAAAGAATGGAATAAGCAGAAACTGCCATGCTCAGAGAATCCTAGAGATACTGAAGATGTTCCTTGGATAACGCTAAATAGCAGCATTCAGAAAGTTAATGAGTGGTTTTCGAGAAGTGATGAACTGTTAGGTTCTGATGACTCACATGATGGCGAGTCTGAATCAAATGCCAAAGTAGCTGATGTATTGGACGTTCTAAATGAGGTAGATGAATATTCTGGTTCTTCA	85-X-G,124-X-G,166-X-C	Likely benign	Benign/Likely benign	criteria provided, single submitter	0	0	0	0	0	NA	238	1	579	647	688	539	1592	1727	FALSE	0.0017002	0.0153278	0.0153278	B_strong	-4	B_strong	-4
43094409	A	T	c.1122A>T	p.T374T	374	T	T	Synonymous	1122	exon 10 (mid 1)	-0.255438	0.545524	-0.244897	-0.21882	-0.258902	Neutral	TRUE	CCTGTGTGAGAGAAAAGAATGGAATAAGCAGAAACTGCCATGCTCAGAGAATCCTAGAGATACTGAAGATGTTCCTTGGATAACTCTAAATAGCAGCATTCAGAAAGTTAATGAGTGGTTTTCGAGAAGTGATGAACTGTTAGGTTCTGATGACTCACATGATGGCGAGTCTGAATCAAATGCCAAAGTAGCTGATGTATTGGACGTTCTAAATGAGGTAGATGAATATTCTGGTTCTTCA	85-X-T,124-X-G,166-X-C	Absent	Absent	NA	0	0	0	0	0	NA	230	3	534	552	669	473	1539	1267	FALSE	0.0220738	0.203148	0.203148	B_moderate	-2	B_moderate	-2
43094408	T	G	c.1123C>A	p.L375I	375	L	I	Missense	1123	exon 10 (mid 1)	-0.0385893	0.981747	-0.220696	0.150642	0.0963633	Neutral	TRUE	CCTGTGTGAGAGAAAAGAATGGAATAAGCAGAAACTGCCATGCTCAGAGAATCCTAGAGATACTGAAGATGTTCCTTGGATAACAATAAATAGCAGCATTCAGAAAGTTAATGAGTGGTTTTCGAGAAGTGATGAACTGTTAGGTTCTGATGACTCACATGATGGCGAGTCTGAATCAAATGCCAAAGTAGCTGATGTATTGGACGTTCTAAATGAGGTAGATGAATATTCTGGTTCTTCA	86-X-A,124-X-G,166-X-C	Absent	Absent	NA	0	0	0	0	0	NA	154	1	293	308	381	348	1139	870	FALSE	0.000768496	0.00692178	0.00692178	B_strong	-4	B_strong	-4
43094408	C	G	c.1123C>G	p.L375V	375	L	V	Missense	1123	exon 10 (mid 1)	-0.143418	0.88431	-0.282895	0.0225357	-0.11251	Neutral	TRUE	CCTGTGTGAGAGAAAAGAATGGAATAAGCAGAAACTGCCATGCTCAGAGAATCCTAGAGATACTGAAGATGTTCCTTGGATAACAGTAAATAGCAGCATTCAGAAAGTTAATGAGTGGTTTTCGAGAAGTGATGAACTGTTAGGTTCTGATGACTCACATGATGGCGAGTCTGAATCAAATGCCAAAGTAGCTGATGTATTGGACGTTCTAAATGAGGTAGATGAATATTCTGGTTCTTCA	86-X-G,124-X-G,166-X-C	Absent	Absent	NA	0	0	0	0	0	NA	289	3	585	589	682	570	1821	1466	FALSE	0.00266275	0.0240287	0.0240287	B_strong	-4	B_strong	-4
43094408	A	G	c.1123C>T	p.L375L	375	L	L	Synonymous	1123	exon 10 (mid 1)	0.124471	0.985756	0.184769	0.041193	0.0326881	Neutral	TRUE	CCTGTGTGAGAGAAAAGAATGGAATAAGCAGAAACTGCCATGCTCAGAGAATCCTAGAGATACTGAAGATGTTCCTTGGATAACATTAAATAGCAGCATTCAGAAAGTTAATGAGTGGTTTTCGAGAAGTGATGAACTGTTAGGTTCTGATGACTCACATGATGGCGAGTCTGAATCAAATGCCAAAGTAGCTGATGTATTGGACGTTCTAAATGAGGTAGATGAATATTCTGGTTCTTCA	86-X-T,124-X-G,166-X-C	Likely benign	Benign/Likely benign	reviewed by expert panel	0	0	0	0	0	NA	227	1	469	653	613	519	1779	1308	TRUE	0.000471508	0.00424558	0.00424558	B_strong	-4	B_strong	-4
43094407	T	A	c.1124T>A	p.L375Q	375	L	Q	Missense	1124	exon 10 (mid 1)	0.0485213	0.981747	0.149884	-0.061799	0.0406769	Neutral	TRUE	CCTGTGTGAGAGAAAAGAATGGAATAAGCAGAAACTGCCATGCTCAGAGAATCCTAGAGATACTGAAGATGTTCCTTGGATAACACAAAATAGCAGCATTCAGAAAGTTAATGAGTGGTTTTCGAGAAGTGATGAACTGTTAGGTTCTGATGACTCACATGATGGCGAGTCTGAATCAAATGCCAAAGTAGCTGATGTATTGGACGTTCTAAATGAGGTAGATGAATATTCTGGTTCTTCA	87-X-A,124-X-G,166-X-C	Absent	Absent	NA	0	0	0	0	0	NA	154	1	298	405	411	324	1195	826	FALSE	0.000475527	0.00428178	0.00428178	B_strong	-4	B_strong	-4
43094407	C	A	c.1124T>G	p.L375R	375	L	R	Missense	1124	exon 10 (mid 1)	-0.239972	0.608618	-0.0949047	-0.340736	-0.163555	Neutral	TRUE	CCTGTGTGAGAGAAAAGAATGGAATAAGCAGAAACTGCCATGCTCAGAGAATCCTAGAGATACTGAAGATGTTCCTTGGATAACACGAAATAGCAGCATTCAGAAAGTTAATGAGTGGTTTTCGAGAAGTGATGAACTGTTAGGTTCTGATGACTCACATGATGGCGAGTCTGAATCAAATGCCAAAGTAGCTGATGTATTGGACGTTCTAAATGAGGTAGATGAATATTCTGGTTCTTCA	87-X-G,124-X-G,166-X-C	Conflicting classifications of pathogenicity	VUS/conflicting interpretations	criteria provided, conflicting classifications	0	0	0	0	0	NA	126	1	313	359	374	243	1014	715	FALSE	0.0157469	0.143989	0.143989	B_moderate	-2	B_moderate	-2
43094407	G	A	c.1124T>C	p.L375P	375	L	P	Missense	1124	exon 10 (mid 1)	0.181592	0.985756	0.172517	0.157143	0.0599596	Neutral	TRUE	CCTGTGTGAGAGAAAAGAATGGAATAAGCAGAAACTGCCATGCTCAGAGAATCCTAGAGATACTGAAGATGTTCCTTGGATAACACCAAATAGCAGCATTCAGAAAGTTAATGAGTGGTTTTCGAGAAGTGATGAACTGTTAGGTTCTGATGACTCACATGATGGCGAGTCTGAATCAAATGCCAAAGTAGCTGATGTATTGGACGTTCTAAATGAGGTAGATGAATATTCTGGTTCTTCA	87-X-C,124-X-G,166-X-C	Absent	Absent	NA	0	0	0	0	0	NA	199	2	473	653	691	634	1900	1430	FALSE	0.000602591	0.00542659	0.00542659	B_strong	-4	B_strong	-4
43094406	A	T	c.1125A>T	p.L375L	375	L	L	Synonymous	1125	exon 10 (mid 1)	0.0417426	0.981747	0.0755885	0.000190317	-0.0620859	Neutral	TRUE	CCTGTGTGAGAGAAAAGAATGGAATAAGCAGAAACTGCCATGCTCAGAGAATCCTAGAGATACTGAAGATGTTCCTTGGATAACACTTAATAGCAGCATTCAGAAAGTTAATGAGTGGTTTTCGAGAAGTGATGAACTGTTAGGTTCTGATGACTCACATGATGGCGAGTCTGAATCAAATGCCAAAGTAGCTGATGTATTGGACGTTCTAAATGAGGTAGATGAATATTCTGGTTCTTCA	88-X-T,124-X-G,166-X-C	Absent	Absent	NA	0	0	0	0	0	NA	224	1	557	719	689	567	1935	1414	FALSE	0.000484806	0.00436537	0.00436537	B_strong	-4	B_strong	-4
43094406	G	T	c.1125A>C	p.L375L	375	L	L	Synonymous	1125	exon 10 (mid 1)	0.0675358	0.981747	0.0323695	0.0902339	-0.124154	Neutral	TRUE	CCTGTGTGAGAGAAAAGAATGGAATAAGCAGAAACTGCCATGCTCAGAGAATCCTAGAGATACTGAAGATGTTCCTTGGATAACACTCAATAGCAGCATTCAGAAAGTTAATGAGTGGTTTTCGAGAAGTGATGAACTGTTAGGTTCTGATGACTCACATGATGGCGAGTCTGAATCAAATGCCAAAGTAGCTGATGTATTGGACGTTCTAAATGAGGTAGATGAATATTCTGGTTCTTCA	88-X-C,124-X-G,166-X-C	Absent	Absent	NA	0	0	0	0	0	NA	261	1	637	798	806	706	2069	1629	FALSE	0.000457808	0.00412216	0.00412216	B_strong	-4	B_strong	-4
43094405	C	T	c.1126A>G	p.N376D	376	N	D	Missense	1126	exon 10 (mid 1)	-0.0239993	0.981747	-0.10564	0.0620725	-0.0183584	Neutral	TRUE	CCTGTGTGAGAGAAAAGAATGGAATAAGCAGAAACTGCCATGCTCAGAGAATCCTAGAGATACTGAAGATGTTCCTTGGATAACACTAGATAGCAGCATTCAGAAAGTTAATGAGTGGTTTTCGAGAAGTGATGAACTGTTAGGTTCTGATGACTCACATGATGGCGAGTCTGAATCAAATGCCAAAGTAGCTGATGTATTGGACGTTCTAAATGAGGTAGATGAATATTCTGGTTCTTCA	89-X-G,124-X-G,166-X-C	Absent	Absent	NA	0	0	0.03	0	0.03	NA	166	1	390	444	539	463	1354	1181	FALSE	0.000684727	0.00616677	0.00616677	B_strong	-4	B_strong	-4
43094405	A	T	c.1126A>T	p.N376Y	376	N	Y	Missense	1126	exon 10 (mid 1)	0.0999852	0.985756	0.166148	0.0153639	-0.172288	Neutral	TRUE	CCTGTGTGAGAGAAAAGAATGGAATAAGCAGAAACTGCCATGCTCAGAGAATCCTAGAGATACTGAAGATGTTCCTTGGATAACACTATATAGCAGCATTCAGAAAGTTAATGAGTGGTTTTCGAGAAGTGATGAACTGTTAGGTTCTGATGACTCACATGATGGCGAGTCTGAATCAAATGCCAAAGTAGCTGATGTATTGGACGTTCTAAATGAGGTAGATGAATATTCTGGTTCTTCA	89-X-T,124-X-G,166-X-C	Absent	Absent	NA	0	0	0	0	0	NA	236	3	470	646	588	489	1265	1333	FALSE	0.000453478	0.00408315	0.00408315	B_strong	-4	B_strong	-4
43094405	G	T	c.1126A>C	p.N376H	376	N	H	Missense	1126	exon 10 (mid 1)	0.0604332	0.981747	0.0786218	0.0310876	0.0917354	Neutral	TRUE	CCTGTGTGAGAGAAAAGAATGGAATAAGCAGAAACTGCCATGCTCAGAGAATCCTAGAGATACTGAAGATGTTCCTTGGATAACACTACATAGCAGCATTCAGAAAGTTAATGAGTGGTTTTCGAGAAGTGATGAACTGTTAGGTTCTGATGACTCACATGATGGCGAGTCTGAATCAAATGCCAAAGTAGCTGATGTATTGGACGTTCTAAATGAGGTAGATGAATATTCTGGTTCTTCA	89-X-C,124-X-G,166-X-C	Absent	Absent	NA	0	0	0	0	0	NA	221	2	528	683	697	586	2136	1504	FALSE	0.000463049	0.00416937	0.00416937	B_strong	-4	B_strong	-4
43094404	C	T	c.1127A>G	p.N376S	376	N	S	Missense	1127	exon 10 (mid 1)	0.0530075	0.981747	-0.0923225	0.188551	0.0128031	Neutral	TRUE	CCTGTGTGAGAGAAAAGAATGGAATAAGCAGAAACTGCCATGCTCAGAGAATCCTAGAGATACTGAAGATGTTCCTTGGATAACACTAAGTAGCAGCATTCAGAAAGTTAATGAGTGGTTTTCGAGAAGTGATGAACTGTTAGGTTCTGATGACTCACATGATGGCGAGTCTGAATCAAATGCCAAAGTAGCTGATGTATTGGACGTTCTAAATGAGGTAGATGAATATTCTGGTTCTTCA	90-X-G,124-X-G,166-X-C	Likely benign	Benign/Likely benign	criteria provided, single submitter	0	0	0.01	0	0.01	NA	319	1	765	879	915	858	2599	2144	FALSE	0.000470269	0.00423441	0.00423441	B_strong	-4	B_strong	-4
43094404	G	T	c.1127A>C	p.N376T	376	N	T	Missense	1127	exon 10 (mid 1)	0.150524	0.985756	0.119502	0.153758	-0.0153978	Neutral	TRUE	CCTGTGTGAGAGAAAAGAATGGAATAAGCAGAAACTGCCATGCTCAGAGAATCCTAGAGATACTGAAGATGTTCCTTGGATAACACTAACTAGCAGCATTCAGAAAGTTAATGAGTGGTTTTCGAGAAGTGATGAACTGTTAGGTTCTGATGACTCACATGATGGCGAGTCTGAATCAAATGCCAAAGTAGCTGATGTATTGGACGTTCTAAATGAGGTAGATGAATATTCTGGTTCTTCA	90-X-C,124-X-G,166-X-C	Absent	Absent	NA	0	0	0	0	0	NA	162	1	257	342	319	292	869	722	FALSE	0.000513384	0.00462283	0.00462283	B_strong	-4	B_strong	-4
43094404	A	T	c.1127A>T	p.N376I	376	N	I	Missense	1127	exon 10 (mid 1)	0.0649546	0.981747	0.0549953	0.062922	-0.1134	Neutral	TRUE	CCTGTGTGAGAGAAAAGAATGGAATAAGCAGAAACTGCCATGCTCAGAGAATCCTAGAGATACTGAAGATGTTCCTTGGATAACACTAATTAGCAGCATTCAGAAAGTTAATGAGTGGTTTTCGAGAAGTGATGAACTGTTAGGTTCTGATGACTCACATGATGGCGAGTCTGAATCAAATGCCAAAGTAGCTGATGTATTGGACGTTCTAAATGAGGTAGATGAATATTCTGGTTCTTCA	90-X-T,124-X-G,166-X-C	Absent	Absent	NA	0	0	0	0	0	NA	240	2	510	649	726	624	1572	1574	FALSE	0.000459528	0.00413766	0.00413766	B_strong	-4	B_strong	-4
43094403	C	A	c.1128T>G	p.N376K	376	N	K	Missense	1128	exon 10 (mid 1)	0.174041	0.985756	0.250334	0.0656169	0.00254027	Neutral	TRUE	CCTGTGTGAGAGAAAAGAATGGAATAAGCAGAAACTGCCATGCTCAGAGAATCCTAGAGATACTGAAGATGTTCCTTGGATAACACTAAAGAGCAGCATTCAGAAAGTTAATGAGTGGTTTTCGAGAAGTGATGAACTGTTAGGTTCTGATGACTCACATGATGGCGAGTCTGAATCAAATGCCAAAGTAGCTGATGTATTGGACGTTCTAAATGAGGTAGATGAATATTCTGGTTCTTCA	91-X-G,124-X-G,166-X-C	Absent	Absent	NA	0	0	0	0	0	NA	286	1	687	1001	792	682	2252	1895	FALSE	0.000576179	0.0051886	0.0051886	B_strong	-4	B_strong	-4
43094403	G	A	c.1128T>C	p.N376N	376	N	N	Synonymous	1128	exon 10 (mid 1)	-0.0645019	0.975836	-0.0578856	-0.0592099	-0.000535002	Neutral	TRUE	CCTGTGTGAGAGAAAAGAATGGAATAAGCAGAAACTGCCATGCTCAGAGAATCCTAGAGATACTGAAGATGTTCCTTGGATAACACTAAACAGCAGCATTCAGAAAGTTAATGAGTGGTTTTCGAGAAGTGATGAACTGTTAGGTTCTGATGACTCACATGATGGCGAGTCTGAATCAAATGCCAAAGTAGCTGATGTATTGGACGTTCTAAATGAGGTAGATGAATATTCTGGTTCTTCA	91-X-C,124-X-G,166-X-C	Likely benign	Benign/Likely benign	criteria provided, multiple submitters, no conflicts	0	0	0	0	0	NA	244	1	577	679	799	631	2039	1762	TRUE	0.000976648	0.00879842	0.00879842	B_strong	-4	B_strong	-4
43094403	T	A	c.1128T>A	p.N376K	376	N	K	Missense	1128	exon 10 (mid 1)	0.0421795	0.981747	0.0295275	0.0470444	-0.264785	Neutral	TRUE	CCTGTGTGAGAGAAAAGAATGGAATAAGCAGAAACTGCCATGCTCAGAGAATCCTAGAGATACTGAAGATGTTCCTTGGATAACACTAAAAAGCAGCATTCAGAAAGTTAATGAGTGGTTTTCGAGAAGTGATGAACTGTTAGGTTCTGATGACTCACATGATGGCGAGTCTGAATCAAATGCCAAAGTAGCTGATGTATTGGACGTTCTAAATGAGGTAGATGAATATTCTGGTTCTTCA	91-X-A,124-X-G,166-X-C	Absent	Absent	NA	0	0	0	0	0	NA	312	3	887	1109	1034	879	2597	1909	FALSE	0.000484158	0.00435954	0.00435954	B_strong	-4	B_strong	-4
43094402	C	T	c.1129A>G	p.S377G	377	S	G	Missense	1129	exon 10 (mid 1)	-0.162633	0.837204	-0.228481	-0.0667592	-0.0448443	Neutral	TRUE	CCTGTGTGAGAGAAAAGAATGGAATAAGCAGAAACTGCCATGCTCAGAGAATCCTAGAGATACTGAAGATGTTCCTTGGATAACACTAAATGGCAGCATTCAGAAAGTTAATGAGTGGTTTTCGAGAAGTGATGAACTGTTAGGTTCTGATGACTCACATGATGGCGAGTCTGAATCAAATGCCAAAGTAGCTGATGTATTGGACGTTCTAAATGAGGTAGATGAATATTCTGGTTCTTCA	92-X-G,124-X-G,166-X-C	Conflicting classifications of pathogenicity	VUS/conflicting interpretations	criteria provided, conflicting classifications	0	0	0	0	0	NA	203	1	549	574	723	568	1933	1499	FALSE	0.00361641	0.0326658	0.0326658	B_strong	-4	B_strong	-4
43094402	A	T	c.1129A>T	p.S377C	377	S	C	Missense	1129	exon 10 (mid 1)	-0.174289	0.825459	-0.250446	-0.0659543	-0.189381	Neutral	TRUE	CCTGTGTGAGAGAAAAGAATGGAATAAGCAGAAACTGCCATGCTCAGAGAATCCTAGAGATACTGAAGATGTTCCTTGGATAACACTAAATTGCAGCATTCAGAAAGTTAATGAGTGGTTTTCGAGAAGTGATGAACTGTTAGGTTCTGATGACTCACATGATGGCGAGTCTGAATCAAATGCCAAAGTAGCTGATGTATTGGACGTTCTAAATGAGGTAGATGAATATTCTGGTTCTTCA	92-X-T,124-X-G,166-X-C	Absent	Absent	NA	0	0	0	0	0	NA	229	2	538	554	631	496	1648	1237	FALSE	0.00440567	0.0398265	0.0398265	B_strong	-4	B_strong	-4
43094402	G	T	c.1129A>C	p.S377R	377	S	R	Missense	1129	exon 10 (mid 1)	-0.00555832	0.981747	-0.09399	0.0838995	-0.0475636	Neutral	TRUE	CCTGTGTGAGAGAAAAGAATGGAATAAGCAGAAACTGCCATGCTCAGAGAATCCTAGAGATACTGAAGATGTTCCTTGGATAACACTAAATCGCAGCATTCAGAAAGTTAATGAGTGGTTTTCGAGAAGTGATGAACTGTTAGGTTCTGATGACTCACATGATGGCGAGTCTGAATCAAATGCCAAAGTAGCTGATGTATTGGACGTTCTAAATGAGGTAGATGAATATTCTGGTTCTTCA	92-X-C,124-X-G,166-X-C	Absent	Absent	NA	0	0	0	0	0	NA	145	1	325	373	430	375	1130	901	FALSE	0.000603833	0.00543778	0.00543778	B_strong	-4	B_strong	-4
43094401	G	C	c.1130G>C	p.S377T	377	S	T	Missense	1130	exon 10 (mid 1)	0.146052	0.985756	0.184935	0.0802057	0.0777732	Neutral	TRUE	CCTGTGTGAGAGAAAAGAATGGAATAAGCAGAAACTGCCATGCTCAGAGAATCCTAGAGATACTGAAGATGTTCCTTGGATAACACTAAATACCAGCATTCAGAAAGTTAATGAGTGGTTTTCGAGAAGTGATGAACTGTTAGGTTCTGATGACTCACATGATGGCGAGTCTGAATCAAATGCCAAAGTAGCTGATGTATTGGACGTTCTAAATGAGGTAGATGAATATTCTGGTTCTTCA	93-X-C,124-X-G,166-X-C	Absent	Absent	NA	0	0	0	0	0	NA	211	1	479	667	584	508	1613	1507	FALSE	0.000504326	0.00454123	0.00454123	B_strong	-4	B_strong	-4
43094401	T	C	c.1130G>A	p.S377N	377	S	N	Missense	1130	exon 10 (mid 1)	-0.0418835	0.981747	-0.163332	0.0872978	-0.0311987	Neutral	TRUE	CCTGTGTGAGAGAAAAGAATGGAATAAGCAGAAACTGCCATGCTCAGAGAATCCTAGAGATACTGAAGATGTTCCTTGGATAACACTAAATAACAGCATTCAGAAAGTTAATGAGTGGTTTTCGAGAAGTGATGAACTGTTAGGTTCTGATGACTCACATGATGGCGAGTCTGAATCAAATGCCAAAGTAGCTGATGTATTGGACGTTCTAAATGAGGTAGATGAATATTCTGGTTCTTCA	93-X-A,124-X-G,166-X-C	Likely benign	Benign/Likely benign	criteria provided, single submitter	0	0	0	0	0	NA	301	1	746	816	882	771	2392	2059	FALSE	0.000790324	0.00711854	0.00711854	B_strong	-4	B_strong	-4
43094401	A	C	c.1130G>T	p.S377I	377	S	I	Missense	1130	exon 10 (mid 1)	-0.327357	0.23646	-0.297402	-0.296875	-0.180753	Neutral	TRUE	CCTGTGTGAGAGAAAAGAATGGAATAAGCAGAAACTGCCATGCTCAGAGAATCCTAGAGATACTGAAGATGTTCCTTGGATAACACTAAATATCAGCATTCAGAAAGTTAATGAGTGGTTTTCGAGAAGTGATGAACTGTTAGGTTCTGATGACTCACATGATGGCGAGTCTGAATCAAATGCCAAAGTAGCTGATGTATTGGACGTTCTAAATGAGGTAGATGAATATTCTGGTTCTTCA	93-X-T,124-X-G,166-X-C	Absent	Absent	NA	0	0	0	0	0	NA	166	2	309	308	427	286	969	826	FALSE	0.121075	1.23978	1.23978	indeterminate	0	indeterminate	0
43094400	C	G	c.1131C>G	p.S377R	377	S	R	Missense	1131	exon 10 (mid 1)	-0.00416106	0.981747	-0.260939	0.253385	-0.137912	Neutral	TRUE	CCTGTGTGAGAGAAAAGAATGGAATAAGCAGAAACTGCCATGCTCAGAGAATCCTAGAGATACTGAAGATGTTCCTTGGATAACACTAAATAGGAGCATTCAGAAAGTTAATGAGTGGTTTTCGAGAAGTGATGAACTGTTAGGTTCTGATGACTCACATGATGGCGAGTCTGAATCAAATGCCAAAGTAGCTGATGTATTGGACGTTCTAAATGAGGTAGATGAATATTCTGGTTCTTCA	94-X-G,124-X-G,166-X-C	Conflicting classifications of pathogenicity	VUS/conflicting interpretations	criteria provided, conflicting classifications	0	0	0	0	0	NA	204	1	404	413	521	511	1169	1160	FALSE	0.000598657	0.00539114	0.00539114	B_strong	-4	B_strong	-4
43094400	T	G	c.1131C>A	p.S377R	377	S	R	Missense	1131	exon 10 (mid 1)	0.286137	0.998063	0.292237	0.227212	0.126918	Neutral	TRUE	CCTGTGTGAGAGAAAAGAATGGAATAAGCAGAAACTGCCATGCTCAGAGAATCCTAGAGATACTGAAGATGTTCCTTGGATAACACTAAATAGAAGCATTCAGAAAGTTAATGAGTGGTTTTCGAGAAGTGATGAACTGTTAGGTTCTGATGACTCACATGATGGCGAGTCTGAATCAAATGCCAAAGTAGCTGATGTATTGGACGTTCTAAATGAGGTAGATGAATATTCTGGTTCTTCA	94-X-A,124-X-G,166-X-C	Conflicting classifications of pathogenicity	VUS/conflicting interpretations	criteria provided, conflicting classifications	0	0	0	0	0	NA	136	3	258	387	353	340	931	912	FALSE	0.00165128	0.0148861	0.0148861	B_strong	-4	B_strong	-4
43094400	A	G	c.1131C>T	p.S377S	377	S	S	Synonymous	1131	exon 10 (mid 1)	-0.0764589	0.953156	-0.0469695	-0.0918326	-0.42187	Neutral	TRUE	CCTGTGTGAGAGAAAAGAATGGAATAAGCAGAAACTGCCATGCTCAGAGAATCCTAGAGATACTGAAGATGTTCCTTGGATAACACTAAATAGTAGCATTCAGAAAGTTAATGAGTGGTTTTCGAGAAGTGATGAACTGTTAGGTTCTGATGACTCACATGATGGCGAGTCTGAATCAAATGCCAAAGTAGCTGATGTATTGGACGTTCTAAATGAGGTAGATGAATATTCTGGTTCTTCA	94-X-T,124-X-G,166-X-C	Likely benign	Benign/Likely benign	criteria provided, single submitter	0	0	0.03	0	0.03	NA	233	1	490	581	702	542	1289	1160	FALSE	0.00110732	0.00997689	0.00997689	B_strong	-4	B_strong	-4
43094399	A	T	c.1132A>T	p.S378C	378	S	C	Missense	1132	exon 10 (mid 1)	0.226223	0.988684	0.0760059	0.334675	-0.18878	Neutral	TRUE	CCTGTGTGAGAGAAAAGAATGGAATAAGCAGAAACTGCCATGCTCAGAGAATCCTAGAGATACTGAAGATGTTCCTTGGATAACACTAAATAGCTGCATTCAGAAAGTTAATGAGTGGTTTTCGAGAAGTGATGAACTGTTAGGTTCTGATGACTCACATGATGGCGAGTCTGAATCAAATGCCAAAGTAGCTGATGTATTGGACGTTCTAAATGAGGTAGATGAATATTCTGGTTCTTCA	95-X-T,124-X-G,166-X-C	Absent	Absent	NA	0	0	0	0	0	NA	304	1	649	838	956	992	2113	1748	FALSE	0.000848271	0.00764092	0.00764092	B_strong	-4	B_strong	-4
43094399	C	T	c.1132A>G	p.S378G	378	S	G	Missense	1132	exon 10 (mid 1)	-0.209615	0.70195	-0.0781086	-0.302423	-0.0712362	Neutral	TRUE	CCTGTGTGAGAGAAAAGAATGGAATAAGCAGAAACTGCCATGCTCAGAGAATCCTAGAGATACTGAAGATGTTCCTTGGATAACACTAAATAGCGGCATTCAGAAAGTTAATGAGTGGTTTTCGAGAAGTGATGAACTGTTAGGTTCTGATGACTCACATGATGGCGAGTCTGAATCAAATGCCAAAGTAGCTGATGTATTGGACGTTCTAAATGAGGTAGATGAATATTCTGGTTCTTCA	95-X-G,124-X-G,166-X-C	Conflicting classifications of pathogenicity	VUS/conflicting interpretations	criteria provided, conflicting classifications	0	0	0	0	0	NA	173	2	505	586	604	403	1614	1339	FALSE	0.00845295	0.0767251	0.0767251	B_moderate	-2	B_moderate	-2
43094399	G	T	c.1132A>C	p.S378R	378	S	R	Missense	1132	exon 10 (mid 1)	-0.141914	0.88431	-0.215339	-0.0422889	0.0685949	Neutral	TRUE	CCTGTGTGAGAGAAAAGAATGGAATAAGCAGAAACTGCCATGCTCAGAGAATCCTAGAGATACTGAAGATGTTCCTTGGATAACACTAAATAGCCGCATTCAGAAAGTTAATGAGTGGTTTTCGAGAAGTGATGAACTGTTAGGTTCTGATGACTCACATGATGGCGAGTCTGAATCAAATGCCAAAGTAGCTGATGTATTGGACGTTCTAAATGAGGTAGATGAATATTCTGGTTCTTCA	95-X-C,124-X-G,166-X-C	Absent	Absent	NA	0	0	0	0	0	NA	278	1	617	651	846	676	2234	2008	FALSE	0.00260232	0.023482	0.023482	B_strong	-4	B_strong	-4
43094398	G	C	c.1133G>C	p.S378T	378	S	T	Missense	1133	exon 10 (mid 1)	0.0072728	0.981747	-0.144944	0.158146	0.112648	Neutral	TRUE	CCTGTGTGAGAGAAAAGAATGGAATAAGCAGAAACTGCCATGCTCAGAGAATCCTAGAGATACTGAAGATGTTCCTTGGATAACACTAAATAGCACCATTCAGAAAGTTAATGAGTGGTTTTCGAGAAGTGATGAACTGTTAGGTTCTGATGACTCACATGATGGCGAGTCTGAATCAAATGCCAAAGTAGCTGATGTATTGGACGTTCTAAATGAGGTAGATGAATATTCTGGTTCTTCA	96-X-C,124-X-G,166-X-C	Uncertain significance	VUS/conflicting interpretations	criteria provided, single submitter	0	0	0	0	0	NA	218	3	445	493	562	516	1528	1492	FALSE	0.000560652	0.0050487	0.0050487	B_strong	-4	B_strong	-4
43094398	A	C	c.1133G>T	p.S378I	378	S	I	Missense	1133	exon 10 (mid 1)	-0.0875339	0.953065	0.00944396	-0.168351	-0.248281	Neutral	TRUE	CCTGTGTGAGAGAAAAGAATGGAATAAGCAGAAACTGCCATGCTCAGAGAATCCTAGAGATACTGAAGATGTTCCTTGGATAACACTAAATAGCATCATTCAGAAAGTTAATGAGTGGTTTTCGAGAAGTGATGAACTGTTAGGTTCTGATGACTCACATGATGGCGAGTCTGAATCAAATGCCAAAGTAGCTGATGTATTGGACGTTCTAAATGAGGTAGATGAATATTCTGGTTCTTCA	96-X-T,124-X-G,166-X-C	Uncertain significance	VUS/conflicting interpretations	criteria provided, single submitter	0	0	0	0	0	NA	360	2	794	979	997	730	2380	1837	FALSE	0.00125442	0.0113039	0.0113039	B_strong	-4	B_strong	-4
43094398	T	C	c.1133G>A	p.S378N	378	S	N	Missense	1133	exon 10 (mid 1)	0.00589393	0.981747	0.0896858	-0.078986	-0.396975	Neutral	TRUE	CCTGTGTGAGAGAAAAGAATGGAATAAGCAGAAACTGCCATGCTCAGAGAATCCTAGAGATACTGAAGATGTTCCTTGGATAACACTAAATAGCAACATTCAGAAAGTTAATGAGTGGTTTTCGAGAAGTGATGAACTGTTAGGTTCTGATGACTCACATGATGGCGAGTCTGAATCAAATGCCAAAGTAGCTGATGTATTGGACGTTCTAAATGAGGTAGATGAATATTCTGGTTCTTCA	96-X-A,124-X-G,166-X-C	Absent	Absent	NA	0	0	0	0	0	NA	236	2	682	889	828	645	1709	1490	FALSE	0.000564845	0.00508648	0.00508648	B_strong	-4	B_strong	-4
43094397	T	G	c.1134C>A	p.S378R	378	S	R	Missense	1134	exon 10 (mid 1)	0.177312	0.985756	0.162785	0.159104	-0.068231	Neutral	TRUE	CCTGTGTGAGAGAAAAGAATGGAATAAGCAGAAACTGCCATGCTCAGAGAATCCTAGAGATACTGAAGATGTTCCTTGGATAACACTAAATAGCAGAATTCAGAAAGTTAATGAGTGGTTTTCGAGAAGTGATGAACTGTTAGGTTCTGATGACTCACATGATGGCGAGTCTGAATCAAATGCCAAAGTAGCTGATGTATTGGACGTTCTAAATGAGGTAGATGAATATTCTGGTTCTTCA	97-X-A,124-X-G,166-X-C	Conflicting classifications of pathogenicity	VUS/conflicting interpretations	criteria provided, conflicting classifications	0	0	0.01	0	0.01	NA	262	1	536	735	677	622	1825	1409	FALSE	0.000587204	0.00528794	0.00528794	B_strong	-4	B_strong	-4
43094397	A	G	c.1134C>T	p.S378S	378	S	S	Synonymous	1134	exon 10 (mid 1)	0.0150294	0.981747	-0.0232075	0.0504916	-0.193651	Neutral	TRUE	CCTGTGTGAGAGAAAAGAATGGAATAAGCAGAAACTGCCATGCTCAGAGAATCCTAGAGATACTGAAGATGTTCCTTGGATAACACTAAATAGCAGTATTCAGAAAGTTAATGAGTGGTTTTCGAGAAGTGATGAACTGTTAGGTTCTGATGACTCACATGATGGCGAGTCTGAATCAAATGCCAAAGTAGCTGATGTATTGGACGTTCTAAATGAGGTAGATGAATATTCTGGTTCTTCA	97-X-T,124-X-G,166-X-C	Likely benign	Benign/Likely benign	criteria provided, multiple submitters, no conflicts	0	0	0.01	0	0.01	NA	244	2	555	669	798	680	1778	1477	TRUE	0.000538902	0.00485273	0.00485273	B_strong	-4	B_strong	-4
43094397	C	G	c.1134C>G	p.S378R	378	S	R	Missense	1134	exon 10 (mid 1)	-0.125957	0.93628	-0.13273	-0.0959305	-0.0515048	Neutral	TRUE	CCTGTGTGAGAGAAAAGAATGGAATAAGCAGAAACTGCCATGCTCAGAGAATCCTAGAGATACTGAAGATGTTCCTTGGATAACACTAAATAGCAGGATTCAGAAAGTTAATGAGTGGTTTTCGAGAAGTGATGAACTGTTAGGTTCTGATGACTCACATGATGGCGAGTCTGAATCAAATGCCAAAGTAGCTGATGTATTGGACGTTCTAAATGAGGTAGATGAATATTCTGGTTCTTCA	97-X-G,124-X-G,166-X-C	Absent	Absent	NA	0	0	0.02	0	0.02	NA	344	1	648	724	817	629	2118	1820	FALSE	0.00205879	0.0185673	0.0185673	B_strong	-4	B_strong	-4
43094396	C	T	c.1135A>G	p.I379V	379	I	V	Missense	1135	exon 10 (mid 1)	0.0374652	0.981747	0.14898	-0.0809659	0.075526	Neutral	TRUE	CCTGTGTGAGAGAAAAGAATGGAATAAGCAGAAACTGCCATGCTCAGAGAATCCTAGAGATACTGAAGATGTTCCTTGGATAACACTAAATAGCAGCGTTCAGAAAGTTAATGAGTGGTTTTCGAGAAGTGATGAACTGTTAGGTTCTGATGACTCACATGATGGCGAGTCTGAATCAAATGCCAAAGTAGCTGATGTATTGGACGTTCTAAATGAGGTAGATGAATATTCTGGTTCTTCA	98-X-G,124-X-G,166-X-C	Conflicting classifications of pathogenicity	VUS/conflicting interpretations	criteria provided, conflicting classifications	0	0	0	0	0	NA	241	1	536	728	797	620	2009	1840	FALSE	0.000491524	0.00442589	0.00442589	B_strong	-4	B_strong	-4
43094396	A	T	c.1135A>T	p.I379F	379	I	F	Missense	1135	exon 10 (mid 1)	-0.218129	0.656615	-0.225698	-0.170289	-0.0873922	Neutral	TRUE	CCTGTGTGAGAGAAAAGAATGGAATAAGCAGAAACTGCCATGCTCAGAGAATCCTAGAGATACTGAAGATGTTCCTTGGATAACACTAAATAGCAGCTTTCAGAAAGTTAATGAGTGGTTTTCGAGAAGTGATGAACTGTTAGGTTCTGATGACTCACATGATGGCGAGTCTGAATCAAATGCCAAAGTAGCTGATGTATTGGACGTTCTAAATGAGGTAGATGAATATTCTGGTTCTTCA	98-X-T,124-X-G,166-X-C	Conflicting classifications of pathogenicity	VUS/conflicting interpretations	criteria provided, conflicting classifications	0	0	0.01	0	0.01	NA	311	2	757	793	1038	759	2352	2314	FALSE	0.0100075	0.0909779	0.0909779	B_moderate	-2	B_moderate	-2
43094396	G	T	c.1135A>C	p.I379L	379	I	L	Missense	1135	exon 10 (mid 1)	0.00401204	0.981747	-0.174824	0.182108	0.0496677	Neutral	TRUE	CCTGTGTGAGAGAAAAGAATGGAATAAGCAGAAACTGCCATGCTCAGAGAATCCTAGAGATACTGAAGATGTTCCTTGGATAACACTAAATAGCAGCCTTCAGAAAGTTAATGAGTGGTTTTCGAGAAGTGATGAACTGTTAGGTTCTGATGACTCACATGATGGCGAGTCTGAATCAAATGCCAAAGTAGCTGATGTATTGGACGTTCTAAATGAGGTAGATGAATATTCTGGTTCTTCA	98-X-C,124-X-G,166-X-C	Absent	Absent	NA	0	0	0	0	0	NA	321	1	869	943	1038	969	2930	2577	FALSE	0.000570734	0.00513954	0.00513954	B_strong	-4	B_strong	-4
43094395	G	A	c.1136T>C	p.I379T	379	I	T	Missense	1136	exon 10 (mid 1)	-0.0735188	0.953156	-0.0644926	-0.0689723	0.110041	Neutral	TRUE	CCTGTGTGAGAGAAAAGAATGGAATAAGCAGAAACTGCCATGCTCAGAGAATCCTAGAGATACTGAAGATGTTCCTTGGATAACACTAAATAGCAGCACTCAGAAAGTTAATGAGTGGTTTTCGAGAAGTGATGAACTGTTAGGTTCTGATGACTCACATGATGGCGAGTCTGAATCAAATGCCAAAGTAGCTGATGTATTGGACGTTCTAAATGAGGTAGATGAATATTCTGGTTCTTCA	99-X-C,124-X-G,166-X-C	Conflicting classifications of pathogenicity	VUS/conflicting interpretations	criteria provided, conflicting classifications	0	0	0.01	0	0.01	NA	331	1	986	1155	1206	946	3608	3002	FALSE	0.00107271	0.00966476	0.00966476	B_strong	-4	B_strong	-4
43094395	C	A	c.1136T>G	p.I379S	379	I	S	Missense	1136	exon 10 (mid 1)	0.137824	0.985756	0.137748	0.112455	-0.0181081	Neutral	TRUE	CCTGTGTGAGAGAAAAGAATGGAATAAGCAGAAACTGCCATGCTCAGAGAATCCTAGAGATACTGAAGATGTTCCTTGGATAACACTAAATAGCAGCAGTCAGAAAGTTAATGAGTGGTTTTCGAGAAGTGATGAACTGTTAGGTTCTGATGACTCACATGATGGCGAGTCTGAATCAAATGCCAAAGTAGCTGATGTATTGGACGTTCTAAATGAGGTAGATGAATATTCTGGTTCTTCA	99-X-G,124-X-G,166-X-C	Absent	Absent	NA	0	0	0.02	0	0.02	NA	238	1	581	783	697	620	2006	1537	FALSE	0.000489768	0.00441007	0.00441007	B_strong	-4	B_strong	-4
43094395	T	A	c.1136T>A	p.I379N	379	I	N	Missense	1136	exon 10 (mid 1)	-0.00603026	0.981747	0.0145729	-0.0255201	0.0634893	Neutral	TRUE	CCTGTGTGAGAGAAAAGAATGGAATAAGCAGAAACTGCCATGCTCAGAGAATCCTAGAGATACTGAAGATGTTCCTTGGATAACACTAAATAGCAGCAATCAGAAAGTTAATGAGTGGTTTTCGAGAAGTGATGAACTGTTAGGTTCTGATGACTCACATGATGGCGAGTCTGAATCAAATGCCAAAGTAGCTGATGTATTGGACGTTCTAAATGAGGTAGATGAATATTCTGGTTCTTCA	99-X-A,124-X-G,166-X-C	Absent	Absent	NA	0	0	0	0	0	NA	294	2	674	834	929	751	2593	2043	FALSE	0.000605609	0.00545378	0.00545378	B_strong	-4	B_strong	-4
43094394	C	A	c.1137T>G	p.I379M	379	I	M	Missense	1137	exon 10 (mid 1)	0.193757	0.987741	0.124036	0.227708	0.0158112	Neutral	TRUE	CCTGTGTGAGAGAAAAGAATGGAATAAGCAGAAACTGCCATGCTCAGAGAATCCTAGAGATACTGAAGATGTTCCTTGGATAACACTAAATAGCAGCATGCAGAAAGTTAATGAGTGGTTTTCGAGAAGTGATGAACTGTTAGGTTCTGATGACTCACATGATGGCGAGTCTGAATCAAATGCCAAAGTAGCTGATGTATTGGACGTTCTAAATGAGGTAGATGAATATTCTGGTTCTTCA	100-X-G,124-X-G,166-X-C	Benign/Likely benign	Benign/Likely benign	criteria provided, multiple submitters, no conflicts	0	0	0	0	0	NA	77	3	209	279	274	264	624	723	TRUE	0.000652872	0.00587969	0.00587969	B_strong	-4	B_strong	-4
43094394	G	A	c.1137T>C	p.I379I	379	I	I	Synonymous	1137	exon 10 (mid 1)	0.221651	0.987741	0.113363	0.289019	0.18558	Neutral	TRUE	CCTGTGTGAGAGAAAAGAATGGAATAAGCAGAAACTGCCATGCTCAGAGAATCCTAGAGATACTGAAGATGTTCCTTGGATAACACTAAATAGCAGCATCCAGAAAGTTAATGAGTGGTTTTCGAGAAGTGATGAACTGTTAGGTTCTGATGACTCACATGATGGCGAGTCTGAATCAAATGCCAAAGTAGCTGATGTATTGGACGTTCTAAATGAGGTAGATGAATATTCTGGTTCTTCA	100-X-C,124-X-G,166-X-C	Absent	Absent	NA	0	0	0	0	0	NA	123	1	283	375	375	377	1006	1062	FALSE	0.000814127	0.00733311	0.00733311	B_strong	-4	B_strong	-4
43094394	T	A	c.1137T>A	p.I379I	379	I	I	Synonymous	1137	exon 10 (mid 1)	-0.140986	0.88431	-0.367365	0.111421	-0.221081	Neutral	TRUE	CCTGTGTGAGAGAAAAGAATGGAATAAGCAGAAACTGCCATGCTCAGAGAATCCTAGAGATACTGAAGATGTTCCTTGGATAACACTAAATAGCAGCATACAGAAAGTTAATGAGTGGTTTTCGAGAAGTGATGAACTGTTAGGTTCTGATGACTCACATGATGGCGAGTCTGAATCAAATGCCAAAGTAGCTGATGTATTGGACGTTCTAAATGAGGTAGATGAATATTCTGGTTCTTCA	100-X-A,124-X-G,166-X-C	Absent	Absent	NA	0	0	0	0	0	NA	209	1	476	452	612	544	1333	1257	FALSE	0.00256596	0.023153	0.023153	B_strong	-4	B_strong	-4
43094393	T	G	c.1138C>A	p.Q380K	380	Q	K	Missense	1138	exon 10 (mid 1)	0.0226269	0.981747	0.250243	-0.209166	-0.107443	Neutral	TRUE	CCTGTGTGAGAGAAAAGAATGGAATAAGCAGAAACTGCCATGCTCAGAGAATCCTAGAGATACTGAAGATGTTCCTTGGATAACACTAAATAGCAGCATTAAGAAAGTTAATGAGTGGTTTTCGAGAAGTGATGAACTGTTAGGTTCTGATGACTCACATGATGGCGAGTCTGAATCAAATGCCAAAGTAGCTGATGTATTGGACGTTCTAAATGAGGTAGATGAATATTCTGGTTCTTCA	101-X-A,124-X-G,166-X-C	Absent	Absent	NA	0	0	0	0	0	NA	289	2	488	711	739	526	1633	1480	FALSE	0.000520421	0.00468623	0.00468623	B_strong	-4	B_strong	-4
43094393	C	G	c.1138C>G	p.Q380E	380	Q	E	Missense	1138	exon 10 (mid 1)	-0.0237474	0.981747	0.082544	-0.125655	-0.0538599	Neutral	TRUE	CCTGTGTGAGAGAAAAGAATGGAATAAGCAGAAACTGCCATGCTCAGAGAATCCTAGAGATACTGAAGATGTTCCTTGGATAACACTAAATAGCAGCATTGAGAAAGTTAATGAGTGGTTTTCGAGAAGTGATGAACTGTTAGGTTCTGATGACTCACATGATGGCGAGTCTGAATCAAATGCCAAAGTAGCTGATGTATTGGACGTTCTAAATGAGGTAGATGAATATTCTGGTTCTTCA	101-X-G,124-X-G,166-X-C	Absent	Absent	NA	0	0	0	0	0	NA	235	1	377	489	537	405	1185	1239	FALSE	0.000683449	0.00615524	0.00615524	B_strong	-4	B_strong	-4
43094393	A	G	c.1138C>T	p.Q380*	380	Q	*	Nonsense	1138	exon 10 (mid 1)	-2.46705	2.11226e-62	-2.31596	-2.16267	-1.37307	LoF	TRUE	CCTGTGTGAGAGAAAAGAATGGAATAAGCAGAAACTGCCATGCTCAGAGAATCCTAGAGATACTGAAGATGTTCCTTGGATAACACTAAATAGCAGCATTTAGAAAGTTAATGAGTGGTTTTCGAGAAGTGATGAACTGTTAGGTTCTGATGACTCACATGATGGCGAGTCTGAATCAAATGCCAAAGTAGCTGATGTATTGGACGTTCTAAATGAGGTAGATGAATATTCTGGTTCTTCA	101-X-T,124-X-G,166-X-C	Pathogenic	Pathogenic/Likely pathogenic	reviewed by expert panel	0	0.01	0.07	0	0.07	NA	294	1	313	77	419	77	511	279	TRUE	1	Inf	Inf	P_strong	4	P_strong	4
43094392	G	T	c.1139A>C	p.Q380P	380	Q	P	Missense	1139	exon 10 (mid 1)	-0.234277	0.636938	-0.0362842	-0.389018	-0.125772	Neutral	TRUE	CCTGTGTGAGAGAAAAGAATGGAATAAGCAGAAACTGCCATGCTCAGAGAATCCTAGAGATACTGAAGATGTTCCTTGGATAACACTAAATAGCAGCATTCCGAAAGTTAATGAGTGGTTTTCGAGAAGTGATGAACTGTTAGGTTCTGATGACTCACATGATGGCGAGTCTGAATCAAATGCCAAAGTAGCTGATGTATTGGACGTTCTAAATGAGGTAGATGAATATTCTGGTTCTTCA	102-X-C,124-X-G,166-X-C	Conflicting classifications of pathogenicity	VUS/conflicting interpretations	criteria provided, conflicting classifications	0	0	0	0	0	NA	332	1	658	786	896	563	2068	1872	FALSE	0.0139532	0.127356	0.127356	B_moderate	-2	B_moderate	-2
43094392	C	T	c.1139A>G	p.Q380R	380	Q	R	Missense	1139	exon 10 (mid 1)	0.0705166	0.981747	-0.0651252	0.19314	-0.0199136	Neutral	TRUE	CCTGTGTGAGAGAAAAGAATGGAATAAGCAGAAACTGCCATGCTCAGAGAATCCTAGAGATACTGAAGATGTTCCTTGGATAACACTAAATAGCAGCATTCGGAAAGTTAATGAGTGGTTTTCGAGAAGTGATGAACTGTTAGGTTCTGATGACTCACATGATGGCGAGTCTGAATCAAATGCCAAAGTAGCTGATGTATTGGACGTTCTAAATGAGGTAGATGAATATTCTGGTTCTTCA	102-X-G,124-X-G,166-X-C	Conflicting classifications of pathogenicity	VUS/conflicting interpretations	criteria provided, conflicting classifications	0	0	0	0	0	NA	165	1	474	555	607	571	1676	1300	FALSE	0.00045608	0.00410659	0.00410659	B_strong	-4	B_strong	-4
43094392	A	T	c.1139A>T	p.Q380L	380	Q	L	Missense	1139	exon 10 (mid 1)	-0.128616	0.93628	-0.311491	0.0780037	-0.0711088	Neutral	TRUE	CCTGTGTGAGAGAAAAGAATGGAATAAGCAGAAACTGCCATGCTCAGAGAATCCTAGAGATACTGAAGATGTTCCTTGGATAACACTAAATAGCAGCATTCTGAAAGTTAATGAGTGGTTTTCGAGAAGTGATGAACTGTTAGGTTCTGATGACTCACATGATGGCGAGTCTGAATCAAATGCCAAAGTAGCTGATGTATTGGACGTTCTAAATGAGGTAGATGAATATTCTGGTTCTTCA	102-X-T,124-X-G,166-X-C	Absent	Absent	NA	0	0	0	0	0	NA	404	1	1006	993	1141	991	3116	2608	FALSE	0.00213826	0.0192856	0.0192856	B_strong	-4	B_strong	-4
43094391	A	C	c.1140G>T	p.Q380H	380	Q	H	Missense	1140	exon 10 (mid 1)	-0.157612	0.837204	-0.0626185	-0.223507	-0.254297	Neutral	TRUE	CCTGTGTGAGAGAAAAGAATGGAATAAGCAGAAACTGCCATGCTCAGAGAATCCTAGAGATACTGAAGATGTTCCTTGGATAACACTAAATAGCAGCATTCATAAAGTTAATGAGTGGTTTTCGAGAAGTGATGAACTGTTAGGTTCTGATGACTCACATGATGGCGAGTCTGAATCAAATGCCAAAGTAGCTGATGTATTGGACGTTCTAAATGAGGTAGATGAATATTCTGGTTCTTCA	103-X-T,124-X-G,166-X-C	Absent	Absent	NA	0	0	0	0	0	NA	396	1	746	875	972	685	2401	1626	FALSE	0.00333063	0.0300758	0.0300758	B_strong	-4	B_strong	-4
43094391	T	C	c.1140G>A	p.Q380Q	380	Q	Q	Synonymous	1140	exon 10 (mid 1)	-0.165654	0.837204	-0.0486384	-0.252087	0.13455	Neutral	TRUE	CCTGTGTGAGAGAAAAGAATGGAATAAGCAGAAACTGCCATGCTCAGAGAATCCTAGAGATACTGAAGATGTTCCTTGGATAACACTAAATAGCAGCATTCAAAAAGTTAATGAGTGGTTTTCGAGAAGTGATGAACTGTTAGGTTCTGATGACTCACATGATGGCGAGTCTGAATCAAATGCCAAAGTAGCTGATGTATTGGACGTTCTAAATGAGGTAGATGAATATTCTGGTTCTTCA	103-X-A,124-X-G,166-X-C	Absent	Absent	NA	0	0	0	0	0	NA	335	1	792	938	880	608	2870	2288	FALSE	0.00380305	0.0343581	0.0343581	B_strong	-4	B_strong	-4
43094391	G	C	c.1140G>C	p.Q380H	380	Q	H	Missense	1140	exon 10 (mid 1)	0.0507657	0.981747	0.13899	-0.0468311	-0.0426997	Neutral	TRUE	CCTGTGTGAGAGAAAAGAATGGAATAAGCAGAAACTGCCATGCTCAGAGAATCCTAGAGATACTGAAGATGTTCCTTGGATAACACTAAATAGCAGCATTCACAAAGTTAATGAGTGGTTTTCGAGAAGTGATGAACTGTTAGGTTCTGATGACTCACATGATGGCGAGTCTGAATCAAATGCCAAAGTAGCTGATGTATTGGACGTTCTAAATGAGGTAGATGAATATTCTGGTTCTTCA	103-X-C,124-X-G,166-X-C	Absent	Absent	NA	0	0	0	0	0	NA	255	2	645	870	752	599	2092	1709	FALSE	0.00047281	0.00425731	0.00425731	B_strong	-4	B_strong	-4
43094390	A	T	c.1141A>T	p.K381*	381	K	*	Nonsense	1141	exon 10 (mid 1)	-1.79547	1.43257e-33	-1.30076	-1.95871	-1.41231	LoF	TRUE	CCTGTGTGAGAGAAAAGAATGGAATAAGCAGAAACTGCCATGCTCAGAGAATCCTAGAGATACTGAAGATGTTCCTTGGATAACACTAAATAGCAGCATTCAGTAAGTTAATGAGTGGTTTTCGAGAAGTGATGAACTGTTAGGTTCTGATGACTCACATGATGGCGAGTCTGAATCAAATGCCAAAGTAGCTGATGTATTGGACGTTCTAAATGAGGTAGATGAATATTCTGGTTCTTCA	104-X-T,124-X-G,166-X-C	Pathogenic	Pathogenic/Likely pathogenic	reviewed by expert panel	0	0	0.04	0	0.04	NA	239	2	360	179	411	87	508	317	TRUE	1	Inf	Inf	P_strong	4	P_strong	4
43094390	G	T	c.1141A>C	p.K381Q	381	K	Q	Missense	1141	exon 10 (mid 1)	-0.102555	0.93628	-0.053939	-0.132237	-0.121936	Neutral	TRUE	CCTGTGTGAGAGAAAAGAATGGAATAAGCAGAAACTGCCATGCTCAGAGAATCCTAGAGATACTGAAGATGTTCCTTGGATAACACTAAATAGCAGCATTCAGCAAGTTAATGAGTGGTTTTCGAGAAGTGATGAACTGTTAGGTTCTGATGACTCACATGATGGCGAGTCTGAATCAAATGCCAAAGTAGCTGATGTATTGGACGTTCTAAATGAGGTAGATGAATATTCTGGTTCTTCA	104-X-C,124-X-G,166-X-C	Uncertain significance	VUS/conflicting interpretations	criteria provided, single submitter	0	0	0	0	0	NA	428	1	800	944	991	744	2571	2033	FALSE	0.00150497	0.0135651	0.0135651	B_strong	-4	B_strong	-4
43094390	C	T	c.1141A>G	p.K381E	381	K	E	Missense	1141	exon 10 (mid 1)	-0.161806	0.837204	-0.264269	-0.0294706	0.0627435	Neutral	TRUE	CCTGTGTGAGAGAAAAGAATGGAATAAGCAGAAACTGCCATGCTCAGAGAATCCTAGAGATACTGAAGATGTTCCTTGGATAACACTAAATAGCAGCATTCAGGAAGTTAATGAGTGGTTTTCGAGAAGTGATGAACTGTTAGGTTCTGATGACTCACATGATGGCGAGTCTGAATCAAATGCCAAAGTAGCTGATGTATTGGACGTTCTAAATGAGGTAGATGAATATTCTGGTTCTTCA	104-X-G,124-X-G,166-X-C	Absent	Absent	NA	0	0	0	0	0	NA	318	1	753	768	970	782	2382	2591	FALSE	0.00356733	0.0322209	0.0322209	B_strong	-4	B_strong	-4
43094389	A	T	c.1142A>T	p.K381I	381	K	I	Missense	1142	exon 10 (mid 1)	-0.173383	0.825459	-0.276238	-0.038518	-0.173307	Neutral	TRUE	CCTGTGTGAGAGAAAAGAATGGAATAAGCAGAAACTGCCATGCTCAGAGAATCCTAGAGATACTGAAGATGTTCCTTGGATAACACTAAATAGCAGCATTCAGATAGTTAATGAGTGGTTTTCGAGAAGTGATGAACTGTTAGGTTCTGATGACTCACATGATGGCGAGTCTGAATCAAATGCCAAAGTAGCTGATGTATTGGACGTTCTAAATGAGGTAGATGAATATTCTGGTTCTTCA	105-X-T,124-X-G,166-X-C	Absent	Absent	NA	0	0	0.05	0	0.05	NA	405	3	1044	1056	1222	979	2961	2644	FALSE	0.00433721	0.039205	0.039205	B_strong	-4	B_strong	-4
43094389	G	T	c.1142A>C	p.K381T	381	K	T	Missense	1142	exon 10 (mid 1)	0.0149252	0.981747	-0.0669587	0.0940537	0.112604	Neutral	TRUE	CCTGTGTGAGAGAAAAGAATGGAATAAGCAGAAACTGCCATGCTCAGAGAATCCTAGAGATACTGAAGATGTTCCTTGGATAACACTAAATAGCAGCATTCAGACAGTTAATGAGTGGTTTTCGAGAAGTGATGAACTGTTAGGTTCTGATGACTCACATGATGGCGAGTCTGAATCAAATGCCAAAGTAGCTGATGTATTGGACGTTCTAAATGAGGTAGATGAATATTCTGGTTCTTCA	105-X-C,124-X-G,166-X-C	Absent	Absent	NA	0	0	0.01	0	0.01	NA	353	1	915	1070	1076	945	3059	2924	FALSE	0.000539174	0.00485518	0.00485518	B_strong	-4	B_strong	-4
43094389	C	T	c.1142A>G	p.K381R	381	K	R	Missense	1142	exon 10 (mid 1)	-0.0694359	0.968653	-0.043435	-0.0826178	0.0751491	Neutral	TRUE	CCTGTGTGAGAGAAAAGAATGGAATAAGCAGAAACTGCCATGCTCAGAGAATCCTAGAGATACTGAAGATGTTCCTTGGATAACACTAAATAGCAGCATTCAGAGAGTTAATGAGTGGTTTTCGAGAAGTGATGAACTGTTAGGTTCTGATGACTCACATGATGGCGAGTCTGAATCAAATGCCAAAGTAGCTGATGTATTGGACGTTCTAAATGAGGTAGATGAATATTCTGGTTCTTCA	105-X-G,124-X-G,166-X-C	Conflicting classifications of pathogenicity	VUS/conflicting interpretations	criteria provided, conflicting classifications	0	0	0.02	0	0.02	NA	149	1	334	397	444	345	1170	1100	FALSE	0.00102741	0.00925621	0.00925621	B_strong	-4	B_strong	-4
43094388	C	T	c.1143A>G	p.K381K	381	K	K	Synonymous	1143	exon 10 (mid 1)	0.168814	0.985756	0.0724227	0.23404	0.0489418	Neutral	TRUE	CCTGTGTGAGAGAAAAGAATGGAATAAGCAGAAACTGCCATGCTCAGAGAATCCTAGAGATACTGAAGATGTTCCTTGGATAACACTAAATAGCAGCATTCAGAAGGTTAATGAGTGGTTTTCGAGAAGTGATGAACTGTTAGGTTCTGATGACTCACATGATGGCGAGTCTGAATCAAATGCCAAAGTAGCTGATGTATTGGACGTTCTAAATGAGGTAGATGAATATTCTGGTTCTTCA	106-X-G,124-X-G,166-X-C	Likely benign	Benign/Likely benign	criteria provided, single submitter	0	0	0	0	0	NA	184	1	559	720	682	660	1935	1649	FALSE	0.000559815	0.00504116	0.00504116	B_strong	-4	B_strong	-4
43094388	A	T	c.1143A>T	p.K381N	381	K	N	Missense	1143	exon 10 (mid 1)	0.113313	0.985756	0.0565228	0.149183	0.0243028	Neutral	TRUE	CCTGTGTGAGAGAAAAGAATGGAATAAGCAGAAACTGCCATGCTCAGAGAATCCTAGAGATACTGAAGATGTTCCTTGGATAACACTAAATAGCAGCATTCAGAATGTTAATGAGTGGTTTTCGAGAAGTGATGAACTGTTAGGTTCTGATGACTCACATGATGGCGAGTCTGAATCAAATGCCAAAGTAGCTGATGTATTGGACGTTCTAAATGAGGTAGATGAATATTCTGGTTCTTCA	106-X-T,124-X-G,166-X-C	Absent	Absent	NA	0	0	0	0	0	NA	241	2	544	693	674	615	2049	1432	FALSE	0.000460929	0.00415028	0.00415028	B_strong	-4	B_strong	-4
43094388	G	T	c.1143A>C	p.K381N	381	K	N	Missense	1143	exon 10 (mid 1)	-0.232671	0.636938	-0.309453	-0.112933	-0.0984416	Neutral	TRUE	CCTGTGTGAGAGAAAAGAATGGAATAAGCAGAAACTGCCATGCTCAGAGAATCCTAGAGATACTGAAGATGTTCCTTGGATAACACTAAATAGCAGCATTCAGAACGTTAATGAGTGGTTTTCGAGAAGTGATGAACTGTTAGGTTCTGATGACTCACATGATGGCGAGTCTGAATCAAATGCCAAAGTAGCTGATGTATTGGACGTTCTAAATGAGGTAGATGAATATTCTGGTTCTTCA	106-X-C,124-X-G,166-X-C	Absent	Absent	NA	0	0	0	0	0	NA	133	2	347	343	414	315	1106	886	FALSE	0.01349	0.12307	0.12307	B_moderate	-2	B_moderate	-2
43094387	T	C	c.1144G>A	p.V382I	382	V	I	Missense	1144	exon 10 (mid 1)	-0.158275	0.837204	-0.0161352	-0.271195	-0.0889679	Neutral	TRUE	CCTGTGTGAGAGAAAAGAATGGAATAAGCAGAAACTGCCATGCTCAGAGAATCCTAGAGATACTGAAGATGTTCCTTGGATAACACTAAATAGCAGCATTCAGAAAATTAATGAGTGGTTTTCGAGAAGTGATGAACTGTTAGGTTCTGATGACTCACATGATGGCGAGTCTGAATCAAATGCCAAAGTAGCTGATGTATTGGACGTTCTAAATGAGGTAGATGAATATTCTGGTTCTTCA	107-X-A,124-X-G,166-X-C	Uncertain significance	VUS/conflicting interpretations	criteria provided, single submitter	0	0	0	0	0	NA	242	1	459	556	682	465	1530	1410	FALSE	0.00336676	0.0304032	0.0304032	B_strong	-4	B_strong	-4
43094387	G	C	c.1144G>C	p.V382L	382	V	L	Missense	1144	exon 10 (mid 1)	0.14161	0.985756	0.188632	0.0684446	-0.12837	Neutral	TRUE	CCTGTGTGAGAGAAAAGAATGGAATAAGCAGAAACTGCCATGCTCAGAGAATCCTAGAGATACTGAAGATGTTCCTTGGATAACACTAAATAGCAGCATTCAGAAACTTAATGAGTGGTTTTCGAGAAGTGATGAACTGTTAGGTTCTGATGACTCACATGATGGCGAGTCTGAATCAAATGCCAAAGTAGCTGATGTATTGGACGTTCTAAATGAGGTAGATGAATATTCTGGTTCTTCA	107-X-C,124-X-G,166-X-C	Conflicting classifications of pathogenicity	VUS/conflicting interpretations	criteria provided, conflicting classifications	0	0	0	0	0	NA	245	2	558	779	707	610	1800	1431	FALSE	0.000496137	0.00446745	0.00446745	B_strong	-4	B_strong	-4
43094387	A	C	c.1144G>T	p.V382F	382	V	F	Missense	1144	exon 10 (mid 1)	0.0416158	0.981747	0.156773	-0.0812245	-0.00920948	Neutral	TRUE	CCTGTGTGAGAGAAAAGAATGGAATAAGCAGAAACTGCCATGCTCAGAGAATCCTAGAGATACTGAAGATGTTCCTTGGATAACACTAAATAGCAGCATTCAGAAATTTAATGAGTGGTTTTCGAGAAGTGATGAACTGTTAGGTTCTGATGACTCACATGATGGCGAGTCTGAATCAAATGCCAAAGTAGCTGATGTATTGGACGTTCTAAATGAGGTAGATGAATATTCTGGTTCTTCA	107-X-T,124-X-G,166-X-C	Conflicting classifications of pathogenicity	VUS/conflicting interpretations	criteria provided, conflicting classifications	0	0	0	0	0	NA	221	2	424	579	567	441	1500	1233	FALSE	0.000484996	0.00436708	0.00436708	B_strong	-4	B_strong	-4
43094386	C	A	c.1145T>G	p.V382G	382	V	G	Missense	1145	exon 10 (mid 1)	-0.224399	0.656615	-0.436461	0.029091	-0.127835	Neutral	TRUE	CCTGTGTGAGAGAAAAGAATGGAATAAGCAGAAACTGCCATGCTCAGAGAATCCTAGAGATACTGAAGATGTTCCTTGGATAACACTAAATAGCAGCATTCAGAAAGGTAATGAGTGGTTTTCGAGAAGTGATGAACTGTTAGGTTCTGATGACTCACATGATGGCGAGTCTGAATCAAATGCCAAAGTAGCTGATGTATTGGACGTTCTAAATGAGGTAGATGAATATTCTGGTTCTTCA	108-X-G,124-X-G,166-X-C	Absent	Absent	NA	0	0	0.01	0	0.01	NA	159	1	464	420	480	403	1415	1031	FALSE	0.0113648	0.103459	0.103459	B_moderate	-2	B_moderate	-2
43094386	T	A	c.1145T>A	p.V382D	382	V	D	Missense	1145	exon 10 (mid 1)	-0.166569	0.837204	-0.195585	-0.106802	-0.275587	Neutral	TRUE	CCTGTGTGAGAGAAAAGAATGGAATAAGCAGAAACTGCCATGCTCAGAGAATCCTAGAGATACTGAAGATGTTCCTTGGATAACACTAAATAGCAGCATTCAGAAAGATAATGAGTGGTTTTCGAGAAGTGATGAACTGTTAGGTTCTGATGACTCACATGATGGCGAGTCTGAATCAAATGCCAAAGTAGCTGATGTATTGGACGTTCTAAATGAGGTAGATGAATATTCTGGTTCTTCA	108-X-A,124-X-G,166-X-C	Absent	Absent	NA	0	0	0	0	0	NA	283	2	603	645	691	528	1569	1412	FALSE	0.00386194	0.0348922	0.0348922	B_strong	-4	B_strong	-4
43094386	G	A	c.1145T>C	p.V382A	382	V	A	Missense	1145	exon 10 (mid 1)	-0.120028	0.93628	0.0995915	-0.317489	0.0700307	Neutral	TRUE	CCTGTGTGAGAGAAAAGAATGGAATAAGCAGAAACTGCCATGCTCAGAGAATCCTAGAGATACTGAAGATGTTCCTTGGATAACACTAAATAGCAGCATTCAGAAAGCTAATGAGTGGTTTTCGAGAAGTGATGAACTGTTAGGTTCTGATGACTCACATGATGGCGAGTCTGAATCAAATGCCAAAGTAGCTGATGTATTGGACGTTCTAAATGAGGTAGATGAATATTCTGGTTCTTCA	108-X-C,124-X-G,166-X-C	Conflicting classifications of pathogenicity	VUS/conflicting interpretations	criteria provided, conflicting classifications	0	0	0	0	0	NA	200	1	592	777	836	552	2302	1833	FALSE	0.00189521	0.0170892	0.0170892	B_strong	-4	B_strong	-4
43094385	C	A	c.1146T>G	p.V382V	382	V	V	Synonymous	1146	exon 10 (mid 1)	-0.120283	0.93628	-0.201905	-0.0164543	-0.0631677	Neutral	TRUE	CCTGTGTGAGAGAAAAGAATGGAATAAGCAGAAACTGCCATGCTCAGAGAATCCTAGAGATACTGAAGATGTTCCTTGGATAACACTAAATAGCAGCATTCAGAAAGTGAATGAGTGGTTTTCGAGAAGTGATGAACTGTTAGGTTCTGATGACTCACATGATGGCGAGTCTGAATCAAATGCCAAAGTAGCTGATGTATTGGACGTTCTAAATGAGGTAGATGAATATTCTGGTTCTTCA	109-X-G,124-X-G,166-X-C	Absent	Absent	NA	0	0	0	0	0	NA	291	1	631	672	756	615	2091	1633	FALSE	0.00190185	0.0171493	0.0171493	B_strong	-4	B_strong	-4
43094385	T	A	c.1146T>A	p.V382V	382	V	V	Synonymous	1146	exon 10 (mid 1)	-0.069855	0.968653	-0.0924272	-0.0343863	-0.121689	Neutral	TRUE	CCTGTGTGAGAGAAAAGAATGGAATAAGCAGAAACTGCCATGCTCAGAGAATCCTAGAGATACTGAAGATGTTCCTTGGATAACACTAAATAGCAGCATTCAGAAAGTAAATGAGTGGTTTTCGAGAAGTGATGAACTGTTAGGTTCTGATGACTCACATGATGGCGAGTCTGAATCAAATGCCAAAGTAGCTGATGTATTGGACGTTCTAAATGAGGTAGATGAATATTCTGGTTCTTCA	109-X-A,124-X-G,166-X-C	Absent	Absent	NA	0	0	0	0	0	NA	285	1	611	702	697	560	1743	1605	FALSE	0.00103192	0.00929686	0.00929686	B_strong	-4	B_strong	-4
43094385	G	A	c.1146T>C	p.V382V	382	V	V	Synonymous	1146	exon 10 (mid 1)	0.115752	0.985756	0.095781	0.114353	0.0135905	Neutral	TRUE	CCTGTGTGAGAGAAAAGAATGGAATAAGCAGAAACTGCCATGCTCAGAGAATCCTAGAGATACTGAAGATGTTCCTTGGATAACACTAAATAGCAGCATTCAGAAAGTCAATGAGTGGTTTTCGAGAAGTGATGAACTGTTAGGTTCTGATGACTCACATGATGGCGAGTCTGAATCAAATGCCAAAGTAGCTGATGTATTGGACGTTCTAAATGAGGTAGATGAATATTCTGGTTCTTCA	109-X-C,124-X-G,166-X-C	Absent	Absent	NA	0	0	0	0	0	NA	241	1	686	898	860	766	2431	1930	FALSE	0.000462895	0.00416799	0.00416799	B_strong	-4	B_strong	-4
43094384	C	T	c.1147A>G	p.N383D	383	N	D	Missense	1147	exon 10 (mid 1)	-0.0792929	0.953156	-0.228719	0.0847723	-0.0572635	Neutral	TRUE	CCTGTGTGAGAGAAAAGAATGGAATAAGCAGAAACTGCCATGCTCAGAGAATCCTAGAGATACTGAAGATGTTCCTTGGATAACACTAAATAGCAGCATTCAGAAAGTTGATGAGTGGTTTTCGAGAAGTGATGAACTGTTAGGTTCTGATGACTCACATGATGGCGAGTCTGAATCAAATGCCAAAGTAGCTGATGTATTGGACGTTCTAAATGAGGTAGATGAATATTCTGGTTCTTCA	110-X-G,124-X-G,166-X-C	Absent	Absent	NA	0	0	0	0	0	NA	215	1	507	530	683	596	1697	1472	FALSE	0.00114235	0.0102929	0.0102929	B_strong	-4	B_strong	-4
43094384	A	T	c.1147A>T	p.N383Y	383	N	Y	Missense	1147	exon 10 (mid 1)	0.10629	0.985756	0.167602	0.0253561	-0.168626	Neutral	TRUE	CCTGTGTGAGAGAAAAGAATGGAATAAGCAGAAACTGCCATGCTCAGAGAATCCTAGAGATACTGAAGATGTTCCTTGGATAACACTAAATAGCAGCATTCAGAAAGTTTATGAGTGGTTTTCGAGAAGTGATGAACTGTTAGGTTCTGATGACTCACATGATGGCGAGTCTGAATCAAATGCCAAAGTAGCTGATGTATTGGACGTTCTAAATGAGGTAGATGAATATTCTGGTTCTTCA	110-X-T,124-X-G,166-X-C	Absent	Absent	NA	0	0	0	0	0	NA	161	1	439	604	572	479	1314	1183	FALSE	0.000456318	0.00410874	0.00410874	B_strong	-4	B_strong	-4
43094384	G	T	c.1147A>C	p.N383H	383	N	H	Missense	1147	exon 10 (mid 1)	0.0368007	0.981747	-0.0841	0.150907	0.0661781	Neutral	TRUE	CCTGTGTGAGAGAAAAGAATGGAATAAGCAGAAACTGCCATGCTCAGAGAATCCTAGAGATACTGAAGATGTTCCTTGGATAACACTAAATAGCAGCATTCAGAAAGTTCATGAGTGGTTTTCGAGAAGTGATGAACTGTTAGGTTCTGATGACTCACATGATGGCGAGTCTGAATCAAATGCCAAAGTAGCTGATGTATTGGACGTTCTAAATGAGGTAGATGAATATTCTGGTTCTTCA	110-X-C,124-X-G,166-X-C	Conflicting classifications of pathogenicity	VUS/conflicting interpretations	criteria provided, conflicting classifications	0	0	0	0	0	NA	293	1	707	817	937	856	2545	2230	FALSE	0.000492629	0.00443585	0.00443585	B_strong	-4	B_strong	-4
43094383	A	T	c.1148A>T	p.N383I	383	N	I	Missense	1148	exon 10 (mid 1)	-0.141892	0.88431	-0.0875537	-0.170034	-0.316837	Neutral	TRUE	CCTGTGTGAGAGAAAAGAATGGAATAAGCAGAAACTGCCATGCTCAGAGAATCCTAGAGATACTGAAGATGTTCCTTGGATAACACTAAATAGCAGCATTCAGAAAGTTATTGAGTGGTTTTCGAGAAGTGATGAACTGTTAGGTTCTGATGACTCACATGATGGCGAGTCTGAATCAAATGCCAAAGTAGCTGATGTATTGGACGTTCTAAATGAGGTAGATGAATATTCTGGTTCTTCA	111-X-T,124-X-G,166-X-C	Absent	Absent	NA	0	0	0	0	0	NA	272	3	602	694	871	637	1747	1504	FALSE	0.00260145	0.0234741	0.0234741	B_strong	-4	B_strong	-4
43094383	C	T	c.1148A>G	p.N383S	383	N	S	Missense	1148	exon 10 (mid 1)	0.0307191	0.981747	-0.0384617	0.0942286	0.12647	Neutral	TRUE	CCTGTGTGAGAGAAAAGAATGGAATAAGCAGAAACTGCCATGCTCAGAGAATCCTAGAGATACTGAAGATGTTCCTTGGATAACACTAAATAGCAGCATTCAGAAAGTTAGTGAGTGGTTTTCGAGAAGTGATGAACTGTTAGGTTCTGATGACTCACATGATGGCGAGTCTGAATCAAATGCCAAAGTAGCTGATGTATTGGACGTTCTAAATGAGGTAGATGAATATTCTGGTTCTTCA	111-X-G,124-X-G,166-X-C	Conflicting classifications of pathogenicity	VUS/conflicting interpretations	criteria provided, conflicting classifications	0	0	0.07	0	0.07	NA	208	1	550	656	707	621	2011	1802	FALSE	0.000503546	0.0045342	0.0045342	B_strong	-4	B_strong	-4
43094383	G	T	c.1148A>C	p.N383T	383	N	T	Missense	1148	exon 10 (mid 1)	-0.0931264	0.946901	-0.0889492	-0.0801109	-0.0377858	Neutral	TRUE	CCTGTGTGAGAGAAAAGAATGGAATAAGCAGAAACTGCCATGCTCAGAGAATCCTAGAGATACTGAAGATGTTCCTTGGATAACACTAAATAGCAGCATTCAGAAAGTTACTGAGTGGTTTTCGAGAAGTGATGAACTGTTAGGTTCTGATGACTCACATGATGGCGAGTCTGAATCAAATGCCAAAGTAGCTGATGTATTGGACGTTCTAAATGAGGTAGATGAATATTCTGGTTCTTCA	111-X-C,124-X-G,166-X-C	Absent	Absent	NA	0	0	0	0	0	NA	188	1	468	539	555	432	1474	1306	FALSE	0.00134008	0.0120769	0.0120769	B_strong	-4	B_strong	-4
43094382	C	A	c.1149T>G	p.N383K	383	N	K	Missense	1149	exon 10 (mid 1)	-0.10213	0.93628	0.0242359	-0.209641	-0.0836991	Neutral	TRUE	CCTGTGTGAGAGAAAAGAATGGAATAAGCAGAAACTGCCATGCTCAGAGAATCCTAGAGATACTGAAGATGTTCCTTGGATAACACTAAATAGCAGCATTCAGAAAGTTAAGGAGTGGTTTTCGAGAAGTGATGAACTGTTAGGTTCTGATGACTCACATGATGGCGAGTCTGAATCAAATGCCAAAGTAGCTGATGTATTGGACGTTCTAAATGAGGTAGATGAATATTCTGGTTCTTCA	112-X-G,124-X-G,166-X-C	Absent	Absent	NA	0	0	0.01	0	0.01	NA	244	4	582	725	728	518	1866	1581	FALSE	0.00149693	0.0134926	0.0134926	B_strong	-4	B_strong	-4
43094382	G	A	c.1149T>C	p.N383N	383	N	N	Synonymous	1149	exon 10 (mid 1)	0.0669466	0.981747	-0.102969	0.224503	0.00371601	Neutral	TRUE	CCTGTGTGAGAGAAAAGAATGGAATAAGCAGAAACTGCCATGCTCAGAGAATCCTAGAGATACTGAAGATGTTCCTTGGATAACACTAAATAGCAGCATTCAGAAAGTTAACGAGTGGTTTTCGAGAAGTGATGAACTGTTAGGTTCTGATGACTCACATGATGGCGAGTCTGAATCAAATGCCAAAGTAGCTGATGTATTGGACGTTCTAAATGAGGTAGATGAATATTCTGGTTCTTCA	112-X-C,124-X-G,166-X-C	Likely benign	Benign/Likely benign	criteria provided, multiple submitters, no conflicts	0	0	0	0	0	NA	309	3	875	998	1113	1070	2838	2694	TRUE	0.000458182	0.00412553	0.00412553	B_strong	-4	B_strong	-4
43094382	T	A	c.1149T>A	p.N383K	383	N	K	Missense	1149	exon 10 (mid 1)	0.119068	0.985756	0.109895	0.106259	0.0202164	Neutral	TRUE	CCTGTGTGAGAGAAAAGAATGGAATAAGCAGAAACTGCCATGCTCAGAGAATCCTAGAGATACTGAAGATGTTCCTTGGATAACACTAAATAGCAGCATTCAGAAAGTTAAAGAGTGGTTTTCGAGAAGTGATGAACTGTTAGGTTCTGATGACTCACATGATGGCGAGTCTGAATCAAATGCCAAAGTAGCTGATGTATTGGACGTTCTAAATGAGGTAGATGAATATTCTGGTTCTTCA	112-X-A,124-X-G,166-X-C	Absent	Absent	NA	0	0	0	0	0	NA	293	2	671	887	875	775	2268	2082	FALSE	0.000465876	0.00419484	0.00419484	B_strong	-4	B_strong	-4
43094381	T	C	c.1150G>A	p.E384K	384	E	K	Missense	1150	exon 10 (mid 1)	0.0683252	0.981747	0.121717	0.00231913	-0.0768687	Neutral	TRUE	CCTGTGTGAGAGAAAAGAATGGAATAAGCAGAAACTGCCATGCTCAGAGAATCCTAGAGATACTGAAGATGTTCCTTGGATAACACTAAATAGCAGCATTCAGAAAGTTAATAAGTGGTTTTCGAGAAGTGATGAACTGTTAGGTTCTGATGACTCACATGATGGCGAGTCTGAATCAAATGCCAAAGTAGCTGATGTATTGGACGTTCTAAATGAGGTAGATGAATATTCTGGTTCTTCA	113-X-A,124-X-G,166-X-C	Absent	Absent	NA	0	0	0.02	0	0.02	NA	254	1	607	809	762	628	1947	1670	FALSE	0.000457324	0.0041178	0.0041178	B_strong	-4	B_strong	-4
43094381	A	C	c.1150G>T	p.E384*	384	E	*	Nonsense	1150	exon 10 (mid 1)	-1.87812	1.43542e-36	-1.62673	-1.78278	-1.71276	LoF	TRUE	CCTGTGTGAGAGAAAAGAATGGAATAAGCAGAAACTGCCATGCTCAGAGAATCCTAGAGATACTGAAGATGTTCCTTGGATAACACTAAATAGCAGCATTCAGAAAGTTAATTAGTGGTTTTCGAGAAGTGATGAACTGTTAGGTTCTGATGACTCACATGATGGCGAGTCTGAATCAAATGCCAAAGTAGCTGATGTATTGGACGTTCTAAATGAGGTAGATGAATATTCTGGTTCTTCA	113-X-T,124-X-G,166-X-C	Pathogenic	Pathogenic/Likely pathogenic	reviewed by expert panel	0	0.01	0.07	0	0.07	NA	212	1	300	119	414	99	343	260	TRUE	1	Inf	Inf	P_strong	4	P_strong	4
43094381	G	C	c.1150G>C	p.E384Q	384	E	Q	Missense	1150	exon 10 (mid 1)	0.150844	0.985756	-0.00361798	0.277457	0.0867599	Neutral	TRUE	CCTGTGTGAGAGAAAAGAATGGAATAAGCAGAAACTGCCATGCTCAGAGAATCCTAGAGATACTGAAGATGTTCCTTGGATAACACTAAATAGCAGCATTCAGAAAGTTAATCAGTGGTTTTCGAGAAGTGATGAACTGTTAGGTTCTGATGACTCACATGATGGCGAGTCTGAATCAAATGCCAAAGTAGCTGATGTATTGGACGTTCTAAATGAGGTAGATGAATATTCTGGTTCTTCA	113-X-C,124-X-G,166-X-C	Absent	Absent	NA	0	0	0.02	0	0.02	NA	237	1	658	804	743	741	2438	1766	FALSE	0.000514063	0.00462894	0.00462894	B_strong	-4	B_strong	-4
43094380	A	T	c.1151A>T	p.E384V	384	E	V	Missense	1151	exon 10 (mid 1)	0.00661939	0.981747	0.0866413	-0.0746246	-0.180723	Neutral	TRUE	CCTGTGTGAGAGAAAAGAATGGAATAAGCAGAAACTGCCATGCTCAGAGAATCCTAGAGATACTGAAGATGTTCCTTGGATAACACTAAATAGCAGCATTCAGAAAGTTAATGTGTGGTTTTCGAGAAGTGATGAACTGTTAGGTTCTGATGACTCACATGATGGCGAGTCTGAATCAAATGCCAAAGTAGCTGATGTATTGGACGTTCTAAATGAGGTAGATGAATATTCTGGTTCTTCA	114-X-T,124-X-G,166-X-C	Absent	Absent	NA	0	0	0	0	0	NA	275	1	778	1012	997	779	2553	1828	FALSE	0.000562626	0.00506649	0.00506649	B_strong	-4	B_strong	-4
43094380	G	T	c.1151A>C	p.E384A	384	E	A	Missense	1151	exon 10 (mid 1)	0.220495	0.987741	0.0675686	0.332714	0.0616453	Neutral	TRUE	CCTGTGTGAGAGAAAAGAATGGAATAAGCAGAAACTGCCATGCTCAGAGAATCCTAGAGATACTGAAGATGTTCCTTGGATAACACTAAATAGCAGCATTCAGAAAGTTAATGCGTGGTTTTCGAGAAGTGATGAACTGTTAGGTTCTGATGACTCACATGATGGCGAGTCTGAATCAAATGCCAAAGTAGCTGATGTATTGGACGTTCTAAATGAGGTAGATGAATATTCTGGTTCTTCA	114-X-C,124-X-G,166-X-C	Absent	Absent	NA	0	0	0	0	0	NA	150	3	423	543	469	486	1511	1118	FALSE	0.000805885	0.00725882	0.00725882	B_strong	-4	B_strong	-4
43094380	C	T	c.1151A>G	p.E384G	384	E	G	Missense	1151	exon 10 (mid 1)	-0.26368	0.514003	-0.269862	-0.208819	-0.0557416	Neutral	TRUE	CCTGTGTGAGAGAAAAGAATGGAATAAGCAGAAACTGCCATGCTCAGAGAATCCTAGAGATACTGAAGATGTTCCTTGGATAACACTAAATAGCAGCATTCAGAAAGTTAATGGGTGGTTTTCGAGAAGTGATGAACTGTTAGGTTCTGATGACTCACATGATGGCGAGTCTGAATCAAATGCCAAAGTAGCTGATGTATTGGACGTTCTAAATGAGGTAGATGAATATTCTGGTTCTTCA	114-X-G,124-X-G,166-X-C	Absent	Absent	NA	0	0	0.04	0	0.04	NA	104	1	313	318	427	304	1030	939	FALSE	0.0265676	0.245634	0.245634	B_supporting	-1	B_supporting	-1
43094379	G	C	c.1152G>C	p.E384D	384	E	D	Missense	1152	exon 10 (mid 1)	-0.0379328	0.981747	0.0487424	-0.117605	-0.00621503	Neutral	TRUE	CCTGTGTGAGAGAAAAGAATGGAATAAGCAGAAACTGCCATGCTCAGAGAATCCTAGAGATACTGAAGATGTTCCTTGGATAACACTAAATAGCAGCATTCAGAAAGTTAATGACTGGTTTTCGAGAAGTGATGAACTGTTAGGTTCTGATGACTCACATGATGGCGAGTCTGAATCAAATGCCAAAGTAGCTGATGTATTGGACGTTCTAAATGAGGTAGATGAATATTCTGGTTCTTCA	115-X-C,124-X-G,166-X-C	Absent	Absent	NA	0	0	0	0	0	NA	215	1	528	669	654	496	1680	1590	FALSE	0.000764284	0.00688382	0.00688382	B_strong	-4	B_strong	-4
43094379	T	C	c.1152G>A	p.E384E	384	E	E	Synonymous	1152	exon 10 (mid 1)	-0.0116073	0.981747	-0.146177	0.125105	0.0778879	Neutral	TRUE	CCTGTGTGAGAGAAAAGAATGGAATAAGCAGAAACTGCCATGCTCAGAGAATCCTAGAGATACTGAAGATGTTCCTTGGATAACACTAAATAGCAGCATTCAGAAAGTTAATGAATGGTTTTCGAGAAGTGATGAACTGTTAGGTTCTGATGACTCACATGATGGCGAGTCTGAATCAAATGCCAAAGTAGCTGATGTATTGGACGTTCTAAATGAGGTAGATGAATATTCTGGTTCTTCA	115-X-A,124-X-G,166-X-C	Likely benign	Benign/Likely benign	criteria provided, multiple submitters, no conflicts	0	0	0	0	0	NA	271	1	636	704	682	612	2240	1687	TRUE	0.000627696	0.00565282	0.00565282	B_strong	-4	B_strong	-4
43094379	A	C	c.1152G>T	p.E384D	384	E	D	Missense	1152	exon 10 (mid 1)	0.10711	0.985756	0.209136	-0.0146897	-0.195229	Neutral	TRUE	CCTGTGTGAGAGAAAAGAATGGAATAAGCAGAAACTGCCATGCTCAGAGAATCCTAGAGATACTGAAGATGTTCCTTGGATAACACTAAATAGCAGCATTCAGAAAGTTAATGATTGGTTTTCGAGAAGTGATGAACTGTTAGGTTCTGATGACTCACATGATGGCGAGTCTGAATCAAATGCCAAAGTAGCTGATGTATTGGACGTTCTAAATGAGGTAGATGAATATTCTGGTTCTTCA	115-X-T,124-X-G,166-X-C	Absent	Absent	NA	0	0	0	0	0	NA	195	1	399	565	566	461	1322	1002	FALSE	0.000456777	0.00411288	0.00411288	B_strong	-4	B_strong	-4
43094378	C	A	c.1153T>G	p.W385G	385	W	G	Missense	1153	exon 10 (mid 1)	-0.0617833	0.975836	-0.0742274	-0.037933	0.0149408	Neutral	TRUE	CCTGTGTGAGAGAAAAGAATGGAATAAGCAGAAACTGCCATGCTCAGAGAATCCTAGAGATACTGAAGATGTTCCTTGGATAACACTAAATAGCAGCATTCAGAAAGTTAATGAGGGGTTTTCGAGAAGTGATGAACTGTTAGGTTCTGATGACTCACATGATGGCGAGTCTGAATCAAATGCCAAAGTAGCTGATGTATTGGACGTTCTAAATGAGGTAGATGAATATTCTGGTTCTTCA	116-X-G,124-X-G,166-X-C	Absent	Absent	NA	0	0	0.04	0	0.04	NA	97	1	318	370	408	327	1133	912	FALSE	0.000950412	0.00856184	0.00856184	B_strong	-4	B_strong	-4
43094378	G	A	c.1153T>C	p.W385R	385	W	R	Missense	1153	exon 10 (mid 1)	-0.0611856	0.975836	-0.0188499	-0.0922253	0.0485499	Neutral	TRUE	CCTGTGTGAGAGAAAAGAATGGAATAAGCAGAAACTGCCATGCTCAGAGAATCCTAGAGATACTGAAGATGTTCCTTGGATAACACTAAATAGCAGCATTCAGAAAGTTAATGAGCGGTTTTCGAGAAGTGATGAACTGTTAGGTTCTGATGACTCACATGATGGCGAGTCTGAATCAAATGCCAAAGTAGCTGATGTATTGGACGTTCTAAATGAGGTAGATGAATATTCTGGTTCTTCA	116-X-C,124-X-G,166-X-C	Absent	Absent	NA	0	0	0	0	0	NA	146	1	464	561	583	450	1606	1409	FALSE	0.0009448	0.00851124	0.00851124	B_strong	-4	B_strong	-4
43094378	T	A	c.1153T>A	p.W385R	385	W	R	Missense	1153	exon 10 (mid 1)	-0.0150713	0.981747	0.0688293	-0.0961894	-0.132371	Neutral	TRUE	CCTGTGTGAGAGAAAAGAATGGAATAAGCAGAAACTGCCATGCTCAGAGAATCCTAGAGATACTGAAGATGTTCCTTGGATAACACTAAATAGCAGCATTCAGAAAGTTAATGAGAGGTTTTCGAGAAGTGATGAACTGTTAGGTTCTGATGACTCACATGATGGCGAGTCTGAATCAAATGCCAAAGTAGCTGATGTATTGGACGTTCTAAATGAGGTAGATGAATATTCTGGTTCTTCA	116-X-A,124-X-G,166-X-C	Absent	Absent	NA	0	0	0.01	0	0.01	NA	222	1	632	812	886	682	2202	1624	FALSE	0.000642484	0.00578608	0.00578608	B_strong	-4	B_strong	-4
43094377	G	C	c.1154G>C	p.W385S	385	W	S	Missense	1154	exon 10 (mid 1)	-0.0472773	0.981747	-0.0697128	-0.0161135	0.0491927	Neutral	TRUE	CCTGTGTGAGAGAAAAGAATGGAATAAGCAGAAACTGCCATGCTCAGAGAATCCTAGAGATACTGAAGATGTTCCTTGGATAACACTAAATAGCAGCATTCAGAAAGTTAATGAGTCGTTTTCGAGAAGTGATGAACTGTTAGGTTCTGATGACTCACATGATGGCGAGTCTGAATCAAATGCCAAAGTAGCTGATGTATTGGACGTTCTAAATGAGGTAGATGAATATTCTGGTTCTTCA	117-X-C,124-X-G,166-X-C	Absent	Absent	NA	0	0	0	0	0	NA	255	1	664	775	950	773	2402	2195	FALSE	0.000828694	0.00746443	0.00746443	B_strong	-4	B_strong	-4
43094377	A	C	c.1154G>T	p.W385L	385	W	L	Missense	1154	exon 10 (mid 1)	-0.0401093	0.981747	-0.0310881	-0.0417256	-0.170341	Neutral	TRUE	CCTGTGTGAGAGAAAAGAATGGAATAAGCAGAAACTGCCATGCTCAGAGAATCCTAGAGATACTGAAGATGTTCCTTGGATAACACTAAATAGCAGCATTCAGAAAGTTAATGAGTTGTTTTCGAGAAGTGATGAACTGTTAGGTTCTGATGACTCACATGATGGCGAGTCTGAATCAAATGCCAAAGTAGCTGATGTATTGGACGTTCTAAATGAGGTAGATGAATATTCTGGTTCTTCA	117-X-T,124-X-G,166-X-C	Absent	Absent	NA	0	0	0	0	0	NA	310	2	689	826	947	757	2231	1793	FALSE	0.000778422	0.00701125	0.00701125	B_strong	-4	B_strong	-4
43094377	T	C	c.1154G>A	p.W385*	385	W	*	Nonsense	1154	exon 10 (mid 1)	-2.10446	8.39456e-46	-2.08018	-1.74022	-1.06201	LoF	TRUE	CCTGTGTGAGAGAAAAGAATGGAATAAGCAGAAACTGCCATGCTCAGAGAATCCTAGAGATACTGAAGATGTTCCTTGGATAACACTAAATAGCAGCATTCAGAAAGTTAATGAGTAGTTTTCGAGAAGTGATGAACTGTTAGGTTCTGATGACTCACATGATGGCGAGTCTGAATCAAATGCCAAAGTAGCTGATGTATTGGACGTTCTAAATGAGGTAGATGAATATTCTGGTTCTTCA	117-X-A,124-X-G,166-X-C	Pathogenic	Pathogenic/Likely pathogenic	criteria provided, multiple submitters, no conflicts	0	0	0.06	0	0.06	NA	256	1	252	73	337	83	416	366	TRUE	1	Inf	Inf	P_strong	4	P_strong	4
43094376	G	C	c.1155G>C	p.W385C	385	W	C	Missense	1155	exon 10 (mid 1)	-0.216499	0.656615	-0.208334	-0.184695	0.0917831	Neutral	TRUE	CCTGTGTGAGAGAAAAGAATGGAATAAGCAGAAACTGCCATGCTCAGAGAATCCTAGAGATACTGAAGATGTTCCTTGGATAACACTAAATAGCAGCATTCAGAAAGTTAATGAGTGCTTTTCGAGAAGTGATGAACTGTTAGGTTCTGATGACTCACATGATGGCGAGTCTGAATCAAATGCCAAAGTAGCTGATGTATTGGACGTTCTAAATGAGGTAGATGAATATTCTGGTTCTTCA	118-X-C,124-X-G,166-X-C	Absent	Absent	NA	0	0	0	0	0	NA	150	1	415	440	547	396	1699	1162	FALSE	0.00968586	0.0880254	0.0880254	B_moderate	-2	B_moderate	-2
43094376	A	C	c.1155G>T	p.W385C	385	W	C	Missense	1155	exon 10 (mid 1)	0.245159	0.998063	0.306042	0.139015	0.180782	Neutral	TRUE	CCTGTGTGAGAGAAAAGAATGGAATAAGCAGAAACTGCCATGCTCAGAGAATCCTAGAGATACTGAAGATGTTCCTTGGATAACACTAAATAGCAGCATTCAGAAAGTTAATGAGTGTTTTTCGAGAAGTGATGAACTGTTAGGTTCTGATGACTCACATGATGGCGAGTCTGAATCAAATGCCAAAGTAGCTGATGTATTGGACGTTCTAAATGAGGTAGATGAATATTCTGGTTCTTCA	118-X-T,124-X-G,166-X-C	Conflicting classifications of pathogenicity	VUS/conflicting interpretations	criteria provided, conflicting classifications	0	0	0	0	0	NA	201	2	416	630	479	434	1549	1292	FALSE	0.00102055	0.00919436	0.00919436	B_strong	-4	B_strong	-4
43094376	T	C	c.1155G>A	p.W385*	385	W	*	Nonsense	1155	exon 10 (mid 1)	-1.81298	3.66566e-34	-1.95075	-1.34049	-1.57714	LoF	TRUE	CCTGTGTGAGAGAAAAGAATGGAATAAGCAGAAACTGCCATGCTCAGAGAATCCTAGAGATACTGAAGATGTTCCTTGGATAACACTAAATAGCAGCATTCAGAAAGTTAATGAGTGATTTTCGAGAAGTGATGAACTGTTAGGTTCTGATGACTCACATGATGGCGAGTCTGAATCAAATGCCAAAGTAGCTGATGTATTGGACGTTCTAAATGAGGTAGATGAATATTCTGGTTCTTCA	118-X-A,124-X-G,166-X-C	Pathogenic	Pathogenic/Likely pathogenic	reviewed by expert panel	0	0	0.01	0	0.01	NA	198	2	243	77	317	103	285	237	TRUE	1	Inf	Inf	P_strong	4	P_strong	4
43094375	G	A	c.1156T>C	p.F386L	386	F	L	Missense	1156	exon 10 (mid 1)	0.150794	0.985756	0.127081	0.146668	-0.00819513	Neutral	TRUE	CCTGTGTGAGAGAAAAGAATGGAATAAGCAGAAACTGCCATGCTCAGAGAATCCTAGAGATACTGAAGATGTTCCTTGGATAACACTAAATAGCAGCATTCAGAAAGTTAATGAGTGGCTTTCGAGAAGTGATGAACTGTTAGGTTCTGATGACTCACATGATGGCGAGTCTGAATCAAATGCCAAAGTAGCTGATGTATTGGACGTTCTAAATGAGGTAGATGAATATTCTGGTTCTTCA	119-X-C,124-X-G,166-X-C	Absent	Absent	NA	0	0	0	0	0	NA	149	2	453	606	561	511	1408	1389	FALSE	0.000513957	0.00462799	0.00462799	B_strong	-4	B_strong	-4
43094375	C	A	c.1156T>G	p.F386V	386	F	V	Missense	1156	exon 10 (mid 1)	0.0908188	0.983431	0.132204	0.0326665	0.0504239	Neutral	TRUE	CCTGTGTGAGAGAAAAGAATGGAATAAGCAGAAACTGCCATGCTCAGAGAATCCTAGAGATACTGAAGATGTTCCTTGGATAACACTAAATAGCAGCATTCAGAAAGTTAATGAGTGGGTTTCGAGAAGTGATGAACTGTTAGGTTCTGATGACTCACATGATGGCGAGTCTGAATCAAATGCCAAAGTAGCTGATGTATTGGACGTTCTAAATGAGGTAGATGAATATTCTGGTTCTTCA	119-X-G,124-X-G,166-X-C	Absent	Absent	NA	0	0	0.03	0	0.03	NA	112	2	327	439	360	303	1072	918	FALSE	0.000451495	0.00406529	0.00406529	B_strong	-4	B_strong	-4
43094375	T	A	c.1156T>A	p.F386I	386	F	I	Missense	1156	exon 10 (mid 1)	-0.121187	0.93628	0.0660675	-0.286069	-0.178744	Neutral	TRUE	CCTGTGTGAGAGAAAAGAATGGAATAAGCAGAAACTGCCATGCTCAGAGAATCCTAGAGATACTGAAGATGTTCCTTGGATAACACTAAATAGCAGCATTCAGAAAGTTAATGAGTGGATTTCGAGAAGTGATGAACTGTTAGGTTCTGATGACTCACATGATGGCGAGTCTGAATCAAATGCCAAAGTAGCTGATGTATTGGACGTTCTAAATGAGGTAGATGAATATTCTGGTTCTTCA	119-X-A,124-X-G,166-X-C	Absent	Absent	NA	0	0	0	0	0	NA	59	1	170	218	286	193	545	541	FALSE	0.00192577	0.0173654	0.0173654	B_strong	-4	B_strong	-4
43094374	G	A	c.1157T>C	p.F386S	386	F	S	Missense	1157	exon 10 (mid 1)	-0.181907	0.799617	-0.262758	-0.0674722	0.112838	Neutral	TRUE	CCTGTGTGAGAGAAAAGAATGGAATAAGCAGAAACTGCCATGCTCAGAGAATCCTAGAGATACTGAAGATGTTCCTTGGATAACACTAAATAGCAGCATTCAGAAAGTTAATGAGTGGTCTTCGAGAAGTGATGAACTGTTAGGTTCTGATGACTCACATGATGGCGAGTCTGAATCAAATGCCAAAGTAGCTGATGTATTGGACGTTCTAAATGAGGTAGATGAATATTCTGGTTCTTCA	120-X-C,124-X-G,166-X-C	Absent	Absent	NA	0	0	0	0	0	NA	272	2	667	681	880	691	2514	2132	FALSE	0.00503626	0.0455558	0.0455558	B_strong	-4	B_strong	-4
43094374	T	A	c.1157T>A	p.F386Y	386	F	Y	Missense	1157	exon 10 (mid 1)	0.18689	0.985756	0.0701889	0.269088	-0.0202412	Neutral	TRUE	CCTGTGTGAGAGAAAAGAATGGAATAAGCAGAAACTGCCATGCTCAGAGAATCCTAGAGATACTGAAGATGTTCCTTGGATAACACTAAATAGCAGCATTCAGAAAGTTAATGAGTGGTATTCGAGAAGTGATGAACTGTTAGGTTCTGATGACTCACATGATGGCGAGTCTGAATCAAATGCCAAAGTAGCTGATGTATTGGACGTTCTAAATGAGGTAGATGAATATTCTGGTTCTTCA	120-X-A,124-X-G,166-X-C	Absent	Absent	NA	0	0	0	0	0	NA	213	1	465	598	591	586	1557	1342	FALSE	0.000623242	0.00561268	0.00561268	B_strong	-4	B_strong	-4
43094374	C	A	c.1157T>G	p.F386C	386	F	C	Missense	1157	exon 10 (mid 1)	-0.0831054	0.953065	-0.0782331	-0.0726351	0.0599813	Neutral	TRUE	CCTGTGTGAGAGAAAAGAATGGAATAAGCAGAAACTGCCATGCTCAGAGAATCCTAGAGATACTGAAGATGTTCCTTGGATAACACTAAATAGCAGCATTCAGAAAGTTAATGAGTGGTGTTCGAGAAGTGATGAACTGTTAGGTTCTGATGACTCACATGATGGCGAGTCTGAATCAAATGCCAAAGTAGCTGATGTATTGGACGTTCTAAATGAGGTAGATGAATATTCTGGTTCTTCA	120-X-G,124-X-G,166-X-C	Absent	Absent	NA	0	0	0	0	0	NA	285	1	811	941	933	730	2878	2234	FALSE	0.00119223	0.0107429	0.0107429	B_strong	-4	B_strong	-4
43094373	C	A	c.1158T>G	p.F386L	386	F	L	Missense	1158	exon 10 (mid 1)	0.0610139	0.981747	-0.105746	0.216509	-0.0696999	Neutral	TRUE	CCTGTGTGAGAGAAAAGAATGGAATAAGCAGAAACTGCCATGCTCAGAGAATCCTAGAGATACTGAAGATGTTCCTTGGATAACACTAAATAGCAGCATTCAGAAAGTTAATGAGTGGTTGTCGAGAAGTGATGAACTGTTAGGTTCTGATGACTCACATGATGGCGAGTCTGAATCAAATGCCAAAGTAGCTGATGTATTGGACGTTCTAAATGAGGTAGATGAATATTCTGGTTCTTCA	121-X-G,124-X-G,166-X-C	Absent	Absent	NA	0	0	0.01	0	0.01	NA	367	2	925	1053	1115	1066	2917	2510	FALSE	0.00046256	0.00416497	0.00416497	B_strong	-4	B_strong	-4
43094373	T	A	c.1158T>A	p.F386L	386	F	L	Missense	1158	exon 10 (mid 1)	0.114736	0.985756	0.139622	0.0686683	-0.110816	Neutral	TRUE	CCTGTGTGAGAGAAAAGAATGGAATAAGCAGAAACTGCCATGCTCAGAGAATCCTAGAGATACTGAAGATGTTCCTTGGATAACACTAAATAGCAGCATTCAGAAAGTTAATGAGTGGTTATCGAGAAGTGATGAACTGTTAGGTTCTGATGACTCACATGATGGCGAGTCTGAATCAAATGCCAAAGTAGCTGATGTATTGGACGTTCTAAATGAGGTAGATGAATATTCTGGTTCTTCA	121-X-A,124-X-G,166-X-C	Absent	Absent	NA	0	0	0.01	0	0.01	NA	359	2	787	1062	1036	894	2450	2232	FALSE	0.000462054	0.00416041	0.00416041	B_strong	-4	B_strong	-4
43094373	G	A	c.1158T>C	p.F386F	386	F	F	Synonymous	1158	exon 10 (mid 1)	0.112536	0.985756	-0.0328588	0.237155	0.0076835	Neutral	TRUE	CCTGTGTGAGAGAAAAGAATGGAATAAGCAGAAACTGCCATGCTCAGAGAATCCTAGAGATACTGAAGATGTTCCTTGGATAACACTAAATAGCAGCATTCAGAAAGTTAATGAGTGGTTCTCGAGAAGTGATGAACTGTTAGGTTCTGATGACTCACATGATGGCGAGTCTGAATCAAATGCCAAAGTAGCTGATGTATTGGACGTTCTAAATGAGGTAGATGAATATTCTGGTTCTTCA	121-X-C,124-X-G,166-X-C	Absent	Absent	NA	0	0	0	0	0	NA	196	1	608	728	663	643	2094	1521	FALSE	0.000460343	0.004145	0.004145	B_strong	-4	B_strong	-4
43094372	G	A	c.1159T>C	p.S387P	387	S	P	Missense	1159	exon 10 (mid 1)	-0.25569	0.545524	-0.365031	-0.0991437	0.00850263	Neutral	TRUE	CCTGTGTGAGAGAAAAGAATGGAATAAGCAGAAACTGCCATGCTCAGAGAATCCTAGAGATACTGAAGATGTTCCTTGGATAACACTAAATAGCAGCATTCAGAAAGTTAATGAGTGGTTTCCGAGAAGTGATGAACTGTTAGGTTCTGATGACTCACATGATGGCGAGTCTGAATCAAATGCCAAAGTAGCTGATGTATTGGACGTTCTAAATGAGGTAGATGAATATTCTGGTTCTTCA	122-X-C,124-X-G,166-X-C	Absent	Absent	NA	0	0	0	0	0	NA	311	3	716	681	949	729	2446	2198	FALSE	0.0221977	0.204315	0.204315	B_moderate	-2	B_moderate	-2
43094372	C	A	c.1159T>G	p.S387A	387	S	A	Missense	1159	exon 10 (mid 1)	-0.115326	0.93628	-0.131845	-0.0775158	0.0221408	Neutral	TRUE	CCTGTGTGAGAGAAAAGAATGGAATAAGCAGAAACTGCCATGCTCAGAGAATCCTAGAGATACTGAAGATGTTCCTTGGATAACACTAAATAGCAGCATTCAGAAAGTTAATGAGTGGTTTGCGAGAAGTGATGAACTGTTAGGTTCTGATGACTCACATGATGGCGAGTCTGAATCAAATGCCAAAGTAGCTGATGTATTGGACGTTCTAAATGAGGTAGATGAATATTCTGGTTCTTCA	122-X-G,124-X-G,166-X-C	Absent	Absent	NA	0	0	0	0	0	NA	250	1	729	815	999	779	2619	2236	FALSE	0.00177767	0.0160275	0.0160275	B_strong	-4	B_strong	-4
43094372	T	A	c.1159T>A	p.S387T	387	S	T	Missense	1159	exon 10 (mid 1)	0.15631	0.985756	-0.0778935	0.361655	0.09596	Neutral	TRUE	CCTGTGTGAGAGAAAAGAATGGAATAAGCAGAAACTGCCATGCTCAGAGAATCCTAGAGATACTGAAGATGTTCCTTGGATAACACTAAATAGCAGCATTCAGAAAGTTAATGAGTGGTTTACGAGAAGTGATGAACTGTTAGGTTCTGATGACTCACATGATGGCGAGTCTGAATCAAATGCCAAAGTAGCTGATGTATTGGACGTTCTAAATGAGGTAGATGAATATTCTGGTTCTTCA	122-X-A,124-X-G,166-X-C	Benign	Benign/Likely benign	reviewed by expert panel	0	0	0	0	0	NA	209	1	492	571	559	591	1538	1571	TRUE	0.000526376	0.00473988	0.00473988	B_strong	-4	B_strong	-4
43094370	A	G	c.1161C>T	p.S387S	387	S	S	Synonymous	1161	exon 10 (mid 1)	0.00996367	0.981747	0.186884	-0.168796	-0.145112	Neutral	TRUE	CCTGTGTGAGAGAAAAGAATGGAATAAGCAGAAACTGCCATGCTCAGAGAATCCTAGAGATACTGAAGATGTTCCTTGGATAACACTAAATAGCAGCATTCAGAAAGTTAATGAGTGGTTTTCTAGAAGTGATGAACTGTTAGGTTCTGATGACTCACATGATGGCGAGTCTGAATCAAATGCCAAAGTAGCTGATGTATTGGACGTTCTAAATGAGGTAGATGAATATTCTGGTTCTTCA	124-X-T,166-X-C	Likely benign	Benign/Likely benign	criteria provided, multiple submitters, no conflicts	0	0	0.05	0	0.05	NA	308	3	639	891	832	609	1788	1890	TRUE	0.000552759	0.00497759	0.00497759	B_strong	-4	B_strong	-4
43094370	T	G	c.1161C>A	p.S387S	387	S	S	Synonymous	1161	exon 10 (mid 1)	0.0292673	0.981747	0.000118364	0.0530131	-0.162798	Neutral	TRUE	CCTGTGTGAGAGAAAAGAATGGAATAAGCAGAAACTGCCATGCTCAGAGAATCCTAGAGATACTGAAGATGTTCCTTGGATAACACTAAATAGCAGCATTCAGAAAGTTAATGAGTGGTTTTCAAGAAGTGATGAACTGTTAGGTTCTGATGACTCACATGATGGCGAGTCTGAATCAAATGCCAAAGTAGCTGATGTATTGGACGTTCTAAATGAGGTAGATGAATATTCTGGTTCTTCA	124-X-A,166-X-C	Absent	Absent	NA	0	0	0	0	0	NA	211	1	471	577	649	554	1366	1395	FALSE	0.000506371	0.00455965	0.00455965	B_strong	-4	B_strong	-4
43094369	A	T	c.1162A>T	p.R388*	388	R	*	Nonsense	1162	exon 10 (mid 1)	-1.64868	2.1576e-28	-1.38481	-1.60818	-1.54184	LoF	TRUE	CCTGTGTGAGAGAAAAGAATGGAATAAGCAGAAACTGCCATGCTCAGAGAATCCTAGAGATACTGAAGATGTTCCTTGGATAACACTAAATAGCAGCATTCAGAAAGTTAATGAGTGGTTTTCGTGAAGTGATGAACTGTTAGGTTCTGATGACTCACATGATGGCGAGTCTGAATCAAATGCCAAAGTAGCTGATGTATTGGACGTTCTAAATGAGGTAGATGAATATTCTGGTTCTTCA	124-X-G,125-X-T,166-X-C	Pathogenic	Pathogenic/Likely pathogenic	criteria provided, single submitter	0	0	0.01	0	0.01	NA	324	2	469	220	578	156	491	505	FALSE	1	Inf	Inf	P_strong	4	P_strong	4
