## Supplementary Tables 1-6 for "Saturation genome editing of *BRCA1* across cell types accurately resolves cancer risk" (part 2 of 3)

### Sheet: ST1 (continued)
Supplementary Table 1. HAP1-based SGE data for 4,470 BRCA1 single-nucleotide variants.
43094369	C	T	c.1162A>G	p.R388G	388	R	G	Missense	1162	exon 10 (mid 1)	-0.0631872	0.975836	-0.26481	0.150101	-0.276436	Neutral	TRUE	CCTGTGTGAGAGAAAAGAATGGAATAAGCAGAAACTGCCATGCTCAGAGAATCCTAGAGATACTGAAGATGTTCCTTGGATAACACTAAATAGCAGCATTCAGAAAGTTAATGAGTGGTTTTCGGGAAGTGATGAACTGTTAGGTTCTGATGACTCACATGATGGCGAGTCTGAATCAAATGCCAAAGTAGCTGATGTATTGGACGTTCTAAATGAGGTAGATGAATATTCTGGTTCTTCA	124-X-G,125-X-G,166-X-C	Conflicting classifications of pathogenicity	VUS/conflicting interpretations	criteria provided, conflicting classifications	0	0	0	0	0	NA	222	1	563	574	644	588	1172	1547	FALSE	0.000963813	0.00868268	0.00868268	B_strong	-4	B_strong	-4
43094369	G	T	c.1162A>C	p.R388R	388	R	R	Synonymous	1162	exon 10 (mid 1)	-0.440238	0.0299938	-0.278226	-0.520974	0.0396292	Neutral	TRUE	CCTGTGTGAGAGAAAAGAATGGAATAAGCAGAAACTGCCATGCTCAGAGAATCCTAGAGATACTGAAGATGTTCCTTGGATAACACTAAATAGCAGCATTCAGAAAGTTAATGAGTGGTTTTCGCGAAGTGATGAACTGTTAGGTTCTGATGACTCACATGATGGCGAGTCTGAATCAAATGCCAAAGTAGCTGATGTATTGGACGTTCTAAATGAGGTAGATGAATATTCTGGTTCTTCA	124-X-G,125-X-C,166-X-C	Absent	Absent	NA	0	0	0	0	0	NA	91	1	198	200	286	164	699	669	FALSE	0.824587	42.3074	42.3074	P_strong	4	indeterminate	0
43094368	A	C	c.1163G>T	p.R388I	388	R	I	Missense	1163	exon 10 (mid 1)	0.0661504	0.981747	-0.223185	0.343273	-0.115103	Neutral	TRUE	CCTGTGTGAGAGAAAAGAATGGAATAAGCAGAAACTGCCATGCTCAGAGAATCCTAGAGATACTGAAGATGTTCCTTGGATAACACTAAATAGCAGCATTCAGAAAGTTAATGAGTGGTTTTCGATAAGTGATGAACTGTTAGGTTCTGATGACTCACATGATGGCGAGTCTGAATCAAATGCCAAAGTAGCTGATGTATTGGACGTTCTAAATGAGGTAGATGAATATTCTGGTTCTTCA	124-X-G,126-X-T,166-X-C	Absent	Absent	NA	0	0	0.02	0	0.02	NA	179	1	324	340	342	357	885	823	FALSE	0.000458705	0.00413024	0.00413024	B_strong	-4	B_strong	-4
43094368	T	C	c.1163G>A	p.R388K	388	R	K	Missense	1163	exon 10 (mid 1)	-0.038713	0.981747	-0.261225	0.190946	-0.131032	Neutral	TRUE	CCTGTGTGAGAGAAAAGAATGGAATAAGCAGAAACTGCCATGCTCAGAGAATCCTAGAGATACTGAAGATGTTCCTTGGATAACACTAAATAGCAGCATTCAGAAAGTTAATGAGTGGTTTTCGAAAAGTGATGAACTGTTAGGTTCTGATGACTCACATGATGGCGAGTCTGAATCAAATGCCAAAGTAGCTGATGTATTGGACGTTCTAAATGAGGTAGATGAATATTCTGGTTCTTCA	124-X-G,126-X-A,166-X-C	Conflicting classifications of pathogenicity	VUS/conflicting interpretations	criteria provided, conflicting classifications	0	0	0	0	0	NA	203	1	453	463	461	433	1098	1186	FALSE	0.000769294	0.00692898	0.00692898	B_strong	-4	B_strong	-4
43094368	G	C	c.1163G>C	p.R388T	388	R	T	Missense	1163	exon 10 (mid 1)	-0.193876	0.77039	0.0246725	-0.376632	-0.0756582	Neutral	TRUE	CCTGTGTGAGAGAAAAGAATGGAATAAGCAGAAACTGCCATGCTCAGAGAATCCTAGAGATACTGAAGATGTTCCTTGGATAACACTAAATAGCAGCATTCAGAAAGTTAATGAGTGGTTTTCGACAAGTGATGAACTGTTAGGTTCTGATGACTCACATGATGGCGAGTCTGAATCAAATGCCAAAGTAGCTGATGTATTGGACGTTCTAAATGAGGTAGATGAATATTCTGGTTCTTCA	124-X-G,126-X-C,166-X-C	Conflicting classifications of pathogenicity	VUS/conflicting interpretations	criteria provided, conflicting classifications	0	0	0	0	0	NA	268	1	638	795	770	488	1986	1741	FALSE	0.00626123	0.0567061	0.0567061	B_moderate	-2	B_moderate	-2
43094367	G	T	c.1164A>C	p.R388S	388	R	S	Missense	1164	exon 10 (mid 1)	-0.192548	0.77039	0.0776426	-0.427192	0.158686	Neutral	TRUE	CCTGTGTGAGAGAAAAGAATGGAATAAGCAGAAACTGCCATGCTCAGAGAATCCTAGAGATACTGAAGATGTTCCTTGGATAACACTAAATAGCAGCATTCAGAAAGTTAATGAGTGGTTTTCGAGCAGTGATGAACTGTTAGGTTCTGATGACTCACATGATGGCGAGTCTGAATCAAATGCCAAAGTAGCTGATGTATTGGACGTTCTAAATGAGGTAGATGAATATTCTGGTTCTTCA	124-X-G,127-X-C,166-X-C	Absent	Absent	NA	0	0	0	0	0	NA	98	1	246	318	335	205	976	820	FALSE	0.00610908	0.0553197	0.0553197	B_moderate	-2	B_moderate	-2
43094367	A	T	c.1164A>T	p.R388S	388	R	S	Missense	1164	exon 10 (mid 1)	-0.0837381	0.953065	-0.219583	0.0675663	-0.161664	Neutral	TRUE	CCTGTGTGAGAGAAAAGAATGGAATAAGCAGAAACTGCCATGCTCAGAGAATCCTAGAGATACTGAAGATGTTCCTTGGATAACACTAAATAGCAGCATTCAGAAAGTTAATGAGTGGTTTTCGAGTAGTGATGAACTGTTAGGTTCTGATGACTCACATGATGGCGAGTCTGAATCAAATGCCAAAGTAGCTGATGTATTGGACGTTCTAAATGAGGTAGATGAATATTCTGGTTCTTCA	124-X-G,127-X-T,166-X-C	Absent	Absent	NA	0	0	0.03	0	0.03	NA	239	2	673	708	835	720	2057	1707	FALSE	0.00120083	0.0108204	0.0108204	B_strong	-4	B_strong	-4
43094367	C	T	c.1164A>G	p.R388R	388	R	R	Synonymous	1164	exon 10 (mid 1)	-0.185401	0.781038	-0.207092	-0.129483	0.0226289	Neutral	TRUE	CCTGTGTGAGAGAAAAGAATGGAATAAGCAGAAACTGCCATGCTCAGAGAATCCTAGAGATACTGAAGATGTTCCTTGGATAACACTAAATAGCAGCATTCAGAAAGTTAATGAGTGGTTTTCGAGGAGTGATGAACTGTTAGGTTCTGATGACTCACATGATGGCGAGTCTGAATCAAATGCCAAAGTAGCTGATGTATTGGACGTTCTAAATGAGGTAGATGAATATTCTGGTTCTTCA	124-X-G,127-X-G,166-X-C	Absent	Absent	NA	0	0	0.02	0	0.02	NA	357	1	1161	1232	1255	944	4151	2826	FALSE	0.00536171	0.0485155	0.0485155	B_strong	-4	B_strong	-4
43094366	A	T	c.1165A>T	p.S389C	389	S	C	Missense	1165	exon 10 (mid 1)	-0.0753383	0.953156	-0.247778	0.111011	-0.156335	Neutral	TRUE	CCTGTGTGAGAGAAAAGAATGGAATAAGCAGAAACTGCCATGCTCAGAGAATCCTAGAGATACTGAAGATGTTCCTTGGATAACACTAAATAGCAGCATTCAGAAAGTTAATGAGTGGTTTTCGAGATGTGATGAACTGTTAGGTTCTGATGACTCACATGATGGCGAGTCTGAATCAAATGCCAAAGTAGCTGATGTATTGGACGTTCTAAATGAGGTAGATGAATATTCTGGTTCTTCA	124-X-G,128-X-T,166-X-C	Absent	Absent	NA	0	0	0.01	0	0.01	NA	107	3	316	326	440	391	1051	824	FALSE	0.00109392	0.00985609	0.00985609	B_strong	-4	B_strong	-4
43094366	C	T	c.1165A>G	p.S389G	389	S	G	Missense	1165	exon 10 (mid 1)	-0.157436	0.837204	-0.279551	-0.00625625	-0.251684	Neutral	TRUE	CCTGTGTGAGAGAAAAGAATGGAATAAGCAGAAACTGCCATGCTCAGAGAATCCTAGAGATACTGAAGATGTTCCTTGGATAACACTAAATAGCAGCATTCAGAAAGTTAATGAGTGGTTTTCGAGAGGTGATGAACTGTTAGGTTCTGATGACTCACATGATGGCGAGTCTGAATCAAATGCCAAAGTAGCTGATGTATTGGACGTTCTAAATGAGGTAGATGAATATTCTGGTTCTTCA	124-X-G,128-X-G,166-X-C	Absent	Absent	NA	0	0	0.02	0	0.02	NA	240	1	654	660	841	689	1829	1659	FALSE	0.00332116	0.02999	0.02999	B_strong	-4	B_strong	-4
43094366	G	T	c.1165A>C	p.S389R	389	S	R	Missense	1165	exon 10 (mid 1)	-0.283517	0.434908	-0.179996	-0.334695	0.0236002	Neutral	TRUE	CCTGTGTGAGAGAAAAGAATGGAATAAGCAGAAACTGCCATGCTCAGAGAATCCTAGAGATACTGAAGATGTTCCTTGGATAACACTAAATAGCAGCATTCAGAAAGTTAATGAGTGGTTTTCGAGACGTGATGAACTGTTAGGTTCTGATGACTCACATGATGGCGAGTCTGAATCAAATGCCAAAGTAGCTGATGTATTGGACGTTCTAAATGAGGTAGATGAATATTCTGGTTCTTCA	124-X-G,128-X-C,166-X-C	Absent	Absent	NA	0	0	0	0	0	NA	97	1	283	306	305	199	831	823	FALSE	0.0420617	0.395177	0.395177	B_supporting	-1	B_supporting	-1
43094365	G	C	c.1166G>C	p.S389T	389	S	T	Missense	1166	exon 10 (mid 1)	-0.0240183	0.981747	-0.150919	0.107316	-0.101309	Neutral	TRUE	CCTGTGTGAGAGAAAAGAATGGAATAAGCAGAAACTGCCATGCTCAGAGAATCCTAGAGATACTGAAGATGTTCCTTGGATAACACTAAATAGCAGCATTCAGAAAGTTAATGAGTGGTTTTCGAGAACTGATGAACTGTTAGGTTCTGATGACTCACATGATGGCGAGTCTGAATCAAATGCCAAAGTAGCTGATGTATTGGACGTTCTAAATGAGGTAGATGAATATTCTGGTTCTTCA	124-X-G,129-X-C,166-X-C	Absent	Absent	NA	0	0	0	0	0	NA	153	1	426	470	484	429	1318	1063	FALSE	0.000684824	0.00616764	0.00616764	B_strong	-4	B_strong	-4
43094365	A	C	c.1166G>T	p.S389I	389	S	I	Missense	1166	exon 10 (mid 1)	-0.111549	0.93628	-0.22132	0.0188164	-0.244831	Neutral	TRUE	CCTGTGTGAGAGAAAAGAATGGAATAAGCAGAAACTGCCATGCTCAGAGAATCCTAGAGATACTGAAGATGTTCCTTGGATAACACTAAATAGCAGCATTCAGAAAGTTAATGAGTGGTTTTCGAGAATTGATGAACTGTTAGGTTCTGATGACTCACATGATGGCGAGTCTGAATCAAATGCCAAAGTAGCTGATGTATTGGACGTTCTAAATGAGGTAGATGAATATTCTGGTTCTTCA	124-X-G,129-X-T,166-X-C	Absent	Absent	NA	0	0	0	0	0	NA	186	1	473	497	571	476	1330	1131	FALSE	0.00169035	0.0152389	0.0152389	B_strong	-4	B_strong	-4
43094365	T	C	c.1166G>A	p.S389N	389	S	N	Missense	1166	exon 10 (mid 1)	0.063386	0.981747	-0.084921	0.199991	0.090637	Neutral	TRUE	CCTGTGTGAGAGAAAAGAATGGAATAAGCAGAAACTGCCATGCTCAGAGAATCCTAGAGATACTGAAGATGTTCCTTGGATAACACTAAATAGCAGCATTCAGAAAGTTAATGAGTGGTTTTCGAGAAATGATGAACTGTTAGGTTCTGATGACTCACATGATGGCGAGTCTGAATCAAATGCCAAAGTAGCTGATGTATTGGACGTTCTAAATGAGGTAGATGAATATTCTGGTTCTTCA	124-X-G,129-X-A,166-X-C	Absent	Absent	NA	0	0	0	0	0	NA	281	3	568	656	766	724	2145	1793	FALSE	0.000460676	0.004148	0.004148	B_strong	-4	B_strong	-4
43094364	C	A	c.1167T>G	p.S389R	389	S	R	Missense	1167	exon 10 (mid 1)	0.0381232	0.981747	0.0386073	0.0306008	-0.196421	Neutral	TRUE	CCTGTGTGAGAGAAAAGAATGGAATAAGCAGAAACTGCCATGCTCAGAGAATCCTAGAGATACTGAAGATGTTCCTTGGATAACACTAAATAGCAGCATTCAGAAAGTTAATGAGTGGTTTTCGAGAAGGGATGAACTGTTAGGTTCTGATGACTCACATGATGGCGAGTCTGAATCAAATGCCAAAGTAGCTGATGTATTGGACGTTCTAAATGAGGTAGATGAATATTCTGGTTCTTCA	124-X-G,130-X-G,166-X-C	Absent	Absent	NA	0	0	0.04	0	0.04	NA	221	1	581	731	865	727	1787	1671	FALSE	0.000490446	0.00441618	0.00441618	B_strong	-4	B_strong	-4
43094364	T	A	c.1167T>A	p.S389R	389	S	R	Missense	1167	exon 10 (mid 1)	0.132296	0.985756	0.190147	0.05002	0.139508	Neutral	TRUE	CCTGTGTGAGAGAAAAGAATGGAATAAGCAGAAACTGCCATGCTCAGAGAATCCTAGAGATACTGAAGATGTTCCTTGGATAACACTAAATAGCAGCATTCAGAAAGTTAATGAGTGGTTTTCGAGAAGAGATGAACTGTTAGGTTCTGATGACTCACATGATGGCGAGTCTGAATCAAATGCCAAAGTAGCTGATGTATTGGACGTTCTAAATGAGGTAGATGAATATTCTGGTTCTTCA	124-X-G,130-X-A,166-X-C	Conflicting classifications of pathogenicity	VUS/conflicting interpretations	criteria provided, conflicting classifications	0	0	0	0	0	NA	289	2	727	1016	837	713	2543	2264	FALSE	0.000481434	0.00433499	0.00433499	B_strong	-4	B_strong	-4
43094364	G	A	c.1167T>C	p.S389S	389	S	S	Synonymous	1167	exon 10 (mid 1)	-0.0180625	0.981747	0.0651583	-0.0979487	0.0370925	Neutral	TRUE	CCTGTGTGAGAGAAAAGAATGGAATAAGCAGAAACTGCCATGCTCAGAGAATCCTAGAGATACTGAAGATGTTCCTTGGATAACACTAAATAGCAGCATTCAGAAAGTTAATGAGTGGTTTTCGAGAAGCGATGAACTGTTAGGTTCTGATGACTCACATGATGGCGAGTCTGAATCAAATGCCAAAGTAGCTGATGTATTGGACGTTCTAAATGAGGTAGATGAATATTCTGGTTCTTCA	124-X-G,130-X-C,166-X-C	Absent	Absent	NA	0	0	0	0	0	NA	409	4	1165	1493	1475	1134	4058	3486	FALSE	0.000655953	0.00590746	0.00590746	B_strong	-4	B_strong	-4
43094363	G	C	c.1168G>C	p.D390H	390	D	H	Missense	1168	exon 10 (mid 1)	0.113755	0.985756	0.175023	0.0314865	-0.116149	Neutral	TRUE	CCTGTGTGAGAGAAAAGAATGGAATAAGCAGAAACTGCCATGCTCAGAGAATCCTAGAGATACTGAAGATGTTCCTTGGATAACACTAAATAGCAGCATTCAGAAAGTTAATGAGTGGTTTTCGAGAAGTCATGAACTGTTAGGTTCTGATGACTCACATGATGGCGAGTCTGAATCAAATGCCAAAGTAGCTGATGTATTGGACGTTCTAAATGAGGTAGATGAATATTCTGGTTCTTCA	124-X-G,131-X-C,166-X-C	Absent	Absent	NA	0	0	0.01	0	0.01	NA	361	2	739	1022	981	825	2206	2185	FALSE	0.000461272	0.00415336	0.00415336	B_strong	-4	B_strong	-4
43094363	T	C	c.1168G>A	p.D390N	390	D	N	Missense	1168	exon 10 (mid 1)	0.0206017	0.981747	0.0749421	-0.0375421	-0.0452116	Neutral	TRUE	CCTGTGTGAGAGAAAAGAATGGAATAAGCAGAAACTGCCATGCTCAGAGAATCCTAGAGATACTGAAGATGTTCCTTGGATAACACTAAATAGCAGCATTCAGAAAGTTAATGAGTGGTTTTCGAGAAGTAATGAACTGTTAGGTTCTGATGACTCACATGATGGCGAGTCTGAATCAAATGCCAAAGTAGCTGATGTATTGGACGTTCTAAATGAGGTAGATGAATATTCTGGTTCTTCA	124-X-G,131-X-A,166-X-C	Conflicting classifications of pathogenicity	VUS/conflicting interpretations	criteria provided, conflicting classifications	0	0	0.02	0	0.02	NA	217	2	565	729	711	570	1866	1581	FALSE	0.000525088	0.00472828	0.00472828	B_strong	-4	B_strong	-4
43094363	A	C	c.1168G>T	p.D390Y	390	D	Y	Missense	1168	exon 10 (mid 1)	0.173668	0.985756	0.18317	0.132104	-0.0643563	Neutral	TRUE	CCTGTGTGAGAGAAAAGAATGGAATAAGCAGAAACTGCCATGCTCAGAGAATCCTAGAGATACTGAAGATGTTCCTTGGATAACACTAAATAGCAGCATTCAGAAAGTTAATGAGTGGTTTTCGAGAAGTTATGAACTGTTAGGTTCTGATGACTCACATGATGGCGAGTCTGAATCAAATGCCAAAGTAGCTGATGTATTGGACGTTCTAAATGAGGTAGATGAATATTCTGGTTCTTCA	124-X-G,131-X-T,166-X-C	Absent	Absent	NA	0	0	0.02	0	0.02	NA	235	1	499	694	580	523	1740	1181	FALSE	0.000574961	0.00517762	0.00517762	B_strong	-4	B_strong	-4
43094362	A	T	c.1169A>T	p.D390V	390	D	V	Missense	1169	exon 10 (mid 1)	-0.135099	0.914414	-0.182903	-0.0623532	-0.18636	Neutral	TRUE	CCTGTGTGAGAGAAAAGAATGGAATAAGCAGAAACTGCCATGCTCAGAGAATCCTAGAGATACTGAAGATGTTCCTTGGATAACACTAAATAGCAGCATTCAGAAAGTTAATGAGTGGTTTTCGAGAAGTGTTGAACTGTTAGGTTCTGATGACTCACATGATGGCGAGTCTGAATCAAATGCCAAAGTAGCTGATGTATTGGACGTTCTAAATGAGGTAGATGAATATTCTGGTTCTTCA	124-X-G,132-X-T,166-X-C	Absent	Absent	NA	0	0	0.02	0	0.02	NA	123	1	354	382	434	342	998	928	FALSE	0.00234972	0.0211973	0.0211973	B_strong	-4	B_strong	-4
43094362	G	T	c.1169A>C	p.D390A	390	D	A	Missense	1169	exon 10 (mid 1)	-0.199589	0.763384	-0.226574	-0.135757	-0.039978	Neutral	TRUE	CCTGTGTGAGAGAAAAGAATGGAATAAGCAGAAACTGCCATGCTCAGAGAATCCTAGAGATACTGAAGATGTTCCTTGGATAACACTAAATAGCAGCATTCAGAAAGTTAATGAGTGGTTTTCGAGAAGTGCTGAACTGTTAGGTTCTGATGACTCACATGATGGCGAGTCTGAATCAAATGCCAAAGTAGCTGATGTATTGGACGTTCTAAATGAGGTAGATGAATATTCTGGTTCTTCA	124-X-G,132-X-C,166-X-C	Conflicting classifications of pathogenicity	VUS/conflicting interpretations	criteria provided, conflicting classifications	0	0	0.01	0	0.01	NA	165	1	341	357	466	349	1067	1100	FALSE	0.00696931	0.063164	0.063164	B_moderate	-2	B_moderate	-2
43094362	C	T	c.1169A>G	p.D390G	390	D	G	Missense	1169	exon 10 (mid 1)	0.0309963	0.981747	0.0455722	0.010698	0.0287072	Neutral	TRUE	CCTGTGTGAGAGAAAAGAATGGAATAAGCAGAAACTGCCATGCTCAGAGAATCCTAGAGATACTGAAGATGTTCCTTGGATAACACTAAATAGCAGCATTCAGAAAGTTAATGAGTGGTTTTCGAGAAGTGGTGAACTGTTAGGTTCTGATGACTCACATGATGGCGAGTCTGAATCAAATGCCAAAGTAGCTGATGTATTGGACGTTCTAAATGAGGTAGATGAATATTCTGGTTCTTCA	124-X-G,132-X-G,166-X-C	Likely benign	Benign/Likely benign	criteria provided, single submitter	0	0	0.02	0	0.02	NA	116	1	333	421	380	315	1172	878	FALSE	0.000503017	0.00452943	0.00452943	B_strong	-4	B_strong	-4
43094361	G	A	c.1170T>C	p.D390D	390	D	D	Synonymous	1170	exon 10 (mid 1)	-0.0188191	0.981747	0.105556	-0.13972	0.00257699	Neutral	TRUE	CCTGTGTGAGAGAAAAGAATGGAATAAGCAGAAACTGCCATGCTCAGAGAATCCTAGAGATACTGAAGATGTTCCTTGGATAACACTAAATAGCAGCATTCAGAAAGTTAATGAGTGGTTTTCGAGAAGTGACGAACTGTTAGGTTCTGATGACTCACATGATGGCGAGTCTGAATCAAATGCCAAAGTAGCTGATGTATTGGACGTTCTAAATGAGGTAGATGAATATTCTGGTTCTTCA	124-X-G,133-X-C,166-X-C	Likely benign	Benign/Likely benign	criteria provided, single submitter	0	0	0	0	0	NA	381	1	931	1227	1359	1015	3257	3044	FALSE	0.000659466	0.00593911	0.00593911	B_strong	-4	B_strong	-4
43094361	T	A	c.1170T>A	p.D390E	390	D	E	Missense	1170	exon 10 (mid 1)	0.0741803	0.982649	-0.14475	0.279416	-0.162844	Neutral	TRUE	CCTGTGTGAGAGAAAAGAATGGAATAAGCAGAAACTGCCATGCTCAGAGAATCCTAGAGATACTGAAGATGTTCCTTGGATAACACTAAATAGCAGCATTCAGAAAGTTAATGAGTGGTTTTCGAGAAGTGAAGAACTGTTAGGTTCTGATGACTCACATGATGGCGAGTCTGAATCAAATGCCAAAGTAGCTGATGTATTGGACGTTCTAAATGAGGTAGATGAATATTCTGGTTCTTCA	124-X-G,133-X-A,166-X-C	Absent	Absent	NA	0	0	0	0	0	NA	239	3	574	636	748	747	1817	1470	FALSE	0.000454331	0.00409084	0.00409084	B_strong	-4	B_strong	-4
43094361	C	A	c.1170T>G	p.D390E	390	D	E	Missense	1170	exon 10 (mid 1)	0.185496	0.985756	0.310552	0.0261948	0.158202	Neutral	TRUE	CCTGTGTGAGAGAAAAGAATGGAATAAGCAGAAACTGCCATGCTCAGAGAATCCTAGAGATACTGAAGATGTTCCTTGGATAACACTAAATAGCAGCATTCAGAAAGTTAATGAGTGGTTTTCGAGAAGTGAGGAACTGTTAGGTTCTGATGACTCACATGATGGCGAGTCTGAATCAAATGCCAAAGTAGCTGATGTATTGGACGTTCTAAATGAGGTAGATGAATATTCTGGTTCTTCA	124-X-G,133-X-G,166-X-C	Absent	Absent	NA	0	0	0.04	0	0.04	NA	117	1	287	436	438	367	1156	1053	FALSE	0.000617629	0.0055621	0.0055621	B_strong	-4	B_strong	-4
43094360	A	C	c.1171G>T	p.E391*	391	E	*	Nonsense	1171	exon 10 (mid 1)	-1.80804	5.22553e-34	-1.42613	-1.85616	-1.3824	LoF	TRUE	CCTGTGTGAGAGAAAAGAATGGAATAAGCAGAAACTGCCATGCTCAGAGAATCCTAGAGATACTGAAGATGTTCCTTGGATAACACTAAATAGCAGCATTCAGAAAGTTAATGAGTGGTTTTCGAGAAGTGATTAACTGTTAGGTTCTGATGACTCACATGATGGCGAGTCTGAATCAAATGCCAAAGTAGCTGATGTATTGGACGTTCTAAATGAGGTAGATGAATATTCTGGTTCTTCA	124-X-G,134-X-T,166-X-C	Pathogenic	Pathogenic/Likely pathogenic	reviewed by expert panel	0	0.01	0.04	0	0.04	NA	260	1	351	160	484	110	464	421	TRUE	1	Inf	Inf	P_strong	4	P_strong	4
43094360	G	C	c.1171G>C	p.E391Q	391	E	Q	Missense	1171	exon 10 (mid 1)	0.0400545	0.981747	0.0875008	-0.0147865	0.0122641	Neutral	TRUE	CCTGTGTGAGAGAAAAGAATGGAATAAGCAGAAACTGCCATGCTCAGAGAATCCTAGAGATACTGAAGATGTTCCTTGGATAACACTAAATAGCAGCATTCAGAAAGTTAATGAGTGGTTTTCGAGAAGTGATCAACTGTTAGGTTCTGATGACTCACATGATGGCGAGTCTGAATCAAATGCCAAAGTAGCTGATGTATTGGACGTTCTAAATGAGGTAGATGAATATTCTGGTTCTTCA	124-X-G,134-X-C,166-X-C	Absent	Absent	NA	0	0	0	0	0	NA	321	4	776	1010	1067	869	2622	2512	FALSE	0.000487376	0.00438852	0.00438852	B_strong	-4	B_strong	-4
43094360	T	C	c.1171G>A	p.E391K	391	E	K	Missense	1171	exon 10 (mid 1)	0.0214654	0.981747	0.261529	-0.222561	0.0525897	Neutral	TRUE	CCTGTGTGAGAGAAAAGAATGGAATAAGCAGAAACTGCCATGCTCAGAGAATCCTAGAGATACTGAAGATGTTCCTTGGATAACACTAAATAGCAGCATTCAGAAAGTTAATGAGTGGTTTTCGAGAAGTGATAAACTGTTAGGTTCTGATGACTCACATGATGGCGAGTCTGAATCAAATGCCAAAGTAGCTGATGTATTGGACGTTCTAAATGAGGTAGATGAATATTCTGGTTCTTCA	124-X-G,134-X-A,166-X-C	Absent	Absent	NA	0	0	0.03	0	0.03	NA	216	1	459	674	770	543	1784	1644	FALSE	0.000523076	0.00471014	0.00471014	B_strong	-4	B_strong	-4
43094359	G	T	c.1172A>C	p.E391A	391	E	A	Missense	1172	exon 10 (mid 1)	0.186542	0.985756	0.168179	0.170467	-0.220149	Neutral	TRUE	CCTGTGTGAGAGAAAAGAATGGAATAAGCAGAAACTGCCATGCTCAGAGAATCCTAGAGATACTGAAGATGTTCCTTGGATAACACTAAATAGCAGCATTCAGAAAGTTAATGAGTGGTTTTCGAGAAGTGATGCACTGTTAGGTTCTGATGACTCACATGATGGCGAGTCTGAATCAAATGCCAAAGTAGCTGATGTATTGGACGTTCTAAATGAGGTAGATGAATATTCTGGTTCTTCA	124-X-G,135-X-C,166-X-C	Absent	Absent	NA	0	0	0.02	0	0.02	NA	245	2	534	735	757	701	1667	1388	FALSE	0.000621829	0.00559994	0.00559994	B_strong	-4	B_strong	-4
43094359	A	T	c.1172A>T	p.E391V	391	E	V	Missense	1172	exon 10 (mid 1)	0.0629248	0.981747	0.0243505	0.0898822	-0.12317	Neutral	TRUE	CCTGTGTGAGAGAAAAGAATGGAATAAGCAGAAACTGCCATGCTCAGAGAATCCTAGAGATACTGAAGATGTTCCTTGGATAACACTAAATAGCAGCATTCAGAAAGTTAATGAGTGGTTTTCGAGAAGTGATGTACTGTTAGGTTCTGATGACTCACATGATGGCGAGTCTGAATCAAATGCCAAAGTAGCTGATGTATTGGACGTTCTAAATGAGGTAGATGAATATTCTGGTTCTTCA	124-X-G,135-X-T,166-X-C	Absent	Absent	NA	0	0	0.02	0	0.02	NA	285	1	834	1039	1046	916	2763	2070	FALSE	0.000461028	0.00415117	0.00415117	B_strong	-4	B_strong	-4
43094359	C	T	c.1172A>G	p.E391G	391	E	G	Missense	1172	exon 10 (mid 1)	0.173103	0.985756	0.121711	0.192536	0.0621883	Neutral	TRUE	CCTGTGTGAGAGAAAAGAATGGAATAAGCAGAAACTGCCATGCTCAGAGAATCCTAGAGATACTGAAGATGTTCCTTGGATAACACTAAATAGCAGCATTCAGAAAGTTAATGAGTGGTTTTCGAGAAGTGATGGACTGTTAGGTTCTGATGACTCACATGATGGCGAGTCTGAATCAAATGCCAAAGTAGCTGATGTATTGGACGTTCTAAATGAGGTAGATGAATATTCTGGTTCTTCA	124-X-G,135-X-G,166-X-C	Absent	Absent	NA	0	0	0	0	0	NA	248	1	601	801	804	756	2037	2020	FALSE	0.00057313	0.00516113	0.00516113	B_strong	-4	B_strong	-4
43094358	G	T	c.1173A>C	p.E391D	391	E	D	Missense	1173	exon 10 (mid 1)	-0.0147362	0.981747	-0.110888	0.0841358	-0.198783	Neutral	TRUE	CCTGTGTGAGAGAAAAGAATGGAATAAGCAGAAACTGCCATGCTCAGAGAATCCTAGAGATACTGAAGATGTTCCTTGGATAACACTAAATAGCAGCATTCAGAAAGTTAATGAGTGGTTTTCGAGAAGTGATGACCTGTTAGGTTCTGATGACTCACATGATGGCGAGTCTGAATCAAATGCCAAAGTAGCTGATGTATTGGACGTTCTAAATGAGGTAGATGAATATTCTGGTTCTTCA	124-X-G,136-X-C,166-X-C	Absent	Absent	NA	0	0	0	0	0	NA	224	1	670	760	814	710	1839	1754	FALSE	0.000641016	0.00577285	0.00577285	B_strong	-4	B_strong	-4
43094358	A	T	c.1173A>T	p.E391D	391	E	D	Missense	1173	exon 10 (mid 1)	0.0564703	0.981747	-0.0363861	0.138901	-0.124715	Neutral	TRUE	CCTGTGTGAGAGAAAAGAATGGAATAAGCAGAAACTGCCATGCTCAGAGAATCCTAGAGATACTGAAGATGTTCCTTGGATAACACTAAATAGCAGCATTCAGAAAGTTAATGAGTGGTTTTCGAGAAGTGATGATCTGTTAGGTTCTGATGACTCACATGATGGCGAGTCTGAATCAAATGCCAAAGTAGCTGATGTATTGGACGTTCTAAATGAGGTAGATGAATATTCTGGTTCTTCA	124-X-G,136-X-T,166-X-C	Absent	Absent	NA	0	0	0.01	0	0.01	NA	259	1	720	860	936	848	2443	1796	FALSE	0.000466676	0.00420205	0.00420205	B_strong	-4	B_strong	-4
43094358	C	T	c.1173A>G	p.E391E	391	E	E	Synonymous	1173	exon 10 (mid 1)	0.0876586	0.982649	0.310973	-0.151839	-0.00352771	Neutral	TRUE	CCTGTGTGAGAGAAAAGAATGGAATAAGCAGAAACTGCCATGCTCAGAGAATCCTAGAGATACTGAAGATGTTCCTTGGATAACACTAAATAGCAGCATTCAGAAAGTTAATGAGTGGTTTTCGAGAAGTGATGAGCTGTTAGGTTCTGATGACTCACATGATGGCGAGTCTGAATCAAATGCCAAAGTAGCTGATGTATTGGACGTTCTAAATGAGGTAGATGAATATTCTGGTTCTTCA	124-X-G,136-X-G,166-X-C	Likely benign	Benign/Likely benign	reviewed by expert panel	0	0	0.02	0	0.02	NA	195	1	408	620	640	474	1385	1467	TRUE	0.000451395	0.00406439	0.00406439	B_strong	-4	B_strong	-4
43094357	C	G	c.1174C>G	p.L392V	392	L	V	Missense	1174	exon 10 (mid 1)	-0.10608	0.93628	0.116025	-0.3086	-0.10828	Neutral	TRUE	CCTGTGTGAGAGAAAAGAATGGAATAAGCAGAAACTGCCATGCTCAGAGAATCCTAGAGATACTGAAGATGTTCCTTGGATAACACTAAATAGCAGCATTCAGAAAGTTAATGAGTGGTTTTCGAGAAGTGATGAAGTGTTAGGTTCTGATGACTCACATGATGGCGAGTCTGAATCAAATGCCAAAGTAGCTGATGTATTGGACGTTCTAAATGAGGTAGATGAATATTCTGGTTCTTCA	124-X-G,137-X-G,166-X-C	Absent	Absent	NA	0	0	0.01	0	0.01	NA	184	1	345	458	435	289	1118	902	FALSE	0.00157407	0.0141889	0.0141889	B_strong	-4	B_strong	-4
43094357	A	G	c.1174C>T	p.L392L	392	L	L	Synonymous	1174	exon 10 (mid 1)	0.0438752	0.981747	-0.0619155	0.141566	-0.020514	Neutral	TRUE	CCTGTGTGAGAGAAAAGAATGGAATAAGCAGAAACTGCCATGCTCAGAGAATCCTAGAGATACTGAAGATGTTCCTTGGATAACACTAAATAGCAGCATTCAGAAAGTTAATGAGTGGTTTTCGAGAAGTGATGAATTGTTAGGTTCTGATGACTCACATGATGGCGAGTCTGAATCAAATGCCAAAGTAGCTGATGTATTGGACGTTCTAAATGAGGTAGATGAATATTCTGGTTCTTCA	124-X-G,137-X-T,166-X-C	Likely benign	Benign/Likely benign	criteria provided, multiple submitters, no conflicts	0	0	0.02	0	0.02	NA	177	1	415	487	444	403	1225	1130	TRUE	0.000481709	0.00433747	0.00433747	B_strong	-4	B_strong	-4
43094357	T	G	c.1174C>A	p.L392M	392	L	M	Missense	1174	exon 10 (mid 1)	-0.0131469	0.981747	-0.106516	0.0826492	-0.291273	Neutral	TRUE	CCTGTGTGAGAGAAAAGAATGGAATAAGCAGAAACTGCCATGCTCAGAGAATCCTAGAGATACTGAAGATGTTCCTTGGATAACACTAAATAGCAGCATTCAGAAAGTTAATGAGTGGTTTTCGAGAAGTGATGAAATGTTAGGTTCTGATGACTCACATGATGGCGAGTCTGAATCAAATGCCAAAGTAGCTGATGTATTGGACGTTCTAAATGAGGTAGATGAATATTCTGGTTCTTCA	124-X-G,137-X-A,166-X-C	Absent	Absent	NA	0	0	0.02	0	0.02	NA	239	3	646	735	785	684	1628	1616	FALSE	0.000634164	0.0057111	0.0057111	B_strong	-4	B_strong	-4
43094356	G	A	c.1175T>C	p.L392P	392	L	P	Missense	1175	exon 10 (mid 1)	0.0400355	0.981747	0.00328939	0.0693903	0.0102766	Neutral	TRUE	CCTGTGTGAGAGAAAAGAATGGAATAAGCAGAAACTGCCATGCTCAGAGAATCCTAGAGATACTGAAGATGTTCCTTGGATAACACTAAATAGCAGCATTCAGAAAGTTAATGAGTGGTTTTCGAGAAGTGATGAACCGTTAGGTTCTGATGACTCACATGATGGCGAGTCTGAATCAAATGCCAAAGTAGCTGATGTATTGGACGTTCTAAATGAGGTAGATGAATATTCTGGTTCTTCA	124-X-G,138-X-C,166-X-C	Conflicting classifications of pathogenicity	VUS/conflicting interpretations	criteria provided, conflicting classifications	0	0	0	0	0	NA	151	1	382	469	505	436	1371	1112	FALSE	0.000487405	0.00438879	0.00438879	B_strong	-4	B_strong	-4
43094356	T	A	c.1175T>A	p.L392Q	392	L	Q	Missense	1175	exon 10 (mid 1)	0.0894916	0.982924	0.077837	0.0846246	-0.18202	Neutral	TRUE	CCTGTGTGAGAGAAAAGAATGGAATAAGCAGAAACTGCCATGCTCAGAGAATCCTAGAGATACTGAAGATGTTCCTTGGATAACACTAAATAGCAGCATTCAGAAAGTTAATGAGTGGTTTTCGAGAAGTGATGAACAGTTAGGTTCTGATGACTCACATGATGGCGAGTCTGAATCAAATGCCAAAGTAGCTGATGTATTGGACGTTCTAAATGAGGTAGATGAATATTCTGGTTCTTCA	124-X-G,138-X-A,166-X-C	Absent	Absent	NA	0	0	0.02	0	0.02	NA	211	1	420	543	557	486	1260	1128	FALSE	0.000451416	0.00406458	0.00406458	B_strong	-4	B_strong	-4
43094356	C	A	c.1175T>G	p.L392R	392	L	R	Missense	1175	exon 10 (mid 1)	-0.169878	0.837204	-0.334167	0.0257737	-0.0266208	Neutral	TRUE	CCTGTGTGAGAGAAAAGAATGGAATAAGCAGAAACTGCCATGCTCAGAGAATCCTAGAGATACTGAAGATGTTCCTTGGATAACACTAAATAGCAGCATTCAGAAAGTTAATGAGTGGTTTTCGAGAAGTGATGAACGGTTAGGTTCTGATGACTCACATGATGGCGAGTCTGAATCAAATGCCAAAGTAGCTGATGTATTGGACGTTCTAAATGAGGTAGATGAATATTCTGGTTCTTCA	124-X-G,138-X-G,166-X-C	Absent	Absent	NA	0	0	0	0	0	NA	208	1	671	652	887	743	2151	2084	FALSE	0.0040843	0.0369095	0.0369095	B_strong	-4	B_strong	-4
43094355	G	C	c.1176G>C	p.L392L	392	L	L	Synonymous	1176	exon 10 (mid 1)	-0.108686	0.93628	0.017457	-0.214764	-0.0928365	Neutral	TRUE	CCTGTGTGAGAGAAAAGAATGGAATAAGCAGAAACTGCCATGCTCAGAGAATCCTAGAGATACTGAAGATGTTCCTTGGATAACACTAAATAGCAGCATTCAGAAAGTTAATGAGTGGTTTTCGAGAAGTGATGAACTCTTAGGTTCTGATGACTCACATGATGGCGAGTCTGAATCAAATGCCAAAGTAGCTGATGTATTGGACGTTCTAAATGAGGTAGATGAATATTCTGGTTCTTCA	124-X-G,139-X-C,166-X-C	Absent	Absent	NA	0	0	0	0	0	NA	236	1	592	734	732	519	2057	1433	FALSE	0.00162805	0.0146763	0.0146763	B_strong	-4	B_strong	-4
43094355	A	C	c.1176G>T	p.L392L	392	L	L	Synonymous	1176	exon 10 (mid 1)	-0.110096	0.93628	-0.181927	-0.0179394	-0.205797	Neutral	TRUE	CCTGTGTGAGAGAAAAGAATGGAATAAGCAGAAACTGCCATGCTCAGAGAATCCTAGAGATACTGAAGATGTTCCTTGGATAACACTAAATAGCAGCATTCAGAAAGTTAATGAGTGGTTTTCGAGAAGTGATGAACTTTTAGGTTCTGATGACTCACATGATGGCGAGTCTGAATCAAATGCCAAAGTAGCTGATGTATTGGACGTTCTAAATGAGGTAGATGAATATTCTGGTTCTTCA	124-X-G,139-X-T,166-X-C	Absent	Absent	NA	0	0	0	0	0	NA	275	2	689	744	806	655	2114	1540	FALSE	0.00165833	0.0149498	0.0149498	B_strong	-4	B_strong	-4
43094355	T	C	c.1176G>A	p.L392L	392	L	L	Synonymous	1176	exon 10 (mid 1)	0.0631563	0.981747	0.0524096	0.0622432	0.0120881	Neutral	TRUE	CCTGTGTGAGAGAAAAGAATGGAATAAGCAGAAACTGCCATGCTCAGAGAATCCTAGAGATACTGAAGATGTTCCTTGGATAACACTAAATAGCAGCATTCAGAAAGTTAATGAGTGGTTTTCGAGAAGTGATGAACTATTAGGTTCTGATGACTCACATGATGGCGAGTCTGAATCAAATGCCAAAGTAGCTGATGTATTGGACGTTCTAAATGAGGTAGATGAATATTCTGGTTCTTCA	124-X-G,139-X-A,166-X-C	Likely benign	Benign/Likely benign	criteria provided, multiple submitters, no conflicts	0	0	0	0	0	NA	166	1	407	517	511	439	1399	1182	TRUE	0.000460851	0.00414957	0.00414957	B_strong	-4	B_strong	-4
43094354	C	A	c.1177T>G	p.L393V	393	L	V	Missense	1177	exon 10 (mid 1)	-0.0837331	0.953065	-0.0532342	-0.0987735	-0.154044	Neutral	TRUE	CCTGTGTGAGAGAAAAGAATGGAATAAGCAGAAACTGCCATGCTCAGAGAATCCTAGAGATACTGAAGATGTTCCTTGGATAACACTAAATAGCAGCATTCAGAAAGTTAATGAGTGGTTTTCGAGAAGTGATGAACTGGTAGGTTCTGATGACTCACATGATGGCGAGTCTGAATCAAATGCCAAAGTAGCTGATGTATTGGACGTTCTAAATGAGGTAGATGAATATTCTGGTTCTTCA	124-X-G,140-X-G,166-X-C	Absent	Absent	NA	0	0	0	0	0	NA	224	2	659	778	898	690	1981	1887	FALSE	0.00120076	0.0108198	0.0108198	B_strong	-4	B_strong	-4
43094354	T	A	c.1177T>A	p.L393I	393	L	I	Missense	1177	exon 10 (mid 1)	-0.063738	0.975836	-0.0237992	-0.0919096	-0.0585375	Neutral	TRUE	CCTGTGTGAGAGAAAAGAATGGAATAAGCAGAAACTGCCATGCTCAGAGAATCCTAGAGATACTGAAGATGTTCCTTGGATAACACTAAATAGCAGCATTCAGAAAGTTAATGAGTGGTTTTCGAGAAGTGATGAACTGATAGGTTCTGATGACTCACATGATGGCGAGTCTGAATCAAATGCCAAAGTAGCTGATGTATTGGACGTTCTAAATGAGGTAGATGAATATTCTGGTTCTTCA	124-X-G,140-X-A,166-X-C	Absent	Absent	NA	0	0	0	0	0	NA	448	4	1181	1423	1452	1121	3772	3278	FALSE	0.000969156	0.00873086	0.00873086	B_strong	-4	B_strong	-4
43094354	G	A	c.1177T>C	p.L393L	393	L	L	Synonymous	1177	exon 10 (mid 1)	-0.0216026	0.981747	-0.0667348	0.0275179	0.171107	Neutral	TRUE	CCTGTGTGAGAGAAAAGAATGGAATAAGCAGAAACTGCCATGCTCAGAGAATCCTAGAGATACTGAAGATGTTCCTTGGATAACACTAAATAGCAGCATTCAGAAAGTTAATGAGTGGTTTTCGAGAAGTGATGAACTGCTAGGTTCTGATGACTCACATGATGGCGAGTCTGAATCAAATGCCAAAGTAGCTGATGTATTGGACGTTCTAAATGAGGTAGATGAATATTCTGGTTCTTCA	124-X-G,140-X-C,166-X-C	Likely benign	Benign/Likely benign	criteria provided, single submitter	0	0	0	0	0	NA	207	1	572	669	781	655	2151	2059	FALSE	0.000672773	0.00605903	0.00605903	B_strong	-4	B_strong	-4
43094353	C	A	c.1178T>G	p.L393*	393	L	*	Nonsense	1178	exon 10 (mid 1)	-2.28658	9.24364e-54	-2.24114	-1.90988	-1.17904	LoF	TRUE	CCTGTGTGAGAGAAAAGAATGGAATAAGCAGAAACTGCCATGCTCAGAGAATCCTAGAGATACTGAAGATGTTCCTTGGATAACACTAAATAGCAGCATTCAGAAAGTTAATGAGTGGTTTTCGAGAAGTGATGAACTGTGAGGTTCTGATGACTCACATGATGGCGAGTCTGAATCAAATGCCAAAGTAGCTGATGTATTGGACGTTCTAAATGAGGTAGATGAATATTCTGGTTCTTCA	124-X-G,141-X-G,166-X-C	Absent	Absent	NA	0	0	0	0	0	NA	324	1	467	121	580	127	677	610	FALSE	1	Inf	Inf	P_strong	4	P_strong	4
43094353	T	A	c.1178T>A	p.L393*	393	L	*	Nonsense	1178	exon 10 (mid 1)	-2.3816	3.06003e-58	-2.15194	-2.17158	-1.36897	LoF	TRUE	CCTGTGTGAGAGAAAAGAATGGAATAAGCAGAAACTGCCATGCTCAGAGAATCCTAGAGATACTGAAGATGTTCCTTGGATAACACTAAATAGCAGCATTCAGAAAGTTAATGAGTGGTTTTCGAGAAGTGATGAACTGTAAGGTTCTGATGACTCACATGATGGCGAGTCTGAATCAAATGCCAAAGTAGCTGATGTATTGGACGTTCTAAATGAGGTAGATGAATATTCTGGTTCTTCA	124-X-G,141-X-A,166-X-C	Absent	Absent	NA	0	0	0	0	0	NA	290	2	439	121	553	101	520	543	FALSE	1	Inf	Inf	P_strong	4	P_strong	4
43094353	G	A	c.1178T>C	p.L393S	393	L	S	Missense	1178	exon 10 (mid 1)	0.0267629	0.981747	-0.163498	0.212083	0.00499059	Neutral	TRUE	CCTGTGTGAGAGAAAAGAATGGAATAAGCAGAAACTGCCATGCTCAGAGAATCCTAGAGATACTGAAGATGTTCCTTGGATAACACTAAATAGCAGCATTCAGAAAGTTAATGAGTGGTTTTCGAGAAGTGATGAACTGTCAGGTTCTGATGACTCACATGATGGCGAGTCTGAATCAAATGCCAAAGTAGCTGATGTATTGGACGTTCTAAATGAGGTAGATGAATATTCTGGTTCTTCA	124-X-G,141-X-C,166-X-C	Absent	Absent	NA	0	0	0	0	0	NA	285	1	747	817	896	854	2272	2298	FALSE	0.00051145	0.0046054	0.0046054	B_strong	-4	B_strong	-4
43094352	C	T	c.1179A>G	p.L393L	393	L	L	Synonymous	1179	exon 10 (mid 1)	-0.00803463	0.981747	-0.0773882	0.0628023	0.0337169	Neutral	TRUE	CCTGTGTGAGAGAAAAGAATGGAATAAGCAGAAACTGCCATGCTCAGAGAATCCTAGAGATACTGAAGATGTTCCTTGGATAACACTAAATAGCAGCATTCAGAAAGTTAATGAGTGGTTTTCGAGAAGTGATGAACTGTTGGGTTCTGATGACTCACATGATGGCGAGTCTGAATCAAATGCCAAAGTAGCTGATGTATTGGACGTTCTAAATGAGGTAGATGAATATTCTGGTTCTTCA	124-X-G,142-X-G,166-X-C	Absent	Absent	NA	0	0	0	0	0	NA	197	1	615	714	811	697	2191	1863	FALSE	0.000613311	0.00552318	0.00552318	B_strong	-4	B_strong	-4
43094352	A	T	c.1179A>T	p.L393F	393	L	F	Missense	1179	exon 10 (mid 1)	0.219527	0.987741	0.186915	0.211611	-0.0159187	Neutral	TRUE	CCTGTGTGAGAGAAAAGAATGGAATAAGCAGAAACTGCCATGCTCAGAGAATCCTAGAGATACTGAAGATGTTCCTTGGATAACACTAAATAGCAGCATTCAGAAAGTTAATGAGTGGTTTTCGAGAAGTGATGAACTGTTTGGTTCTGATGACTCACATGATGGCGAGTCTGAATCAAATGCCAAAGTAGCTGATGTATTGGACGTTCTAAATGAGGTAGATGAATATTCTGGTTCTTCA	124-X-G,142-X-T,166-X-C	Absent	Absent	NA	0	0	0	0	0	NA	134	1	464	647	551	525	1449	1345	FALSE	0.000799107	0.00719772	0.00719772	B_strong	-4	B_strong	-4
43094352	G	T	c.1179A>C	p.L393F	393	L	F	Missense	1179	exon 10 (mid 1)	-0.193091	0.77039	-0.0380793	-0.312454	-0.110372	Neutral	TRUE	CCTGTGTGAGAGAAAAGAATGGAATAAGCAGAAACTGCCATGCTCAGAGAATCCTAGAGATACTGAAGATGTTCCTTGGATAACACTAAATAGCAGCATTCAGAAAGTTAATGAGTGGTTTTCGAGAAGTGATGAACTGTTCGGTTCTGATGACTCACATGATGGCGAGTCTGAATCAAATGCCAAAGTAGCTGATGTATTGGACGTTCTAAATGAGGTAGATGAATATTCTGGTTCTTCA	124-X-G,142-X-C,166-X-C	Absent	Absent	NA	0	0	0	0	0	NA	173	1	575	686	655	434	1785	1416	FALSE	0.00617069	0.0558811	0.0558811	B_moderate	-2	B_moderate	-2
43094351	G	C	c.1180G>C	p.G394R	394	G	R	Missense	1180	exon 10 (mid 1)	0.048919	0.981747	0.0796142	0.00919251	-0.0252218	Neutral	TRUE	CCTGTGTGAGAGAAAAGAATGGAATAAGCAGAAACTGCCATGCTCAGAGAATCCTAGAGATACTGAAGATGTTCCTTGGATAACACTAAATAGCAGCATTCAGAAAGTTAATGAGTGGTTTTCGAGAAGTGATGAACTGTTACGTTCTGATGACTCACATGATGGCGAGTCTGAATCAAATGCCAAAGTAGCTGATGTATTGGACGTTCTAAATGAGGTAGATGAATATTCTGGTTCTTCA	124-X-G,143-X-C,166-X-C	Absent	Absent	NA	0	0	0	0	0	NA	323	1	883	1143	1111	920	3029	2442	FALSE	0.000475033	0.00427733	0.00427733	B_strong	-4	B_strong	-4
43094351	A	C	c.1180G>T	p.G394C	394	G	C	Missense	1180	exon 10 (mid 1)	-0.186796	0.781038	-0.269955	-0.0691517	-0.175169	Neutral	TRUE	CCTGTGTGAGAGAAAAGAATGGAATAAGCAGAAACTGCCATGCTCAGAGAATCCTAGAGATACTGAAGATGTTCCTTGGATAACACTAAATAGCAGCATTCAGAAAGTTAATGAGTGGTTTTCGAGAAGTGATGAACTGTTATGTTCTGATGACTCACATGATGGCGAGTCTGAATCAAATGCCAAAGTAGCTGATGTATTGGACGTTCTAAATGAGGTAGATGAATATTCTGGTTCTTCA	124-X-G,143-X-T,166-X-C	Absent	Absent	NA	0	0	0	0	0	NA	205	1	440	447	561	440	1224	1232	FALSE	0.00549858	0.0497608	0.0497608	B_strong	-4	B_strong	-4
43094351	T	C	c.1180G>A	p.G394S	394	G	S	Missense	1180	exon 10 (mid 1)	-0.219829	0.656615	-0.387259	-0.0118152	0.0538848	Neutral	TRUE	CCTGTGTGAGAGAAAAGAATGGAATAAGCAGAAACTGCCATGCTCAGAGAATCCTAGAGATACTGAAGATGTTCCTTGGATAACACTAAATAGCAGCATTCAGAAAGTTAATGAGTGGTTTTCGAGAAGTGATGAACTGTTAAGTTCTGATGACTCACATGATGGCGAGTCTGAATCAAATGCCAAAGTAGCTGATGTATTGGACGTTCTAAATGAGGTAGATGAATATTCTGGTTCTTCA	124-X-G,143-X-A,166-X-C	Conflicting classifications of pathogenicity	VUS/conflicting interpretations	criteria provided, conflicting classifications	0	0	0	0	0	NA	191	1	473	443	571	466	1518	1490	FALSE	0.0103563	0.0941817	0.0941817	B_moderate	-2	B_moderate	-2
43094350	G	C	c.1181G>C	p.G394A	394	G	A	Missense	1181	exon 10 (mid 1)	-0.00704961	0.981747	0.0277848	-0.0405825	0.0121662	Neutral	TRUE	CCTGTGTGAGAGAAAAGAATGGAATAAGCAGAAACTGCCATGCTCAGAGAATCCTAGAGATACTGAAGATGTTCCTTGGATAACACTAAATAGCAGCATTCAGAAAGTTAATGAGTGGTTTTCGAGAAGTGATGAACTGTTAGCTTCTGATGACTCACATGATGGCGAGTCTGAATCAAATGCCAAAGTAGCTGATGTATTGGACGTTCTAAATGAGGTAGATGAATATTCTGGTTCTTCA	124-X-G,144-X-C,166-X-C	Absent	Absent	NA	0	0	0	0	0	NA	228	1	611	763	765	612	2154	1723	FALSE	0.000609493	0.00548879	0.00548879	B_strong	-4	B_strong	-4
43094350	A	C	c.1181G>T	p.G394V	394	G	V	Missense	1181	exon 10 (mid 1)	0.142182	0.985756	0.0528468	0.205269	-0.258087	Neutral	TRUE	CCTGTGTGAGAGAAAAGAATGGAATAAGCAGAAACTGCCATGCTCAGAGAATCCTAGAGATACTGAAGATGTTCCTTGGATAACACTAAATAGCAGCATTCAGAAAGTTAATGAGTGGTTTTCGAGAAGTGATGAACTGTTAGTTTCTGATGACTCACATGATGGCGAGTCTGAATCAAATGCCAAAGTAGCTGATGTATTGGACGTTCTAAATGAGGTAGATGAATATTCTGGTTCTTCA	124-X-G,144-X-T,166-X-C	Conflicting classifications of pathogenicity	VUS/conflicting interpretations	criteria provided, conflicting classifications	0	0	0	0	0	NA	277	1	702	892	915	868	2106	1660	FALSE	0.000497148	0.00447656	0.00447656	B_strong	-4	B_strong	-4
43094350	T	C	c.1181G>A	p.G394D	394	G	D	Missense	1181	exon 10 (mid 1)	-0.239774	0.608618	-0.28358	-0.1517	0.0281451	Neutral	TRUE	CCTGTGTGAGAGAAAAGAATGGAATAAGCAGAAACTGCCATGCTCAGAGAATCCTAGAGATACTGAAGATGTTCCTTGGATAACACTAAATAGCAGCATTCAGAAAGTTAATGAGTGGTTTTCGAGAAGTGATGAACTGTTAGATTCTGATGACTCACATGATGGCGAGTCTGAATCAAATGCCAAAGTAGCTGATGTATTGGACGTTCTAAATGAGGTAGATGAATATTCTGGTTCTTCA	124-X-G,144-X-A,166-X-C	Conflicting classifications of pathogenicity	VUS/conflicting interpretations	criteria provided, conflicting classifications	0	0	0	0	0	NA	261	1	629	633	833	617	2326	1820	FALSE	0.0156802	0.143369	0.143369	B_moderate	-2	B_moderate	-2
43094349	G	A	c.1182T>C	p.G394G	394	G	G	Synonymous	1182	exon 10 (mid 1)	-0.109906	0.93628	0.105671	-0.305193	0.0611727	Neutral	TRUE	CCTGTGTGAGAGAAAAGAATGGAATAAGCAGAAACTGCCATGCTCAGAGAATCCTAGAGATACTGAAGATGTTCCTTGGATAACACTAAATAGCAGCATTCAGAAAGTTAATGAGTGGTTTTCGAGAAGTGATGAACTGTTAGGCTCTGATGACTCACATGATGGCGAGTCTGAATCAAATGCCAAAGTAGCTGATGTATTGGACGTTCTAAATGAGGTAGATGAATATTCTGGTTCTTCA	124-X-G,145-X-C,166-X-C	Absent	Absent	NA	0	0	0	0	0	NA	98	1	327	431	458	305	1128	1130	FALSE	0.0016542	0.0149125	0.0149125	B_strong	-4	B_strong	-4
43094349	T	A	c.1182T>A	p.G394G	394	G	G	Synonymous	1182	exon 10 (mid 1)	0.0533326	0.981747	-0.0386246	0.135444	0.0204158	Neutral	TRUE	CCTGTGTGAGAGAAAAGAATGGAATAAGCAGAAACTGCCATGCTCAGAGAATCCTAGAGATACTGAAGATGTTCCTTGGATAACACTAAATAGCAGCATTCAGAAAGTTAATGAGTGGTTTTCGAGAAGTGATGAACTGTTAGGATCTGATGACTCACATGATGGCGAGTCTGAATCAAATGCCAAAGTAGCTGATGTATTGGACGTTCTAAATGAGGTAGATGAATATTCTGGTTCTTCA	124-X-G,145-X-A,166-X-C	Likely benign	Benign/Likely benign	criteria provided, multiple submitters, no conflicts	0	0	0	0	0	NA	172	1	540	644	603	545	1779	1471	TRUE	0.000469915	0.00423122	0.00423122	B_strong	-4	B_strong	-4
43094349	C	A	c.1182T>G	p.G394G	394	G	G	Synonymous	1182	exon 10 (mid 1)	0.0869475	0.982649	0.112965	0.044878	-0.0788904	Neutral	TRUE	CCTGTGTGAGAGAAAAGAATGGAATAAGCAGAAACTGCCATGCTCAGAGAATCCTAGAGATACTGAAGATGTTCCTTGGATAACACTAAATAGCAGCATTCAGAAAGTTAATGAGTGGTTTTCGAGAAGTGATGAACTGTTAGGGTCTGATGACTCACATGATGGCGAGTCTGAATCAAATGCCAAAGTAGCTGATGTATTGGACGTTCTAAATGAGGTAGATGAATATTCTGGTTCTTCA	124-X-G,145-X-G,166-X-C	Absent	Absent	NA	0	0	0.02	0	0.02	NA	193	2	542	718	721	612	1814	1506	FALSE	0.000451414	0.00406456	0.00406456	B_strong	-4	B_strong	-4
43094348	G	A	c.1183T>C	p.S395P	395	S	P	Missense	1183	exon 10 (mid 1)	0.0276348	0.981747	0.0212094	0.0289584	0.0545084	Neutral	TRUE	CCTGTGTGAGAGAAAAGAATGGAATAAGCAGAAACTGCCATGCTCAGAGAATCCTAGAGATACTGAAGATGTTCCTTGGATAACACTAAATAGCAGCATTCAGAAAGTTAATGAGTGGTTTTCGAGAAGTGATGAACTGTTAGGTCCTGATGACTCACATGATGGCGAGTCTGAATCAAATGCCAAAGTAGCTGATGTATTGGACGTTCTAAATGAGGTAGATGAATATTCTGGTTCTTCA	124-X-G,146-X-C,166-X-C	Absent	Absent	NA	0	0	0	0	0	NA	124	1	362	450	486	408	1279	1160	FALSE	0.000509652	0.00458921	0.00458921	B_strong	-4	B_strong	-4
43094348	C	A	c.1183T>G	p.S395A	395	S	A	Missense	1183	exon 10 (mid 1)	0.0857015	0.982649	0.145059	0.0105218	-0.0103579	Neutral	TRUE	CCTGTGTGAGAGAAAAGAATGGAATAAGCAGAAACTGCCATGCTCAGAGAATCCTAGAGATACTGAAGATGTTCCTTGGATAACACTAAATAGCAGCATTCAGAAAGTTAATGAGTGGTTTTCGAGAAGTGATGAACTGTTAGGTGCTGATGACTCACATGATGGCGAGTCTGAATCAAATGCCAAAGTAGCTGATGTATTGGACGTTCTAAATGAGGTAGATGAATATTCTGGTTCTTCA	124-X-G,146-X-G,166-X-C	Absent	Absent	NA	0	0	0	0	0	NA	132	1	409	554	520	431	1474	1105	FALSE	0.000451483	0.00406518	0.00406518	B_strong	-4	B_strong	-4
43094348	T	A	c.1183T>A	p.S395T	395	S	T	Missense	1183	exon 10 (mid 1)	-0.10371	0.93628	-0.0659238	-0.122349	-0.0578155	Neutral	TRUE	CCTGTGTGAGAGAAAAGAATGGAATAAGCAGAAACTGCCATGCTCAGAGAATCCTAGAGATACTGAAGATGTTCCTTGGATAACACTAAATAGCAGCATTCAGAAAGTTAATGAGTGGTTTTCGAGAAGTGATGAACTGTTAGGTACTGATGACTCACATGATGGCGAGTCTGAATCAAATGCCAAAGTAGCTGATGTATTGGACGTTCTAAATGAGGTAGATGAATATTCTGGTTCTTCA	124-X-G,146-X-A,166-X-C	Absent	Absent	NA	0	0	0	0	0	NA	292	1	840	983	1098	830	2778	2395	FALSE	0.00152714	0.0137652	0.0137652	B_strong	-4	B_strong	-4
43094347	T	G	c.1184C>A	p.S395Y	395	S	Y	Missense	1184	exon 10 (mid 1)	-0.285077	0.434908	-0.15349	-0.364034	-0.313115	Neutral	TRUE	CCTGTGTGAGAGAAAAGAATGGAATAAGCAGAAACTGCCATGCTCAGAGAATCCTAGAGATACTGAAGATGTTCCTTGGATAACACTAAATAGCAGCATTCAGAAAGTTAATGAGTGGTTTTCGAGAAGTGATGAACTGTTAGGTTATGATGACTCACATGATGGCGAGTCTGAATCAAATGCCAAAGTAGCTGATGTATTGGACGTTCTAAATGAGGTAGATGAATATTCTGGTTCTTCA	124-X-G,147-X-A,166-X-C	Absent	Absent	NA	0	0	0.01	0	0.01	NA	257	1	681	750	829	530	1862	1536	FALSE	0.043641	0.410692	0.410692	B_supporting	-1	B_supporting	-1
43094347	C	G	c.1184C>G	p.S395C	395	S	C	Missense	1184	exon 10 (mid 1)	-0.101511	0.93628	-0.0466416	-0.137639	-0.0838355	Neutral	TRUE	CCTGTGTGAGAGAAAAGAATGGAATAAGCAGAAACTGCCATGCTCAGAGAATCCTAGAGATACTGAAGATGTTCCTTGGATAACACTAAATAGCAGCATTCAGAAAGTTAATGAGTGGTTTTCGAGAAGTGATGAACTGTTAGGTTGTGATGACTCACATGATGGCGAGTCTGAATCAAATGCCAAAGTAGCTGATGTATTGGACGTTCTAAATGAGGTAGATGAATATTCTGGTTCTTCA	124-X-G,147-X-G,166-X-C	Absent	Absent	NA	0	0	0.02	0	0.02	NA	140	1	371	440	488	365	1200	1050	FALSE	0.00148533	0.0133878	0.0133878	B_strong	-4	B_strong	-4
43094347	A	G	c.1184C>T	p.S395F	395	S	F	Missense	1184	exon 10 (mid 1)	-0.276537	0.467632	-0.132261	-0.369759	-0.205482	Neutral	TRUE	CCTGTGTGAGAGAAAAGAATGGAATAAGCAGAAACTGCCATGCTCAGAGAATCCTAGAGATACTGAAGATGTTCCTTGGATAACACTAAATAGCAGCATTCAGAAAGTTAATGAGTGGTTTTCGAGAAGTGATGAACTGTTAGGTTTTGATGACTCACATGATGGCGAGTCTGAATCAAATGCCAAAGTAGCTGATGTATTGGACGTTCTAAATGAGGTAGATGAATATTCTGGTTCTTCA	124-X-G,147-X-T,166-X-C	Absent	Absent	NA	0	0	0.01	0	0.01	NA	240	1	578	646	848	540	1686	1710	FALSE	0.0357111	0.333303	0.333303	B_supporting	-1	B_supporting	-1
43094346	T	A	c.1185T>A	p.S395S	395	S	S	Synonymous	1185	exon 10 (mid 1)	0.0937842	0.985756	0.017306	0.152948	0.0699065	Neutral	TRUE	CCTGTGTGAGAGAAAAGAATGGAATAAGCAGAAACTGCCATGCTCAGAGAATCCTAGAGATACTGAAGATGTTCCTTGGATAACACTAAATAGCAGCATTCAGAAAGTTAATGAGTGGTTTTCGAGAAGTGATGAACTGTTAGGTTCAGATGACTCACATGATGGCGAGTCTGAATCAAATGCCAAAGTAGCTGATGTATTGGACGTTCTAAATGAGGTAGATGAATATTCTGGTTCTTCA	124-X-G,148-X-A,166-X-C	Absent	Absent	NA	0	0	0.02	0	0.02	NA	234	1	755	936	916	838	2570	2316	FALSE	0.00045186	0.00406858	0.00406858	B_strong	-4	B_strong	-4
43094346	G	A	c.1185T>C	p.S395S	395	S	S	Synonymous	1185	exon 10 (mid 1)	-0.0498943	0.981747	-0.167739	0.0771619	-0.151036	Neutral	TRUE	CCTGTGTGAGAGAAAAGAATGGAATAAGCAGAAACTGCCATGCTCAGAGAATCCTAGAGATACTGAAGATGTTCCTTGGATAACACTAAATAGCAGCATTCAGAAAGTTAATGAGTGGTTTTCGAGAAGTGATGAACTGTTAGGTTCCGATGACTCACATGATGGCGAGTCTGAATCAAATGCCAAAGTAGCTGATGTATTGGACGTTCTAAATGAGGTAGATGAATATTCTGGTTCTTCA	124-X-G,148-X-C,166-X-C	Absent	Absent	NA	0	0	0	0	0	NA	121	1	442	482	538	467	1310	1151	FALSE	0.000848564	0.00764356	0.00764356	B_strong	-4	B_strong	-4
43094346	C	A	c.1185T>G	p.S395S	395	S	S	Synonymous	1185	exon 10 (mid 1)	0.116695	0.985756	-0.0367431	0.248589	0.245628	Neutral	TRUE	CCTGTGTGAGAGAAAAGAATGGAATAAGCAGAAACTGCCATGCTCAGAGAATCCTAGAGATACTGAAGATGTTCCTTGGATAACACTAAATAGCAGCATTCAGAAAGTTAATGAGTGGTTTTCGAGAAGTGATGAACTGTTAGGTTCGGATGACTCACATGATGGCGAGTCTGAATCAAATGCCAAAGTAGCTGATGTATTGGACGTTCTAAATGAGGTAGATGAATATTCTGGTTCTTCA	124-X-G,148-X-G,166-X-C	Absent	Absent	NA	0	0	0	0	0	NA	148	1	376	449	490	479	1654	1211	FALSE	0.000463707	0.0041753	0.0041753	B_strong	-4	B_strong	-4
43094345	A	C	c.1186G>T	p.D396Y	396	D	Y	Missense	1186	exon 10 (mid 1)	0.106725	0.985756	-0.0105134	0.20426	-0.0564085	Neutral	TRUE	CCTGTGTGAGAGAAAAGAATGGAATAAGCAGAAACTGCCATGCTCAGAGAATCCTAGAGATACTGAAGATGTTCCTTGGATAACACTAAATAGCAGCATTCAGAAAGTTAATGAGTGGTTTTCGAGAAGTGATGAACTGTTAGGTTCTTATGACTCACATGATGGCGAGTCTGAATCAAATGCCAAAGTAGCTGATGTATTGGACGTTCTAAATGAGGTAGATGAATATTCTGGTTCTTCA	124-X-G,149-X-T,166-X-C	Absent	Absent	NA	0	0	0.03	0	0.03	NA	314	5	685	833	961	911	2463	1908	FALSE	0.000456559	0.00411091	0.00411091	B_strong	-4	B_strong	-4
43094345	T	C	c.1186G>A	p.D396N	396	D	N	Missense	1186	exon 10 (mid 1)	0.105346	0.985756	0.108279	0.0829641	-0.241929	Neutral	TRUE	CCTGTGTGAGAGAAAAGAATGGAATAAGCAGAAACTGCCATGCTCAGAGAATCCTAGAGATACTGAAGATGTTCCTTGGATAACACTAAATAGCAGCATTCAGAAAGTTAATGAGTGGTTTTCGAGAAGTGATGAACTGTTAGGTTCTAATGACTCACATGATGGCGAGTCTGAATCAAATGCCAAAGTAGCTGATGTATTGGACGTTCTAAATGAGGTAGATGAATATTCTGGTTCTTCA	124-X-G,149-X-A,166-X-C	Conflicting classifications of pathogenicity	VUS/conflicting interpretations	criteria provided, conflicting classifications	0	0	0.03	0	0.03	NA	224	2	749	989	864	753	2215	1631	FALSE	0.000455815	0.00410421	0.00410421	B_strong	-4	B_strong	-4
43094345	G	C	c.1186G>C	p.D396H	396	D	H	Missense	1186	exon 10 (mid 1)	-0.22066	0.656615	-0.460183	0.0595994	-0.0751186	Neutral	TRUE	CCTGTGTGAGAGAAAAGAATGGAATAAGCAGAAACTGCCATGCTCAGAGAATCCTAGAGATACTGAAGATGTTCCTTGGATAACACTAAATAGCAGCATTCAGAAAGTTAATGAGTGGTTTTCGAGAAGTGATGAACTGTTAGGTTCTCATGACTCACATGATGGCGAGTCTGAATCAAATGCCAAAGTAGCTGATGTATTGGACGTTCTAAATGAGGTAGATGAATATTCTGGTTCTTCA	124-X-G,149-X-C,166-X-C	Absent	Absent	NA	0	0	0.03	0	0.03	NA	99	1	292	260	372	319	929	824	FALSE	0.0105318	0.0957949	0.0957949	B_moderate	-2	B_moderate	-2
43094344	A	T	c.1187A>T	p.D396V	396	D	V	Missense	1187	exon 10 (mid 1)	-0.166535	0.837204	-0.12319	-0.179135	-0.0684325	Neutral	TRUE	CCTGTGTGAGAGAAAAGAATGGAATAAGCAGAAACTGCCATGCTCAGAGAATCCTAGAGATACTGAAGATGTTCCTTGGATAACACTAAATAGCAGCATTCAGAAAGTTAATGAGTGGTTTTCGAGAAGTGATGAACTGTTAGGTTCTGTTGACTCACATGATGGCGAGTCTGAATCAAATGCCAAAGTAGCTGATGTATTGGACGTTCTAAATGAGGTAGATGAATATTCTGGTTCTTCA	124-X-G,150-X-T,166-X-C	Conflicting classifications of pathogenicity	VUS/conflicting interpretations	criteria provided, conflicting classifications	0	0	0.03	0	0.03	NA	436	1	1235	1389	1548	1125	4030	3373	FALSE	0.00385973	0.0348722	0.0348722	B_strong	-4	B_strong	-4
43094344	C	T	c.1187A>G	p.D396G	396	D	G	Missense	1187	exon 10 (mid 1)	-0.0153448	0.981747	-0.0788752	0.0510185	-0.00325922	Neutral	TRUE	CCTGTGTGAGAGAAAAGAATGGAATAAGCAGAAACTGCCATGCTCAGAGAATCCTAGAGATACTGAAGATGTTCCTTGGATAACACTAAATAGCAGCATTCAGAAAGTTAATGAGTGGTTTTCGAGAAGTGATGAACTGTTAGGTTCTGGTGACTCACATGATGGCGAGTCTGAATCAAATGCCAAAGTAGCTGATGTATTGGACGTTCTAAATGAGGTAGATGAATATTCTGGTTCTTCA	124-X-G,150-X-G,166-X-C	Conflicting classifications of pathogenicity	VUS/conflicting interpretations	criteria provided, conflicting classifications	0	0	0.03	0	0.03	NA	244	2	726	842	942	803	2730	1921	FALSE	0.000643689	0.00579693	0.00579693	B_strong	-4	B_strong	-4
43094344	G	T	c.1187A>C	p.D396A	396	D	A	Missense	1187	exon 10 (mid 1)	-0.0021144	0.981747	-0.0767218	0.0728834	0.0721228	Neutral	TRUE	CCTGTGTGAGAGAAAAGAATGGAATAAGCAGAAACTGCCATGCTCAGAGAATCCTAGAGATACTGAAGATGTTCCTTGGATAACACTAAATAGCAGCATTCAGAAAGTTAATGAGTGGTTTTCGAGAAGTGATGAACTGTTAGGTTCTGCTGACTCACATGATGGCGAGTCTGAATCAAATGCCAAAGTAGCTGATGTATTGGACGTTCTAAATGAGGTAGATGAATATTCTGGTTCTTCA	124-X-G,150-X-C,166-X-C	Absent	Absent	NA	0	0	0	0	0	NA	254	1	582	676	773	669	2053	1894	FALSE	0.000591294	0.00532479	0.00532479	B_strong	-4	B_strong	-4
43094343	C	A	c.1188T>G	p.D396E	396	D	E	Missense	1188	exon 10 (mid 1)	0.0479617	0.981747	0.133405	-0.0463363	-0.0228202	Neutral	TRUE	CCTGTGTGAGAGAAAAGAATGGAATAAGCAGAAACTGCCATGCTCAGAGAATCCTAGAGATACTGAAGATGTTCCTTGGATAACACTAAATAGCAGCATTCAGAAAGTTAATGAGTGGTTTTCGAGAAGTGATGAACTGTTAGGTTCTGAGGACTCACATGATGGCGAGTCTGAATCAAATGCCAAAGTAGCTGATGTATTGGACGTTCTAAATGAGGTAGATGAATATTCTGGTTCTTCA	124-X-G,151-X-G,166-X-C	Absent	Absent	NA	0	0	0.02	0	0.02	NA	337	3	1004	1349	1319	1051	3497	2861	FALSE	0.000476231	0.00428812	0.00428812	B_strong	-4	B_strong	-4
43094343	G	A	c.1188T>C	p.D396D	396	D	D	Synonymous	1188	exon 10 (mid 1)	-0.0301368	0.981747	0.0379194	-0.0926293	0.114214	Neutral	TRUE	CCTGTGTGAGAGAAAAGAATGGAATAAGCAGAAACTGCCATGCTCAGAGAATCCTAGAGATACTGAAGATGTTCCTTGGATAACACTAAATAGCAGCATTCAGAAAGTTAATGAGTGGTTTTCGAGAAGTGATGAACTGTTAGGTTCTGACGACTCACATGATGGCGAGTCTGAATCAAATGCCAAAGTAGCTGATGTATTGGACGTTCTAAATGAGGTAGATGAATATTCTGGTTCTTCA	124-X-G,151-X-C,166-X-C	Absent	Absent	NA	0	0	0	0	0	NA	202	2	594	747	762	588	2315	1782	FALSE	0.000717559	0.00646267	0.00646267	B_strong	-4	B_strong	-4
43094343	T	A	c.1188T>A	p.D396E	396	D	E	Missense	1188	exon 10 (mid 1)	-0.190958	0.771034	-0.248468	-0.0981933	-0.175701	Neutral	TRUE	CCTGTGTGAGAGAAAAGAATGGAATAAGCAGAAACTGCCATGCTCAGAGAATCCTAGAGATACTGAAGATGTTCCTTGGATAACACTAAATAGCAGCATTCAGAAAGTTAATGAGTGGTTTTCGAGAAGTGATGAACTGTTAGGTTCTGAAGACTCACATGATGGCGAGTCTGAATCAAATGCCAAAGTAGCTGATGTATTGGACGTTCTAAATGAGGTAGATGAATATTCTGGTTCTTCA	124-X-G,151-X-A,166-X-C	Absent	Absent	NA	0	0	0	0	0	NA	258	1	642	662	843	648	2113	1552	FALSE	0.00593252	0.0537113	0.0537113	B_moderate	-2	B_moderate	-2
43094342	G	C	c.1189G>C	p.D397H	397	D	H	Missense	1189	exon 10 (mid 1)	0.113879	0.985756	-0.000684676	0.207419	-0.0784114	Neutral	TRUE	CCTGTGTGAGAGAAAAGAATGGAATAAGCAGAAACTGCCATGCTCAGAGAATCCTAGAGATACTGAAGATGTTCCTTGGATAACACTAAATAGCAGCATTCAGAAAGTTAATGAGTGGTTTTCGAGAAGTGATGAACTGTTAGGTTCTGATCACTCACATGATGGCGAGTCTGAATCAAATGCCAAAGTAGCTGATGTATTGGACGTTCTAAATGAGGTAGATGAATATTCTGGTTCTTCA	124-X-G,152-X-C,166-X-C	Absent	Absent	NA	0	0	0.03	0	0.03	NA	326	3	1034	1266	1021	970	3347	2212	FALSE	0.000461369	0.00415424	0.00415424	B_strong	-4	B_strong	-4
43094342	A	C	c.1189G>T	p.D397Y	397	D	Y	Missense	1189	exon 10 (mid 1)	0.114524	0.985756	0.0776025	0.130302	-0.0646974	Neutral	TRUE	CCTGTGTGAGAGAAAAGAATGGAATAAGCAGAAACTGCCATGCTCAGAGAATCCTAGAGATACTGAAGATGTTCCTTGGATAACACTAAATAGCAGCATTCAGAAAGTTAATGAGTGGTTTTCGAGAAGTGATGAACTGTTAGGTTCTGATTACTCACATGATGGCGAGTCTGAATCAAATGCCAAAGTAGCTGATGTATTGGACGTTCTAAATGAGGTAGATGAATATTCTGGTTCTTCA	124-X-G,152-X-T,166-X-C	Absent	Absent	NA	0	0	0.02	0	0.02	NA	276	1	680	879	835	752	2165	1875	FALSE	0.000461882	0.00415886	0.00415886	B_strong	-4	B_strong	-4
43094342	T	C	c.1189G>A	p.D397N	397	D	N	Missense	1189	exon 10 (mid 1)	-0.0580119	0.978451	-0.144783	0.0394696	-0.0111678	Neutral	TRUE	CCTGTGTGAGAGAAAAGAATGGAATAAGCAGAAACTGCCATGCTCAGAGAATCCTAGAGATACTGAAGATGTTCCTTGGATAACACTAAATAGCAGCATTCAGAAAGTTAATGAGTGGTTTTCGAGAAGTGATGAACTGTTAGGTTCTGATAACTCACATGATGGCGAGTCTGAATCAAATGCCAAAGTAGCTGATGTATTGGACGTTCTAAATGAGGTAGATGAATATTCTGGTTCTTCA	124-X-G,152-X-A,166-X-C	Uncertain significance	VUS/conflicting interpretations	criteria provided, multiple submitters, no conflicts	0	0	0.02	0	0.02	NA	249	1	676	749	907	767	2099	2239	FALSE	0.000915918	0.00825082	0.00825082	B_strong	-4	B_strong	-4
43094341	G	T	c.1190A>C	p.D397A	397	D	A	Missense	1190	exon 10 (mid 1)	0.0206175	0.981747	0.0493322	-0.0119035	0.0335598	Neutral	TRUE	CCTGTGTGAGAGAAAAGAATGGAATAAGCAGAAACTGCCATGCTCAGAGAATCCTAGAGATACTGAAGATGTTCCTTGGATAACACTAAATAGCAGCATTCAGAAAGTTAATGAGTGGTTTTCGAGAAGTGATGAACTGTTAGGTTCTGATGCCTCACATGATGGCGAGTCTGAATCAAATGCCAAAGTAGCTGATGTATTGGACGTTCTAAATGAGGTAGATGAATATTCTGGTTCTTCA	124-X-G,153-X-C,166-X-C	Absent	Absent	NA	0	0	0.01	0	0.01	NA	211	1	669	848	772	630	2266	1867	FALSE	0.000525051	0.00472794	0.00472794	B_strong	-4	B_strong	-4
43094341	C	T	c.1190A>G	p.D397G	397	D	G	Missense	1190	exon 10 (mid 1)	-0.104378	0.93628	-0.10212	-0.0873669	-0.00436743	Neutral	TRUE	CCTGTGTGAGAGAAAAGAATGGAATAAGCAGAAACTGCCATGCTCAGAGAATCCTAGAGATACTGAAGATGTTCCTTGGATAACACTAAATAGCAGCATTCAGAAAGTTAATGAGTGGTTTTCGAGAAGTGATGAACTGTTAGGTTCTGATGGCTCACATGATGGCGAGTCTGAATCAAATGCCAAAGTAGCTGATGTATTGGACGTTCTAAATGAGGTAGATGAATATTCTGGTTCTTCA	124-X-G,153-X-G,166-X-C	Absent	Absent	NA	0	0	0.02	0	0.02	NA	219	1	708	808	807	625	2236	1980	FALSE	0.00154018	0.013883	0.013883	B_strong	-4	B_strong	-4
43094341	A	T	c.1190A>T	p.D397V	397	D	V	Missense	1190	exon 10 (mid 1)	-0.0150729	0.981747	-0.0520518	0.0246887	-0.0914985	Neutral	TRUE	CCTGTGTGAGAGAAAAGAATGGAATAAGCAGAAACTGCCATGCTCAGAGAATCCTAGAGATACTGAAGATGTTCCTTGGATAACACTAAATAGCAGCATTCAGAAAGTTAATGAGTGGTTTTCGAGAAGTGATGAACTGTTAGGTTCTGATGTCTCACATGATGGCGAGTCTGAATCAAATGCCAAAGTAGCTGATGTATTGGACGTTCTAAATGAGGTAGATGAATATTCTGGTTCTTCA	124-X-G,153-X-T,166-X-C	Conflicting classifications of pathogenicity	VUS/conflicting interpretations	criteria provided, conflicting classifications	0	0	0.01	0	0.01	NA	341	3	997	1178	1264	1058	2867	3005	FALSE	0.000642491	0.00578614	0.00578614	B_strong	-4	B_strong	-4
43094340	T	G	c.1191C>A	p.D397E	397	D	E	Missense	1191	exon 10 (mid 1)	-0.0527885	0.981747	0.103599	-0.199431	0.0513237	Neutral	TRUE	CCTGTGTGAGAGAAAAGAATGGAATAAGCAGAAACTGCCATGCTCAGAGAATCCTAGAGATACTGAAGATGTTCCTTGGATAACACTAAATAGCAGCATTCAGAAAGTTAATGAGTGGTTTTCGAGAAGTGATGAACTGTTAGGTTCTGATGAATCACATGATGGCGAGTCTGAATCAAATGCCAAAGTAGCTGATGTATTGGACGTTCTAAATGAGGTAGATGAATATTCTGGTTCTTCA	124-X-G,154-X-A,166-X-C	Absent	Absent	NA	0	0	0	0	0	NA	294	1	873	1149	1115	799	3156	2586	FALSE	0.000871555	0.00785084	0.00785084	B_strong	-4	B_strong	-4
43094340	C	G	c.1191C>G	p.D397E	397	D	E	Missense	1191	exon 10 (mid 1)	-0.119272	0.93628	-0.0328176	-0.183707	-0.0536206	Neutral	TRUE	CCTGTGTGAGAGAAAAGAATGGAATAAGCAGAAACTGCCATGCTCAGAGAATCCTAGAGATACTGAAGATGTTCCTTGGATAACACTAAATAGCAGCATTCAGAAAGTTAATGAGTGGTTTTCGAGAAGTGATGAACTGTTAGGTTCTGATGAGTCACATGATGGCGAGTCTGAATCAAATGCCAAAGTAGCTGATGTATTGGACGTTCTAAATGAGGTAGATGAATATTCTGGTTCTTCA	124-X-G,154-X-G,166-X-C	Absent	Absent	NA	0	0	0.02	0	0.02	NA	161	1	385	461	450	326	1402	883	FALSE	0.00187561	0.0169122	0.0169122	B_strong	-4	B_strong	-4
43094340	A	G	c.1191C>T	p.D397D	397	D	D	Synonymous	1191	exon 10 (mid 1)	0.0601026	0.981747	0.00739783	0.101711	0.0569132	Neutral	TRUE	CCTGTGTGAGAGAAAAGAATGGAATAAGCAGAAACTGCCATGCTCAGAGAATCCTAGAGATACTGAAGATGTTCCTTGGATAACACTAAATAGCAGCATTCAGAAAGTTAATGAGTGGTTTTCGAGAAGTGATGAACTGTTAGGTTCTGATGATTCACATGATGGCGAGTCTGAATCAAATGCCAAAGTAGCTGATGTATTGGACGTTCTAAATGAGGTAGATGAATATTCTGGTTCTTCA	124-X-G,154-X-T,166-X-C	Likely benign	Benign/Likely benign	criteria provided, single submitter	0	0	0	0	0	NA	233	1	640	788	820	724	2333	1900	FALSE	0.000463332	0.00417192	0.00417192	B_strong	-4	B_strong	-4
43094339	C	A	c.1192T>G	p.S398A	398	S	A	Missense	1192	exon 10 (mid 1)	-0.101871	0.93628	-0.149514	-0.0354208	0.334997	Neutral	TRUE	CCTGTGTGAGAGAAAAGAATGGAATAAGCAGAAACTGCCATGCTCAGAGAATCCTAGAGATACTGAAGATGTTCCTTGGATAACACTAAATAGCAGCATTCAGAAAGTTAATGAGTGGTTTTCGAGAAGTGATGAACTGTTAGGTTCTGATGACGCACATGATGGCGAGTCTGAATCAAATGCCAAAGTAGCTGATGTATTGGACGTTCTAAATGAGGTAGATGAATATTCTGGTTCTTCA	124-X-G,155-X-G,166-X-C	Conflicting classifications of pathogenicity	VUS/conflicting interpretations	criteria provided, conflicting classifications	0	0	0	0	0	NA	183	1	642	709	837	672	2728	2451	FALSE	0.00149206	0.0134486	0.0134486	B_strong	-4	B_strong	-4
43094339	G	A	c.1192T>C	p.S398P	398	S	P	Missense	1192	exon 10 (mid 1)	0.00247343	0.981747	-0.0232422	0.0277325	0.0181984	Neutral	TRUE	CCTGTGTGAGAGAAAAGAATGGAATAAGCAGAAACTGCCATGCTCAGAGAATCCTAGAGATACTGAAGATGTTCCTTGGATAACACTAAATAGCAGCATTCAGAAAGTTAATGAGTGGTTTTCGAGAAGTGATGAACTGTTAGGTTCTGATGACCCACATGATGGCGAGTCTGAATCAAATGCCAAAGTAGCTGATGTATTGGACGTTCTAAATGAGGTAGATGAATATTCTGGTTCTTCA	124-X-G,155-X-C,166-X-C	Absent	Absent	NA	0	0	0	0	0	NA	306	1	930	1121	1160	973	2988	2887	FALSE	0.000575695	0.00518424	0.00518424	B_strong	-4	B_strong	-4
43094339	T	A	c.1192T>A	p.S398T	398	S	T	Missense	1192	exon 10 (mid 1)	-0.0928215	0.946901	-0.280427	0.11192	0.0241973	Neutral	TRUE	CCTGTGTGAGAGAAAAGAATGGAATAAGCAGAAACTGCCATGCTCAGAGAATCCTAGAGATACTGAAGATGTTCCTTGGATAACACTAAATAGCAGCATTCAGAAAGTTAATGAGTGGTTTTCGAGAAGTGATGAACTGTTAGGTTCTGATGACACACATGATGGCGAGTCTGAATCAAATGCCAAAGTAGCTGATGTATTGGACGTTCTAAATGAGGTAGATGAATATTCTGGTTCTTCA	124-X-G,155-X-A,166-X-C	Absent	Absent	NA	0	0	0	0	0	NA	187	1	584	589	722	642	2021	1687	FALSE	0.00133519	0.0120328	0.0120328	B_strong	-4	B_strong	-4
43094338	A	G	c.1193C>T	p.S398L	398	S	L	Missense	1193	exon 10 (mid 1)	0.174974	0.985756	0.219546	0.0980992	0.0448257	Neutral	TRUE	CCTGTGTGAGAGAAAAGAATGGAATAAGCAGAAACTGCCATGCTCAGAGAATCCTAGAGATACTGAAGATGTTCCTTGGATAACACTAAATAGCAGCATTCAGAAAGTTAATGAGTGGTTTTCGAGAAGTGATGAACTGTTAGGTTCTGATGACTTACATGATGGCGAGTCTGAATCAAATGCCAAAGTAGCTGATGTATTGGACGTTCTAAATGAGGTAGATGAATATTCTGGTTCTTCA	124-X-G,156-X-T,166-X-C	Conflicting classifications of pathogenicity	VUS/conflicting interpretations	criteria provided, conflicting classifications	0	0	0	0	0	NA	175	1	502	716	612	539	1705	1499	FALSE	0.000579262	0.00521638	0.00521638	B_strong	-4	B_strong	-4
43094338	C	G	c.1193C>G	p.S398*	398	S	*	Nonsense	1193	exon 10 (mid 1)	-2.64045	3.34413e-71	-2.71168	-2.08175	-0.929607	LoF	TRUE	CCTGTGTGAGAGAAAAGAATGGAATAAGCAGAAACTGCCATGCTCAGAGAATCCTAGAGATACTGAAGATGTTCCTTGGATAACACTAAATAGCAGCATTCAGAAAGTTAATGAGTGGTTTTCGAGAAGTGATGAACTGTTAGGTTCTGATGACTGACATGATGGCGAGTCTGAATCAAATGCCAAAGTAGCTGATGTATTGGACGTTCTAAATGAGGTAGATGAATATTCTGGTTCTTCA	124-X-G,156-X-G,166-X-C	Pathogenic	Pathogenic/Likely pathogenic	reviewed by expert panel	0	0	0.04	0	0.04	NA	207	1	369	69	391	76	686	452	TRUE	1	Inf	Inf	P_strong	4	P_strong	4
43094338	T	G	c.1193C>A	p.S398*	398	S	*	Nonsense	1193	exon 10 (mid 1)	-1.83482	5.97605e-35	-1.57893	-1.75197	-1.11215	LoF	TRUE	CCTGTGTGAGAGAAAAGAATGGAATAAGCAGAAACTGCCATGCTCAGAGAATCCTAGAGATACTGAAGATGTTCCTTGGATAACACTAAATAGCAGCATTCAGAAAGTTAATGAGTGGTTTTCGAGAAGTGATGAACTGTTAGGTTCTGATGACTAACATGATGGCGAGTCTGAATCAAATGCCAAAGTAGCTGATGTATTGGACGTTCTAAATGAGGTAGATGAATATTCTGGTTCTTCA	124-X-G,156-X-A,166-X-C	Pathogenic	Pathogenic/Likely pathogenic	reviewed by expert panel	0	0	0.04	0	0.04	NA	233	1	339	139	438	107	570	433	TRUE	1	Inf	Inf	P_strong	4	P_strong	4
43094337	G	T	c.1194A>C	p.S398S	398	S	S	Synonymous	1194	exon 10 (mid 1)	-0.357839	0.142045	-0.216168	-0.433448	-0.0036026	Neutral	TRUE	CCTGTGTGAGAGAAAAGAATGGAATAAGCAGAAACTGCCATGCTCAGAGAATCCTAGAGATACTGAAGATGTTCCTTGGATAACACTAAATAGCAGCATTCAGAAAGTTAATGAGTGGTTTTCGAGAAGTGATGAACTGTTAGGTTCTGATGACTCCCATGATGGCGAGTCTGAATCAAATGCCAAAGTAGCTGATGTATTGGACGTTCTAAATGAGGTAGATGAATATTCTGGTTCTTCA	124-X-G,157-X-C,166-X-C	Absent	Absent	NA	0	0	0	0	0	NA	230	1	789	832	947	577	2829	2045	FALSE	0.247452	2.95937	2.95937	P_supporting	1	indeterminate	0
43094337	A	T	c.1194A>T	p.S398S	398	S	S	Synonymous	1194	exon 10 (mid 1)	0.00369275	0.981747	-0.0342436	0.0409474	-0.106889	Neutral	TRUE	CCTGTGTGAGAGAAAAGAATGGAATAAGCAGAAACTGCCATGCTCAGAGAATCCTAGAGATACTGAAGATGTTCCTTGGATAACACTAAATAGCAGCATTCAGAAAGTTAATGAGTGGTTTTCGAGAAGTGATGAACTGTTAGGTTCTGATGACTCTCATGATGGCGAGTCTGAATCAAATGCCAAAGTAGCTGATGTATTGGACGTTCTAAATGAGGTAGATGAATATTCTGGTTCTTCA	124-X-G,157-X-T,166-X-C	Absent	Absent	NA	0	0	0	0	0	NA	364	1	1111	1329	1505	1274	3729	3006	FALSE	0.000571752	0.00514872	0.00514872	B_strong	-4	B_strong	-4
43094337	C	T	c.1194A>G	p.S398S	398	S	S	Synonymous	1194	exon 10 (mid 1)	-0.0381747	0.981747	0.0302825	-0.0995841	-0.0467107	Neutral	TRUE	CCTGTGTGAGAGAAAAGAATGGAATAAGCAGAAACTGCCATGCTCAGAGAATCCTAGAGATACTGAAGATGTTCCTTGGATAACACTAAATAGCAGCATTCAGAAAGTTAATGAGTGGTTTTCGAGAAGTGATGAACTGTTAGGTTCTGATGACTCGCATGATGGCGAGTCTGAATCAAATGCCAAAGTAGCTGATGTATTGGACGTTCTAAATGAGGTAGATGAATATTCTGGTTCTTCA	124-X-G,157-X-G,166-X-C	Absent	Absent	NA	0	0	0	0	0	NA	97	1	267	334	418	321	1013	785	FALSE	0.00076583	0.00689775	0.00689775	B_strong	-4	B_strong	-4
43094336	C	G	c.1195C>G	p.H399D	399	H	D	Missense	1195	exon 10 (mid 1)	0.0245007	0.981747	-0.0144751	0.0589531	-0.143663	Neutral	TRUE	CCTGTGTGAGAGAAAAGAATGGAATAAGCAGAAACTGCCATGCTCAGAGAATCCTAGAGATACTGAAGATGTTCCTTGGATAACACTAAATAGCAGCATTCAGAAAGTTAATGAGTGGTTTTCGAGAAGTGATGAACTGTTAGGTTCTGATGACTCAGATGATGGCGAGTCTGAATCAAATGCCAAAGTAGCTGATGTATTGGACGTTCTAAATGAGGTAGATGAATATTCTGGTTCTTCA	124-X-G,158-X-G,166-X-C	Absent	Absent	NA	0	0	0	0	0	NA	260	2	1006	1220	1260	1080	2727	2944	FALSE	0.000516265	0.00464879	0.00464879	B_strong	-4	B_strong	-4
43094336	A	G	c.1195C>T	p.H399Y	399	H	Y	Missense	1195	exon 10 (mid 1)	0.0102809	0.981747	0.0330443	-0.0143804	0.0853201	Neutral	TRUE	CCTGTGTGAGAGAAAAGAATGGAATAAGCAGAAACTGCCATGCTCAGAGAATCCTAGAGATACTGAAGATGTTCCTTGGATAACACTAAATAGCAGCATTCAGAAAGTTAATGAGTGGTTTTCGAGAAGTGATGAACTGTTAGGTTCTGATGACTCATATGATGGCGAGTCTGAATCAAATGCCAAAGTAGCTGATGTATTGGACGTTCTAAATGAGGTAGATGAATATTCTGGTTCTTCA	124-X-G,158-X-T,166-X-C	Conflicting classifications of pathogenicity	VUS/conflicting interpretations	criteria provided, conflicting classifications	0	0	0	0	0	NA	288	1	975	1222	1214	989	3399	3064	FALSE	0.000551854	0.00496942	0.00496942	B_strong	-4	B_strong	-4
43094336	T	G	c.1195C>A	p.H399N	399	H	N	Missense	1195	exon 10 (mid 1)	-0.061354	0.975836	-0.00164377	-0.109737	0.0934532	Neutral	TRUE	CCTGTGTGAGAGAAAAGAATGGAATAAGCAGAAACTGCCATGCTCAGAGAATCCTAGAGATACTGAAGATGTTCCTTGGATAACACTAAATAGCAGCATTCAGAAAGTTAATGAGTGGTTTTCGAGAAGTGATGAACTGTTAGGTTCTGATGACTCAAATGATGGCGAGTCTGAATCAAATGCCAAAGTAGCTGATGTATTGGACGTTCTAAATGAGGTAGATGAATATTCTGGTTCTTCA	124-X-G,158-X-A,166-X-C	Absent	Absent	NA	0	0	0	0	0	NA	244	2	832	1018	1095	835	3111	2602	FALSE	0.000946375	0.00852545	0.00852545	B_strong	-4	B_strong	-4
43094335	C	T	c.1196A>G	p.H399R	399	H	R	Missense	1196	exon 10 (mid 1)	-0.0228095	0.981747	0.0448423	-0.0862503	-0.121699	Neutral	TRUE	CCTGTGTGAGAGAAAAGAATGGAATAAGCAGAAACTGCCATGCTCAGAGAATCCTAGAGATACTGAAGATGTTCCTTGGATAACACTAAATAGCAGCATTCAGAAAGTTAATGAGTGGTTTTCGAGAAGTGATGAACTGTTAGGTTCTGATGACTCACGTGATGGCGAGTCTGAATCAAATGCCAAAGTAGCTGATGTATTGGACGTTCTAAATGAGGTAGATGAATATTCTGGTTCTTCA	124-X-G,159-X-G,166-X-C	Conflicting classifications of pathogenicity	VUS/conflicting interpretations	criteria provided, conflicting classifications	0	0	0	0	0	NA	215	1	789	997	1027	796	2585	2063	FALSE	0.000678734	0.00611276	0.00611276	B_strong	-4	B_strong	-4
43094335	A	T	c.1196A>T	p.H399L	399	H	L	Missense	1196	exon 10 (mid 1)	0.00433625	0.981747	0.0390957	-0.0312238	-0.354343	Neutral	TRUE	CCTGTGTGAGAGAAAAGAATGGAATAAGCAGAAACTGCCATGCTCAGAGAATCCTAGAGATACTGAAGATGTTCCTTGGATAACACTAAATAGCAGCATTCAGAAAGTTAATGAGTGGTTTTCGAGAAGTGATGAACTGTTAGGTTCTGATGACTCACTTGATGGCGAGTCTGAATCAAATGCCAAAGTAGCTGATGTATTGGACGTTCTAAATGAGGTAGATGAATATTCTGGTTCTTCA	124-X-G,159-X-T,166-X-C	Absent	Absent	NA	0	0	0	0	0	NA	204	3	901	1134	1114	897	2591	1837	FALSE	0.000569705	0.00513027	0.00513027	B_strong	-4	B_strong	-4
43094335	G	T	c.1196A>C	p.H399P	399	H	P	Missense	1196	exon 10 (mid 1)	-0.095795	0.946901	-0.169167	-0.00473733	-0.0895589	Neutral	TRUE	CCTGTGTGAGAGAAAAGAATGGAATAAGCAGAAACTGCCATGCTCAGAGAATCCTAGAGATACTGAAGATGTTCCTTGGATAACACTAAATAGCAGCATTCAGAAAGTTAATGAGTGGTTTTCGAGAAGTGATGAACTGTTAGGTTCTGATGACTCACCTGATGGCGAGTCTGAATCAAATGCCAAAGTAGCTGATGTATTGGACGTTCTAAATGAGGTAGATGAATATTCTGGTTCTTCA	124-X-G,159-X-C,166-X-C	Absent	Absent	NA	0	0	0	0	0	NA	216	1	671	731	795	652	2125	1734	FALSE	0.001384	0.0124733	0.0124733	B_strong	-4	B_strong	-4
43094334	C	A	c.1197T>G	p.H399Q	399	H	Q	Missense	1197	exon 10 (mid 1)	0.0794455	0.982649	-0.0589984	0.203222	0.243839	Neutral	TRUE	CCTGTGTGAGAGAAAAGAATGGAATAAGCAGAAACTGCCATGCTCAGAGAATCCTAGAGATACTGAAGATGTTCCTTGGATAACACTAAATAGCAGCATTCAGAAAGTTAATGAGTGGTTTTCGAGAAGTGATGAACTGTTAGGTTCTGATGACTCACAGGATGGCGAGTCTGAATCAAATGCCAAAGTAGCTGATGTATTGGACGTTCTAAATGAGGTAGATGAATATTCTGGTTCTTCA	124-X-G,160-X-G,166-X-C	Absent	Absent	NA	0	0	0	0	0	NA	169	1	489	575	664	629	1899	1874	FALSE	0.000452533	0.00407464	0.00407464	B_strong	-4	B_strong	-4
43094334	T	A	c.1197T>A	p.H399Q	399	H	Q	Missense	1197	exon 10 (mid 1)	-0.0148662	0.981747	0.0448202	-0.0718081	0.0345526	Neutral	TRUE	CCTGTGTGAGAGAAAAGAATGGAATAAGCAGAAACTGCCATGCTCAGAGAATCCTAGAGATACTGAAGATGTTCCTTGGATAACACTAAATAGCAGCATTCAGAAAGTTAATGAGTGGTTTTCGAGAAGTGATGAACTGTTAGGTTCTGATGACTCACAAGATGGCGAGTCTGAATCAAATGCCAAAGTAGCTGATGTATTGGACGTTCTAAATGAGGTAGATGAATATTCTGGTTCTTCA	124-X-G,160-X-A,166-X-C	Absent	Absent	NA	0	0	0	0	0	NA	206	2	588	743	829	649	2028	1972	FALSE	0.000641585	0.00577797	0.00577797	B_strong	-4	B_strong	-4
43094334	G	A	c.1197T>C	p.H399H	399	H	H	Synonymous	1197	exon 10 (mid 1)	-0.218345	0.656615	-0.163693	-0.232686	-0.052401	Neutral	TRUE	CCTGTGTGAGAGAAAAGAATGGAATAAGCAGAAACTGCCATGCTCAGAGAATCCTAGAGATACTGAAGATGTTCCTTGGATAACACTAAATAGCAGCATTCAGAAAGTTAATGAGTGGTTTTCGAGAAGTGATGAACTGTTAGGTTCTGATGACTCACACGATGGCGAGTCTGAATCAAATGCCAAAGTAGCTGATGTATTGGACGTTCTAAATGAGGTAGATGAATATTCTGGTTCTTCA	124-X-G,160-X-C,166-X-C	Likely benign	Benign/Likely benign	criteria provided, multiple submitters, no conflicts	0	0	0	0	0	NA	222	2	823	900	1141	799	2833	2401	TRUE	0.010051	0.0913773	0.0913773	B_moderate	-2	B_moderate	-2
43094333	T	C	c.1198G>A	p.D400N	400	D	N	Missense	1198	exon 10 (mid 1)	-0.133974	0.914414	0.0482177	-0.291431	0.0123196	Neutral	TRUE	CCTGTGTGAGAGAAAAGAATGGAATAAGCAGAAACTGCCATGCTCAGAGAATCCTAGAGATACTGAAGATGTTCCTTGGATAACACTAAATAGCAGCATTCAGAAAGTTAATGAGTGGTTTTCGAGAAGTGATGAACTGTTAGGTTCTGATGACTCACATAATGGCGAGTCTGAATCAAATGCCAAAGTAGCTGATGTATTGGACGTTCTAAATGAGGTAGATGAATATTCTGGTTCTTCA	124-X-G,161-X-A,166-X-C	Conflicting classifications of pathogenicity	VUS/conflicting interpretations	criteria provided, conflicting classifications	0	0	0.01	0	0.01	NA	216	1	814	1031	1120	753	2941	2455	FALSE	0.00231113	0.0208483	0.0208483	B_strong	-4	B_strong	-4
43094333	G	C	c.1198G>C	p.D400H	400	D	H	Missense	1198	exon 10 (mid 1)	0.122019	0.985756	0.147436	0.0740751	0.00686129	Neutral	TRUE	CCTGTGTGAGAGAAAAGAATGGAATAAGCAGAAACTGCCATGCTCAGAGAATCCTAGAGATACTGAAGATGTTCCTTGGATAACACTAAATAGCAGCATTCAGAAAGTTAATGAGTGGTTTTCGAGAAGTGATGAACTGTTAGGTTCTGATGACTCACATCATGGCGAGTCTGAATCAAATGCCAAAGTAGCTGATGTATTGGACGTTCTAAATGAGGTAGATGAATATTCTGGTTCTTCA	124-X-G,161-X-C,166-X-C	Absent	Absent	NA	0	0	0	0	0	NA	499	1	1665	2259	2167	1877	5838	4872	FALSE	0.000468832	0.00422146	0.00422146	B_strong	-4	B_strong	-4
43094333	A	C	c.1198G>T	p.D400Y	400	D	Y	Missense	1198	exon 10 (mid 1)	-0.0909379	0.946901	-0.30079	0.135703	-0.110033	Neutral	TRUE	CCTGTGTGAGAGAAAAGAATGGAATAAGCAGAAACTGCCATGCTCAGAGAATCCTAGAGATACTGAAGATGTTCCTTGGATAACACTAAATAGCAGCATTCAGAAAGTTAATGAGTGGTTTTCGAGAAGTGATGAACTGTTAGGTTCTGATGACTCACATTATGGCGAGTCTGAATCAAATGCCAAAGTAGCTGATGTATTGGACGTTCTAAATGAGGTAGATGAATATTCTGGTTCTTCA	124-X-G,161-X-T,166-X-C	Absent	Absent	NA	0	0	0.02	0	0.02	NA	210	1	897	892	1031	932	2713	2287	FALSE	0.00130556	0.0117654	0.0117654	B_strong	-4	B_strong	-4
43094332	C	T	c.1199A>G	p.D400G	400	D	G	Missense	1199	exon 10 (mid 1)	-0.250071	0.55631	-0.153323	-0.300651	-0.227135	Neutral	TRUE	CCTGTGTGAGAGAAAAGAATGGAATAAGCAGAAACTGCCATGCTCAGAGAATCCTAGAGATACTGAAGATGTTCCTTGGATAACACTAAATAGCAGCATTCAGAAAGTTAATGAGTGGTTTTCGAGAAGTGATGAACTGTTAGGTTCTGATGACTCACATGGTGGCGAGTCTGAATCAAATGCCAAAGTAGCTGATGTATTGGACGTTCTAAATGAGGTAGATGAATATTCTGGTTCTTCA	124-X-G,162-X-G,166-X-C	Conflicting classifications of pathogenicity	VUS/conflicting interpretations	criteria provided, conflicting classifications	0	0	0.03	0	0.03	NA	125	1	483	532	729	487	1431	1403	FALSE	0.0196028	0.179952	0.179952	B_moderate	-2	B_moderate	-2
43094332	G	T	c.1199A>C	p.D400A	400	D	A	Missense	1199	exon 10 (mid 1)	0.0388727	0.981747	0.0144556	0.0561132	0.0210634	Neutral	TRUE	CCTGTGTGAGAGAAAAGAATGGAATAAGCAGAAACTGCCATGCTCAGAGAATCCTAGAGATACTGAAGATGTTCCTTGGATAACACTAAATAGCAGCATTCAGAAAGTTAATGAGTGGTTTTCGAGAAGTGATGAACTGTTAGGTTCTGATGACTCACATGCTGGCGAGTCTGAATCAAATGCCAAAGTAGCTGATGTATTGGACGTTCTAAATGAGGTAGATGAATATTCTGGTTCTTCA	124-X-G,162-X-C,166-X-C	Absent	Absent	NA	0	0	0.01	0	0.01	NA	324	2	1121	1387	1356	1160	4167	2913	FALSE	0.000489238	0.0044053	0.0044053	B_strong	-4	B_strong	-4
43094332	A	T	c.1199A>T	p.D400V	400	D	V	Missense	1199	exon 10 (mid 1)	-0.0185901	0.981747	0.142489	-0.176238	-0.163383	Neutral	TRUE	CCTGTGTGAGAGAAAAGAATGGAATAAGCAGAAACTGCCATGCTCAGAGAATCCTAGAGATACTGAAGATGTTCCTTGGATAACACTAAATAGCAGCATTCAGAAAGTTAATGAGTGGTTTTCGAGAAGTGATGAACTGTTAGGTTCTGATGACTCACATGTTGGCGAGTCTGAATCAAATGCCAAAGTAGCTGATGTATTGGACGTTCTAAATGAGGTAGATGAATATTCTGGTTCTTCA	124-X-G,162-X-T,166-X-C	Conflicting classifications of pathogenicity	VUS/conflicting interpretations	criteria provided, conflicting classifications	0	0	0.03	0	0.03	NA	142	2	639	864	780	568	2033	1523	FALSE	0.000658398	0.00592949	0.00592949	B_strong	-4	B_strong	-4
43094331	C	A	c.1200T>G	p.D400E	400	D	E	Missense	1200	exon 10 (mid 1)	0.0261541	0.981747	-0.0567465	0.104226	0.00211297	Neutral	TRUE	CCTGTGTGAGAGAAAAGAATGGAATAAGCAGAAACTGCCATGCTCAGAGAATCCTAGAGATACTGAAGATGTTCCTTGGATAACACTAAATAGCAGCATTCAGAAAGTTAATGAGTGGTTTTCGAGAAGTGATGAACTGTTAGGTTCTGATGACTCACATGAGGGCGAGTCTGAATCAAATGCCAAAGTAGCTGATGTATTGGACGTTCTAAATGAGGTAGATGAATATTCTGGTTCTTCA	124-X-G,163-X-G,166-X-C	Absent	Absent	NA	0	0	0.03	0	0.03	NA	179	2	619	729	779	689	2014	1876	FALSE	0.000512724	0.00461688	0.00461688	B_strong	-4	B_strong	-4
43094331	T	A	c.1200T>A	p.D400E	400	D	E	Missense	1200	exon 10 (mid 1)	-0.152335	0.864748	-0.0759542	-0.200593	0.0387232	Neutral	TRUE	CCTGTGTGAGAGAAAAGAATGGAATAAGCAGAAACTGCCATGCTCAGAGAATCCTAGAGATACTGAAGATGTTCCTTGGATAACACTAAATAGCAGCATTCAGAAAGTTAATGAGTGGTTTTCGAGAAGTGATGAACTGTTAGGTTCTGATGACTCACATGAAGGCGAGTCTGAATCAAATGCCAAAGTAGCTGATGTATTGGACGTTCTAAATGAGGTAGATGAATATTCTGGTTCTTCA	124-X-G,163-X-A,166-X-C	Absent	Absent	NA	0	0	0	0	0	NA	242	2	845	982	1074	769	2677	2779	FALSE	0.00306005	0.0276249	0.0276249	B_strong	-4	B_strong	-4
43094331	G	A	c.1200T>C	p.D400D	400	D	D	Synonymous	1200	exon 10 (mid 1)	-0.0899719	0.946901	-0.000486139	-0.162847	0.0544228	Neutral	TRUE	CCTGTGTGAGAGAAAAGAATGGAATAAGCAGAAACTGCCATGCTCAGAGAATCCTAGAGATACTGAAGATGTTCCTTGGATAACACTAAATAGCAGCATTCAGAAAGTTAATGAGTGGTTTTCGAGAAGTGATGAACTGTTAGGTTCTGATGACTCACATGACGGCGAGTCTGAATCAAATGCCAAAGTAGCTGATGTATTGGACGTTCTAAATGAGGTAGATGAATATTCTGGTTCTTCA	124-X-G,163-X-C,166-X-C	Likely benign	Benign/Likely benign	criteria provided, single submitter	0	0	0	0	0	NA	255	1	815	998	1083	796	3006	2468	FALSE	0.00129074	0.0116317	0.0116317	B_strong	-4	B_strong	-4
43094330	G	C	c.1201G>C	p.G401R	401	G	R	Missense	1201	exon 10 (mid 1)	0.200589	0.987741	0.218614	0.145532	0.0857663	Neutral	TRUE	CCTGTGTGAGAGAAAAGAATGGAATAAGCAGAAACTGCCATGCTCAGAGAATCCTAGAGATACTGAAGATGTTCCTTGGATAACACTAAATAGCAGCATTCAGAAAGTTAATGAGTGGTTTTCGAGAAGTGATGAACTGTTAGGTTCTGATGACTCACATGATCGCGAGTCTGAATCAAATGCCAAAGTAGCTGATGTATTGGACGTTCTAAATGAGGTAGATGAATATTCTGGTTCTTCA	124-X-G,164-X-C,166-X-C	Absent	Absent	NA	0	0	0	0	0	NA	127	1	402	573	512	466	1432	1266	FALSE	0.000685864	0.00617702	0.00617702	B_strong	-4	B_strong	-4
43094329	G	C	c.1202G>C	p.G401A	401	G	A	Missense	1202	exon 10 (mid 1)	0.0256843	0.981747	0.0743977	-0.0277708	0.0987593	Neutral	TRUE	CCTGTGTGAGAGAAAAGAATGGAATAAGCAGAAACTGCCATGCTCAGAGAATCCTAGAGATACTGAAGATGTTCCTTGGATAACACTAAATAGCAGCATTCAGAAAGTTAATGAGTGGTTTTCGAGAAGTGATGAACTGTTAGGTTCTGATGACTCACATGATGCCGAGTCTGAATCAAATGCCAAAGTAGCTGATGTATTGGACGTTCTAAATGAGGTAGATGAATATTCTGGTTCTTCA	124-X-G,165-X-C,166-X-C	Conflicting classifications of pathogenicity	VUS/conflicting interpretations	criteria provided, conflicting classifications	0	0	0	0	0	NA	275	3	949	1224	1037	837	3583	2457	FALSE	0.000513718	0.00462584	0.00462584	B_strong	-4	B_strong	-4
43094329	A	C	c.1202G>T	p.G401V	401	G	V	Missense	1202	exon 10 (mid 1)	-0.0410506	0.981747	-0.139057	0.0645342	-0.227883	Neutral	TRUE	CCTGTGTGAGAGAAAAGAATGGAATAAGCAGAAACTGCCATGCTCAGAGAATCCTAGAGATACTGAAGATGTTCCTTGGATAACACTAAATAGCAGCATTCAGAAAGTTAATGAGTGGTTTTCGAGAAGTGATGAACTGTTAGGTTCTGATGACTCACATGATGTCGAGTCTGAATCAAATGCCAAAGTAGCTGATGTATTGGACGTTCTAAATGAGGTAGATGAATATTCTGGTTCTTCA	124-X-G,165-X-T,166-X-C	Absent	Absent	NA	0	0	0	0	0	NA	274	1	952	1059	1204	1036	2582	2524	FALSE	0.000784694	0.00706779	0.00706779	B_strong	-4	B_strong	-4
43094328	A	C	c.1203G>T	p.G401G	401	G	G	Synonymous	1203	exon 10 (mid 1)	-0.0261804	0.981747	-0.0696302	0.0221027	-0.358523	Neutral	TRUE	CCTGTGTGAGAGAAAAGAATGGAATAAGCAGAAACTGCCATGCTCAGAGAATCCTAGAGATACTGAAGATGTTCCTTGGATAACACTAAATAGCAGCATTCAGAAAGTTAATGAGTGGTTTTCGAGAAGTGATGAACTGTTAGGTTCTGATGACTCACATGATGGTGAGTCTGAATCAAATGCCAAAGTAGCTGATGTATTGGACGTTCTAAATGAGGTAGATGAATATTCTGGTTCTTCA	124-X-G,166-X-T	Absent	Absent	NA	0	0	0.01	0	0.01	NA	317	1	293	342	456	381	764	832	FALSE	0.000696021	0.00626855	0.00626855	B_strong	-4	B_strong	-4
43094328	T	C	c.1203G>A	p.G401G	401	G	G	Synonymous	1203	exon 10 (mid 1)	0.129637	0.985756	0.237789	-0.0024474	0.4128	Neutral	TRUE	CCTGTGTGAGAGAAAAGAATGGAATAAGCAGAAACTGCCATGCTCAGAGAATCCTAGAGATACTGAAGATGTTCCTTGGATAACACTAAATAGCAGCATTCAGAAAGTTAATGAGTGGTTTTCGAGAAGTGATGAACTGTTAGGTTCTGATGACTCACATGATGGAGAGTCTGAATCAAATGCCAAAGTAGCTGATGTATTGGACGTTCTAAATGAGGTAGATGAATATTCTGGTTCTTCA	124-X-G,166-X-A	Likely benign	Benign/Likely benign	criteria provided, multiple submitters, no conflicts	0	0	0	0	0	NA	149	1	18	26	28	23	84	83	TRUE	0.000477821	0.00430245	0.00430245	B_strong	-4	B_strong	-4
43094327	T	C	c.1204G>A	p.E402K	402	E	K	Missense	1204	exon 10 (mid 1)	0.0829054	0.982649	0.232401	-0.081896	-0.0560296	Neutral	TRUE	CCTGTGTGAGAGAAAAGAATGGAATAAGCAGAAACTGCCATGCTCAGAGAATCCTAGAGATACTGAAGATGTTCCTTGGATAACACTAAATAGCAGCATTCAGAAAGTTAATGAGTGGTTTTCGAGAAGTGATGAACTGTTAGGTTCTGATGACTCACATGATGGCAAGTCTGAATCAAATGCCAAAGTAGCTGATGTATTGGACGTTCTAAATGAGGTAGATGAATATTCTGGTTCTTCA	124-X-G,166-X-C,167-X-A	Conflicting classifications of pathogenicity	VUS/conflicting interpretations	criteria provided, conflicting classifications	0	0	0	0	0	NA	198	1	681	980	921	716	2444	1834	FALSE	0.000451807	0.0040681	0.0040681	B_strong	-4	B_strong	-4
43094327	A	C	c.1204G>T	p.E402*	402	E	*	Nonsense	1204	exon 10 (mid 1)	-2.17527	1.00997e-48	-2.0783	-1.87066	-1.30244	LoF	TRUE	CCTGTGTGAGAGAAAAGAATGGAATAAGCAGAAACTGCCATGCTCAGAGAATCCTAGAGATACTGAAGATGTTCCTTGGATAACACTAAATAGCAGCATTCAGAAAGTTAATGAGTGGTTTTCGAGAAGTGATGAACTGTTAGGTTCTGATGACTCACATGATGGCTAGTCTGAATCAAATGCCAAAGTAGCTGATGTATTGGACGTTCTAAATGAGGTAGATGAATATTCTGGTTCTTCA	124-X-G,166-X-C,167-X-T	Pathogenic	Pathogenic/Likely pathogenic	reviewed by expert panel	0	0	0.06	0	0.06	NA	307	3	493	143	640	144	676	600	TRUE	1	Inf	Inf	P_strong	4	P_strong	4
43094327	G	C	c.1204G>C	p.E402Q	402	E	Q	Missense	1204	exon 10 (mid 1)	0.0203399	0.981747	-0.0445589	0.0814837	0.0262396	Neutral	TRUE	CCTGTGTGAGAGAAAAGAATGGAATAAGCAGAAACTGCCATGCTCAGAGAATCCTAGAGATACTGAAGATGTTCCTTGGATAACACTAAATAGCAGCATTCAGAAAGTTAATGAGTGGTTTTCGAGAAGTGATGAACTGTTAGGTTCTGATGACTCACATGATGGCCAGTCTGAATCAAATGCCAAAGTAGCTGATGTATTGGACGTTCTAAATGAGGTAGATGAATATTCTGGTTCTTCA	124-X-G,166-X-C,167-X-C	Absent	Absent	NA	0	0	0.01	0	0.01	NA	167	2	634	753	773	673	2237	1775	FALSE	0.000525705	0.00473383	0.00473383	B_strong	-4	B_strong	-4
43094326	C	T	c.1205A>G	p.E402G	402	E	G	Missense	1205	exon 10 (mid 1)	0.0584126	0.981747	-0.0620092	0.168051	0.124674	Neutral	TRUE	CCTGTGTGAGAGAAAAGAATGGAATAAGCAGAAACTGCCATGCTCAGAGAATCCTAGAGATACTGAAGATGTTCCTTGGATAACACTAAATAGCAGCATTCAGAAAGTTAATGAGTGGTTTTCGAGAAGTGATGAACTGTTAGGTTCTGATGACTCACATGATGGCGGGTCTGAATCAAATGCCAAAGTAGCTGATGTATTGGACGTTCTAAATGAGGTAGATGAATATTCTGGTTCTTCA	124-X-G,166-X-C,168-X-G	Conflicting classifications of pathogenicity	VUS/conflicting interpretations	criteria provided, conflicting classifications	0	0	0.04	0	0.04	NA	288	2	790	927	1046	967	2963	2591	FALSE	0.000464835	0.00418546	0.00418546	B_strong	-4	B_strong	-4
43094326	G	T	c.1205A>C	p.E402A	402	E	A	Missense	1205	exon 10 (mid 1)	0.0314571	0.981747	0.0532249	0.00388176	0.198528	Neutral	TRUE	CCTGTGTGAGAGAAAAGAATGGAATAAGCAGAAACTGCCATGCTCAGAGAATCCTAGAGATACTGAAGATGTTCCTTGGATAACACTAAATAGCAGCATTCAGAAAGTTAATGAGTGGTTTTCGAGAAGTGATGAACTGTTAGGTTCTGATGACTCACATGATGGCGCGTCTGAATCAAATGCCAAAGTAGCTGATGTATTGGACGTTCTAAATGAGGTAGATGAATATTCTGGTTCTTCA	124-X-G,166-X-C,168-X-C	Absent	Absent	NA	0	0	0	0	0	NA	351	2	941	1196	1246	1028	3958	3025	FALSE	0.000502143	0.00452156	0.00452156	B_strong	-4	B_strong	-4
43094326	A	T	c.1205A>T	p.E402V	402	E	V	Missense	1205	exon 10 (mid 1)	0.0575525	0.981747	0.0515504	0.0529294	-0.00766514	Neutral	TRUE	CCTGTGTGAGAGAAAAGAATGGAATAAGCAGAAACTGCCATGCTCAGAGAATCCTAGAGATACTGAAGATGTTCCTTGGATAACACTAAATAGCAGCATTCAGAAAGTTAATGAGTGGTTTTCGAGAAGTGATGAACTGTTAGGTTCTGATGACTCACATGATGGCGTGTCTGAATCAAATGCCAAAGTAGCTGATGTATTGGACGTTCTAAATGAGGTAGATGAATATTCTGGTTCTTCA	124-X-G,166-X-C,168-X-T	Conflicting classifications of pathogenicity	VUS/conflicting interpretations	criteria provided, conflicting classifications	0	0	0.01	0	0.01	NA	261	1	679	862	840	717	2353	1873	FALSE	0.000465635	0.00419267	0.00419267	B_strong	-4	B_strong	-4
43094325	T	C	c.1206G>A	p.E402E	402	E	E	Synonymous	1206	exon 10 (mid 1)	-0.0834173	0.953065	0.0330818	-0.184516	-0.0166941	Neutral	TRUE	CCTGTGTGAGAGAAAAGAATGGAATAAGCAGAAACTGCCATGCTCAGAGAATCCTAGAGATACTGAAGATGTTCCTTGGATAACACTAAATAGCAGCATTCAGAAAGTTAATGAGTGGTTTTCGAGAAGTGATGAACTGTTAGGTTCTGATGACTCACATGATGGCGAATCTGAATCAAATGCCAAAGTAGCTGATGTATTGGACGTTCTAAATGAGGTAGATGAATATTCTGGTTCTTCA	124-X-G,166-X-C,169-X-A	Absent	Absent	NA	0	0	0	0	0	NA	243	1	817	1024	1040	753	2916	2214	FALSE	0.00119645	0.010781	0.010781	B_strong	-4	B_strong	-4
43094325	G	C	c.1206G>C	p.E402D	402	E	D	Missense	1206	exon 10 (mid 1)	0.129499	0.985756	0.00853656	0.226553	0.357888	Neutral	TRUE	CCTGTGTGAGAGAAAAGAATGGAATAAGCAGAAACTGCCATGCTCAGAGAATCCTAGAGATACTGAAGATGTTCCTTGGATAACACTAAATAGCAGCATTCAGAAAGTTAATGAGTGGTTTTCGAGAAGTGATGAACTGTTAGGTTCTGATGACTCACATGATGGCGACTCTGAATCAAATGCCAAAGTAGCTGATGTATTGGACGTTCTAAATGAGGTAGATGAATATTCTGGTTCTTCA	124-X-G,166-X-C,169-X-C	Conflicting classifications of pathogenicity	VUS/conflicting interpretations	criteria provided, conflicting classifications	0	0	0	0	0	NA	342	1	900	1109	1127	1085	3943	3303	FALSE	0.00047764	0.00430081	0.00430081	B_strong	-4	B_strong	-4
43094325	A	C	c.1206G>T	p.E402D	402	E	D	Missense	1206	exon 10 (mid 1)	0.0476332	0.981747	0.129729	-0.0432567	-0.0378145	Neutral	TRUE	CCTGTGTGAGAGAAAAGAATGGAATAAGCAGAAACTGCCATGCTCAGAGAATCCTAGAGATACTGAAGATGTTCCTTGGATAACACTAAATAGCAGCATTCAGAAAGTTAATGAGTGGTTTTCGAGAAGTGATGAACTGTTAGGTTCTGATGACTCACATGATGGCGATTCTGAATCAAATGCCAAAGTAGCTGATGTATTGGACGTTCTAAATGAGGTAGATGAATATTCTGGTTCTTCA	124-X-G,166-X-C,169-X-T	Conflicting classifications of pathogenicity	VUS/conflicting interpretations	criteria provided, conflicting classifications	0	0	0	0	0	NA	357	1	970	1300	1350	1078	3501	2746	FALSE	0.00047665	0.00429189	0.00429189	B_strong	-4	B_strong	-4
43094324	T	A	c.1207T>A	p.S403T	403	S	T	Missense	1207	exon 10 (mid 1)	-0.013572	0.981747	-0.139714	0.115076	-0.0183764	Neutral	TRUE	CCTGTGTGAGAGAAAAGAATGGAATAAGCAGAAACTGCCATGCTCAGAGAATCCTAGAGATACTGAAGATGTTCCTTGGATAACACTAAATAGCAGCATTCAGAAAGTTAATGAGTGGTTTTCGAGAAGTGATGAACTGTTAGGTTCTGATGACTCACATGATGGCGAGACTGAATCAAATGCCAAAGTAGCTGATGTATTGGACGTTCTAAATGAGGTAGATGAATATTCTGGTTCTTCA	124-X-G,166-X-C,170-X-A	Absent	Absent	NA	0	0	0	0	0	NA	153	1	429	477	542	483	1425	1244	FALSE	0.00063598	0.00572746	0.00572746	B_strong	-4	B_strong	-4
43094324	C	A	c.1207T>G	p.S403A	403	S	A	Missense	1207	exon 10 (mid 1)	0.0144959	0.981747	0.396674	-0.370358	0.131212	Neutral	TRUE	CCTGTGTGAGAGAAAAGAATGGAATAAGCAGAAACTGCCATGCTCAGAGAATCCTAGAGATACTGAAGATGTTCCTTGGATAACACTAAATAGCAGCATTCAGAAAGTTAATGAGTGGTTTTCGAGAAGTGATGAACTGTTAGGTTCTGATGACTCACATGATGGCGAGGCTGAATCAAATGCCAAAGTAGCTGATGTATTGGACGTTCTAAATGAGGTAGATGAATATTCTGGTTCTTCA	124-X-G,166-X-C,170-X-G	Conflicting classifications of pathogenicity	VUS/conflicting interpretations	criteria provided, conflicting classifications	0	0	0.02	0	0.02	NA	133	1	333	537	553	352	1410	1197	FALSE	0.000540301	0.00486534	0.00486534	B_strong	-4	B_strong	-4
43094324	G	A	c.1207T>C	p.S403P	403	S	P	Missense	1207	exon 10 (mid 1)	-0.0429135	0.981747	-0.144696	0.066792	-0.0642065	Neutral	TRUE	CCTGTGTGAGAGAAAAGAATGGAATAAGCAGAAACTGCCATGCTCAGAGAATCCTAGAGATACTGAAGATGTTCCTTGGATAACACTAAATAGCAGCATTCAGAAAGTTAATGAGTGGTTTTCGAGAAGTGATGAACTGTTAGGTTCTGATGACTCACATGATGGCGAGCCTGAATCAAATGCCAAAGTAGCTGATGTATTGGACGTTCTAAATGAGGTAGATGAATATTCTGGTTCTTCA	124-X-G,166-X-C,170-X-C	Conflicting classifications of pathogenicity	VUS/conflicting interpretations	criteria provided, conflicting classifications	0	0	0	0	0	NA	214	1	509	564	673	580	1538	1588	FALSE	0.000797392	0.00718226	0.00718226	B_strong	-4	B_strong	-4
43094323	A	G	c.1208C>T	p.S403F	403	S	F	Missense	1208	exon 10 (mid 1)	0.356654	0.998063	0.311865	0.335598	-0.0357612	Neutral	TRUE	CCTGTGTGAGAGAAAAGAATGGAATAAGCAGAAACTGCCATGCTCAGAGAATCCTAGAGATACTGAAGATGTTCCTTGGATAACACTAAATAGCAGCATTCAGAAAGTTAATGAGTGGTTTTCGAGAAGTGATGAACTGTTAGGTTCTGATGACTCACATGATGGCGAGTTTGAATCAAATGCCAAAGTAGCTGATGTATTGGACGTTCTAAATGAGGTAGATGAATATTCTGGTTCTTCA	124-X-G,166-X-C,171-X-T	Likely benign	Benign/Likely benign	criteria provided, single submitter	0	0	0	0	0	NA	190	1	438	666	548	569	1512	1178	FALSE	0.00489358	0.0442588	0.05	B_strong	-4	B_strong	-4
43094323	T	G	c.1208C>A	p.S403Y	403	S	Y	Missense	1208	exon 10 (mid 1)	0.110524	0.985756	-0.202447	0.403091	0.0179866	Neutral	TRUE	CCTGTGTGAGAGAAAAGAATGGAATAAGCAGAAACTGCCATGCTCAGAGAATCCTAGAGATACTGAAGATGTTCCTTGGATAACACTAAATAGCAGCATTCAGAAAGTTAATGAGTGGTTTTCGAGAAGTGATGAACTGTTAGGTTCTGATGACTCACATGATGGCGAGTATGAATCAAATGCCAAAGTAGCTGATGTATTGGACGTTCTAAATGAGGTAGATGAATATTCTGGTTCTTCA	124-X-G,166-X-C,171-X-A	Absent	Absent	NA	0	0	0	0	0	NA	322	2	542	577	636	692	1850	1494	FALSE	0.000458913	0.00413211	0.00413211	B_strong	-4	B_strong	-4
43094323	C	G	c.1208C>G	p.S403C	403	S	C	Missense	1208	exon 10 (mid 1)	0.0643059	0.981747	0.178346	-0.0616058	0.0115395	Neutral	TRUE	CCTGTGTGAGAGAAAAGAATGGAATAAGCAGAAACTGCCATGCTCAGAGAATCCTAGAGATACTGAAGATGTTCCTTGGATAACACTAAATAGCAGCATTCAGAAAGTTAATGAGTGGTTTTCGAGAAGTGATGAACTGTTAGGTTCTGATGACTCACATGATGGCGAGTGTGAATCAAATGCCAAAGTAGCTGATGTATTGGACGTTCTAAATGAGGTAGATGAATATTCTGGTTCTTCA	124-X-G,166-X-C,171-X-G	Absent	Absent	NA	0	0	0.01	0	0.01	NA	209	1	404	560	553	436	1571	1105	FALSE	0.000459993	0.00414185	0.00414185	B_strong	-4	B_strong	-4
43094322	G	A	c.1209T>C	p.S403S	403	S	S	Synonymous	1209	exon 10 (mid 1)	0.137676	0.985756	0.134824	0.11511	0.000534803	Neutral	TRUE	CCTGTGTGAGAGAAAAGAATGGAATAAGCAGAAACTGCCATGCTCAGAGAATCCTAGAGATACTGAAGATGTTCCTTGGATAACACTAAATAGCAGCATTCAGAAAGTTAATGAGTGGTTTTCGAGAAGTGATGAACTGTTAGGTTCTGATGACTCACATGATGGCGAGTCCGAATCAAATGCCAAAGTAGCTGATGTATTGGACGTTCTAAATGAGGTAGATGAATATTCTGGTTCTTCA	124-X-G,166-X-C,172-X-C	Likely benign	Benign/Likely benign	reviewed by expert panel	0	0	0	0	0	NA	231	2	574	772	781	696	2057	1698	TRUE	0.00048953	0.00440793	0.00440793	B_strong	-4	B_strong	-4
43094322	C	A	c.1209T>G	p.S403S	403	S	S	Synonymous	1209	exon 10 (mid 1)	-0.0812475	0.953065	0.133038	-0.280533	0.4158	Neutral	TRUE	CCTGTGTGAGAGAAAAGAATGGAATAAGCAGAAACTGCCATGCTCAGAGAATCCTAGAGATACTGAAGATGTTCCTTGGATAACACTAAATAGCAGCATTCAGAAAGTTAATGAGTGGTTTTCGAGAAGTGATGAACTGTTAGGTTCTGATGACTCACATGATGGCGAGTCGGAATCAAATGCCAAAGTAGCTGATGTATTGGACGTTCTAAATGAGGTAGATGAATATTCTGGTTCTTCA	124-X-G,166-X-C,172-X-G	Absent	Absent	NA	0	0	0	0	0	NA	68	1	134	180	186	126	650	530	FALSE	0.00116751	0.0105199	0.0105199	B_strong	-4	B_strong	-4
43094322	T	A	c.1209T>A	p.S403S	403	S	S	Synonymous	1209	exon 10 (mid 1)	0.0279782	0.981747	0.142075	-0.0912838	-0.294887	Neutral	TRUE	CCTGTGTGAGAGAAAAGAATGGAATAAGCAGAAACTGCCATGCTCAGAGAATCCTAGAGATACTGAAGATGTTCCTTGGATAACACTAAATAGCAGCATTCAGAAAGTTAATGAGTGGTTTTCGAGAAGTGATGAACTGTTAGGTTCTGATGACTCACATGATGGCGAGTCAGAATCAAATGCCAAAGTAGCTGATGTATTGGACGTTCTAAATGAGGTAGATGAATATTCTGGTTCTTCA	124-X-G,166-X-C,172-X-A	Absent	Absent	NA	0	0	0.02	0	0.02	NA	177	1	435	588	514	397	1188	978	FALSE	0.000508953	0.00458291	0.00458291	B_strong	-4	B_strong	-4
43094321	A	C	c.1210G>T	p.E404*	404	E	*	Nonsense	1210	exon 10 (mid 1)	-1.0064	7.79897e-11	-0.825945	-1.00105	-1.30353	LoF	TRUE	CCTGTGTGAGAGAAAAGAATGGAATAAGCAGAAACTGCCATGCTCAGAGAATCCTAGAGATACTGAAGATGTTCCTTGGATAACACTAAATAGCAGCATTCAGAAAGTTAATGAGTGGTTTTCGAGAAGTGATGAACTGTTAGGTTCTGATGACTCACATGATGGCGAGTCTTAATCAAATGCCAAAGTAGCTGATGTATTGGACGTTCTAAATGAGGTAGATGAATATTCTGGTTCTTCA	124-X-G,166-X-C,173-X-T	Absent	Absent	NA	0	0	0.07	0	0.07	NA	287	1	356	246	360	148	424	382	FALSE	1	698834424936792	698834424936792	P_strong	4	P_strong	4
43094321	T	C	c.1210G>A	p.E404K	404	E	K	Missense	1210	exon 10 (mid 1)	0.0827001	0.982649	0.148723	0.0014091	0.00530405	Neutral	TRUE	CCTGTGTGAGAGAAAAGAATGGAATAAGCAGAAACTGCCATGCTCAGAGAATCCTAGAGATACTGAAGATGTTCCTTGGATAACACTAAATAGCAGCATTCAGAAAGTTAATGAGTGGTTTTCGAGAAGTGATGAACTGTTAGGTTCTGATGACTCACATGATGGCGAGTCTAAATCAAATGCCAAAGTAGCTGATGTATTGGACGTTCTAAATGAGGTAGATGAATATTCTGGTTCTTCA	124-X-G,166-X-C,173-X-A	Absent	Absent	NA	0	0	0.02	0	0.02	NA	192	1	433	588	601	495	1453	1411	FALSE	0.00045184	0.0040684	0.0040684	B_strong	-4	B_strong	-4
43094321	G	C	c.1210G>C	p.E404Q	404	E	Q	Missense	1210	exon 10 (mid 1)	0.145882	0.985756	-0.104398	0.369229	-0.029457	Neutral	TRUE	CCTGTGTGAGAGAAAAGAATGGAATAAGCAGAAACTGCCATGCTCAGAGAATCCTAGAGATACTGAAGATGTTCCTTGGATAACACTAAATAGCAGCATTCAGAAAGTTAATGAGTGGTTTTCGAGAAGTGATGAACTGTTAGGTTCTGATGACTCACATGATGGCGAGTCTCAATCAAATGCCAAAGTAGCTGATGTATTGGACGTTCTAAATGAGGTAGATGAATATTCTGGTTCTTCA	124-X-G,166-X-C,173-X-C	Absent	Absent	NA	0	0	0.02	0	0.02	NA	373	1	502	572	605	643	1681	1356	FALSE	0.000503997	0.00453826	0.00453826	B_strong	-4	B_strong	-4
43094320	A	T	c.1211A>T	p.E404V	404	E	V	Missense	1211	exon 10 (mid 1)	0.273034	0.998063	0.253908	0.241753	0.0508346	Neutral	TRUE	CCTGTGTGAGAGAAAAGAATGGAATAAGCAGAAACTGCCATGCTCAGAGAATCCTAGAGATACTGAAGATGTTCCTTGGATAACACTAAATAGCAGCATTCAGAAAGTTAATGAGTGGTTTTCGAGAAGTGATGAACTGTTAGGTTCTGATGACTCACATGATGGCGAGTCTGTATCAAATGCCAAAGTAGCTGATGTATTGGACGTTCTAAATGAGGTAGATGAATATTCTGGTTCTTCA	124-X-G,166-X-C,174-X-T	Absent	Absent	NA	0	0	0.01	0	0.01	NA	221	1	445	650	628	611	1695	1371	FALSE	0.00139883	0.0126071	0.0126071	B_strong	-4	B_strong	-4
43094320	C	T	c.1211A>G	p.E404G	404	E	G	Missense	1211	exon 10 (mid 1)	0.160628	0.985756	-0.027973	0.319575	0.151723	Neutral	TRUE	CCTGTGTGAGAGAAAAGAATGGAATAAGCAGAAACTGCCATGCTCAGAGAATCCTAGAGATACTGAAGATGTTCCTTGGATAACACTAAATAGCAGCATTCAGAAAGTTAATGAGTGGTTTTCGAGAAGTGATGAACTGTTAGGTTCTGATGACTCACATGATGGCGAGTCTGGATCAAATGCCAAAGTAGCTGATGTATTGGACGTTCTAAATGAGGTAGATGAATATTCTGGTTCTTCA	124-X-G,166-X-C,174-X-G	Absent	Absent	NA	0	0	0	0	0	NA	294	2	839	1008	931	956	3058	2464	FALSE	0.000537064	0.00483617	0.00483617	B_strong	-4	B_strong	-4
43094320	G	T	c.1211A>C	p.E404A	404	E	A	Missense	1211	exon 10 (mid 1)	0.0874241	0.982649	-0.067636	0.226344	0.0412583	Neutral	TRUE	CCTGTGTGAGAGAAAAGAATGGAATAAGCAGAAACTGCCATGCTCAGAGAATCCTAGAGATACTGAAGATGTTCCTTGGATAACACTAAATAGCAGCATTCAGAAAGTTAATGAGTGGTTTTCGAGAAGTGATGAACTGTTAGGTTCTGATGACTCACATGATGGCGAGTCTGCATCAAATGCCAAAGTAGCTGATGTATTGGACGTTCTAAATGAGGTAGATGAATATTCTGGTTCTTCA	124-X-G,166-X-C,174-X-C	Absent	Absent	NA	0	0	0	0	0	NA	263	1	687	803	802	772	2127	2122	FALSE	0.000451399	0.00406443	0.00406443	B_strong	-4	B_strong	-4
43094319	G	T	c.1212A>C	p.E404D	404	E	D	Missense	1212	exon 10 (mid 1)	0.141366	0.985756	0.175319	0.0813138	0.11163	Neutral	TRUE	CCTGTGTGAGAGAAAAGAATGGAATAAGCAGAAACTGCCATGCTCAGAGAATCCTAGAGATACTGAAGATGTTCCTTGGATAACACTAAATAGCAGCATTCAGAAAGTTAATGAGTGGTTTTCGAGAAGTGATGAACTGTTAGGTTCTGATGACTCACATGATGGCGAGTCTGACTCAAATGCCAAAGTAGCTGATGTATTGGACGTTCTAAATGAGGTAGATGAATATTCTGGTTCTTCA	124-X-G,166-X-C,175-X-C	Conflicting classifications of pathogenicity	VUS/conflicting interpretations	criteria provided, conflicting classifications	0	0	0.02	0	0.02	NA	361	1	835	1155	1035	901	3166	2487	FALSE	0.000495709	0.00446359	0.00446359	B_strong	-4	B_strong	-4
43094319	C	T	c.1212A>G	p.E404E	404	E	E	Synonymous	1212	exon 10 (mid 1)	-0.0740723	0.953156	0.0337271	-0.168197	0.0487293	Neutral	TRUE	CCTGTGTGAGAGAAAAGAATGGAATAAGCAGAAACTGCCATGCTCAGAGAATCCTAGAGATACTGAAGATGTTCCTTGGATAACACTAAATAGCAGCATTCAGAAAGTTAATGAGTGGTTTTCGAGAAGTGATGAACTGTTAGGTTCTGATGACTCACATGATGGCGAGTCTGAGTCAAATGCCAAAGTAGCTGATGTATTGGACGTTCTAAATGAGGTAGATGAATATTCTGGTTCTTCA	124-X-G,166-X-C,175-X-G	Likely benign	Benign/Likely benign	criteria provided, multiple submitters, no conflicts	0	0	0.02	0	0.02	NA	310	1	764	958	945	692	2561	2356	TRUE	0.00107909	0.00972234	0.00972234	B_strong	-4	B_strong	-4
43094319	A	T	c.1212A>T	p.E404D	404	E	D	Missense	1212	exon 10 (mid 1)	0.037478	0.981747	0.0402325	0.0278044	0.0646157	Neutral	TRUE	CCTGTGTGAGAGAAAAGAATGGAATAAGCAGAAACTGCCATGCTCAGAGAATCCTAGAGATACTGAAGATGTTCCTTGGATAACACTAAATAGCAGCATTCAGAAAGTTAATGAGTGGTTTTCGAGAAGTGATGAACTGTTAGGTTCTGATGACTCACATGATGGCGAGTCTGATTCAAATGCCAAAGTAGCTGATGTATTGGACGTTCTAAATGAGGTAGATGAATATTCTGGTTCTTCA	124-X-G,166-X-C,175-X-T	Absent	Absent	NA	0	0	0.01	0	0.01	NA	171	1	443	558	515	432	1488	1309	FALSE	0.000491503	0.0044257	0.0044257	B_strong	-4	B_strong	-4
43094318	T	A	c.1213T>A	p.S405T	405	S	T	Missense	1213	exon 10 (mid 1)	0.0140626	0.981747	-0.0344925	0.0600214	0.041546	Neutral	TRUE	CCTGTGTGAGAGAAAAGAATGGAATAAGCAGAAACTGCCATGCTCAGAGAATCCTAGAGATACTGAAGATGTTCCTTGGATAACACTAAATAGCAGCATTCAGAAAGTTAATGAGTGGTTTTCGAGAAGTGATGAACTGTTAGGTTCTGATGACTCACATGATGGCGAGTCTGAAACAAATGCCAAAGTAGCTGATGTATTGGACGTTCTAAATGAGGTAGATGAATATTCTGGTTCTTCA	124-X-G,166-X-C,176-X-A	Absent	Absent	NA	0	0	0	0	0	NA	141	1	301	360	450	386	1226	886	FALSE	0.000541448	0.00487567	0.00487567	B_strong	-4	B_strong	-4
43094318	C	A	c.1213T>G	p.S405A	405	S	A	Missense	1213	exon 10 (mid 1)	-0.0971494	0.946901	-0.140451	-0.0359128	0.215966	Neutral	TRUE	CCTGTGTGAGAGAAAAGAATGGAATAAGCAGAAACTGCCATGCTCAGAGAATCCTAGAGATACTGAAGATGTTCCTTGGATAACACTAAATAGCAGCATTCAGAAAGTTAATGAGTGGTTTTCGAGAAGTGATGAACTGTTAGGTTCTGATGACTCACATGATGGCGAGTCTGAAGCAAATGCCAAAGTAGCTGATGTATTGGACGTTCTAAATGAGGTAGATGAATATTCTGGTTCTTCA	124-X-G,166-X-C,176-X-G	Absent	Absent	NA	0	0	0	0	0	NA	247	1	530	589	694	557	1931	2001	FALSE	0.0014071	0.0126817	0.0126817	B_strong	-4	B_strong	-4
43094318	G	A	c.1213T>C	p.S405P	405	S	P	Missense	1213	exon 10 (mid 1)	0.00338038	0.981747	-0.0782214	0.0843581	0.100015	Neutral	TRUE	CCTGTGTGAGAGAAAAGAATGGAATAAGCAGAAACTGCCATGCTCAGAGAATCCTAGAGATACTGAAGATGTTCCTTGGATAACACTAAATAGCAGCATTCAGAAAGTTAATGAGTGGTTTTCGAGAAGTGATGAACTGTTAGGTTCTGATGACTCACATGATGGCGAGTCTGAACCAAATGCCAAAGTAGCTGATGTATTGGACGTTCTAAATGAGGTAGATGAATATTCTGGTTCTTCA	124-X-G,166-X-C,176-X-C	Absent	Absent	NA	0	0	0	0	0	NA	191	1	524	608	713	622	1892	1774	FALSE	0.000572754	0.00515774	0.00515774	B_strong	-4	B_strong	-4
43094317	C	G	c.1214C>G	p.S405*	405	S	*	Nonsense	1214	exon 10 (mid 1)	-2.58076	3.55327e-68	-3.01081	-1.67426	-1.03588	LoF	TRUE	CCTGTGTGAGAGAAAAGAATGGAATAAGCAGAAACTGCCATGCTCAGAGAATCCTAGAGATACTGAAGATGTTCCTTGGATAACACTAAATAGCAGCATTCAGAAAGTTAATGAGTGGTTTTCGAGAAGTGATGAACTGTTAGGTTCTGATGACTCACATGATGGCGAGTCTGAATGAAATGCCAAAGTAGCTGATGTATTGGACGTTCTAAATGAGGTAGATGAATATTCTGGTTCTTCA	124-X-G,166-X-C,177-X-G	Pathogenic	Pathogenic/Likely pathogenic	reviewed by expert panel	0	0	0.04	0	0.04	NA	280	3	329	50	384	99	502	466	TRUE	1	Inf	Inf	P_strong	4	P_strong	4
43094317	A	G	c.1214C>T	p.S405L	405	S	L	Missense	1214	exon 10 (mid 1)	0.00430386	0.981747	-0.0355133	0.0433265	0.0853103	Neutral	TRUE	CCTGTGTGAGAGAAAAGAATGGAATAAGCAGAAACTGCCATGCTCAGAGAATCCTAGAGATACTGAAGATGTTCCTTGGATAACACTAAATAGCAGCATTCAGAAAGTTAATGAGTGGTTTTCGAGAAGTGATGAACTGTTAGGTTCTGATGACTCACATGATGGCGAGTCTGAATTAAATGCCAAAGTAGCTGATGTATTGGACGTTCTAAATGAGGTAGATGAATATTCTGGTTCTTCA	124-X-G,166-X-C,177-X-T	Conflicting classifications of pathogenicity	VUS/conflicting interpretations	criteria provided, conflicting classifications	0	0	0.01	0	0.01	NA	305	1	538	643	789	669	1925	1941	FALSE	0.000569808	0.0051312	0.0051312	B_strong	-4	B_strong	-4
43094317	T	G	c.1214C>A	p.S405*	405	S	*	Nonsense	1214	exon 10 (mid 1)	-2.11328	3.82658e-46	-1.90626	-1.93016	-0.714767	LoF	TRUE	CCTGTGTGAGAGAAAAGAATGGAATAAGCAGAAACTGCCATGCTCAGAGAATCCTAGAGATACTGAAGATGTTCCTTGGATAACACTAAATAGCAGCATTCAGAAAGTTAATGAGTGGTTTTCGAGAAGTGATGAACTGTTAGGTTCTGATGACTCACATGATGGCGAGTCTGAATAAAATGCCAAAGTAGCTGATGTATTGGACGTTCTAAATGAGGTAGATGAATATTCTGGTTCTTCA	124-X-G,166-X-C,177-X-A	Pathogenic	Pathogenic/Likely pathogenic	reviewed by expert panel	0	0	0.04	0	0.04	NA	208	1	153	50	264	57	357	322	TRUE	1	Inf	Inf	P_strong	4	P_strong	4
43094316	A	T	c.1215A>T	p.S405S	405	S	S	Synonymous	1215	exon 10 (mid 1)	0.172579	0.985756	0.0708318	0.242466	0.123556	Neutral	TRUE	CCTGTGTGAGAGAAAAGAATGGAATAAGCAGAAACTGCCATGCTCAGAGAATCCTAGAGATACTGAAGATGTTCCTTGGATAACACTAAATAGCAGCATTCAGAAAGTTAATGAGTGGTTTTCGAGAAGTGATGAACTGTTAGGTTCTGATGACTCACATGATGGCGAGTCTGAATCTAATGCCAAAGTAGCTGATGTATTGGACGTTCTAAATGAGGTAGATGAATATTCTGGTTCTTCA	124-X-G,166-X-C,178-X-T	Absent	Absent	NA	0	0	0	0	0	NA	302	1	649	835	865	842	2442	2132	FALSE	0.000571451	0.005146	0.005146	B_strong	-4	B_strong	-4
43094316	G	T	c.1215A>C	p.S405S	405	S	S	Synonymous	1215	exon 10 (mid 1)	-0.145617	0.88431	-0.183929	-0.0804228	0.16426	Neutral	TRUE	CCTGTGTGAGAGAAAAGAATGGAATAAGCAGAAACTGCCATGCTCAGAGAATCCTAGAGATACTGAAGATGTTCCTTGGATAACACTAAATAGCAGCATTCAGAAAGTTAATGAGTGGTTTTCGAGAAGTGATGAACTGTTAGGTTCTGATGACTCACATGATGGCGAGTCTGAATCCAATGCCAAAGTAGCTGATGTATTGGACGTTCTAAATGAGGTAGATGAATATTCTGGTTCTTCA	124-X-G,166-X-C,178-X-C	Absent	Absent	NA	0	0	0	0	0	NA	156	1	383	413	514	400	1548	1242	FALSE	0.00275432	0.0248574	0.0248574	B_strong	-4	B_strong	-4
43094316	C	T	c.1215A>G	p.S405S	405	S	S	Synonymous	1215	exon 10 (mid 1)	-0.108381	0.93628	-0.231325	0.0345715	-0.154139	Neutral	TRUE	CCTGTGTGAGAGAAAAGAATGGAATAAGCAGAAACTGCCATGCTCAGAGAATCCTAGAGATACTGAAGATGTTCCTTGGATAACACTAAATAGCAGCATTCAGAAAGTTAATGAGTGGTTTTCGAGAAGTGATGAACTGTTAGGTTCTGATGACTCACATGATGGCGAGTCTGAATCGAATGCCAAAGTAGCTGATGTATTGGACGTTCTAAATGAGGTAGATGAATATTCTGGTTCTTCA	124-X-G,166-X-C,178-X-G	Likely benign	Benign/Likely benign	reviewed by expert panel	0	0	0	0	0	NA	194	1	460	480	547	461	1451	1093	TRUE	0.00162161	0.0146182	0.0146182	B_strong	-4	B_strong	-4
43094315	G	T	c.1216A>C	p.N406H	406	N	H	Missense	1216	exon 10 (mid 1)	0.0875273	0.982649	-0.0483407	0.207236	0.0452531	Neutral	TRUE	CCTGTGTGAGAGAAAAGAATGGAATAAGCAGAAACTGCCATGCTCAGAGAATCCTAGAGATACTGAAGATGTTCCTTGGATAACACTAAATAGCAGCATTCAGAAAGTTAATGAGTGGTTTTCGAGAAGTGATGAACTGTTAGGTTCTGATGACTCACATGATGGCGAGTCTGAATCACATGCCAAAGTAGCTGATGTATTGGACGTTCTAAATGAGGTAGATGAATATTCTGGTTCTTCA	124-X-G,166-X-C,179-X-C	Absent	Absent	NA	0	0	0.01	0	0.01	NA	237	1	558	661	699	664	1893	1715	FALSE	0.000451397	0.00406441	0.00406441	B_strong	-4	B_strong	-4
43094315	A	T	c.1216A>T	p.N406Y	406	N	Y	Missense	1216	exon 10 (mid 1)	0.217608	0.987741	0.0464465	0.348596	0.115635	Neutral	TRUE	CCTGTGTGAGAGAAAAGAATGGAATAAGCAGAAACTGCCATGCTCAGAGAATCCTAGAGATACTGAAGATGTTCCTTGGATAACACTAAATAGCAGCATTCAGAAAGTTAATGAGTGGTTTTCGAGAAGTGATGAACTGTTAGGTTCTGATGACTCACATGATGGCGAGTCTGAATCATATGCCAAAGTAGCTGATGTATTGGACGTTCTAAATGAGGTAGATGAATATTCTGGTTCTTCA	124-X-G,166-X-C,179-X-T	Absent	Absent	NA	0	0	0	0	0	NA	365	2	815	1031	964	1010	3062	2353	FALSE	0.00078598	0.00707939	0.00707939	B_strong	-4	B_strong	-4
43094315	C	T	c.1216A>G	p.N406D	406	N	D	Missense	1216	exon 10 (mid 1)	0.0693968	0.981747	-0.0237562	0.149738	0.14886	Neutral	TRUE	CCTGTGTGAGAGAAAAGAATGGAATAAGCAGAAACTGCCATGCTCAGAGAATCCTAGAGATACTGAAGATGTTCCTTGGATAACACTAAATAGCAGCATTCAGAAAGTTAATGAGTGGTTTTCGAGAAGTGATGAACTGTTAGGTTCTGATGACTCACATGATGGCGAGTCTGAATCAGATGCCAAAGTAGCTGATGTATTGGACGTTCTAAATGAGGTAGATGAATATTCTGGTTCTTCA	124-X-G,166-X-C,179-X-G	Absent	Absent	NA	0	0	0	0	0	NA	276	1	566	682	757	691	2109	1953	FALSE	0.000456697	0.00411215	0.00411215	B_strong	-4	B_strong	-4
43094314	C	T	c.1217A>G	p.N406S	406	N	S	Missense	1217	exon 10 (mid 1)	0.0159959	0.981747	-0.0496599	0.0786985	7.77562e-05	Neutral	TRUE	CCTGTGTGAGAGAAAAGAATGGAATAAGCAGAAACTGCCATGCTCAGAGAATCCTAGAGATACTGAAGATGTTCCTTGGATAACACTAAATAGCAGCATTCAGAAAGTTAATGAGTGGTTTTCGAGAAGTGATGAACTGTTAGGTTCTGATGACTCACATGATGGCGAGTCTGAATCAAGTGCCAAAGTAGCTGATGTATTGGACGTTCTAAATGAGGTAGATGAATATTCTGGTTCTTCA	124-X-G,166-X-C,180-X-G	Uncertain significance	VUS/conflicting interpretations	criteria provided, single submitter	0	0	0	0	0	NA	224	1	485	574	641	557	1488	1622	FALSE	0.000536401	0.0048302	0.0048302	B_strong	-4	B_strong	-4
43094314	A	T	c.1217A>T	p.N406I	406	N	I	Missense	1217	exon 10 (mid 1)	-0.0338102	0.981747	-0.0876423	0.0262639	-0.160804	Neutral	TRUE	CCTGTGTGAGAGAAAAGAATGGAATAAGCAGAAACTGCCATGCTCAGAGAATCCTAGAGATACTGAAGATGTTCCTTGGATAACACTAAATAGCAGCATTCAGAAAGTTAATGAGTGGTTTTCGAGAAGTGATGAACTGTTAGGTTCTGATGACTCACATGATGGCGAGTCTGAATCAATTGCCAAAGTAGCTGATGTATTGGACGTTCTAAATGAGGTAGATGAATATTCTGGTTCTTCA	124-X-G,166-X-C,180-X-T	Absent	Absent	NA	0	0	0	0	0	NA	265	1	563	649	796	667	1666	1683	FALSE	0.000738838	0.00665446	0.00665446	B_strong	-4	B_strong	-4
43094314	G	T	c.1217A>C	p.N406T	406	N	T	Missense	1217	exon 10 (mid 1)	0.0882558	0.982649	0.0831055	0.0771125	-0.117667	Neutral	TRUE	CCTGTGTGAGAGAAAAGAATGGAATAAGCAGAAACTGCCATGCTCAGAGAATCCTAGAGATACTGAAGATGTTCCTTGGATAACACTAAATAGCAGCATTCAGAAAGTTAATGAGTGGTTTTCGAGAAGTGATGAACTGTTAGGTTCTGATGACTCACATGATGGCGAGTCTGAATCAACTGCCAAAGTAGCTGATGTATTGGACGTTCTAAATGAGGTAGATGAATATTCTGGTTCTTCA	124-X-G,166-X-C,180-X-C	Absent	Absent	NA	0	0	0	0	0	NA	141	1	373	484	500	434	1087	1136	FALSE	0.000451391	0.00406435	0.00406435	B_strong	-4	B_strong	-4
43094313	G	A	c.1218T>C	p.N406N	406	N	N	Synonymous	1218	exon 10 (mid 1)	0.154968	0.985756	0.0424157	0.23891	0.148045	Neutral	TRUE	CCTGTGTGAGAGAAAAGAATGGAATAAGCAGAAACTGCCATGCTCAGAGAATCCTAGAGATACTGAAGATGTTCCTTGGATAACACTAAATAGCAGCATTCAGAAAGTTAATGAGTGGTTTTCGAGAAGTGATGAACTGTTAGGTTCTGATGACTCACATGATGGCGAGTCTGAATCAAACGCCAAAGTAGCTGATGTATTGGACGTTCTAAATGAGGTAGATGAATATTCTGGTTCTTCA	124-X-G,166-X-C,181-X-C	Absent	Absent	NA	0	0	0	0	0	NA	168	1	413	521	483	469	1679	1131	FALSE	0.00052323	0.00471154	0.00471154	B_strong	-4	B_strong	-4
43094313	C	A	c.1218T>G	p.N406K	406	N	K	Missense	1218	exon 10 (mid 1)	0.325353	0.998063	0.113433	0.477207	0.199305	Neutral	TRUE	CCTGTGTGAGAGAAAAGAATGGAATAAGCAGAAACTGCCATGCTCAGAGAATCCTAGAGATACTGAAGATGTTCCTTGGATAACACTAAATAGCAGCATTCAGAAAGTTAATGAGTGGTTTTCGAGAAGTGATGAACTGTTAGGTTCTGATGACTCACATGATGGCGAGTCTGAATCAAAGGCCAAAGTAGCTGATGTATTGGACGTTCTAAATGAGGTAGATGAATATTCTGGTTCTTCA	124-X-G,166-X-C,181-X-G	Absent	Absent	NA	0	0	0.02	0	0.02	NA	134	1	326	432	392	449	1202	1094	FALSE	0.00290257	0.0261992	0.0261992	B_strong	-4	B_strong	-4
43094313	T	A	c.1218T>A	p.N406K	406	N	K	Missense	1218	exon 10 (mid 1)	0.368763	0.998063	0.325128	0.344317	0.111955	Neutral	TRUE	CCTGTGTGAGAGAAAAGAATGGAATAAGCAGAAACTGCCATGCTCAGAGAATCCTAGAGATACTGAAGATGTTCCTTGGATAACACTAAATAGCAGCATTCAGAAAGTTAATGAGTGGTTTTCGAGAAGTGATGAACTGTTAGGTTCTGATGACTCACATGATGGCGAGTCTGAATCAAAAGCCAAAGTAGCTGATGTATTGGACGTTCTAAATGAGGTAGATGAATATTCTGGTTCTTCA	124-X-G,166-X-C,181-X-A	Absent	Absent	NA	0	0	0	0	0	NA	236	2	477	732	650	679	1878	1497	FALSE	0.00609197	0.0551638	0.05	B_strong	-4	B_strong	-4
43094312	A	C	c.1219G>T	p.A407S	407	A	S	Missense	1219	exon 10 (mid 1)	0.257351	0.998063	0.464704	0.00248619	-0.212369	Neutral	TRUE	CCTGTGTGAGAGAAAAGAATGGAATAAGCAGAAACTGCCATGCTCAGAGAATCCTAGAGATACTGAAGATGTTCCTTGGATAACACTAAATAGCAGCATTCAGAAAGTTAATGAGTGGTTTTCGAGAAGTGATGAACTGTTAGGTTCTGATGACTCACATGATGGCGAGTCTGAATCAAATTCCAAAGTAGCTGATGTATTGGACGTTCTAAATGAGGTAGATGAATATTCTGGTTCTTCA	124-X-G,166-X-C,182-X-T	Absent	Absent	NA	0	0	0.01	0	0.01	NA	143	2	252	426	330	272	777	621	FALSE	0.00116408	0.0104889	0.0104889	B_strong	-4	B_strong	-4
43094312	G	C	c.1219G>C	p.A407P	407	A	P	Missense	1219	exon 10 (mid 1)	0.131647	0.985756	-0.149768	0.388759	-0.157187	Neutral	TRUE	CCTGTGTGAGAGAAAAGAATGGAATAAGCAGAAACTGCCATGCTCAGAGAATCCTAGAGATACTGAAGATGTTCCTTGGATAACACTAAATAGCAGCATTCAGAAAGTTAATGAGTGGTTTTCGAGAAGTGATGAACTGTTAGGTTCTGATGACTCACATGATGGCGAGTCTGAATCAAATCCCAAAGTAGCTGATGTATTGGACGTTCTAAATGAGGTAGATGAATATTCTGGTTCTTCA	124-X-G,166-X-C,182-X-C	Absent	Absent	NA	0	0	0.02	0	0.02	NA	79	1	144	159	207	223	447	419	FALSE	0.00048053	0.00432685	0.00432685	B_strong	-4	B_strong	-4
43094312	T	C	c.1219G>A	p.A407T	407	A	T	Missense	1219	exon 10 (mid 1)	0.197372	0.987741	0.172735	0.185571	-0.205761	Neutral	TRUE	CCTGTGTGAGAGAAAAGAATGGAATAAGCAGAAACTGCCATGCTCAGAGAATCCTAGAGATACTGAAGATGTTCCTTGGATAACACTAAATAGCAGCATTCAGAAAGTTAATGAGTGGTTTTCGAGAAGTGATGAACTGTTAGGTTCTGATGACTCACATGATGGCGAGTCTGAATCAAATACCAAAGTAGCTGATGTATTGGACGTTCTAAATGAGGTAGATGAATATTCTGGTTCTTCA	124-X-G,166-X-C,182-X-A	Conflicting classifications of pathogenicity	VUS/conflicting interpretations	criteria provided, conflicting classifications	0	0	0	0	0	NA	321	2	738	1019	903	845	2299	1696	FALSE	0.00066987	0.00603287	0.00603287	B_strong	-4	B_strong	-4
43094311	T	G	c.1220C>A	p.A407D	407	A	D	Missense	1220	exon 10 (mid 1)	0.0813892	0.982649	0.0798595	0.0678932	-0.0797761	Neutral	TRUE	CCTGTGTGAGAGAAAAGAATGGAATAAGCAGAAACTGCCATGCTCAGAGAATCCTAGAGATACTGAAGATGTTCCTTGGATAACACTAAATAGCAGCATTCAGAAAGTTAATGAGTGGTTTTCGAGAAGTGATGAACTGTTAGGTTCTGATGACTCACATGATGGCGAGTCTGAATCAAATGACAAAGTAGCTGATGTATTGGACGTTCTAAATGAGGTAGATGAATATTCTGGTTCTTCA	124-X-G,166-X-C,183-X-A	Absent	Absent	NA	0	0	0	0	0	NA	252	1	319	413	429	370	1119	847	FALSE	0.000452081	0.00407057	0.00407057	B_strong	-4	B_strong	-4
43094311	C	G	c.1220C>G	p.A407G	407	A	G	Missense	1220	exon 10 (mid 1)	0.217862	0.987741	0.196478	0.199026	0.210166	Neutral	TRUE	CCTGTGTGAGAGAAAAGAATGGAATAAGCAGAAACTGCCATGCTCAGAGAATCCTAGAGATACTGAAGATGTTCCTTGGATAACACTAAATAGCAGCATTCAGAAAGTTAATGAGTGGTTTTCGAGAAGTGATGAACTGTTAGGTTCTGATGACTCACATGATGGCGAGTCTGAATCAAATGGCAAAGTAGCTGATGTATTGGACGTTCTAAATGAGGTAGATGAATATTCTGGTTCTTCA	124-X-G,166-X-C,183-X-G	Uncertain significance	VUS/conflicting interpretations	criteria provided, single submitter	0	0	0	0	0	NA	246	3	436	612	595	562	1906	1402	FALSE	0.000787695	0.00709485	0.00709485	B_strong	-4	B_strong	-4
43094311	A	G	c.1220C>T	p.A407V	407	A	V	Missense	1220	exon 10 (mid 1)	0.1863	0.985756	0.126555	0.211652	-0.553866	Neutral	TRUE	CCTGTGTGAGAGAAAAGAATGGAATAAGCAGAAACTGCCATGCTCAGAGAATCCTAGAGATACTGAAGATGTTCCTTGGATAACACTAAATAGCAGCATTCAGAAAGTTAATGAGTGGTTTTCGAGAAGTGATGAACTGTTAGGTTCTGATGACTCACATGATGGCGAGTCTGAATCAAATGTCAAAGTAGCTGATGTATTGGACGTTCTAAATGAGGTAGATGAATATTCTGGTTCTTCA	124-X-G,166-X-C,183-X-T	Absent	Absent	NA	0	0	0	0	0	NA	217	2	679	908	933	889	1653	1385	FALSE	0.000620853	0.00559114	0.00559114	B_strong	-4	B_strong	-4
43094310	T	G	c.1221C>A	p.A407A	407	A	A	Synonymous	1221	exon 10 (mid 1)	0.0983712	0.985756	0.152938	0.0256438	0.0755578	Neutral	TRUE	CCTGTGTGAGAGAAAAGAATGGAATAAGCAGAAACTGCCATGCTCAGAGAATCCTAGAGATACTGAAGATGTTCCTTGGATAACACTAAATAGCAGCATTCAGAAAGTTAATGAGTGGTTTTCGAGAAGTGATGAACTGTTAGGTTCTGATGACTCACATGATGGCGAGTCTGAATCAAATGCAAAAGTAGCTGATGTATTGGACGTTCTAAATGAGGTAGATGAATATTCTGGTTCTTCA	124-X-G,166-X-C,184-X-A	Absent	Absent	NA	0	0	0	0	0	NA	182	1	268	365	314	263	847	853	FALSE	0.000452945	0.00407835	0.00407835	B_strong	-4	B_strong	-4
43094310	C	G	c.1221C>G	p.A407A	407	A	A	Synonymous	1221	exon 10 (mid 1)	0.110529	0.985756	0.193341	0.00731216	0.23264	Neutral	TRUE	CCTGTGTGAGAGAAAAGAATGGAATAAGCAGAAACTGCCATGCTCAGAGAATCCTAGAGATACTGAAGATGTTCCTTGGATAACACTAAATAGCAGCATTCAGAAAGTTAATGAGTGGTTTTCGAGAAGTGATGAACTGTTAGGTTCTGATGACTCACATGATGGCGAGTCTGAATCAAATGCGAAAGTAGCTGATGTATTGGACGTTCTAAATGAGGTAGATGAATATTCTGGTTCTTCA	124-X-G,166-X-C,184-X-G	Absent	Absent	NA	0	0	0	0	0	NA	186	1	322	451	474	392	1251	1317	FALSE	0.000458917	0.00413215	0.00413215	B_strong	-4	B_strong	-4
43094310	A	G	c.1221C>T	p.A407A	407	A	A	Synonymous	1221	exon 10 (mid 1)	0.210835	0.987741	0.156124	0.226622	0.02701	Neutral	TRUE	CCTGTGTGAGAGAAAAGAATGGAATAAGCAGAAACTGCCATGCTCAGAGAATCCTAGAGATACTGAAGATGTTCCTTGGATAACACTAAATAGCAGCATTCAGAAAGTTAATGAGTGGTTTTCGAGAAGTGATGAACTGTTAGGTTCTGATGACTCACATGATGGCGAGTCTGAATCAAATGCTAAAGTAGCTGATGTATTGGACGTTCTAAATGAGGTAGATGAATATTCTGGTTCTTCA	124-X-G,166-X-C,184-X-T	Absent	Absent	NA	0	0	0	0	0	NA	333	1	622	849	806	776	2180	1866	FALSE	0.000742789	0.00669007	0.00669007	B_strong	-4	B_strong	-4
43094309	G	T	c.1222A>C	p.K408Q	408	K	Q	Missense	1222	exon 10 (mid 1)	0.061338	0.981747	0.0388524	0.0724997	0.0245542	Neutral	TRUE	CCTGTGTGAGAGAAAAGAATGGAATAAGCAGAAACTGCCATGCTCAGAGAATCCTAGAGATACTGAAGATGTTCCTTGGATAACACTAAATAGCAGCATTCAGAAAGTTAATGAGTGGTTTTCGAGAAGTGATGAACTGTTAGGTTCTGATGACTCACATGATGGCGAGTCTGAATCAAATGCCCAAGTAGCTGATGTATTGGACGTTCTAAATGAGGTAGATGAATATTCTGGTTCTTCA	124-X-G,166-X-C,185-X-C	Absent	Absent	NA	0	0	0	0	0	NA	128	1	298	375	371	321	961	928	FALSE	0.000462292	0.00416255	0.00416255	B_strong	-4	B_strong	-4
43094309	A	T	c.1222A>T	p.K408*	408	K	*	Nonsense	1222	exon 10 (mid 1)	-1.39608	1.7176e-20	-1.2308	-1.30362	-1.44909	LoF	TRUE	CCTGTGTGAGAGAAAAGAATGGAATAAGCAGAAACTGCCATGCTCAGAGAATCCTAGAGATACTGAAGATGTTCCTTGGATAACACTAAATAGCAGCATTCAGAAAGTTAATGAGTGGTTTTCGAGAAGTGATGAACTGTTAGGTTCTGATGACTCACATGATGGCGAGTCTGAATCAAATGCCTAAGTAGCTGATGTATTGGACGTTCTAAATGAGGTAGATGAATATTCTGGTTCTTCA	124-X-G,166-X-C,185-X-T	Pathogenic	Pathogenic/Likely pathogenic	reviewed by expert panel	0	0	0.04	0	0.04	NA	160	1	228	119	297	99	283	251	TRUE	1	Inf	Inf	P_strong	4	P_strong	4
43094309	C	T	c.1222A>G	p.K408E	408	K	E	Missense	1222	exon 10 (mid 1)	-0.0507249	0.981747	0.0055786	-0.0976636	0.0574718	Neutral	TRUE	CCTGTGTGAGAGAAAAGAATGGAATAAGCAGAAACTGCCATGCTCAGAGAATCCTAGAGATACTGAAGATGTTCCTTGGATAACACTAAATAGCAGCATTCAGAAAGTTAATGAGTGGTTTTCGAGAAGTGATGAACTGTTAGGTTCTGATGACTCACATGATGGCGAGTCTGAATCAAATGCCGAAGTAGCTGATGTATTGGACGTTCTAAATGAGGTAGATGAATATTCTGGTTCTTCA	124-X-G,166-X-C,185-X-G	Conflicting classifications of pathogenicity	VUS/conflicting interpretations	criteria provided, conflicting classifications	0	0	0	0	0	NA	200	1	431	530	580	446	1524	1389	FALSE	0.000855051	0.00770204	0.00770204	B_strong	-4	B_strong	-4
43094308	C	T	c.1223A>G	p.K408R	408	K	R	Missense	1223	exon 10 (mid 1)	0.135792	0.985756	0.228934	0.0175805	0.21696	Neutral	TRUE	CCTGTGTGAGAGAAAAGAATGGAATAAGCAGAAACTGCCATGCTCAGAGAATCCTAGAGATACTGAAGATGTTCCTTGGATAACACTAAATAGCAGCATTCAGAAAGTTAATGAGTGGTTTTCGAGAAGTGATGAACTGTTAGGTTCTGATGACTCACATGATGGCGAGTCTGAATCAAATGCCAGAGTAGCTGATGTATTGGACGTTCTAAATGAGGTAGATGAATATTCTGGTTCTTCA	124-X-G,166-X-C,186-X-G	Absent	Absent	NA	0	0	0.02	0	0.02	NA	149	1	264	379	395	329	994	1107	FALSE	0.000486573	0.00438129	0.00438129	B_strong	-4	B_strong	-4
43094308	G	T	c.1223A>C	p.K408T	408	K	T	Missense	1223	exon 10 (mid 1)	0.0243516	0.981747	0.0507583	-0.0065509	0.170983	Neutral	TRUE	CCTGTGTGAGAGAAAAGAATGGAATAAGCAGAAACTGCCATGCTCAGAGAATCCTAGAGATACTGAAGATGTTCCTTGGATAACACTAAATAGCAGCATTCAGAAAGTTAATGAGTGGTTTTCGAGAAGTGATGAACTGTTAGGTTCTGATGACTCACATGATGGCGAGTCTGAATCAAATGCCACAGTAGCTGATGTATTGGACGTTCTAAATGAGGTAGATGAATATTCTGGTTCTTCA	124-X-G,166-X-C,186-X-C	Absent	Absent	NA	0	0	0	0	0	NA	219	1	465	590	597	489	1792	1535	FALSE	0.00051659	0.00465171	0.00465171	B_strong	-4	B_strong	-4
43094308	A	T	c.1223A>T	p.K408I	408	K	I	Missense	1223	exon 10 (mid 1)	-0.0491199	0.981747	0.00116415	-0.0903356	0.0193529	Neutral	TRUE	CCTGTGTGAGAGAAAAGAATGGAATAAGCAGAAACTGCCATGCTCAGAGAATCCTAGAGATACTGAAGATGTTCCTTGGATAACACTAAATAGCAGCATTCAGAAAGTTAATGAGTGGTTTTCGAGAAGTGATGAACTGTTAGGTTCTGATGACTCACATGATGGCGAGTCTGAATCAAATGCCATAGTAGCTGATGTATTGGACGTTCTAAATGAGGTAGATGAATATTCTGGTTCTTCA	124-X-G,166-X-C,186-X-T	Absent	Absent	NA	0	0	0.02	0	0.02	NA	126	1	239	293	295	228	885	635	FALSE	0.000842596	0.00758976	0.00758976	B_strong	-4	B_strong	-4
43094307	C	T	c.1224A>G	p.K408K	408	K	K	Synonymous	1224	exon 10 (mid 1)	0.0851413	0.982649	-0.0445904	0.199155	0.0631249	Neutral	TRUE	CCTGTGTGAGAGAAAAGAATGGAATAAGCAGAAACTGCCATGCTCAGAGAATCCTAGAGATACTGAAGATGTTCCTTGGATAACACTAAATAGCAGCATTCAGAAAGTTAATGAGTGGTTTTCGAGAAGTGATGAACTGTTAGGTTCTGATGACTCACATGATGGCGAGTCTGAATCAAATGCCAAGGTAGCTGATGTATTGGACGTTCTAAATGAGGTAGATGAATATTCTGGTTCTTCA	124-X-G,166-X-C,187-X-G	Absent	Absent	NA	0	0	0.03	0	0.03	NA	362	2	730	867	939	887	2508	2332	FALSE	0.000451529	0.0040656	0.0040656	B_strong	-4	B_strong	-4
43094307	A	T	c.1224A>T	p.K408N	408	K	N	Missense	1224	exon 10 (mid 1)	0.170775	0.985756	0.232594	0.077428	0.00169021	Neutral	TRUE	CCTGTGTGAGAGAAAAGAATGGAATAAGCAGAAACTGCCATGCTCAGAGAATCCTAGAGATACTGAAGATGTTCCTTGGATAACACTAAATAGCAGCATTCAGAAAGTTAATGAGTGGTTTTCGAGAAGTGATGAACTGTTAGGTTCTGATGACTCACATGATGGCGAGTCTGAATCAAATGCCAATGTAGCTGATGTATTGGACGTTCTAAATGAGGTAGATGAATATTCTGGTTCTTCA	124-X-G,166-X-C,187-X-T	Absent	Absent	NA	0	0	0	0	0	NA	253	2	428	616	569	494	1508	1263	FALSE	0.000565778	0.00509489	0.00509489	B_strong	-4	B_strong	-4
43094307	G	T	c.1224A>C	p.K408N	408	K	N	Missense	1224	exon 10 (mid 1)	-0.044111	0.981747	-0.153251	0.0731731	-0.1704	Neutral	TRUE	CCTGTGTGAGAGAAAAGAATGGAATAAGCAGAAACTGCCATGCTCAGAGAATCCTAGAGATACTGAAGATGTTCCTTGGATAACACTAAATAGCAGCATTCAGAAAGTTAATGAGTGGTTTTCGAGAAGTGATGAACTGTTAGGTTCTGATGACTCACATGATGGCGAGTCTGAATCAAATGCCAACGTAGCTGATGTATTGGACGTTCTAAATGAGGTAGATGAATATTCTGGTTCTTCA	124-X-G,166-X-C,187-X-C	Absent	Absent	NA	0	0	0	0	0	NA	122	1	266	293	387	335	754	841	FALSE	0.000805762	0.0072577	0.0072577	B_strong	-4	B_strong	-4
43094306	T	C	c.1225G>A	p.V409I	409	V	I	Missense	1225	exon 10 (mid 1)	0.306291	0.998063	0.0789441	0.477091	0.139777	Neutral	TRUE	CCTGTGTGAGAGAAAAGAATGGAATAAGCAGAAACTGCCATGCTCAGAGAATCCTAGAGATACTGAAGATGTTCCTTGGATAACACTAAATAGCAGCATTCAGAAAGTTAATGAGTGGTTTTCGAGAAGTGATGAACTGTTAGGTTCTGATGACTCACATGATGGCGAGTCTGAATCAAATGCCAAAATAGCTGATGTATTGGACGTTCTAAATGAGGTAGATGAATATTCTGGTTCTTCA	124-X-G,166-X-C,188-X-A	Absent	Absent	NA	0	0	0.01	0	0.01	NA	224	1	439	568	523	599	1612	1352	FALSE	0.00217887	0.0196526	0.0196526	B_strong	-4	B_strong	-4
43094306	G	C	c.1225G>C	p.V409L	409	V	L	Missense	1225	exon 10 (mid 1)	-0.0301677	0.981747	-0.255493	0.200727	0.134156	Neutral	TRUE	CCTGTGTGAGAGAAAAGAATGGAATAAGCAGAAACTGCCATGCTCAGAGAATCCTAGAGATACTGAAGATGTTCCTTGGATAACACTAAATAGCAGCATTCAGAAAGTTAATGAGTGGTTTTCGAGAAGTGATGAACTGTTAGGTTCTGATGACTCACATGATGGCGAGTCTGAATCAAATGCCAAACTAGCTGATGTATTGGACGTTCTAAATGAGGTAGATGAATATTCTGGTTCTTCA	124-X-G,166-X-C,188-X-C	Absent	Absent	NA	0	0	0	0	0	NA	125	1	153	157	184	174	557	476	FALSE	0.000717733	0.00646423	0.00646423	B_strong	-4	B_strong	-4
43094306	A	C	c.1225G>T	p.V409L	409	V	L	Missense	1225	exon 10 (mid 1)	-0.00166994	0.981747	0.156309	-0.159341	0.033948	Neutral	TRUE	CCTGTGTGAGAGAAAAGAATGGAATAAGCAGAAACTGCCATGCTCAGAGAATCCTAGAGATACTGAAGATGTTCCTTGGATAACACTAAATAGCAGCATTCAGAAAGTTAATGAGTGGTTTTCGAGAAGTGATGAACTGTTAGGTTCTGATGACTCACATGATGGCGAGTCTGAATCAAATGCCAAATTAGCTGATGTATTGGACGTTCTAAATGAGGTAGATGAATATTCTGGTTCTTCA	124-X-G,166-X-C,188-X-T	Absent	Absent	NA	0	0	0.01	0	0.01	NA	377	2	671	916	908	669	2554	1933	FALSE	0.000589728	0.00531069	0.00531069	B_strong	-4	B_strong	-4
43094305	C	A	c.1226T>G	p.V409G	409	V	G	Missense	1226	exon 10 (mid 1)	-0.0257135	0.981747	-0.0952452	0.0485654	0.0290899	Neutral	TRUE	CCTGTGTGAGAGAAAAGAATGGAATAAGCAGAAACTGCCATGCTCAGAGAATCCTAGAGATACTGAAGATGTTCCTTGGATAACACTAAATAGCAGCATTCAGAAAGTTAATGAGTGGTTTTCGAGAAGTGATGAACTGTTAGGTTCTGATGACTCACATGATGGCGAGTCTGAATCAAATGCCAAAGGAGCTGATGTATTGGACGTTCTAAATGAGGTAGATGAATATTCTGGTTCTTCA	124-X-G,166-X-C,189-X-G	Conflicting classifications of pathogenicity	VUS/conflicting interpretations	criteria provided, conflicting classifications	0	0	0	0	0	NA	243	1	484	555	604	514	1556	1524	FALSE	0.000693569	0.00624645	0.00624645	B_strong	-4	B_strong	-4
43094305	T	A	c.1226T>A	p.V409E	409	V	E	Missense	1226	exon 10 (mid 1)	0.277732	0.998063	0.184976	0.319214	0.320184	Neutral	TRUE	CCTGTGTGAGAGAAAAGAATGGAATAAGCAGAAACTGCCATGCTCAGAGAATCCTAGAGATACTGAAGATGTTCCTTGGATAACACTAAATAGCAGCATTCAGAAAGTTAATGAGTGGTTTTCGAGAAGTGATGAACTGTTAGGTTCTGATGACTCACATGATGGCGAGTCTGAATCAAATGCCAAAGAAGCTGATGTATTGGACGTTCTAAATGAGGTAGATGAATATTCTGGTTCTTCA	124-X-G,166-X-C,189-X-A	Absent	Absent	NA	0	0	0	0	0	NA	144	2	321	447	376	386	1276	1150	FALSE	0.00148262	0.0133634	0.0133634	B_strong	-4	B_strong	-4
43094305	G	A	c.1226T>C	p.V409A	409	V	A	Missense	1226	exon 10 (mid 1)	0.263951	0.998063	0.437435	0.041737	0.0228677	Neutral	TRUE	CCTGTGTGAGAGAAAAGAATGGAATAAGCAGAAACTGCCATGCTCAGAGAATCCTAGAGATACTGAAGATGTTCCTTGGATAACACTAAATAGCAGCATTCAGAAAGTTAATGAGTGGTTTTCGAGAAGTGATGAACTGTTAGGTTCTGATGACTCACATGATGGCGAGTCTGAATCAAATGCCAAAGCAGCTGATGTATTGGACGTTCTAAATGAGGTAGATGAATATTCTGGTTCTTCA	124-X-G,166-X-C,189-X-C	Conflicting classifications of pathogenicity	VUS/conflicting interpretations	criteria provided, conflicting classifications	0	0	0	0	0	NA	190	1	425	705	562	476	1356	1416	FALSE	0.00125515	0.0113106	0.0113106	B_strong	-4	B_strong	-4
43094304	A	T	c.1227A>T	p.V409V	409	V	V	Synonymous	1227	exon 10 (mid 1)	0.0859261	0.982649	0.36379	-0.207801	0.021561	Neutral	TRUE	CCTGTGTGAGAGAAAAGAATGGAATAAGCAGAAACTGCCATGCTCAGAGAATCCTAGAGATACTGAAGATGTTCCTTGGATAACACTAAATAGCAGCATTCAGAAAGTTAATGAGTGGTTTTCGAGAAGTGATGAACTGTTAGGTTCTGATGACTCACATGATGGCGAGTCTGAATCAAATGCCAAAGTTGCTGATGTATTGGACGTTCTAAATGAGGTAGATGAATATTCTGGTTCTTCA	124-X-G,166-X-C,190-X-T	Absent	Absent	NA	0	0	0	0	0	NA	260	2	472	744	699	498	1656	1604	FALSE	0.000451467	0.00406504	0.00406504	B_strong	-4	B_strong	-4
43094304	G	T	c.1227A>C	p.V409V	409	V	V	Synonymous	1227	exon 10 (mid 1)	-0.081579	0.953065	-0.0105404	-0.137557	-0.0541666	Neutral	TRUE	CCTGTGTGAGAGAAAAGAATGGAATAAGCAGAAACTGCCATGCTCAGAGAATCCTAGAGATACTGAAGATGTTCCTTGGATAACACTAAATAGCAGCATTCAGAAAGTTAATGAGTGGTTTTCGAGAAGTGATGAACTGTTAGGTTCTGATGACTCACATGATGGCGAGTCTGAATCAAATGCCAAAGTCGCTGATGTATTGGACGTTCTAAATGAGGTAGATGAATATTCTGGTTCTTCA	124-X-G,166-X-C,190-X-C	Absent	Absent	NA	0	0	0	0	0	NA	221	1	449	546	623	466	1515	1337	FALSE	0.00117187	0.0105592	0.0105592	B_strong	-4	B_strong	-4
43094304	C	T	c.1227A>G	p.V409V	409	V	V	Synonymous	1227	exon 10 (mid 1)	0.187131	0.985756	0.0163378	0.323376	0.20659	Neutral	TRUE	CCTGTGTGAGAGAAAAGAATGGAATAAGCAGAAACTGCCATGCTCAGAGAATCCTAGAGATACTGAAGATGTTCCTTGGATAACACTAAATAGCAGCATTCAGAAAGTTAATGAGTGGTTTTCGAGAAGTGATGAACTGTTAGGTTCTGATGACTCACATGATGGCGAGTCTGAATCAAATGCCAAAGTGGCTGATGTATTGGACGTTCTAAATGAGGTAGATGAATATTCTGGTTCTTCA	124-X-G,166-X-C,190-X-G	Likely benign	Benign/Likely benign	reviewed by expert panel	0	0	0	0	0	NA	413	1	766	949	981	1010	2899	2698	TRUE	0.000624224	0.00562153	0.00562153	B_strong	-4	B_strong	-4
43094303	A	C	c.1228G>T	p.A410S	410	A	S	Missense	1228	exon 10 (mid 1)	0.136319	0.985756	0.192274	0.0551971	-0.0927567	Neutral	TRUE	CCTGTGTGAGAGAAAAGAATGGAATAAGCAGAAACTGCCATGCTCAGAGAATCCTAGAGATACTGAAGATGTTCCTTGGATAACACTAAATAGCAGCATTCAGAAAGTTAATGAGTGGTTTTCGAGAAGTGATGAACTGTTAGGTTCTGATGACTCACATGATGGCGAGTCTGAATCAAATGCCAAAGTATCTGATGTATTGGACGTTCTAAATGAGGTAGATGAATATTCTGGTTCTTCA	124-X-G,166-X-C,191-X-T	Absent	Absent	NA	0	0	0	0	0	NA	295	1	483	676	641	548	1599	1328	FALSE	0.000487387	0.00438862	0.00438862	B_strong	-4	B_strong	-4
43094303	T	C	c.1228G>A	p.A410T	410	A	T	Missense	1228	exon 10 (mid 1)	-0.0205583	0.981747	-0.132436	0.095115	0.171934	Neutral	TRUE	CCTGTGTGAGAGAAAAGAATGGAATAAGCAGAAACTGCCATGCTCAGAGAATCCTAGAGATACTGAAGATGTTCCTTGGATAACACTAAATAGCAGCATTCAGAAAGTTAATGAGTGGTTTTCGAGAAGTGATGAACTGTTAGGTTCTGATGACTCACATGATGGCGAGTCTGAATCAAATGCCAAAGTAACTGATGTATTGGACGTTCTAAATGAGGTAGATGAATATTCTGGTTCTTCA	124-X-G,166-X-C,191-X-A	Conflicting classifications of pathogenicity	VUS/conflicting interpretations	criteria provided, conflicting classifications	0	0	0	0	0	NA	257	2	434	485	545	479	1597	1469	FALSE	0.00066771	0.0060134	0.0060134	B_strong	-4	B_strong	-4
43094303	G	C	c.1228G>C	p.A410P	410	A	P	Missense	1228	exon 10 (mid 1)	0.0696039	0.981747	0.425298	-0.29894	0.330323	Neutral	TRUE	CCTGTGTGAGAGAAAAGAATGGAATAAGCAGAAACTGCCATGCTCAGAGAATCCTAGAGATACTGAAGATGTTCCTTGGATAACACTAAATAGCAGCATTCAGAAAGTTAATGAGTGGTTTTCGAGAAGTGATGAACTGTTAGGTTCTGATGACTCACATGATGGCGAGTCTGAATCAAATGCCAAAGTACCTGATGTATTGGACGTTCTAAATGAGGTAGATGAATATTCTGGTTCTTCA	124-X-G,166-X-C,191-X-C	Conflicting classifications of pathogenicity	VUS/conflicting interpretations	criteria provided, conflicting classifications	0	0	0	0	0	NA	114	2	138	227	154	103	682	374	FALSE	0.00045658	0.0041111	0.0041111	B_strong	-4	B_strong	-4
43094302	A	G	c.1229C>T	p.A410V	410	A	V	Missense	1229	exon 10 (mid 1)	-0.0735401	0.953156	-0.0663137	-0.0671898	-0.0820602	Neutral	TRUE	CCTGTGTGAGAGAAAAGAATGGAATAAGCAGAAACTGCCATGCTCAGAGAATCCTAGAGATACTGAAGATGTTCCTTGGATAACACTAAATAGCAGCATTCAGAAAGTTAATGAGTGGTTTTCGAGAAGTGATGAACTGTTAGGTTCTGATGACTCACATGATGGCGAGTCTGAATCAAATGCCAAAGTAGTTGATGTATTGGACGTTCTAAATGAGGTAGATGAATATTCTGGTTCTTCA	124-X-G,166-X-C,192-X-T	Absent	Absent	NA	0	0	0.02	0	0.02	NA	231	1	512	599	643	505	1469	1550	FALSE	0.00107295	0.00966697	0.00966697	B_strong	-4	B_strong	-4
43094302	C	G	c.1229C>G	p.A410G	410	A	G	Missense	1229	exon 10 (mid 1)	-0.110269	0.93628	-0.0178313	-0.18235	0.143547	Neutral	TRUE	CCTGTGTGAGAGAAAAGAATGGAATAAGCAGAAACTGCCATGCTCAGAGAATCCTAGAGATACTGAAGATGTTCCTTGGATAACACTAAATAGCAGCATTCAGAAAGTTAATGAGTGGTTTTCGAGAAGTGATGAACTGTTAGGTTCTGATGACTCACATGATGGCGAGTCTGAATCAAATGCCAAAGTAGGTGATGTATTGGACGTTCTAAATGAGGTAGATGAATATTCTGGTTCTTCA	124-X-G,166-X-C,192-X-G	Absent	Absent	NA	0	0	0.05	0	0.05	NA	282	1	424	513	593	430	1630	1470	FALSE	0.00166211	0.0149839	0.0149839	B_strong	-4	B_strong	-4
43094302	T	G	c.1229C>A	p.A410D	410	A	D	Missense	1229	exon 10 (mid 1)	-0.0260551	0.981747	0.0292022	-0.0765021	0.00938413	Neutral	TRUE	CCTGTGTGAGAGAAAAGAATGGAATAAGCAGAAACTGCCATGCTCAGAGAATCCTAGAGATACTGAAGATGTTCCTTGGATAACACTAAATAGCAGCATTCAGAAAGTTAATGAGTGGTTTTCGAGAAGTGATGAACTGTTAGGTTCTGATGACTCACATGATGGCGAGTCTGAATCAAATGCCAAAGTAGATGATGTATTGGACGTTCTAAATGAGGTAGATGAATATTCTGGTTCTTCA	124-X-G,166-X-C,192-X-A	Absent	Absent	NA	0	0	0	0	0	NA	171	1	220	275	305	238	808	653	FALSE	0.00069536	0.0062626	0.0062626	B_strong	-4	B_strong	-4
43094301	G	A	c.1230T>C	p.A410A	410	A	A	Synonymous	1230	exon 10 (mid 1)	0.329377	0.998063	0.235136	0.36281	0.0432768	Neutral	TRUE	CCTGTGTGAGAGAAAAGAATGGAATAAGCAGAAACTGCCATGCTCAGAGAATCCTAGAGATACTGAAGATGTTCCTTGGATAACACTAAATAGCAGCATTCAGAAAGTTAATGAGTGGTTTTCGAGAAGTGATGAACTGTTAGGTTCTGATGACTCACATGATGGCGAGTCTGAATCAAATGCCAAAGTAGCCGATGTATTGGACGTTCTAAATGAGGTAGATGAATATTCTGGTTCTTCA	124-X-G,166-X-C,193-X-C	Absent	Absent	NA	0	0	0	0	0	NA	170	1	335	483	482	510	1201	1115	FALSE	0.00309311	0.0279244	0.0279244	B_strong	-4	B_strong	-4
43094301	C	A	c.1230T>G	p.A410A	410	A	A	Synonymous	1230	exon 10 (mid 1)	-0.0912498	0.946901	0.124805	-0.290459	0.134673	Neutral	TRUE	CCTGTGTGAGAGAAAAGAATGGAATAAGCAGAAACTGCCATGCTCAGAGAATCCTAGAGATACTGAAGATGTTCCTTGGATAACACTAAATAGCAGCATTCAGAAAGTTAATGAGTGGTTTTCGAGAAGTGATGAACTGTTAGGTTCTGATGACTCACATGATGGCGAGTCTGAATCAAATGCCAAAGTAGCGGATGTATTGGACGTTCTAAATGAGGTAGATGAATATTCTGGTTCTTCA	124-X-G,166-X-C,193-X-G	Absent	Absent	NA	0	0	0	0	0	NA	158	1	289	386	382	257	1088	956	FALSE	0.0013104	0.0118091	0.0118091	B_strong	-4	B_strong	-4
43094301	T	A	c.1230T>A	p.A410A	410	A	A	Synonymous	1230	exon 10 (mid 1)	-0.229579	0.640529	-0.112154	-0.304621	-0.0853855	Neutral	TRUE	CCTGTGTGAGAGAAAAGAATGGAATAAGCAGAAACTGCCATGCTCAGAGAATCCTAGAGATACTGAAGATGTTCCTTGGATAACACTAAATAGCAGCATTCAGAAAGTTAATGAGTGGTTTTCGAGAAGTGATGAACTGTTAGGTTCTGATGACTCACATGATGGCGAGTCTGAATCAAATGCCAAAGTAGCAGATGTATTGGACGTTCTAAATGAGGTAGATGAATATTCTGGTTCTTCA	124-X-G,166-X-C,193-X-A	Absent	Absent	NA	0	0	0.02	0	0.02	NA	292	1	540	612	719	479	1822	1474	FALSE	0.0126467	0.115278	0.115278	B_moderate	-2	B_moderate	-2
43094300	G	C	c.1231G>C	p.D411H	411	D	H	Missense	1231	exon 10 (mid 1)	-0.306548	0.32365	-0.0270419	-0.529459	-0.0523528	Neutral	TRUE	CCTGTGTGAGAGAAAAGAATGGAATAAGCAGAAACTGCCATGCTCAGAGAATCCTAGAGATACTGAAGATGTTCCTTGGATAACACTAAATAGCAGCATTCAGAAAGTTAATGAGTGGTTTTCGAGAAGTGATGAACTGTTAGGTTCTGATGACTCACATGATGGCGAGTCTGAATCAAATGCCAAAGTAGCTCATGTATTGGACGTTCTAAATGAGGTAGATGAATATTCTGGTTCTTCA	124-X-G,166-X-C,194-X-C	Conflicting classifications of pathogenicity	VUS/conflicting interpretations	criteria provided, conflicting classifications	0	0	0.04	0	0.04	NA	210	1	272	327	314	179	780	786	FALSE	0.073042	0.709178	0.709178	indeterminate	0	indeterminate	0
43094300	A	C	c.1231G>T	p.D411Y	411	D	Y	Missense	1231	exon 10 (mid 1)	0.455726	0.999349	0.622385	0.204932	-0.0270539	Neutral	TRUE	CCTGTGTGAGAGAAAAGAATGGAATAAGCAGAAACTGCCATGCTCAGAGAATCCTAGAGATACTGAAGATGTTCCTTGGATAACACTAAATAGCAGCATTCAGAAAGTTAATGAGTGGTTTTCGAGAAGTGATGAACTGTTAGGTTCTGATGACTCACATGATGGCGAGTCTGAATCAAATGCCAAAGTAGCTTATGTATTGGACGTTCTAAATGAGGTAGATGAATATTCTGGTTCTTCA	124-X-G,166-X-C,194-X-T	Absent	Absent	NA	0	0	0.05	0	0.05	NA	150	2	210	396	252	239	596	656	FALSE	0.0381458	0.356928	0.05	B_strong	-4	B_strong	-4
43094300	T	C	c.1231G>A	p.D411N	411	D	N	Missense	1231	exon 10 (mid 1)	0.105861	0.985756	-0.0330042	0.225182	0.0525198	Neutral	TRUE	CCTGTGTGAGAGAAAAGAATGGAATAAGCAGAAACTGCCATGCTCAGAGAATCCTAGAGATACTGAAGATGTTCCTTGGATAACACTAAATAGCAGCATTCAGAAAGTTAATGAGTGGTTTTCGAGAAGTGATGAACTGTTAGGTTCTGATGACTCACATGATGGCGAGTCTGAATCAAATGCCAAAGTAGCTAATGTATTGGACGTTCTAAATGAGGTAGATGAATATTCTGGTTCTTCA	124-X-G,166-X-C,194-X-A	Conflicting classifications of pathogenicity	VUS/conflicting interpretations	criteria provided, conflicting classifications	0	0	0.05	0	0.05	NA	230	3	436	522	550	529	1504	1341	FALSE	0.000456086	0.00410665	0.00410665	B_strong	-4	B_strong	-4
43094299	A	T	c.1232A>T	p.D411V	411	D	V	Missense	1232	exon 10 (mid 1)	0.30103	0.998063	0.167464	0.379021	0.110496	Neutral	TRUE	CCTGTGTGAGAGAAAAGAATGGAATAAGCAGAAACTGCCATGCTCAGAGAATCCTAGAGATACTGAAGATGTTCCTTGGATAACACTAAATAGCAGCATTCAGAAAGTTAATGAGTGGTTTTCGAGAAGTGATGAACTGTTAGGTTCTGATGACTCACATGATGGCGAGTCTGAATCAAATGCCAAAGTAGCTGTTGTATTGGACGTTCTAAATGAGGTAGATGAATATTCTGGTTCTTCA	124-X-G,166-X-C,195-X-T	Conflicting classifications of pathogenicity	VUS/conflicting interpretations	criteria provided, conflicting classifications	0	0	0.03	0	0.03	NA	225	1	346	476	414	443	1341	969	FALSE	0.00202154	0.0182308	0.0182308	B_strong	-4	B_strong	-4
43094299	G	T	c.1232A>C	p.D411A	411	D	A	Missense	1232	exon 10 (mid 1)	0.184977	0.985756	0.122879	0.212925	0.175548	Neutral	TRUE	CCTGTGTGAGAGAAAAGAATGGAATAAGCAGAAACTGCCATGCTCAGAGAATCCTAGAGATACTGAAGATGTTCCTTGGATAACACTAAATAGCAGCATTCAGAAAGTTAATGAGTGGTTTTCGAGAAGTGATGAACTGTTAGGTTCTGATGACTCACATGATGGCGAGTCTGAATCAAATGCCAAAGTAGCTGCTGTATTGGACGTTCTAAATGAGGTAGATGAATATTCTGGTTCTTCA	124-X-G,166-X-C,195-X-C	Absent	Absent	NA	0	0	0.01	0	0.01	NA	348	2	635	847	842	803	2321	2295	FALSE	0.000615574	0.00554358	0.00554358	B_strong	-4	B_strong	-4
43094299	C	T	c.1232A>G	p.D411G	411	D	G	Missense	1232	exon 10 (mid 1)	0.303118	0.998063	0.292237	0.258038	0.0418149	Neutral	TRUE	CCTGTGTGAGAGAAAAGAATGGAATAAGCAGAAACTGCCATGCTCAGAGAATCCTAGAGATACTGAAGATGTTCCTTGGATAACACTAAATAGCAGCATTCAGAAAGTTAATGAGTGGTTTTCGAGAAGTGATGAACTGTTAGGTTCTGATGACTCACATGATGGCGAGTCTGAATCAAATGCCAAAGTAGCTGGTGTATTGGACGTTCTAAATGAGGTAGATGAATATTCTGGTTCTTCA	124-X-G,166-X-C,195-X-G	Absent	Absent	NA	0	0	0.03	0	0.03	NA	259	2	486	729	624	614	1570	1594	FALSE	0.00208212	0.0187782	0.0187782	B_strong	-4	B_strong	-4
43094298	G	A	c.1233T>C	p.D411D	411	D	D	Synonymous	1233	exon 10 (mid 1)	0.0575741	0.981747	0.104709	-0.000190342	0.213677	Neutral	TRUE	CCTGTGTGAGAGAAAAGAATGGAATAAGCAGAAACTGCCATGCTCAGAGAATCCTAGAGATACTGAAGATGTTCCTTGGATAACACTAAATAGCAGCATTCAGAAAGTTAATGAGTGGTTTTCGAGAAGTGATGAACTGTTAGGTTCTGATGACTCACATGATGGCGAGTCTGAATCAAATGCCAAAGTAGCTGACGTATTGGACGTTCTAAATGAGGTAGATGAATATTCTGGTTCTTCA	124-X-G,166-X-C,196-X-C	Conflicting classifications of pathogenicity	VUS/conflicting interpretations	criteria provided, conflicting classifications	0	0	0	0	0	NA	124	2	268	353	361	297	1004	1012	FALSE	0.000465615	0.00419248	0.00419248	B_strong	-4	B_strong	-4
43094298	T	A	c.1233T>A	p.D411E	411	D	E	Missense	1233	exon 10 (mid 1)	0.211772	0.987741	0.115247	0.2692	-0.0186166	Neutral	TRUE	CCTGTGTGAGAGAAAAGAATGGAATAAGCAGAAACTGCCATGCTCAGAGAATCCTAGAGATACTGAAGATGTTCCTTGGATAACACTAAATAGCAGCATTCAGAAAGTTAATGAGTGGTTTTCGAGAAGTGATGAACTGTTAGGTTCTGATGACTCACATGATGGCGAGTCTGAATCAAATGCCAAAGTAGCTGAAGTATTGGACGTTCTAAATGAGGTAGATGAATATTCTGGTTCTTCA	124-X-G,166-X-C,196-X-A	Absent	Absent	NA	0	0	0	0	0	NA	294	1	563	747	835	828	2006	1776	FALSE	0.000748485	0.00674141	0.00674141	B_strong	-4	B_strong	-4
43094298	C	A	c.1233T>G	p.D411E	411	D	E	Missense	1233	exon 10 (mid 1)	0.0961928	0.985756	-0.0108871	0.185514	0.0561528	Neutral	TRUE	CCTGTGTGAGAGAAAAGAATGGAATAAGCAGAAACTGCCATGCTCAGAGAATCCTAGAGATACTGAAGATGTTCCTTGGATAACACTAAATAGCAGCATTCAGAAAGTTAATGAGTGGTTTTCGAGAAGTGATGAACTGTTAGGTTCTGATGACTCACATGATGGCGAGTCTGAATCAAATGCCAAAGTAGCTGAGGTATTGGACGTTCTAAATGAGGTAGATGAATATTCTGGTTCTTCA	124-X-G,166-X-C,196-X-G	Benign	Benign/Likely benign	reviewed by expert panel	0	0	0.07	0	0.07	NA	144	2	343	417	389	364	1172	962	TRUE	0.000452351	0.004073	0.004073	B_strong	-4	B_strong	-4
43094297	G	C	c.1234G>C	p.V412L	412	V	L	Missense	1234	exon 10 (mid 1)	-0.178441	0.813428	0.0625185	-0.386458	0.0585762	Neutral	TRUE	CCTGTGTGAGAGAAAAGAATGGAATAAGCAGAAACTGCCATGCTCAGAGAATCCTAGAGATACTGAAGATGTTCCTTGGATAACACTAAATAGCAGCATTCAGAAAGTTAATGAGTGGTTTTCGAGAAGTGATGAACTGTTAGGTTCTGATGACTCACATGATGGCGAGTCTGAATCAAATGCCAAAGTAGCTGATCTATTGGACGTTCTAAATGAGGTAGATGAATATTCTGGTTCTTCA	124-X-G,166-X-C,197-X-C	Uncertain significance	VUS/conflicting interpretations	criteria provided, single submitter	0	0	0.01	0	0.01	NA	366	1	351	449	448	282	1279	1041	FALSE	0.00473675	0.0428337	0.0428337	B_strong	-4	B_strong	-4
43094297	T	C	c.1234G>A	p.V412I	412	V	I	Missense	1234	exon 10 (mid 1)	0.201669	0.987741	0.19324	0.172866	0.140176	Neutral	TRUE	CCTGTGTGAGAGAAAAGAATGGAATAAGCAGAAACTGCCATGCTCAGAGAATCCTAGAGATACTGAAGATGTTCCTTGGATAACACTAAATAGCAGCATTCAGAAAGTTAATGAGTGGTTTTCGAGAAGTGATGAACTGTTAGGTTCTGATGACTCACATGATGGCGAGTCTGAATCAAATGCCAAAGTAGCTGATATATTGGACGTTCTAAATGAGGTAGATGAATATTCTGGTTCTTCA	124-X-G,166-X-C,197-X-A	Conflicting classifications of pathogenicity	VUS/conflicting interpretations	criteria provided, conflicting classifications	0	0	0.02	0	0.02	NA	211	2	382	535	497	461	1339	1343	FALSE	0.000691429	0.00622716	0.00622716	B_strong	-4	B_strong	-4
43094297	A	C	c.1234G>T	p.V412L	412	V	L	Missense	1234	exon 10 (mid 1)	0.0352551	0.981747	-0.0561893	0.120191	-0.020351	Neutral	TRUE	CCTGTGTGAGAGAAAAGAATGGAATAAGCAGAAACTGCCATGCTCAGAGAATCCTAGAGATACTGAAGATGTTCCTTGGATAACACTAAATAGCAGCATTCAGAAAGTTAATGAGTGGTTTTCGAGAAGTGATGAACTGTTAGGTTCTGATGACTCACATGATGGCGAGTCTGAATCAAATGCCAAAGTAGCTGATTTATTGGACGTTCTAAATGAGGTAGATGAATATTCTGGTTCTTCA	124-X-G,166-X-C,197-X-T	Uncertain significance	VUS/conflicting interpretations	criteria provided, single submitter	0	0	0.02	0	0.02	NA	241	1	348	410	492	440	1204	1079	FALSE	0.000495266	0.00445961	0.00445961	B_strong	-4	B_strong	-4
43094296	T	A	c.1235T>A	p.V412E	412	V	E	Missense	1235	exon 10 (mid 1)	0.219931	0.987741	0.329573	0.0696868	0.365574	Neutral	TRUE	CCTGTGTGAGAGAAAAGAATGGAATAAGCAGAAACTGCCATGCTCAGAGAATCCTAGAGATACTGAAGATGTTCCTTGGATAACACTAAATAGCAGCATTCAGAAAGTTAATGAGTGGTTTTCGAGAAGTGATGAACTGTTAGGTTCTGATGACTCACATGATGGCGAGTCTGAATCAAATGCCAAAGTAGCTGATGAATTGGACGTTCTAAATGAGGTAGATGAATATTCTGGTTCTTCA	124-X-G,166-X-C,198-X-A	Absent	Absent	NA	0	0	0	0	0	NA	198	1	356	548	491	424	1598	1418	FALSE	0.000801925	0.00722312	0.00722312	B_strong	-4	B_strong	-4
43094296	C	A	c.1235T>G	p.V412G	412	V	G	Missense	1235	exon 10 (mid 1)	0.173237	0.985756	0.233031	0.0814605	0.193556	Neutral	TRUE	CCTGTGTGAGAGAAAAGAATGGAATAAGCAGAAACTGCCATGCTCAGAGAATCCTAGAGATACTGAAGATGTTCCTTGGATAACACTAAATAGCAGCATTCAGAAAGTTAATGAGTGGTTTTCGAGAAGTGATGAACTGTTAGGTTCTGATGACTCACATGATGGCGAGTCTGAATCAAATGCCAAAGTAGCTGATGGATTGGACGTTCTAAATGAGGTAGATGAATATTCTGGTTCTTCA	124-X-G,166-X-C,198-X-G	Absent	Absent	NA	0	0	0	0	0	NA	215	2	257	370	371	323	1000	975	FALSE	0.000573564	0.00516504	0.00516504	B_strong	-4	B_strong	-4
43094296	G	A	c.1235T>C	p.V412A	412	V	A	Missense	1235	exon 10 (mid 1)	-0.0598661	0.975836	0.239025	-0.347705	0.0231864	Neutral	TRUE	CCTGTGTGAGAGAAAAGAATGGAATAAGCAGAAACTGCCATGCTCAGAGAATCCTAGAGATACTGAAGATGTTCCTTGGATAACACTAAATAGCAGCATTCAGAAAGTTAATGAGTGGTTTTCGAGAAGTGATGAACTGTTAGGTTCTGATGACTCACATGATGGCGAGTCTGAATCAAATGCCAAAGTAGCTGATGCATTGGACGTTCTAAATGAGGTAGATGAATATTCTGGTTCTTCA	124-X-G,166-X-C,198-X-C	Absent	Absent	NA	0	0	0	0	0	NA	172	1	359	519	515	333	1246	1198	FALSE	0.000932608	0.0084013	0.0084013	B_strong	-4	B_strong	-4
43094295	G	T	c.1236A>C	p.V412V	412	V	V	Synonymous	1236	exon 10 (mid 1)	0.270288	0.998063	0.20933	0.281346	-0.00631883	Neutral	TRUE	CCTGTGTGAGAGAAAAGAATGGAATAAGCAGAAACTGCCATGCTCAGAGAATCCTAGAGATACTGAAGATGTTCCTTGGATAACACTAAATAGCAGCATTCAGAAAGTTAATGAGTGGTTTTCGAGAAGTGATGAACTGTTAGGTTCTGATGACTCACATGATGGCGAGTCTGAATCAAATGCCAAAGTAGCTGATGTCTTGGACGTTCTAAATGAGGTAGATGAATATTCTGGTTCTTCA	124-X-G,166-X-C,199-X-C	Absent	Absent	NA	0	0	0	0	0	NA	163	1	382	541	477	477	1313	1075	FALSE	0.00135295	0.0121931	0.0121931	B_strong	-4	B_strong	-4
43094295	A	T	c.1236A>T	p.V412V	412	V	V	Synonymous	1236	exon 10 (mid 1)	0.0441469	0.981747	-0.128339	0.208483	-0.322881	Neutral	TRUE	CCTGTGTGAGAGAAAAGAATGGAATAAGCAGAAACTGCCATGCTCAGAGAATCCTAGAGATACTGAAGATGTTCCTTGGATAACACTAAATAGCAGCATTCAGAAAGTTAATGAGTGGTTTTCGAGAAGTGATGAACTGTTAGGTTCTGATGACTCACATGATGGCGAGTCTGAATCAAATGCCAAAGTAGCTGATGTTTTGGACGTTCTAAATGAGGTAGATGAATATTCTGGTTCTTCA	124-X-G,166-X-C,199-X-T	Absent	Absent	NA	0	0	0	0	0	NA	160	1	406	455	467	444	1147	824	FALSE	0.000481327	0.00433403	0.00433403	B_strong	-4	B_strong	-4
43094295	C	T	c.1236A>G	p.V412V	412	V	V	Synonymous	1236	exon 10 (mid 1)	0.147173	0.985756	0.413691	-0.146516	0.0863774	Neutral	TRUE	CCTGTGTGAGAGAAAAGAATGGAATAAGCAGAAACTGCCATGCTCAGAGAATCCTAGAGATACTGAAGATGTTCCTTGGATAACACTAAATAGCAGCATTCAGAAAGTTAATGAGTGGTTTTCGAGAAGTGATGAACTGTTAGGTTCTGATGACTCACATGATGGCGAGTCTGAATCAAATGCCAAAGTAGCTGATGTGTTGGACGTTCTAAATGAGGTAGATGAATATTCTGGTTCTTCA	124-X-G,166-X-C,199-X-G	Likely benign	Benign/Likely benign	criteria provided, multiple submitters, no conflicts	0	0	0	0	0	NA	147	2	315	514	452	336	1197	1044	TRUE	0.000506517	0.00456096	0.00456096	B_strong	-4	B_strong	-4
43093016	T	G	c.2515C>A	p.H839N	839	H	N	Missense	2515	exon 10 (mid 2)	0.0828004	0.917123	0.0293683	0.162791	0.170457	Neutral	TRUE	GACACAGAAGGCTTTAAGTATCCATTGGGACATGAAGTTAACAACAGTCGCGAAACAAGCATAGAAATGGAAGAAAGTGAACTTGATGCTCAGTATTTGCAGAATACATTCAAGGTTTCAAAGCGGCAGTCATTTGCTCCGTTTTCAAATCCAGGAAATGCAGAAGAGGAATGTGCAACATTCTCTGCCCACTCTGGGTCCTTAAAGAAACAAAG	43-X-A,51-X-C,126-X-G	Absent	Absent	NA	0	0	0	0	0	NA	434	1	520	591	501	654	246	416	FALSE	0.000451824	0.00406826	0.00406826	B_strong	-4	B_strong	-4
43093016	C	G	c.2515C>G	p.H839D	839	H	D	Missense	2515	exon 10 (mid 2)	-0.0456937	0.827754	0.146727	-0.252771	-0.720586	Neutral	TRUE	GACACAGAAGGCTTTAAGTATCCATTGGGACATGAAGTTAACGACAGTCGCGAAACAAGCATAGAAATGGAAGAAAGTGAACTTGATGCTCAGTATTTGCAGAATACATTCAAGGTTTCAAAGCGGCAGTCATTTGCTCCGTTTTCAAATCCAGGAAATGCAGAAGAGGAATGTGCAACATTCTCTGCCCACTCTGGGTCCTTAAAGAAACAAAG	43-X-G,51-X-C,126-X-G	Absent	Absent	NA	0	0	0	0	0	NA	611	1	700	863	563	551	210	215	FALSE	0.000817077	0.0073597	0.0073597	B_strong	-4	B_strong	-4
43093016	A	G	c.2515C>T	p.H839Y	839	H	Y	Missense	2515	exon 10 (mid 2)	0.142259	0.95297	0.113163	0.216984	0.449174	Neutral	TRUE	GACACAGAAGGCTTTAAGTATCCATTGGGACATGAAGTTAACTACAGTCGCGAAACAAGCATAGAAATGGAAGAAAGTGAACTTGATGCTCAGTATTTGCAGAATACATTCAAGGTTTCAAAGCGGCAGTCATTTGCTCCGTTTTCAAATCCAGGAAATGCAGAAGAGGAATGTGCAACATTCTCTGCCCACTCTGGGTCCTTAAAGAAACAAAG	43-X-T,51-X-C,126-X-G	Benign	Benign/Likely benign	criteria provided, single submitter	0	0	0	0	0	NA	426	1	577	695	560	759	386	486	FALSE	0.000497284	0.00447778	0.00447778	B_strong	-4	B_strong	-4
43093015	C	T	c.2516A>G	p.H839R	839	H	R	Missense	2516	exon 10 (mid 2)	-0.00455554	0.850732	0.0105407	-0.021113	-0.635418	Neutral	TRUE	GACACAGAAGGCTTTAAGTATCCATTGGGACATGAAGTTAACCGCAGTCGCGAAACAAGCATAGAAATGGAAGAAAGTGAACTTGATGCTCAGTATTTGCAGAATACATTCAAGGTTTCAAAGCGGCAGTCATTTGCTCCGTTTTCAAATCCAGGAAATGCAGAAGAGGAATGTGCAACATTCTCTGCCCACTCTGGGTCCTTAAAGAAACAAAG	44-X-G,51-X-C,126-X-G	Conflicting classifications of pathogenicity	VUS/conflicting interpretations	criteria provided, conflicting classifications	0	0	0	0	0	NA	645	1	821	921	771	886	247	332	FALSE	0.000600106	0.0054042	0.0054042	B_strong	-4	B_strong	-4
43093015	A	T	c.2516A>T	p.H839L	839	H	L	Missense	2516	exon 10 (mid 2)	0.108547	0.932077	0.264968	-0.0130573	-0.0163789	Neutral	TRUE	GACACAGAAGGCTTTAAGTATCCATTGGGACATGAAGTTAACCTCAGTCGCGAAACAAGCATAGAAATGGAAGAAAGTGAACTTGATGCTCAGTATTTGCAGAATACATTCAAGGTTTCAAAGCGGCAGTCATTTGCTCCGTTTTCAAATCCAGGAAATGCAGAAGAGGAATGTGCAACATTCTCTGCCCACTCTGGGTCCTTAAAGAAACAAAG	44-X-T,51-X-C,126-X-G	Absent	Absent	NA	0	0	0	0	0	NA	461	1	553	740	617	713	258	404	FALSE	0.000457632	0.00412057	0.00412057	B_strong	-4	B_strong	-4
43093015	G	T	c.2516A>C	p.H839P	839	H	P	Missense	2516	exon 10 (mid 2)	0.0288414	0.885914	0.100057	-0.0331228	-0.0324651	Neutral	TRUE	GACACAGAAGGCTTTAAGTATCCATTGGGACATGAAGTTAACCCCAGTCGCGAAACAAGCATAGAAATGGAAGAAAGTGAACTTGATGCTCAGTATTTGCAGAATACATTCAAGGTTTCAAAGCGGCAGTCATTTGCTCCGTTTTCAAATCCAGGAAATGCAGAAGAGGAATGTGCAACATTCTCTGCCCACTCTGGGTCCTTAAAGAAACAAAG	44-X-C,51-X-C,126-X-G	Absent	Absent	NA	0	0	0	0	0	NA	344	1	501	598	487	555	237	307	FALSE	0.000507217	0.00456727	0.00456727	B_strong	-4	B_strong	-4
43093014	T	G	c.2517C>A	p.H839Q	839	H	Q	Missense	2517	exon 10 (mid 2)	0.0604577	0.900318	0.0698596	0.070448	-0.172907	Neutral	TRUE	GACACAGAAGGCTTTAAGTATCCATTGGGACATGAAGTTAACCAAAGTCGCGAAACAAGCATAGAAATGGAAGAAAGTGAACTTGATGCTCAGTATTTGCAGAATACATTCAAGGTTTCAAAGCGGCAGTCATTTGCTCCGTTTTCAAATCCAGGAAATGCAGAAGAGGAATGTGCAACATTCTCTGCCCACTCTGGGTCCTTAAAGAAACAAAG	45-X-A,51-X-C,126-X-G	Absent	Absent	NA	0	0	0	0	0	NA	555	1	675	789	548	671	264	344	FALSE	0.000463028	0.00416918	0.00416918	B_strong	-4	B_strong	-4
43093014	C	G	c.2517C>G	p.H839Q	839	H	Q	Missense	2517	exon 10 (mid 2)	-0.0407828	0.835158	-0.0104617	-0.0841853	-0.21894	Neutral	TRUE	GACACAGAAGGCTTTAAGTATCCATTGGGACATGAAGTTAACCAGAGTCGCGAAACAAGCATAGAAATGGAAGAAAGTGAACTTGATGCTCAGTATTTGCAGAATACATTCAAGGTTTCAAAGCGGCAGTCATTTGCTCCGTTTTCAAATCCAGGAAATGCAGAAGAGGAATGTGCAACATTCTCTGCCCACTCTGGGTCCTTAAAGAAACAAAG	45-X-G,51-X-C,126-X-G	Absent	Absent	NA	0	0	0	0	0	NA	179	1	322	356	320	352	121	196	FALSE	0.0007829	0.00705162	0.00705162	B_strong	-4	B_strong	-4
43093014	A	G	c.2517C>T	p.H839H	839	H	H	Synonymous	2517	exon 10 (mid 2)	-0.0692514	0.800891	0.0435562	-0.204272	-0.9747	Neutral	TRUE	GACACAGAAGGCTTTAAGTATCCATTGGGACATGAAGTTAACCATAGTCGCGAAACAAGCATAGAAATGGAAGAAAGTGAACTTGATGCTCAGTATTTGCAGAATACATTCAAGGTTTCAAAGCGGCAGTCATTTGCTCCGTTTTCAAATCCAGGAAATGCAGAAGAGGAATGTGCAACATTCTCTGCCCACTCTGGGTCCTTAAAGAAACAAAG	45-X-T,51-X-C,126-X-G	Likely benign	Benign/Likely benign	criteria provided, multiple submitters, no conflicts	0	0	0	0	0	NA	583	1	785	901	741	750	202	231	TRUE	0.00102544	0.0092384	0.0092384	B_strong	-4	B_strong	-4
43093013	A	T	c.2518A>T	p.S840C	840	S	C	Missense	2518	exon 10 (mid 2)	-0.158417	0.519145	-0.143615	-0.224033	-0.498341	Neutral	TRUE	GACACAGAAGGCTTTAAGTATCCATTGGGACATGAAGTTAACCACTGTCGCGAAACAAGCATAGAAATGGAAGAAAGTGAACTTGATGCTCAGTATTTGCAGAATACATTCAAGGTTTCAAAGCGGCAGTCATTTGCTCCGTTTTCAAATCCAGGAAATGCAGAAGAGGAATGTGCAACATTCTCTGCCCACTCTGGGTCCTTAAAGAAACAAAG	46-X-T,51-X-C,126-X-G	Conflicting classifications of pathogenicity	VUS/conflicting interpretations	criteria provided, conflicting classifications	0	0	0	0	0	NA	506	1	616	621	616	615	222	265	FALSE	0.00337455	0.0304738	0.0304738	B_strong	-4	B_strong	-4
43093013	C	T	c.2518A>G	p.S840G	840	S	G	Missense	2518	exon 10 (mid 2)	-0.0209289	0.837222	-0.12676	0.0781895	0.475248	Neutral	TRUE	GACACAGAAGGCTTTAAGTATCCATTGGGACATGAAGTTAACCACGGTCGCGAAACAAGCATAGAAATGGAAGAAAGTGAACTTGATGCTCAGTATTTGCAGAATACATTCAAGGTTTCAAAGCGGCAGTCATTTGCTCCGTTTTCAAATCCAGGAAATGCAGAAGAGGAATGTGCAACATTCTCTGCCCACTCTGGGTCCTTAAAGAAACAAAG	46-X-G,51-X-C,126-X-G	Conflicting classifications of pathogenicity	VUS/conflicting interpretations	criteria provided, conflicting classifications	0	0	0	0	0	NA	395	1	551	562	567	698	380	494	FALSE	0.000669497	0.00602951	0.00602951	B_strong	-4	B_strong	-4
43093013	G	T	c.2518A>C	p.S840R	840	S	R	Missense	2518	exon 10 (mid 2)	0.0712507	0.910162	0.112037	0.0533182	-0.190434	Neutral	TRUE	GACACAGAAGGCTTTAAGTATCCATTGGGACATGAAGTTAACCACCGTCGCGAAACAAGCATAGAAATGGAAGAAAGTGAACTTGATGCTCAGTATTTGCAGAATACATTCAAGGTTTCAAAGCGGCAGTCATTTGCTCCGTTTTCAAATCCAGGAAATGCAGAAGAGGAATGTGCAACATTCTCTGCCCACTCTGGGTCCTTAAAGAAACAAAG	46-X-C,51-X-C,126-X-G	Conflicting classifications of pathogenicity	VUS/conflicting interpretations	criteria provided, conflicting classifications	0	0	0	0	0	NA	561	1	673	810	700	847	247	454	FALSE	0.000455697	0.00410314	0.00410314	B_strong	-4	B_strong	-4
43093012	G	C	c.2519G>C	p.S840T	840	S	T	Missense	2519	exon 10 (mid 2)	0.133092	0.946467	0.150324	0.158549	0.237205	Neutral	TRUE	GACACAGAAGGCTTTAAGTATCCATTGGGACATGAAGTTAACCACACTCGCGAAACAAGCATAGAAATGGAAGAAAGTGAACTTGATGCTCAGTATTTGCAGAATACATTCAAGGTTTCAAAGCGGCAGTCATTTGCTCCGTTTTCAAATCCAGGAAATGCAGAAGAGGAATGTGCAACATTCTCTGCCCACTCTGGGTCCTTAAAGAAACAAAG	47-X-C,51-X-C,126-X-G	Absent	Absent	NA	0	0	0	0	0	NA	490	1	551	681	514	669	379	302	FALSE	0.000482565	0.00434518	0.00434518	B_strong	-4	B_strong	-4
43093012	A	C	c.2519G>T	p.S840I	840	S	I	Missense	2519	exon 10 (mid 2)	0.0306521	0.885914	-0.0123691	0.0835052	0.110384	Neutral	TRUE	GACACAGAAGGCTTTAAGTATCCATTGGGACATGAAGTTAACCACATTCGCGAAACAAGCATAGAAATGGAAGAAAGTGAACTTGATGCTCAGTATTTGCAGAATACATTCAAGGTTTCAAAGCGGCAGTCATTTGCTCCGTTTTCAAATCCAGGAAATGCAGAAGAGGAATGTGCAACATTCTCTGCCCACTCTGGGTCCTTAAAGAAACAAAG	47-X-T,51-X-C,126-X-G	Absent	Absent	NA	0	0	0	0	0	NA	492	1	557	615	607	750	213	547	FALSE	0.000503675	0.00453536	0.00453536	B_strong	-4	B_strong	-4
43093012	T	C	c.2519G>A	p.S840N	840	S	N	Missense	2519	exon 10 (mid 2)	-0.00389589	0.850732	0.278557	-0.287598	-0.215461	Neutral	TRUE	GACACAGAAGGCTTTAAGTATCCATTGGGACATGAAGTTAACCACAATCGCGAAACAAGCATAGAAATGGAAGAAAGTGAACTTGATGCTCAGTATTTGCAGAATACATTCAAGGTTTCAAAGCGGCAGTCATTTGCTCCGTTTTCAAATCCAGGAAATGCAGAAGAGGAATGTGCAACATTCTCTGCCCACTCTGGGTCCTTAAAGAAACAAAG	47-X-A,51-X-C,126-X-G	Uncertain significance	VUS/conflicting interpretations	criteria provided, single submitter	0	0	0	0	0	NA	586	1	610	824	627	599	180	460	FALSE	0.000597689	0.00538241	0.00538241	B_strong	-4	B_strong	-4
43093011	G	A	c.2520T>C	p.S840S	840	S	S	Synonymous	2520	exon 10 (mid 2)	-0.01697	0.837222	0.0159932	-0.0553764	-0.0217194	Neutral	TRUE	GACACAGAAGGCTTTAAGTATCCATTGGGACATGAAGTTAACCACAGCCGCGAAACAAGCATAGAAATGGAAGAAAGTGAACTTGATGCTCAGTATTTGCAGAATACATTCAAGGTTTCAAAGCGGCAGTCATTTGCTCCGTTTTCAAATCCAGGAAATGCAGAAGAGGAATGTGCAACATTCTCTGCCCACTCTGGGTCCTTAAAGAAACAAAG	48-X-C,51-X-C,126-X-G	Likely benign	Benign/Likely benign	criteria provided, single submitter	0	0	0	0	0	NA	413	1	595	670	622	698	386	238	FALSE	0.000650957	0.00586243	0.00586243	B_strong	-4	B_strong	-4
43093011	T	A	c.2520T>A	p.S840R	840	S	R	Missense	2520	exon 10 (mid 2)	-0.0273682	0.837222	-0.121063	0.0575475	-0.384428	Neutral	TRUE	GACACAGAAGGCTTTAAGTATCCATTGGGACATGAAGTTAACCACAGACGCGAAACAAGCATAGAAATGGAAGAAAGTGAACTTGATGCTCAGTATTTGCAGAATACATTCAAGGTTTCAAAGCGGCAGTCATTTGCTCCGTTTTCAAATCCAGGAAATGCAGAAGAGGAATGTGCAACATTCTCTGCCCACTCTGGGTCCTTAAAGAAACAAAG	48-X-A,51-X-C,126-X-G	Absent	Absent	NA	0	0	0	0	0	NA	329	1	500	512	487	591	178	251	FALSE	0.000702342	0.00632552	0.00632552	B_strong	-4	B_strong	-4
43093011	C	A	c.2520T>G	p.S840R	840	S	R	Missense	2520	exon 10 (mid 2)	-0.252749	0.175826	-0.23353	-0.353038	-0.135996	Neutral	TRUE	GACACAGAAGGCTTTAAGTATCCATTGGGACATGAAGTTAACCACAGGCGCGAAACAAGCATAGAAATGGAAGAAAGTGAACTTGATGCTCAGTATTTGCAGAATACATTCAAGGTTTCAAAGCGGCAGTCATTTGCTCCGTTTTCAAATCCAGGAAATGCAGAAGAGGAATGTGCAACATTCTCTGCCCACTCTGGGTCCTTAAAGAAACAAAG	48-X-G,51-X-C,126-X-G	Absent	Absent	NA	0	0	0	0	0	NA	484	1	644	610	655	598	267	409	FALSE	0.0207949	0.191128	0.191128	B_moderate	-2	B_moderate	-2
43093010	C	G	c.2521C>G	p.R841G	841	R	G	Missense	2521	exon 10 (mid 2)	-0.099499	0.744514	-0.35441	0.123498	0.404783	Neutral	TRUE	GACACAGAAGGCTTTAAGTATCCATTGGGACATGAAGTTAACCACAGTGGCGAAACAAGCATAGAAATGGAAGAAAGTGAACTTGATGCTCAGTATTTGCAGAATACATTCAAGGTTTCAAAGCGGCAGTCATTTGCTCCGTTTTCAAATCCAGGAAATGCAGAAGAGGAATGTGCAACATTCTCTGCCCACTCTGGGTCCTTAAAGAAACAAAG	49-X-G,51-X-C,126-X-G	Absent	Absent	NA	0	0	0	0	0	NA	526	1	605	527	603	766	336	590	FALSE	0.00144849	0.0130553	0.0130553	B_strong	-4	B_strong	-4
43093009	G	C	c.2522G>C	p.R841P	841	R	P	Missense	2522	exon 10 (mid 2)	0.0299826	0.885914	-0.0709497	0.140532	-0.0602758	Neutral	TRUE	GACACAGAAGGCTTTAAGTATCCATTGGGACATGAAGTTAACCACAGTCCCGAAACAAGCATAGAAATGGAAGAAAGTGAACTTGATGCTCAGTATTTGCAGAATACATTCAAGGTTTCAAAGCGGCAGTCATTTGCTCCGTTTTCAAATCCAGGAAATGCAGAAGAGGAATGTGCAACATTCTCTGCCCACTCTGGGTCCTTAAAGAAACAAAG	50-X-C,51-X-C,126-X-G	Conflicting classifications of pathogenicity	VUS/conflicting interpretations	criteria provided, conflicting classifications	0	0	0	0	0	NA	416	1	515	546	459	590	209	323	FALSE	0.000504969	0.00454702	0.00454702	B_strong	-4	B_strong	-4
43093009	A	C	c.2522G>T	p.R841L	841	R	L	Missense	2522	exon 10 (mid 2)	-0.0806862	0.781028	0.0458767	-0.23313	0.254416	Neutral	TRUE	GACACAGAAGGCTTTAAGTATCCATTGGGACATGAAGTTAACCACAGTCTCGAAACAAGCATAGAAATGGAAGAAAGTGAACTTGATGCTCAGTATTTGCAGAATACATTCAAGGTTTCAAAGCGGCAGTCATTTGCTCCGTTTTCAAATCCAGGAAATGCAGAAGAGGAATGTGCAACATTCTCTGCCCACTCTGGGTCCTTAAAGAAACAAAG	50-X-T,51-X-C,126-X-G	Conflicting classifications of pathogenicity	VUS/conflicting interpretations	criteria provided, conflicting classifications	0	0	0	0	0	NA	525	1	655	753	633	628	404	450	FALSE	0.0011602	0.0104539	0.0104539	B_strong	-4	B_strong	-4
43093008	A	C	c.2523G>T	p.R841R	841	R	R	Synonymous	2523	exon 10 (mid 2)	0.0383659	0.892051	0.199524	-0.110486	-0.141399	Neutral	TRUE	GACACAGAAGGCTTTAAGTATCCATTGGGACATGAAGTTAACCACAGTCGTGAAACAAGCATAGAAATGGAAGAAAGTGAACTTGATGCTCAGTATTTGCAGAATACATTCAAGGTTTCAAAGCGGCAGTCATTTGCTCCGTTTTCAAATCCAGGAAATGCAGAAGAGGAATGTGCAACATTCTCTGCCCACTCTGGGTCCTTAAAGAAACAAAG	51-X-T,126-X-G	Absent	Absent	NA	0	0	0	0	0	NA	321	1	269	344	312	337	90	230	FALSE	0.000490052	0.00441263	0.00441263	B_strong	-4	B_strong	-4
43093008	T	C	c.2523G>A	p.R841R	841	R	R	Synonymous	2523	exon 10 (mid 2)	0.0751797	0.910162	0.182989	-0.00851495	0.0893962	Neutral	TRUE	GACACAGAAGGCTTTAAGTATCCATTGGGACATGAAGTTAACCACAGTCGAGAAACAAGCATAGAAATGGAAGAAAGTGAACTTGATGCTCAGTATTTGCAGAATACATTCAAGGTTTCAAAGCGGCAGTCATTTGCTCCGTTTTCAAATCCAGGAAATGCAGAAGAGGAATGTGCAACATTCTCTGCCCACTCTGGGTCCTTAAAGAAACAAAG	51-X-A,126-X-G	Likely benign	Benign/Likely benign	reviewed by expert panel	0	0	0	0	0	NA	428	1	439	555	471	546	247	290	TRUE	0.000453925	0.00408718	0.00408718	B_strong	-4	B_strong	-4
43093007	A	C	c.2524G>T	p.E842*	842	E	*	Nonsense	2524	exon 10 (mid 2)	-2.59966	2.6206e-113	-3.23406	-2.79912	-0.861407	LoF	TRUE	GACACAGAAGGCTTTAAGTATCCATTGGGACATGAAGTTAACCACAGTCGCTAAACAAGCATAGAAATGGAAGAAAGTGAACTTGATGCTCAGTATTTGCAGAATACATTCAAGGTTTCAAAGCGGCAGTCATTTGCTCCGTTTTCAAATCCAGGAAATGCAGAAGAGGAATGTGCAACATTCTCTGCCCACTCTGGGTCCTTAAAGAAACAAAG	51-X-C,52-X-T,126-X-G	Pathogenic	Pathogenic/Likely pathogenic	reviewed by expert panel	0	0	0	0	0	NA	626	1	414	49	382	64	172	52	TRUE	1	Inf	Inf	P_strong	4	P_strong	4
43093007	G	C	c.2524G>C	p.E842Q	842	E	Q	Missense	2524	exon 10 (mid 2)	-0.150159	0.539261	-0.343545	-0.00493856	0.0395433	Neutral	TRUE	GACACAGAAGGCTTTAAGTATCCATTGGGACATGAAGTTAACCACAGTCGCCAAACAAGCATAGAAATGGAAGAAAGTGAACTTGATGCTCAGTATTTGCAGAATACATTCAAGGTTTCAAAGCGGCAGTCATTTGCTCCGTTTTCAAATCCAGGAAATGCAGAAGAGGAATGTGCAACATTCTCTGCCCACTCTGGGTCCTTAAAGAAACAAAG	51-X-C,52-X-C,126-X-G	Absent	Absent	NA	0	0	0	0	0	NA	403	1	564	495	549	638	260	393	FALSE	0.00295652	0.0266876	0.0266876	B_strong	-4	B_strong	-4
43093007	T	C	c.2524G>A	p.E842K	842	E	K	Missense	2524	exon 10 (mid 2)	-0.13199	0.614038	-0.0708216	-0.235495	0.501925	Neutral	TRUE	GACACAGAAGGCTTTAAGTATCCATTGGGACATGAAGTTAACCACAGTCGCAAAACAAGCATAGAAATGGAAGAAAGTGAACTTGATGCTCAGTATTTGCAGAATACATTCAAGGTTTCAAAGCGGCAGTCATTTGCTCCGTTTTCAAATCCAGGAAATGCAGAAGAGGAATGTGCAACATTCTCTGCCCACTCTGGGTCCTTAAAGAAACAAAG	51-X-C,52-X-A,126-X-G	Conflicting classifications of pathogenicity	VUS/conflicting interpretations	criteria provided, conflicting classifications	0	0	0	0	0	NA	687	1	763	809	735	728	423	812	FALSE	0.00224506	0.020251	0.020251	B_strong	-4	B_strong	-4
43093006	C	T	c.2525A>G	p.E842G	842	E	G	Missense	2525	exon 10 (mid 2)	-0.078266	0.781028	-0.0252177	-0.156418	0.370692	Neutral	TRUE	GACACAGAAGGCTTTAAGTATCCATTGGGACATGAAGTTAACCACAGTCGCGGAACAAGCATAGAAATGGAAGAAAGTGAACTTGATGCTCAGTATTTGCAGAATACATTCAAGGTTTCAAAGCGGCAGTCATTTGCTCCGTTTTCAAATCCAGGAAATGCAGAAGAGGAATGTGCAACATTCTCTGCCCACTCTGGGTCCTTAAAGAAACAAAG	51-X-C,53-X-G,126-X-G	Benign	Benign/Likely benign	reviewed by expert panel	0	0	0	0	0	NA	435	1	636	696	605	633	449	433	TRUE	0.00112946	0.0101766	0.0101766	B_strong	-4	B_strong	-4
43093006	A	T	c.2525A>T	p.E842V	842	E	V	Missense	2525	exon 10 (mid 2)	-0.0929039	0.766898	-0.0578815	-0.157726	0.287177	Neutral	TRUE	GACACAGAAGGCTTTAAGTATCCATTGGGACATGAAGTTAACCACAGTCGCGTAACAAGCATAGAAATGGAAGAAAGTGAACTTGATGCTCAGTATTTGCAGAATACATTCAAGGTTTCAAAGCGGCAGTCATTTGCTCCGTTTTCAAATCCAGGAAATGCAGAAGAGGAATGTGCAACATTCTCTGCCCACTCTGGGTCCTTAAAGAAACAAAG	51-X-C,53-X-T,126-X-G	Absent	Absent	NA	0	0	0	0	0	NA	207	1	315	337	375	392	253	178	FALSE	0.00133651	0.0120447	0.0120447	B_strong	-4	B_strong	-4
43093006	G	T	c.2525A>C	p.E842A	842	E	A	Missense	2525	exon 10 (mid 2)	-0.263206	0.147147	-0.204981	-0.405856	-0.408006	Neutral	TRUE	GACACAGAAGGCTTTAAGTATCCATTGGGACATGAAGTTAACCACAGTCGCGCAACAAGCATAGAAATGGAAGAAAGTGAACTTGATGCTCAGTATTTGCAGAATACATTCAAGGTTTCAAAGCGGCAGTCATTTGCTCCGTTTTCAAATCCAGGAAATGCAGAAGAGGAATGTGCAACATTCTCTGCCCACTCTGGGTCCTTAAAGAAACAAAG	51-X-C,53-X-C,126-X-G	Absent	Absent	NA	0	0	0	0	0	NA	338	1	502	485	509	448	229	179	FALSE	0.0262832	0.242933	0.242933	B_supporting	-1	B_supporting	-1
43093005	G	T	c.2526A>C	p.E842D	842	E	D	Missense	2526	exon 10 (mid 2)	0.109127	0.932077	0.167345	0.0859111	0.437534	Neutral	TRUE	GACACAGAAGGCTTTAAGTATCCATTGGGACATGAAGTTAACCACAGTCGCGACACAAGCATAGAAATGGAAGAAAGTGAACTTGATGCTCAGTATTTGCAGAATACATTCAAGGTTTCAAAGCGGCAGTCATTTGCTCCGTTTTCAAATCCAGGAAATGCAGAAGAGGAATGTGCAACATTCTCTGCCCACTCTGGGTCCTTAAAGAAACAAAG	51-X-C,54-X-C,126-X-G	Absent	Absent	NA	0	0	0	0	0	NA	352	1	415	519	425	526	258	392	FALSE	0.000457995	0.00412384	0.00412384	B_strong	-4	B_strong	-4
43093005	C	T	c.2526A>G	p.E842E	842	E	E	Synonymous	2526	exon 10 (mid 2)	0.0587403	0.897805	-0.0578299	0.194152	-0.159314	Neutral	TRUE	GACACAGAAGGCTTTAAGTATCCATTGGGACATGAAGTTAACCACAGTCGCGAGACAAGCATAGAAATGGAAGAAAGTGAACTTGATGCTCAGTATTTGCAGAATACATTCAAGGTTTCAAAGCGGCAGTCATTTGCTCCGTTTTCAAATCCAGGAAATGCAGAAGAGGAATGTGCAACATTCTCTGCCCACTCTGGGTCCTTAAAGAAACAAAG	51-X-C,54-X-G,126-X-G	Absent	Absent	NA	0	0	0	0	0	NA	322	1	415	444	449	599	173	270	FALSE	0.000464536	0.00418277	0.00418277	B_strong	-4	B_strong	-4
43093005	A	T	c.2526A>T	p.E842D	842	E	D	Missense	2526	exon 10 (mid 2)	0.00536973	0.850732	0.0513469	-0.038885	-0.19119	Neutral	TRUE	GACACAGAAGGCTTTAAGTATCCATTGGGACATGAAGTTAACCACAGTCGCGATACAAGCATAGAAATGGAAGAAAGTGAACTTGATGCTCAGTATTTGCAGAATACATTCAAGGTTTCAAAGCGGCAGTCATTTGCTCCGTTTTCAAATCCAGGAAATGCAGAAGAGGAATGTGCAACATTCTCTGCCCACTCTGGGTCCTTAAAGAAACAAAG	51-X-C,54-X-T,126-X-G	Absent	Absent	NA	0	0	0	0	0	NA	466	1	552	637	570	647	183	399	FALSE	0.000566466	0.00510108	0.00510108	B_strong	-4	B_strong	-4
43093004	A	T	c.2527A>T	p.T843S	843	T	S	Missense	2527	exon 10 (mid 2)	0.125643	0.943359	0.228327	0.0632603	-0.0498901	Neutral	TRUE	GACACAGAAGGCTTTAAGTATCCATTGGGACATGAAGTTAACCACAGTCGCGAATCAAGCATAGAAATGGAAGAAAGTGAACTTGATGCTCAGTATTTGCAGAATACATTCAAGGTTTCAAAGCGGCAGTCATTTGCTCCGTTTTCAAATCCAGGAAATGCAGAAGAGGAATGTGCAACATTCTCTGCCCACTCTGGGTCCTTAAAGAAACAAAG	51-X-C,55-X-T,126-X-G	Absent	Absent	NA	0	0	0	0	0	NA	392	1	522	681	490	597	178	396	FALSE	0.00047286	0.00425776	0.00425776	B_strong	-4	B_strong	-4
43093004	G	T	c.2527A>C	p.T843P	843	T	P	Missense	2527	exon 10 (mid 2)	-0.0178998	0.837222	-0.0233011	-0.01824	-1.1093	Neutral	TRUE	GACACAGAAGGCTTTAAGTATCCATTGGGACATGAAGTTAACCACAGTCGCGAACCAAGCATAGAAATGGAAGAAAGTGAACTTGATGCTCAGTATTTGCAGAATACATTCAAGGTTTCAAAGCGGCAGTCATTTGCTCCGTTTTCAAATCCAGGAAATGCAGAAGAGGAATGTGCAACATTCTCTGCCCACTCTGGGTCCTTAAAGAAACAAAG	51-X-C,55-X-C,126-X-G	Absent	Absent	NA	0	0	0	0	0	NA	351	1	428	469	449	517	139	68	FALSE	0.000655204	0.0059007	0.0059007	B_strong	-4	B_strong	-4
43093004	C	T	c.2527A>G	p.T843A	843	T	A	Missense	2527	exon 10 (mid 2)	-0.0263569	0.837222	-0.0951168	0.0339488	-0.692961	Neutral	TRUE	GACACAGAAGGCTTTAAGTATCCATTGGGACATGAAGTTAACCACAGTCGCGAAGCAAGCATAGAAATGGAAGAAAGTGAACTTGATGCTCAGTATTTGCAGAATACATTCAAGGTTTCAAAGCGGCAGTCATTTGCTCCGTTTTCAAATCCAGGAAATGCAGAAGAGGAATGTGCAACATTCTCTGCCCACTCTGGGTCCTTAAAGAAACAAAG	51-X-C,55-X-G,126-X-G	Conflicting classifications of pathogenicity	VUS/conflicting interpretations	criteria provided, conflicting classifications	0	0	0	0	0	NA	587	1	728	759	717	856	177	345	FALSE	0.000696952	0.00627694	0.00627694	B_strong	-4	B_strong	-4
43093003	T	G	c.2528C>A	p.T843K	843	T	K	Missense	2528	exon 10 (mid 2)	-0.0436454	0.83015	0.10077	-0.20206	0.351337	Neutral	TRUE	GACACAGAAGGCTTTAAGTATCCATTGGGACATGAAGTTAACCACAGTCGCGAAAAAAGCATAGAAATGGAAGAAAGTGAACTTGATGCTCAGTATTTGCAGAATACATTCAAGGTTTCAAAGCGGCAGTCATTTGCTCCGTTTTCAAATCCAGGAAATGCAGAAGAGGAATGTGCAACATTCTCTGCCCACTCTGGGTCCTTAAAGAAACAAAG	51-X-C,56-X-A,126-X-G	Absent	Absent	NA	0	0	0	0	0	NA	547	1	690	824	730	740	499	487	FALSE	0.000802488	0.00722819	0.00722819	B_strong	-4	B_strong	-4
43093003	C	G	c.2528C>G	p.T843R	843	T	R	Missense	2528	exon 10 (mid 2)	0.107122	0.932077	-0.223045	0.47165	-0.155753	Neutral	TRUE	GACACAGAAGGCTTTAAGTATCCATTGGGACATGAAGTTAACCACAGTCGCGAAAGAAGCATAGAAATGGAAGAAAGTGAACTTGATGCTCAGTATTTGCAGAATACATTCAAGGTTTCAAAGCGGCAGTCATTTGCTCCGTTTTCAAATCCAGGAAATGCAGAAGAGGAATGTGCAACATTCTCTGCCCACTCTGGGTCCTTAAAGAAACAAAG	51-X-C,56-X-G,126-X-G	Conflicting classifications of pathogenicity	VUS/conflicting interpretations	criteria provided, conflicting classifications	0	0	0	0	0	NA	477	1	632	603	517	836	288	283	FALSE	0.000456784	0.00411294	0.00411294	B_strong	-4	B_strong	-4
43093003	A	G	c.2528C>T	p.T843I	843	T	I	Missense	2528	exon 10 (mid 2)	-0.0950797	0.766898	0.0576155	-0.278272	-0.453113	Neutral	TRUE	GACACAGAAGGCTTTAAGTATCCATTGGGACATGAAGTTAACCACAGTCGCGAAATAAGCATAGAAATGGAAGAAAGTGAACTTGATGCTCAGTATTTGCAGAATACATTCAAGGTTTCAAAGCGGCAGTCATTTGCTCCGTTTTCAAATCCAGGAAATGCAGAAGAGGAATGTGCAACATTCTCTGCCCACTCTGGGTCCTTAAAGAAACAAAG	51-X-C,56-X-T,126-X-G	Absent	Absent	NA	0	0	0	0	0	NA	491	1	566	656	598	575	234	229	FALSE	0.00137203	0.0123652	0.0123652	B_strong	-4	B_strong	-4
43093002	G	T	c.2529A>C	p.T843T	843	T	T	Synonymous	2529	exon 10 (mid 2)	0.0431056	0.89319	0.272068	-0.172031	0	Neutral	TRUE	GACACAGAAGGCTTTAAGTATCCATTGGGACATGAAGTTAACCACAGTCGCGAAACCAGCATAGAAATGGAAGAAAGTGAACTTGATGCTCAGTATTTGCAGAATACATTCAAGGTTTCAAAGCGGCAGTCATTTGCTCCGTTTTCAAATCCAGGAAATGCAGAAGAGGAATGTGCAACATTCTCTGCCCACTCTGGGTCCTTAAAGAAACAAAG	51-X-C,57-X-C,126-X-G	Absent	Absent	NA	0	0	0	0	0	NA	415	1	496	667	514	532	258	304	FALSE	0.000482808	0.00434737	0.00434737	B_strong	-4	B_strong	-4
43093002	A	T	c.2529A>T	p.T843T	843	T	T	Synonymous	2529	exon 10 (mid 2)	-0.195005	0.356601	-0.433499	-0.0190597	-0.64739	Neutral	TRUE	GACACAGAAGGCTTTAAGTATCCATTGGGACATGAAGTTAACCACAGTCGCGAAACTAGCATAGAAATGGAAGAAAGTGAACTTGATGCTCAGTATTTGCAGAATACATTCAAGGTTTCAAAGCGGCAGTCATTTGCTCCGTTTTCAAATCCAGGAAATGCAGAAGAGGAATGTGCAACATTCTCTGCCCACTCTGGGTCCTTAAAGAAACAAAG	51-X-C,57-X-T,126-X-G	Absent	Absent	NA	0	0	0	0	0	NA	206	1	382	315	378	435	106	173	FALSE	0.00639413	0.0579175	0.0579175	B_moderate	-2	B_moderate	-2
43093002	C	T	c.2529A>G	p.T843T	843	T	T	Synonymous	2529	exon 10 (mid 2)	-0.0301469	0.837222	-0.124767	0.0548033	-0.146322	Neutral	TRUE	GACACAGAAGGCTTTAAGTATCCATTGGGACATGAAGTTAACCACAGTCGCGAAACGAGCATAGAAATGGAAGAAAGTGAACTTGATGCTCAGTATTTGCAGAATACATTCAAGGTTTCAAAGCGGCAGTCATTTGCTCCGTTTTCAAATCCAGGAAATGCAGAAGAGGAATGTGCAACATTCTCTGCCCACTCTGGGTCCTTAAAGAAACAAAG	51-X-C,57-X-G,126-X-G	Likely benign	Benign/Likely benign	criteria provided, multiple submitters, no conflicts	0	0	0	0	0	NA	429	1	655	669	658	797	349	291	TRUE	0.000717616	0.00646318	0.00646318	B_strong	-4	B_strong	-4
43093001	A	T	c.2530A>T	p.S844C	844	S	C	Missense	2530	exon 10 (mid 2)	-0.0867326	0.781028	-0.307846	0.106561	0.363269	Neutral	TRUE	GACACAGAAGGCTTTAAGTATCCATTGGGACATGAAGTTAACCACAGTCGCGAAACATGCATAGAAATGGAAGAAAGTGAACTTGATGCTCAGTATTTGCAGAATACATTCAAGGTTTCAAAGCGGCAGTCATTTGCTCCGTTTTCAAATCCAGGAAATGCAGAAGAGGAATGTGCAACATTCTCTGCCCACTCTGGGTCCTTAAAGAAACAAAG	51-X-C,58-X-T,126-X-G	Absent	Absent	NA	0	0	0	0	0	NA	360	1	568	511	501	629	299	486	FALSE	0.00124281	0.0111992	0.0111992	B_strong	-4	B_strong	-4
43093001	G	T	c.2530A>C	p.S844R	844	S	R	Missense	2530	exon 10 (mid 2)	0.0491974	0.89319	0.0582737	0.0559014	-0.286976	Neutral	TRUE	GACACAGAAGGCTTTAAGTATCCATTGGGACATGAAGTTAACCACAGTCGCGAAACACGCATAGAAATGGAAGAAAGTGAACTTGATGCTCAGTATTTGCAGAATACATTCAAGGTTTCAAAGCGGCAGTCATTTGCTCCGTTTTCAAATCCAGGAAATGCAGAAGAGGAATGTGCAACATTCTCTGCCCACTCTGGGTCCTTAAAGAAACAAAG	51-X-C,58-X-C,126-X-G	Absent	Absent	NA	0	0	0	0	0	NA	485	1	608	705	641	777	336	192	FALSE	0.00047469	0.00427424	0.00427424	B_strong	-4	B_strong	-4
43093001	C	T	c.2530A>G	p.S844G	844	S	G	Missense	2530	exon 10 (mid 2)	-0.0710769	0.800345	0.0155487	-0.180501	-0.0315575	Neutral	TRUE	GACACAGAAGGCTTTAAGTATCCATTGGGACATGAAGTTAACCACAGTCGCGAAACAGGCATAGAAATGGAAGAAAGTGAACTTGATGCTCAGTATTTGCAGAATACATTCAAGGTTTCAAAGCGGCAGTCATTTGCTCCGTTTTCAAATCCAGGAAATGCAGAAGAGGAATGTGCAACATTCTCTGCCCACTCTGGGTCCTTAAAGAAACAAAG	51-X-C,58-X-G,126-X-G	Conflicting classifications of pathogenicity	VUS/conflicting interpretations	criteria provided, conflicting classifications	0	0	0	0	0	NA	406	1	533	600	587	604	328	248	FALSE	0.00104524	0.00941704	0.00941704	B_strong	-4	B_strong	-4
43093000	G	C	c.2531G>C	p.S844T	844	S	T	Missense	2531	exon 10 (mid 2)	0.117813	0.939264	0.295053	-0.0216372	0.0495344	Neutral	TRUE	GACACAGAAGGCTTTAAGTATCCATTGGGACATGAAGTTAACCACAGTCGCGAAACAACCATAGAAATGGAAGAAAGTGAACTTGATGCTCAGTATTTGCAGAATACATTCAAGGTTTCAAAGCGGCAGTCATTTGCTCCGTTTTCAAATCCAGGAAATGCAGAAGAGGAATGTGCAACATTCTCTGCCCACTCTGGGTCCTTAAAGAAACAAAG	51-X-C,59-X-C,126-X-G	Absent	Absent	NA	0	0	0	0	0	NA	571	1	1171	1600	1190	1367	581	802	FALSE	0.000464706	0.0041843	0.0041843	B_strong	-4	B_strong	-4
43093000	A	C	c.2531G>T	p.S844I	844	S	I	Missense	2531	exon 10 (mid 2)	-0.00227417	0.850732	-0.0209008	0.015623	0.413538	Neutral	TRUE	GACACAGAAGGCTTTAAGTATCCATTGGGACATGAAGTTAACCACAGTCGCGAAACAATCATAGAAATGGAAGAAAGTGAACTTGATGCTCAGTATTTGCAGAATACATTCAAGGTTTCAAAGCGGCAGTCATTTGCTCCGTTTTCAAATCCAGGAAATGCAGAAGAGGAATGTGCAACATTCTCTGCCCACTCTGGGTCCTTAAAGAAACAAAG	51-X-C,59-X-T,126-X-G	Absent	Absent	NA	0	0	0	0	0	NA	359	1	420	461	481	567	257	436	FALSE	0.000591859	0.00532989	0.00532989	B_strong	-4	B_strong	-4
43093000	T	C	c.2531G>A	p.S844N	844	S	N	Missense	2531	exon 10 (mid 2)	0.0234454	0.885253	0.0671142	-0.0127031	-0.914517	Neutral	TRUE	GACACAGAAGGCTTTAAGTATCCATTGGGACATGAAGTTAACCACAGTCGCGAAACAAACATAGAAATGGAAGAAAGTGAACTTGATGCTCAGTATTTGCAGAATACATTCAAGGTTTCAAAGCGGCAGTCATTTGCTCCGTTTTCAAATCCAGGAAATGCAGAAGAGGAATGTGCAACATTCTCTGCCCACTCTGGGTCCTTAAAGAAACAAAG	51-X-C,59-X-A,126-X-G	Conflicting classifications of pathogenicity	VUS/conflicting interpretations	criteria provided, conflicting classifications	0	0	0	0	0	NA	439	1	816	952	834	964	265	202	FALSE	0.000518587	0.0046697	0.0046697	B_strong	-4	B_strong	-4
43092999	C	G	c.2532C>G	p.S844R	844	S	R	Missense	2532	exon 10 (mid 2)	-0.0387319	0.835158	-0.0171473	-0.07274	-0.338499	Neutral	TRUE	GACACAGAAGGCTTTAAGTATCCATTGGGACATGAAGTTAACCACAGTCGCGAAACAAGGATAGAAATGGAAGAAAGTGAACTTGATGCTCAGTATTTGCAGAATACATTCAAGGTTTCAAAGCGGCAGTCATTTGCTCCGTTTTCAAATCCAGGAAATGCAGAAGAGGAATGTGCAACATTCTCTGCCCACTCTGGGTCCTTAAAGAAACAAAG	51-X-C,60-X-G,126-X-G	Absent	Absent	NA	0	0	0	0	0	NA	255	2	418	460	331	367	121	214	FALSE	0.000769417	0.00693008	0.00693008	B_strong	-4	B_strong	-4
43092999	A	G	c.2532C>T	p.S844S	844	S	S	Synonymous	2532	exon 10 (mid 2)	-0.0873609	0.781028	-0.125592	-0.0771512	-0.599508	Neutral	TRUE	GACACAGAAGGCTTTAAGTATCCATTGGGACATGAAGTTAACCACAGTCGCGAAACAAGTATAGAAATGGAAGAAAGTGAACTTGATGCTCAGTATTTGCAGAATACATTCAAGGTTTCAAAGCGGCAGTCATTTGCTCCGTTTTCAAATCCAGGAAATGCAGAAGAGGAATGTGCAACATTCTCTGCCCACTCTGGGTCCTTAAAGAAACAAAG	51-X-C,60-X-T,126-X-G	Absent	Absent	NA	0	0	0	0	0	NA	251	1	481	491	465	514	181	159	FALSE	0.0012519	0.0112812	0.0112812	B_strong	-4	B_strong	-4
43092999	T	G	c.2532C>A	p.S844R	844	S	R	Missense	2532	exon 10 (mid 2)	-0.134979	0.607458	-0.0118371	-0.301416	-0.178602	Neutral	TRUE	GACACAGAAGGCTTTAAGTATCCATTGGGACATGAAGTTAACCACAGTCGCGAAACAAGAATAGAAATGGAAGAAAGTGAACTTGATGCTCAGTATTTGCAGAATACATTCAAGGTTTCAAAGCGGCAGTCATTTGCTCCGTTTTCAAATCCAGGAAATGCAGAAGAGGAATGTGCAACATTCTCTGCCCACTCTGGGTCCTTAAAGAAACAAAG	51-X-C,60-X-A,126-X-G	Absent	Absent	NA	0	0	0	0	0	NA	418	1	507	560	465	440	149	356	FALSE	0.00234558	0.0211598	0.0211598	B_strong	-4	B_strong	-4
43092998	A	T	c.2533A>T	p.I845L	845	I	L	Missense	2533	exon 10 (mid 2)	-0.203834	0.351062	-0.102304	-0.370745	-0.120262	Neutral	TRUE	GACACAGAAGGCTTTAAGTATCCATTGGGACATGAAGTTAACCACAGTCGCGAAACAAGCTTAGAAATGGAAGAAAGTGAACTTGATGCTCAGTATTTGCAGAATACATTCAAGGTTTCAAAGCGGCAGTCATTTGCTCCGTTTTCAAATCCAGGAAATGCAGAAGAGGAATGTGCAACATTCTCTGCCCACTCTGGGTCCTTAAAGAAACAAAG	51-X-C,61-X-T,126-X-G	Absent	Absent	NA	0	0	0	0	0	NA	367	1	508	527	489	441	246	262	FALSE	0.00755683	0.0685293	0.0685293	B_moderate	-2	B_moderate	-2
43092998	C	T	c.2533A>G	p.I845V	845	I	V	Missense	2533	exon 10 (mid 2)	0.109145	0.932077	-0.115429	0.368728	-0.191603	Neutral	TRUE	GACACAGAAGGCTTTAAGTATCCATTGGGACATGAAGTTAACCACAGTCGCGAAACAAGCGTAGAAATGGAAGAAAGTGAACTTGATGCTCAGTATTTGCAGAATACATTCAAGGTTTCAAAGCGGCAGTCATTTGCTCCGTTTTCAAATCCAGGAAATGCAGAAGAGGAATGTGCAACATTCTCTGCCCACTCTGGGTCCTTAAAGAAACAAAG	51-X-C,61-X-G,126-X-G	Conflicting classifications of pathogenicity	VUS/conflicting interpretations	criteria provided, conflicting classifications	0	0	0	0	0	NA	319	1	607	624	528	795	229	334	FALSE	0.000458007	0.00412395	0.00412395	B_strong	-4	B_strong	-4
43092998	G	T	c.2533A>C	p.I845L	845	I	L	Missense	2533	exon 10 (mid 2)	-0.0184115	0.837222	0.0257141	-0.0684426	0.413274	Neutral	TRUE	GACACAGAAGGCTTTAAGTATCCATTGGGACATGAAGTTAACCACAGTCGCGAAACAAGCCTAGAAATGGAAGAAAGTGAACTTGATGCTCAGTATTTGCAGAATACATTCAAGGTTTCAAAGCGGCAGTCATTTGCTCCGTTTTCAAATCCAGGAAATGCAGAAGAGGAATGTGCAACATTCTCTGCCCACTCTGGGTCCTTAAAGAAACAAAG	51-X-C,61-X-C,126-X-G	Absent	Absent	NA	0	0	0	0	0	NA	326	1	404	458	464	516	254	409	FALSE	0.000657568	0.00592201	0.00592201	B_strong	-4	B_strong	-4
43092997	G	A	c.2534T>C	p.I845T	845	I	T	Missense	2534	exon 10 (mid 2)	0.0865253	0.917123	0.185098	0.0157057	0.126795	Neutral	TRUE	GACACAGAAGGCTTTAAGTATCCATTGGGACATGAAGTTAACCACAGTCGCGAAACAAGCACAGAAATGGAAGAAAGTGAACTTGATGCTCAGTATTTGCAGAATACATTCAAGGTTTCAAAGCGGCAGTCATTTGCTCCGTTTTCAAATCCAGGAAATGCAGAAGAGGAATGTGCAACATTCTCTGCCCACTCTGGGTCCTTAAAGAAACAAAG	51-X-C,62-X-C,126-X-G	Conflicting classifications of pathogenicity	VUS/conflicting interpretations	criteria provided, conflicting classifications	0	0	0	0	0	NA	400	1	575	728	615	725	261	500	FALSE	0.000451432	0.00406472	0.00406472	B_strong	-4	B_strong	-4
43092997	T	A	c.2534T>A	p.I845K	845	I	K	Missense	2534	exon 10 (mid 2)	-0.00272129	0.850732	-0.0535199	0.0472045	0.258613	Neutral	TRUE	GACACAGAAGGCTTTAAGTATCCATTGGGACATGAAGTTAACCACAGTCGCGAAACAAGCAAAGAAATGGAAGAAAGTGAACTTGATGCTCAGTATTTGCAGAATACATTCAAGGTTTCAAAGCGGCAGTCATTTGCTCCGTTTTCAAATCCAGGAAATGCAGAAGAGGAATGTGCAACATTCTCTGCCCACTCTGGGTCCTTAAAGAAACAAAG	51-X-C,62-X-A,126-X-G	Absent	Absent	NA	0	0	0	0	0	NA	729	1	1081	1160	942	1135	713	615	FALSE	0.00059345	0.00534423	0.00534423	B_strong	-4	B_strong	-4
43092997	C	A	c.2534T>G	p.I845R	845	I	R	Missense	2534	exon 10 (mid 2)	0.0690501	0.910162	-0.00725414	0.167502	-0.228562	Neutral	TRUE	GACACAGAAGGCTTTAAGTATCCATTGGGACATGAAGTTAACCACAGTCGCGAAACAAGCAGAGAAATGGAAGAAAGTGAACTTGATGCTCAGTATTTGCAGAATACATTCAAGGTTTCAAAGCGGCAGTCATTTGCTCCGTTTTCAAATCCAGGAAATGCAGAAGAGGAATGTGCAACATTCTCTGCCCACTCTGGGTCCTTAAAGAAACAAAG	51-X-C,62-X-G,126-X-G	Uncertain significance	VUS/conflicting interpretations	criteria provided, single submitter	0	0	0	0	0	NA	265	1	472	523	352	461	244	140	FALSE	0.000456896	0.00411394	0.00411394	B_strong	-4	B_strong	-4
43092996	G	T	c.2535A>C	p.I845I	845	I	I	Synonymous	2535	exon 10 (mid 2)	0.00802685	0.851178	0.0179248	0.000703582	-0.302243	Neutral	TRUE	GACACAGAAGGCTTTAAGTATCCATTGGGACATGAAGTTAACCACAGTCGCGAAACAAGCATCGAAATGGAAGAAAGTGAACTTGATGCTCAGTATTTGCAGAATACATTCAAGGTTTCAAAGCGGCAGTCATTTGCTCCGTTTTCAAATCCAGGAAATGCAGAAGAGGAATGTGCAACATTCTCTGCCCACTCTGGGTCCTTAAAGAAACAAAG	51-X-C,63-X-C,126-X-G	Likely benign	Benign/Likely benign	reviewed by expert panel	0	0	0	0	0	NA	472	1	635	716	672	784	232	378	TRUE	0.000558402	0.00502843	0.00502843	B_strong	-4	B_strong	-4
43092996	A	T	c.2535A>T	p.I845I	845	I	I	Synonymous	2535	exon 10 (mid 2)	-0.0523159	0.82398	-0.152723	0.0313101	-0.0749788	Neutral	TRUE	GACACAGAAGGCTTTAAGTATCCATTGGGACATGAAGTTAACCACAGTCGCGAAACAAGCATTGAAATGGAAGAAAGTGAACTTGATGCTCAGTATTTGCAGAATACATTCAAGGTTTCAAAGCGGCAGTCATTTGCTCCGTTTTCAAATCCAGGAAATGCAGAAGAGGAATGTGCAACATTCTCTGCCCACTCTGGGTCCTTAAAGAAACAAAG	51-X-C,63-X-T,126-X-G	Absent	Absent	NA	0	0	0	0	0	NA	456	1	564	565	553	659	395	143	FALSE	0.000867725	0.00781631	0.00781631	B_strong	-4	B_strong	-4
43092996	C	T	c.2535A>G	p.I845M	845	I	M	Missense	2535	exon 10 (mid 2)	-0.0918783	0.766898	-0.157843	-0.0553842	-1.61838	Neutral	TRUE	GACACAGAAGGCTTTAAGTATCCATTGGGACATGAAGTTAACCACAGTCGCGAAACAAGCATGGAAATGGAAGAAAGTGAACTTGATGCTCAGTATTTGCAGAATACATTCAAGGTTTCAAAGCGGCAGTCATTTGCTCCGTTTTCAAATCCAGGAAATGCAGAAGAGGAATGTGCAACATTCTCTGCCCACTCTGGGTCCTTAAAGAAACAAAG	51-X-C,63-X-G,126-X-G	Conflicting classifications of pathogenicity	VUS/conflicting interpretations	criteria provided, conflicting classifications	0	0	0	0	0	NA	339	1	563	562	532	597	38	182	FALSE	0.00132024	0.0118978	0.0118978	B_strong	-4	B_strong	-4
43092995	A	C	c.2536G>T	p.E846*	846	E	*	Nonsense	2536	exon 10 (mid 2)	-0.552555	1.63404e-05	-0.603472	-0.678874	-0.285934	Intermediate	TRUE	GACACAGAAGGCTTTAAGTATCCATTGGGACATGAAGTTAACCACAGTCGCGAAACAAGCATATAAATGGAAGAAAGTGAACTTGATGCTCAGTATTTGCAGAATACATTCAAGGTTTCAAAGCGGCAGTCATTTGCTCCGTTTTCAAATCCAGGAAATGCAGAAGAGGAATGTGCAACATTCTCTGCCCACTCTGGGTCCTTAAAGAAACAAAG	51-X-C,64-X-T,126-X-G	Pathogenic	Pathogenic/Likely pathogenic	reviewed by expert panel	0	0	0	0	0	NA	908	2	1071	785	1123	818	488	497	TRUE	0.997263	3279.1	3279.1	P_strong	4	P_supporting	1
43092995	T	C	c.2536G>A	p.E846K	846	E	K	Missense	2536	exon 10 (mid 2)	0.035738	0.892051	0.18755	-0.104611	0.275078	Neutral	TRUE	GACACAGAAGGCTTTAAGTATCCATTGGGACATGAAGTTAACCACAGTCGCGAAACAAGCATAAAAATGGAAGAAAGTGAACTTGATGCTCAGTATTTGCAGAATACATTCAAGGTTTCAAAGCGGCAGTCATTTGCTCCGTTTTCAAATCCAGGAAATGCAGAAGAGGAATGTGCAACATTCTCTGCCCACTCTGGGTCCTTAAAGAAACAAAG	51-X-C,64-X-A,126-X-G	Conflicting classifications of pathogenicity	VUS/conflicting interpretations	criteria provided, conflicting classifications	0	0	0	0	0	NA	462	1	466	591	485	526	334	285	FALSE	0.000494432	0.00445209	0.00445209	B_strong	-4	B_strong	-4
43092995	G	C	c.2536G>C	p.E846Q	846	E	Q	Missense	2536	exon 10 (mid 2)	-0.0900911	0.776228	0.066587	-0.275666	0.0207051	Neutral	TRUE	GACACAGAAGGCTTTAAGTATCCATTGGGACATGAAGTTAACCACAGTCGCGAAACAAGCATACAAATGGAAGAAAGTGAACTTGATGCTCAGTATTTGCAGAATACATTCAAGGTTTCAAAGCGGCAGTCATTTGCTCCGTTTTCAAATCCAGGAAATGCAGAAGAGGAATGTGCAACATTCTCTGCCCACTCTGGGTCCTTAAAGAAACAAAG	51-X-C,64-X-C,126-X-G	Absent	Absent	NA	0	0	0	0	0	NA	547	1	782	912	708	682	295	581	FALSE	0.00129256	0.0116481	0.0116481	B_strong	-4	B_strong	-4
43092994	A	T	c.2537A>T	p.E846V	846	E	V	Missense	2537	exon 10 (mid 2)	-0.0564418	0.82398	0.0461976	-0.177185	-0.246553	Neutral	TRUE	GACACAGAAGGCTTTAAGTATCCATTGGGACATGAAGTTAACCACAGTCGCGAAACAAGCATAGTAATGGAAGAAAGTGAACTTGATGCTCAGTATTTGCAGAATACATTCAAGGTTTCAAAGCGGCAGTCATTTGCTCCGTTTTCAAATCCAGGAAATGCAGAAGAGGAATGTGCAACATTCTCTGCCCACTCTGGGTCCTTAAAGAAACAAAG	51-X-C,65-X-T,126-X-G	Absent	Absent	NA	0	0	0	0	0	NA	491	1	794	913	798	823	405	314	FALSE	0.000902179	0.00812694	0.00812694	B_strong	-4	B_strong	-4
43092994	C	T	c.2537A>G	p.E846G	846	E	G	Missense	2537	exon 10 (mid 2)	-0.0777161	0.781028	-0.183475	0.00311491	-0.123506	Neutral	TRUE	GACACAGAAGGCTTTAAGTATCCATTGGGACATGAAGTTAACCACAGTCGCGAAACAAGCATAGGAATGGAAGAAAGTGAACTTGATGCTCAGTATTTGCAGAATACATTCAAGGTTTCAAAGCGGCAGTCATTTGCTCCGTTTTCAAATCCAGGAAATGCAGAAGAGGAATGTGCAACATTCTCTGCCCACTCTGGGTCCTTAAAGAAACAAAG	51-X-C,65-X-G,126-X-G	Absent	Absent	NA	0	0	0	0	0	NA	283	1	465	456	427	499	187	279	FALSE	0.00112265	0.0101152	0.0101152	B_strong	-4	B_strong	-4
43092994	G	T	c.2537A>C	p.E846A	846	E	A	Missense	2537	exon 10 (mid 2)	-0.138818	0.588267	-0.141951	-0.180212	-0.340969	Neutral	TRUE	GACACAGAAGGCTTTAAGTATCCATTGGGACATGAAGTTAACCACAGTCGCGAAACAAGCATAGCAATGGAAGAAAGTGAACTTGATGCTCAGTATTTGCAGAATACATTCAAGGTTTCAAAGCGGCAGTCATTTGCTCCGTTTTCAAATCCAGGAAATGCAGAAGAGGAATGTGCAACATTCTCTGCCCACTCTGGGTCCTTAAAGAAACAAAG	51-X-C,65-X-C,126-X-G	Absent	Absent	NA	0	0	0	0	0	NA	362	2	431	435	480	494	133	296	FALSE	0.00248345	0.0224067	0.0224067	B_strong	-4	B_strong	-4
43092993	G	T	c.2538A>C	p.E846D	846	E	D	Missense	2538	exon 10 (mid 2)	-0.190865	0.370931	-0.299668	-0.143282	0.129585	Neutral	TRUE	GACACAGAAGGCTTTAAGTATCCATTGGGACATGAAGTTAACCACAGTCGCGAAACAAGCATAGACATGGAAGAAAGTGAACTTGATGCTCAGTATTTGCAGAATACATTCAAGGTTTCAAAGCGGCAGTCATTTGCTCCGTTTTCAAATCCAGGAAATGCAGAAGAGGAATGTGCAACATTCTCTGCCCACTCTGGGTCCTTAAAGAAACAAAG	51-X-C,66-X-C,126-X-G	Conflicting classifications of pathogenicity	VUS/conflicting interpretations	criteria provided, conflicting classifications	0	0	0	0	0	NA	609	1	777	703	752	794	296	694	FALSE	0.0059224	0.0536192	0.0536192	B_moderate	-2	B_moderate	-2
43092993	A	T	c.2538A>T	p.E846D	846	E	D	Missense	2538	exon 10 (mid 2)	-0.178786	0.428569	-0.378025	-0.0368932	-0.434642	Neutral	TRUE	GACACAGAAGGCTTTAAGTATCCATTGGGACATGAAGTTAACCACAGTCGCGAAACAAGCATAGATATGGAAGAAAGTGAACTTGATGCTCAGTATTTGCAGAATACATTCAAGGTTTCAAAGCGGCAGTCATTTGCTCCGTTTTCAAATCCAGGAAATGCAGAAGAGGAATGTGCAACATTCTCTGCCCACTCTGGGTCCTTAAAGAAACAAAG	51-X-C,66-X-T,126-X-G	Absent	Absent	NA	0	0	0	0	0	NA	399	1	678	581	622	707	241	299	FALSE	0.00476555	0.0430953	0.0430953	B_strong	-4	B_strong	-4
43092993	C	T	c.2538A>G	p.E846E	846	E	E	Synonymous	2538	exon 10 (mid 2)	-0.1699	0.462285	-0.413346	0.0190505	0.240972	Neutral	TRUE	GACACAGAAGGCTTTAAGTATCCATTGGGACATGAAGTTAACCACAGTCGCGAAACAAGCATAGAGATGGAAGAAAGTGAACTTGATGCTCAGTATTTGCAGAATACATTCAAGGTTTCAAAGCGGCAGTCATTTGCTCCGTTTTCAAATCCAGGAAATGCAGAAGAGGAATGTGCAACATTCTCTGCCCACTCTGGGTCCTTAAAGAAACAAAG	51-X-C,66-X-G,126-X-G	Absent	Absent	NA	0	0	0	0	0	NA	361	1	464	388	413	488	298	272	FALSE	0.00408584	0.0369234	0.0369234	B_strong	-4	B_strong	-4
43092992	C	T	c.2539A>G	p.M847V	847	M	V	Missense	2539	exon 10 (mid 2)	-0.0869875	0.781028	-0.144417	-0.0574594	0.0696692	Neutral	TRUE	GACACAGAAGGCTTTAAGTATCCATTGGGACATGAAGTTAACCACAGTCGCGAAACAAGCATAGAAGTGGAAGAAAGTGAACTTGATGCTCAGTATTTGCAGAATACATTCAAGGTTTCAAAGCGGCAGTCATTTGCTCCGTTTTCAAATCCAGGAAATGCAGAAGAGGAATGTGCAACATTCTCTGCCCACTCTGGGTCCTTAAAGAAACAAAG	51-X-C,67-X-G,126-X-G	Conflicting classifications of pathogenicity	VUS/conflicting interpretations	criteria provided, conflicting classifications	0	0	0	0	0	NA	556	1	794	800	705	790	235	696	FALSE	0.00124648	0.0112324	0.0112324	B_strong	-4	B_strong	-4
43092992	A	T	c.2539A>T	p.M847L	847	M	L	Missense	2539	exon 10 (mid 2)	-0.126182	0.636147	-0.0973798	-0.195457	-0.220567	Neutral	TRUE	GACACAGAAGGCTTTAAGTATCCATTGGGACATGAAGTTAACCACAGTCGCGAAACAAGCATAGAATTGGAAGAAAGTGAACTTGATGCTCAGTATTTGCAGAATACATTCAAGGTTTCAAAGCGGCAGTCATTTGCTCCGTTTTCAAATCCAGGAAATGCAGAAGAGGAATGTGCAACATTCTCTGCCCACTCTGGGTCCTTAAAGAAACAAAG	51-X-C,67-X-T,126-X-G	Absent	Absent	NA	0	0	0	0	0	NA	358	1	464	483	436	444	84	391	FALSE	0.00206535	0.0186266	0.0186266	B_strong	-4	B_strong	-4
43092992	G	T	c.2539A>C	p.M847L	847	M	L	Missense	2539	exon 10 (mid 2)	0.0512773	0.89319	-0.00494395	0.123946	-0.0622361	Neutral	TRUE	GACACAGAAGGCTTTAAGTATCCATTGGGACATGAAGTTAACCACAGTCGCGAAACAAGCATAGAACTGGAAGAAAGTGAACTTGATGCTCAGTATTTGCAGAATACATTCAAGGTTTCAAAGCGGCAGTCATTTGCTCCGTTTTCAAATCCAGGAAATGCAGAAGAGGAATGTGCAACATTCTCTGCCCACTCTGGGTCCTTAAAGAAACAAAG	51-X-C,67-X-C,126-X-G	Absent	Absent	NA	0	0	0	0	0	NA	536	1	692	768	676	859	277	480	FALSE	0.000472215	0.00425195	0.00425195	B_strong	-4	B_strong	-4
43092991	T	A	c.2540T>A	p.M847K	847	M	K	Missense	2540	exon 10 (mid 2)	-0.0230401	0.837222	0.00788697	-0.0613574	-0.0371897	Neutral	TRUE	GACACAGAAGGCTTTAAGTATCCATTGGGACATGAAGTTAACCACAGTCGCGAAACAAGCATAGAAAAGGAAGAAAGTGAACTTGATGCTCAGTATTTGCAGAATACATTCAAGGTTTCAAAGCGGCAGTCATTTGCTCCGTTTTCAAATCCAGGAAATGCAGAAGAGGAATGTGCAACATTCTCTGCCCACTCTGGGTCCTTAAAGAAACAAAG	51-X-C,68-X-A,126-X-G	Conflicting classifications of pathogenicity	VUS/conflicting interpretations	criteria provided, conflicting classifications	0	0	0	0	0	NA	403	1	618	692	570	637	188	498	FALSE	0.000679887	0.00612314	0.00612314	B_strong	-4	B_strong	-4
43092991	G	A	c.2540T>C	p.M847T	847	M	T	Missense	2540	exon 10 (mid 2)	0.0739735	0.910162	0.0943357	0.0773389	-0.0905941	Neutral	TRUE	GACACAGAAGGCTTTAAGTATCCATTGGGACATGAAGTTAACCACAGTCGCGAAACAAGCATAGAAACGGAAGAAAGTGAACTTGATGCTCAGTATTTGCAGAATACATTCAAGGTTTCAAAGCGGCAGTCATTTGCTCCGTTTTCAAATCCAGGAAATGCAGAAGAGGAATGTGCAACATTCTCTGCCCACTCTGGGTCCTTAAAGAAACAAAG	51-X-C,68-X-C,126-X-G	Absent	Absent	NA	0	0	0	0	0	NA	335	1	450	535	508	625	171	363	FALSE	0.000454419	0.00409163	0.00409163	B_strong	-4	B_strong	-4
43092991	C	A	c.2540T>G	p.M847R	847	M	R	Missense	2540	exon 10 (mid 2)	0.108174	0.932077	0.249639	0.00140682	-0.0750298	Neutral	TRUE	GACACAGAAGGCTTTAAGTATCCATTGGGACATGAAGTTAACCACAGTCGCGAAACAAGCATAGAAAGGGAAGAAAGTGAACTTGATGCTCAGTATTTGCAGAATACATTCAAGGTTTCAAAGCGGCAGTCATTTGCTCCGTTTTCAAATCCAGGAAATGCAGAAGAGGAATGTGCAACATTCTCTGCCCACTCTGGGTCCTTAAAGAAACAAAG	51-X-C,68-X-G,126-X-G	Absent	Absent	NA	0	0	0	0	0	NA	452	1	608	805	586	684	296	335	FALSE	0.000457404	0.00411852	0.00411852	B_strong	-4	B_strong	-4
43092990	T	C	c.2541G>A	p.M847I	847	M	I	Missense	2541	exon 10 (mid 2)	0.0667136	0.910162	0.0704118	0.0844143	0.149938	Neutral	TRUE	GACACAGAAGGCTTTAAGTATCCATTGGGACATGAAGTTAACCACAGTCGCGAAACAAGCATAGAAATAGAAGAAAGTGAACTTGATGCTCAGTATTTGCAGAATACATTCAAGGTTTCAAAGCGGCAGTCATTTGCTCCGTTTTCAAATCCAGGAAATGCAGAAGAGGAATGTGCAACATTCTCTGCCCACTCTGGGTCCTTAAAGAAACAAAG	51-X-C,69-X-A,126-X-G	Conflicting classifications of pathogenicity	VUS/conflicting interpretations	criteria provided, conflicting classifications	0	0	0	0	0	NA	347	1	437	511	440	544	122	481	FALSE	0.000458333	0.00412689	0.00412689	B_strong	-4	B_strong	-4
43092990	G	C	c.2541G>C	p.M847I	847	M	I	Missense	2541	exon 10 (mid 2)	-0.065122	0.810991	0.0796973	-0.230829	0.278993	Neutral	TRUE	GACACAGAAGGCTTTAAGTATCCATTGGGACATGAAGTTAACCACAGTCGCGAAACAAGCATAGAAATCGAAGAAAGTGAACTTGATGCTCAGTATTTGCAGAATACATTCAAGGTTTCAAAGCGGCAGTCATTTGCTCCGTTTTCAAATCCAGGAAATGCAGAAGAGGAATGTGCAACATTCTCTGCCCACTCTGGGTCCTTAAAGAAACAAAG	51-X-C,69-X-C,126-X-G	Absent	Absent	NA	0	0	0	0	0	NA	310	1	424	499	475	472	287	309	FALSE	0.0009828	0.00885391	0.00885391	B_strong	-4	B_strong	-4
43092990	A	C	c.2541G>T	p.M847I	847	M	I	Missense	2541	exon 10 (mid 2)	-0.0179278	0.837222	0.0441179	-0.085724	-0.36459	Neutral	TRUE	GACACAGAAGGCTTTAAGTATCCATTGGGACATGAAGTTAACCACAGTCGCGAAACAAGCATAGAAATTGAAGAAAGTGAACTTGATGCTCAGTATTTGCAGAATACATTCAAGGTTTCAAAGCGGCAGTCATTTGCTCCGTTTTCAAATCCAGGAAATGCAGAAGAGGAATGTGCAACATTCTCTGCCCACTCTGGGTCCTTAAAGAAACAAAG	51-X-C,69-X-T,126-X-G	Absent	Absent	NA	0	0	0	0	0	NA	445	2	533	612	597	656	196	306	FALSE	0.000655332	0.00590186	0.00590186	B_strong	-4	B_strong	-4
43092989	T	C	c.2542G>A	p.E848K	848	E	K	Missense	2542	exon 10 (mid 2)	-0.153454	0.535459	-0.307019	-0.0491094	-0.632957	Neutral	TRUE	GACACAGAAGGCTTTAAGTATCCATTGGGACATGAAGTTAACCACAGTCGCGAAACAAGCATAGAAATGAAAGAAAGTGAACTTGATGCTCAGTATTTGCAGAATACATTCAAGGTTTCAAAGCGGCAGTCATTTGCTCCGTTTTCAAATCCAGGAAATGCAGAAGAGGAATGTGCAACATTCTCTGCCCACTCTGGGTCCTTAAAGAAACAAAG	51-X-C,70-X-A,126-X-G	Absent	Absent	NA	0	0	0	0	0	NA	422	1	611	550	543	612	93	353	FALSE	0.00311502	0.0281228	0.0281228	B_strong	-4	B_strong	-4
43092989	G	C	c.2542G>C	p.E848Q	848	E	Q	Missense	2542	exon 10 (mid 2)	0.0135559	0.866442	0.0339168	-0.00245676	0.344501	Neutral	TRUE	GACACAGAAGGCTTTAAGTATCCATTGGGACATGAAGTTAACCACAGTCGCGAAACAAGCATAGAAATGCAAGAAAGTGAACTTGATGCTCAGTATTTGCAGAATACATTCAAGGTTTCAAAGCGGCAGTCATTTGCTCCGTTTTCAAATCCAGGAAATGCAGAAGAGGAATGTGCAACATTCTCTGCCCACTCTGGGTCCTTAAAGAAACAAAG	51-X-C,70-X-C,126-X-G	Absent	Absent	NA	0	0	0	0	0	NA	344	1	471	537	457	532	437	164	FALSE	0.000542801	0.00488786	0.00488786	B_strong	-4	B_strong	-4
43092989	A	C	c.2542G>T	p.E848*	848	E	*	Nonsense	2542	exon 10 (mid 2)	-1.8708	2.65604e-59	-2.12391	-2.21776	-0.459326	LoF	TRUE	GACACAGAAGGCTTTAAGTATCCATTGGGACATGAAGTTAACCACAGTCGCGAAACAAGCATAGAAATGTAAGAAAGTGAACTTGATGCTCAGTATTTGCAGAATACATTCAAGGTTTCAAAGCGGCAGTCATTTGCTCCGTTTTCAAATCCAGGAAATGCAGAAGAGGAATGTGCAACATTCTCTGCCCACTCTGGGTCCTTAAAGAAACAAAG	51-X-C,70-X-T,126-X-G	Absent	Absent	NA	0	0	0.01	0	0.01	NA	441	1	364	93	367	92	164	119	FALSE	1	Inf	Inf	P_strong	4	P_strong	4
43092988	G	T	c.2543A>C	p.E848A	848	E	A	Missense	2543	exon 10 (mid 2)	0.00447633	0.850732	-0.0716432	0.0820316	-0.138123	Neutral	TRUE	GACACAGAAGGCTTTAAGTATCCATTGGGACATGAAGTTAACCACAGTCGCGAAACAAGCATAGAAATGGCAGAAAGTGAACTTGATGCTCAGTATTTGCAGAATACATTCAAGGTTTCAAAGCGGCAGTCATTTGCTCCGTTTTCAAATCCAGGAAATGCAGAAGAGGAATGTGCAACATTCTCTGCCCACTCTGGGTCCTTAAAGAAACAAAG	51-X-C,71-X-C,126-X-G	Absent	Absent	NA	0	0	0	0	0	NA	647	1	888	941	909	1122	526	329	FALSE	0.000569263	0.00512628	0.00512628	B_strong	-4	B_strong	-4
43092988	C	T	c.2543A>G	p.E848G	848	E	G	Missense	2543	exon 10 (mid 2)	0.0816743	0.917123	-0.0388496	0.228396	0.522282	Neutral	TRUE	GACACAGAAGGCTTTAAGTATCCATTGGGACATGAAGTTAACCACAGTCGCGAAACAAGCATAGAAATGGGAGAAAGTGAACTTGATGCTCAGTATTTGCAGAATACATTCAAGGTTTCAAAGCGGCAGTCATTTGCTCCGTTTTCAAATCCAGGAAATGCAGAAGAGGAATGTGCAACATTCTCTGCCCACTCTGGGTCCTTAAAGAAACAAAG	51-X-C,71-X-G,126-X-G	Conflicting classifications of pathogenicity	VUS/conflicting interpretations	criteria provided, conflicting classifications	0	0	0	0	0	NA	395	1	583	632	549	750	367	561	FALSE	0.000452025	0.00407006	0.00407006	B_strong	-4	B_strong	-4
43092988	A	T	c.2543A>T	p.E848V	848	E	V	Missense	2543	exon 10 (mid 2)	-0.0299434	0.837222	-0.133995	0.0645033	-0.0508497	Neutral	TRUE	GACACAGAAGGCTTTAAGTATCCATTGGGACATGAAGTTAACCACAGTCGCGAAACAAGCATAGAAATGGTAGAAAGTGAACTTGATGCTCAGTATTTGCAGAATACATTCAAGGTTTCAAAGCGGCAGTCATTTGCTCCGTTTTCAAATCCAGGAAATGCAGAAGAGGAATGTGCAACATTCTCTGCCCACTCTGGGTCCTTAAAGAAACAAAG	51-X-C,71-X-T,126-X-G	Absent	Absent	NA	0	0	0	0	0	NA	370	1	471	478	515	628	85	537	FALSE	0.000716474	0.00645289	0.00645289	B_strong	-4	B_strong	-4
43092987	A	T	c.2544A>T	p.E848D	848	E	D	Missense	2544	exon 10 (mid 2)	0.0490478	0.89319	0.0625745	0.0512535	-0.494246	Neutral	TRUE	GACACAGAAGGCTTTAAGTATCCATTGGGACATGAAGTTAACCACAGTCGCGAAACAAGCATAGAAATGGATGAAAGTGAACTTGATGCTCAGTATTTGCAGAATACATTCAAGGTTTCAAAGCGGCAGTCATTTGCTCCGTTTTCAAATCCAGGAAATGCAGAAGAGGAATGTGCAACATTCTCTGCCCACTCTGGGTCCTTAAAGAAACAAAG	51-X-C,72-X-T,126-X-G	Absent	Absent	NA	0	0	0	0	0	NA	549	1	773	899	653	789	263	302	FALSE	0.000474874	0.00427589	0.00427589	B_strong	-4	B_strong	-4
43092987	C	T	c.2544A>G	p.E848E	848	E	E	Synonymous	2544	exon 10 (mid 2)	-0.0618919	0.811334	-0.249425	0.105789	0.32153	Neutral	TRUE	GACACAGAAGGCTTTAAGTATCCATTGGGACATGAAGTTAACCACAGTCGCGAAACAAGCATAGAAATGGAGGAAAGTGAACTTGATGCTCAGTATTTGCAGAATACATTCAAGGTTTCAAAGCGGCAGTCATTTGCTCCGTTTTCAAATCCAGGAAATGCAGAAGAGGAATGTGCAACATTCTCTGCCCACTCTGGGTCCTTAAAGAAACAAAG	51-X-C,72-X-G,126-X-G	Likely benign	Benign/Likely benign	criteria provided, multiple submitters, no conflicts	0	0	0	0	0	NA	349	1	649	608	467	586	368	402	TRUE	0.000951438	0.00857109	0.00857109	B_strong	-4	B_strong	-4
43092987	G	T	c.2544A>C	p.E848D	848	E	D	Missense	2544	exon 10 (mid 2)	-0.0242153	0.837222	0.0198669	-0.0760647	-0.469124	Neutral	TRUE	GACACAGAAGGCTTTAAGTATCCATTGGGACATGAAGTTAACCACAGTCGCGAAACAAGCATAGAAATGGACGAAAGTGAACTTGATGCTCAGTATTTGCAGAATACATTCAAGGTTTCAAAGCGGCAGTCATTTGCTCCGTTTTCAAATCCAGGAAATGCAGAAGAGGAATGTGCAACATTCTCTGCCCACTCTGGGTCCTTAAAGAAACAAAG	51-X-C,72-X-C,126-X-G	Absent	Absent	NA	0	0	0	0	0	NA	466	1	705	796	612	677	292	227	FALSE	0.000685828	0.00617669	0.00617669	B_strong	-4	B_strong	-4
43092986	G	C	c.2545G>C	p.E849Q	849	E	Q	Missense	2545	exon 10 (mid 2)	-0.0132814	0.837222	-0.0559637	0.0251407	0.10275	Neutral	TRUE	GACACAGAAGGCTTTAAGTATCCATTGGGACATGAAGTTAACCACAGTCGCGAAACAAGCATAGAAATGGAACAAAGTGAACTTGATGCTCAGTATTTGCAGAATACATTCAAGGTTTCAAAGCGGCAGTCATTTGCTCCGTTTTCAAATCCAGGAAATGCAGAAGAGGAATGTGCAACATTCTCTGCCCACTCTGGGTCCTTAAAGAAACAAAG	51-X-C,73-X-C,126-X-G	Uncertain significance	VUS/conflicting interpretations	criteria provided, single submitter	0	0	0	0	0	NA	584	1	870	932	761	903	600	337	FALSE	0.000634737	0.00571627	0.00571627	B_strong	-4	B_strong	-4
43092986	T	C	c.2545G>A	p.E849K	849	E	K	Missense	2545	exon 10 (mid 2)	0.0491517	0.89319	0.152963	-0.038894	-0.131299	Neutral	TRUE	GACACAGAAGGCTTTAAGTATCCATTGGGACATGAAGTTAACCACAGTCGCGAAACAAGCATAGAAATGGAAAAAAGTGAACTTGATGCTCAGTATTTGCAGAATACATTCAAGGTTTCAAAGCGGCAGTCATTTGCTCCGTTTTCAAATCCAGGAAATGCAGAAGAGGAATGTGCAACATTCTCTGCCCACTCTGGGTCCTTAAAGAAACAAAG	51-X-C,73-X-A,126-X-G	Absent	Absent	NA	0	0	0	0	0	NA	387	1	466	577	496	563	177	337	FALSE	0.000474746	0.00427474	0.00427474	B_strong	-4	B_strong	-4
43092986	A	C	c.2545G>T	p.E849*	849	E	*	Nonsense	2545	exon 10 (mid 2)	-2.21582	7.40718e-83	-2.26533	-2.87704	-2.12504	LoF	TRUE	GACACAGAAGGCTTTAAGTATCCATTGGGACATGAAGTTAACCACAGTCGCGAAACAAGCATAGAAATGGAATAAAGTGAACTTGATGCTCAGTATTTGCAGAATACATTCAAGGTTTCAAAGCGGCAGTCATTTGCTCCGTTTTCAAATCCAGGAAATGCAGAAGAGGAATGTGCAACATTCTCTGCCCACTCTGGGTCCTTAAAGAAACAAAG	51-X-C,73-X-T,126-X-G	Pathogenic	Pathogenic/Likely pathogenic	reviewed by expert panel	0	0	0	0	0	NA	459	1	354	82	378	60	66	14	TRUE	1	Inf	Inf	P_strong	4	P_strong	4
43092985	A	T	c.2546A>T	p.E849V	849	E	V	Missense	2546	exon 10 (mid 2)	-0.0587223	0.821625	0.105082	-0.241362	-0.0634945	Neutral	TRUE	GACACAGAAGGCTTTAAGTATCCATTGGGACATGAAGTTAACCACAGTCGCGAAACAAGCATAGAAATGGAAGTAAGTGAACTTGATGCTCAGTATTTGCAGAATACATTCAAGGTTTCAAAGCGGCAGTCATTTGCTCCGTTTTCAAATCCAGGAAATGCAGAAGAGGAATGTGCAACATTCTCTGCCCACTCTGGGTCCTTAAAGAAACAAAG	51-X-C,74-X-T,126-X-G	Absent	Absent	NA	0	0	0.05	0	0.05	NA	333	1	450	539	443	437	309	128	FALSE	0.000922252	0.00830793	0.00830793	B_strong	-4	B_strong	-4
43092985	C	T	c.2546A>G	p.E849G	849	E	G	Missense	2546	exon 10 (mid 2)	-0.0855184	0.781028	-0.146703	-0.0517638	-0.237631	Neutral	TRUE	GACACAGAAGGCTTTAAGTATCCATTGGGACATGAAGTTAACCACAGTCGCGAAACAAGCATAGAAATGGAAGGAAGTGAACTTGATGCTCAGTATTTGCAGAATACATTCAAGGTTTCAAAGCGGCAGTCATTTGCTCCGTTTTCAAATCCAGGAAATGCAGAAGAGGAATGTGCAACATTCTCTGCCCACTCTGGGTCCTTAAAGAAACAAAG	51-X-C,74-X-G,126-X-G	Conflicting classifications of pathogenicity	VUS/conflicting interpretations	criteria provided, conflicting classifications	0	0	0	0	0	NA	399	1	671	675	584	657	191	427	FALSE	0.00122552	0.0110432	0.0110432	B_strong	-4	B_strong	-4
43092985	G	T	c.2546A>C	p.E849A	849	E	A	Missense	2546	exon 10 (mid 2)	-0.10666	0.71357	-0.0906945	-0.156838	-0.590104	Neutral	TRUE	GACACAGAAGGCTTTAAGTATCCATTGGGACATGAAGTTAACCACAGTCGCGAAACAAGCATAGAAATGGAAGCAAGTGAACTTGATGCTCAGTATTTGCAGAATACATTCAAGGTTTCAAAGCGGCAGTCATTTGCTCCGTTTTCAAATCCAGGAAATGCAGAAGAGGAATGTGCAACATTCTCTGCCCACTCTGGGTCCTTAAAGAAACAAAG	51-X-C,74-X-C,126-X-G	Absent	Absent	NA	0	0	0	0	0	NA	270	1	415	434	435	455	157	150	FALSE	0.00158587	0.0142955	0.0142955	B_strong	-4	B_strong	-4
43092984	C	T	c.2547A>G	p.E849E	849	E	E	Synonymous	2547	exon 10 (mid 2)	-0.0325743	0.835158	-0.135679	0.0600821	-0.510243	Neutral	TRUE	GACACAGAAGGCTTTAAGTATCCATTGGGACATGAAGTTAACCACAGTCGCGAAACAAGCATAGAAATGGAAGAGAGTGAACTTGATGCTCAGTATTTGCAGAATACATTCAAGGTTTCAAAGCGGCAGTCATTTGCTCCGTTTTCAAATCCAGGAAATGCAGAAGAGGAATGTGCAACATTCTCTGCCCACTCTGGGTCCTTAAAGAAACAAAG	51-X-C,75-X-G,126-X-G	Absent	Absent	NA	0	0	0	0	0	NA	406	1	658	667	612	744	258	230	FALSE	0.000731536	0.00658865	0.00658865	B_strong	-4	B_strong	-4
43092984	A	T	c.2547A>T	p.E849D	849	E	D	Missense	2547	exon 10 (mid 2)	0.0455847	0.89319	0.105486	0.000304882	0.0796528	Neutral	TRUE	GACACAGAAGGCTTTAAGTATCCATTGGGACATGAAGTTAACCACAGTCGCGAAACAAGCATAGAAATGGAAGATAGTGAACTTGATGCTCAGTATTTGCAGAATACATTCAAGGTTTCAAAGCGGCAGTCATTTGCTCCGTTTTCAAATCCAGGAAATGCAGAAGAGGAATGTGCAACATTCTCTGCCCACTCTGGGTCCTTAAAGAAACAAAG	51-X-C,75-X-T,126-X-G	Absent	Absent	NA	0	0	0	0	0	NA	372	3	530	635	517	603	239	398	FALSE	0.000479346	0.00431618	0.00431618	B_strong	-4	B_strong	-4
43092984	G	T	c.2547A>C	p.E849D	849	E	D	Missense	2547	exon 10 (mid 2)	-0.04758	0.82566	-0.0177747	-0.0926469	-0.611342	Neutral	TRUE	GACACAGAAGGCTTTAAGTATCCATTGGGACATGAAGTTAACCACAGTCGCGAAACAAGCATAGAAATGGAAGACAGTGAACTTGATGCTCAGTATTTGCAGAATACATTCAAGGTTTCAAAGCGGCAGTCATTTGCTCCGTTTTCAAATCCAGGAAATGCAGAAGAGGAATGTGCAACATTCTCTGCCCACTCTGGGTCCTTAAAGAAACAAAG	51-X-C,75-X-C,126-X-G	Conflicting classifications of pathogenicity	VUS/conflicting interpretations	criteria provided, conflicting classifications	0	0	0	0	0	NA	383	1	510	561	513	561	130	263	FALSE	0.000830949	0.00748476	0.00748476	B_strong	-4	B_strong	-4
43092983	G	T	c.2548A>C	p.S850R	850	S	R	Missense	2548	exon 10 (mid 2)	-0.115047	0.687995	-0.16375	-0.103247	-0.0868886	Neutral	TRUE	GACACAGAAGGCTTTAAGTATCCATTGGGACATGAAGTTAACCACAGTCGCGAAACAAGCATAGAAATGGAAGAACGTGAACTTGATGCTCAGTATTTGCAGAATACATTCAAGGTTTCAAAGCGGCAGTCATTTGCTCCGTTTTCAAATCCAGGAAATGCAGAAGAGGAATGTGCAACATTCTCTGCCCACTCTGGGTCCTTAAAGAAACAAAG	51-X-C,76-X-C,126-X-G	Conflicting classifications of pathogenicity	VUS/conflicting interpretations	criteria provided, conflicting classifications	0	0	0	0	0	NA	499	2	854	849	748	812	291	580	FALSE	0.00177103	0.0159675	0.0159675	B_strong	-4	B_strong	-4
43092983	A	T	c.2548A>T	p.S850C	850	S	C	Missense	2548	exon 10 (mid 2)	0.0589237	0.897805	0.392825	-0.256078	0.660469	Neutral	TRUE	GACACAGAAGGCTTTAAGTATCCATTGGGACATGAAGTTAACCACAGTCGCGAAACAAGCATAGAAATGGAAGAATGTGAACTTGATGCTCAGTATTTGCAGAATACATTCAAGGTTTCAAAGCGGCAGTCATTTGCTCCGTTTTCAAATCCAGGAAATGCAGAAGAGGAATGTGCAACATTCTCTGCCCACTCTGGGTCCTTAAAGAAACAAAG	51-X-C,76-X-T,126-X-G	Absent	Absent	NA	0	0	0	0	0	NA	339	1	370	541	467	456	291	461	FALSE	0.00046437	0.00418128	0.00418128	B_strong	-4	B_strong	-4
43092983	C	T	c.2548A>G	p.S850G	850	S	G	Missense	2548	exon 10 (mid 2)	-0.0215503	0.837222	0.303307	-0.35332	-0.061199	Neutral	TRUE	GACACAGAAGGCTTTAAGTATCCATTGGGACATGAAGTTAACCACAGTCGCGAAACAAGCATAGAAATGGAAGAAGGTGAACTTGATGCTCAGTATTTGCAGAATACATTCAAGGTTTCAAAGCGGCAGTCATTTGCTCCGTTTTCAAATCCAGGAAATGCAGAAGAGGAATGTGCAACATTCTCTGCCCACTCTGGGTCCTTAAAGAAACAAAG	51-X-C,76-X-G,126-X-G	Absent	Absent	NA	0	0	0	0	0	NA	418	1	620	852	711	649	434	193	FALSE	0.000672518	0.00605673	0.00605673	B_strong	-4	B_strong	-4
43092982	A	C	c.2549G>T	p.S850I	850	S	I	Missense	2549	exon 10 (mid 2)	-0.138051	0.588267	-0.0848889	-0.235495	-0.0152033	Neutral	TRUE	GACACAGAAGGCTTTAAGTATCCATTGGGACATGAAGTTAACCACAGTCGCGAAACAAGCATAGAAATGGAAGAAATTGAACTTGATGCTCAGTATTTGCAGAATACATTCAAGGTTTCAAAGCGGCAGTCATTTGCTCCGTTTTCAAATCCAGGAAATGCAGAAGAGGAATGTGCAACATTCTCTGCCCACTCTGGGTCCTTAAAGAAACAAAG	51-X-C,77-X-T,126-X-G	Absent	Absent	NA	0	0	0	0	0	NA	345	1	460	483	420	416	147	366	FALSE	0.00245509	0.0221502	0.0221502	B_strong	-4	B_strong	-4
43092982	G	C	c.2549G>C	p.S850T	850	S	T	Missense	2549	exon 10 (mid 2)	-0.0529384	0.82398	-0.00705936	-0.115798	-0.0481711	Neutral	TRUE	GACACAGAAGGCTTTAAGTATCCATTGGGACATGAAGTTAACCACAGTCGCGAAACAAGCATAGAAATGGAAGAAACTGAACTTGATGCTCAGTATTTGCAGAATACATTCAAGGTTTCAAAGCGGCAGTCATTTGCTCCGTTTTCAAATCCAGGAAATGCAGAAGAGGAATGTGCAACATTCTCTGCCCACTCTGGGTCCTTAAAGAAACAAAG	51-X-C,77-X-C,126-X-G	Absent	Absent	NA	0	0	0	0	0	NA	612	1	878	973	906	975	352	654	FALSE	0.000872775	0.00786184	0.00786184	B_strong	-4	B_strong	-4
43092982	T	C	c.2549G>A	p.S850N	850	S	N	Missense	2549	exon 10 (mid 2)	-0.0809612	0.781028	0.00924044	-0.197132	0.22459	Neutral	TRUE	GACACAGAAGGCTTTAAGTATCCATTGGGACATGAAGTTAACCACAGTCGCGAAACAAGCATAGAAATGGAAGAAAATGAACTTGATGCTCAGTATTTGCAGAATACATTCAAGGTTTCAAAGCGGCAGTCATTTGCTCCGTTTTCAAATCCAGGAAATGCAGAAGAGGAATGTGCAACATTCTCTGCCCACTCTGGGTCCTTAAAGAAACAAAG	51-X-C,77-X-A,126-X-G	Absent	Absent	NA	0	0	0	0	0	NA	318	1	505	566	466	474	304	326	FALSE	0.00116378	0.0104862	0.0104862	B_strong	-4	B_strong	-4
43092981	C	A	c.2550T>G	p.S850R	850	S	R	Missense	2550	exon 10 (mid 2)	-0.180166	0.425254	-0.145207	-0.272914	0.0522694	Neutral	TRUE	GACACAGAAGGCTTTAAGTATCCATTGGGACATGAAGTTAACCACAGTCGCGAAACAAGCATAGAAATGGAAGAAAGGGAACTTGATGCTCAGTATTTGCAGAATACATTCAAGGTTTCAAAGCGGCAGTCATTTGCTCCGTTTTCAAATCCAGGAAATGCAGAAGAGGAATGTGCAACATTCTCTGCCCACTCTGGGTCCTTAAAGAAACAAAG	51-X-C,78-X-G,126-X-G	Absent	Absent	NA	0	0	0	0	0	NA	360	1	571	575	602	581	246	465	FALSE	0.00488304	0.044163	0.044163	B_strong	-4	B_strong	-4
43092981	G	A	c.2550T>C	p.S850S	850	S	S	Synonymous	2550	exon 10 (mid 2)	-0.148289	0.543735	-0.311783	-0.0323593	-0.0370349	Neutral	TRUE	GACACAGAAGGCTTTAAGTATCCATTGGGACATGAAGTTAACCACAGTCGCGAAACAAGCATAGAAATGGAAGAAAGCGAACTTGATGCTCAGTATTTGCAGAATACATTCAAGGTTTCAAAGCGGCAGTCATTTGCTCCGTTTTCAAATCCAGGAAATGCAGAAGAGGAATGTGCAACATTCTCTGCCCACTCTGGGTCCTTAAAGAAACAAAG	51-X-C,78-X-C,126-X-G	Likely benign	Benign/Likely benign	criteria provided, single submitter	0	0	0	0	0	NA	354	1	749	672	599	683	241	508	FALSE	0.00287104	0.0259137	0.0259137	B_strong	-4	B_strong	-4
43092981	T	A	c.2550T>A	p.S850R	850	S	R	Missense	2550	exon 10 (mid 2)	-0.0531223	0.82398	-0.121696	-0.00158823	0.150681	Neutral	TRUE	GACACAGAAGGCTTTAAGTATCCATTGGGACATGAAGTTAACCACAGTCGCGAAACAAGCATAGAAATGGAAGAAAGAGAACTTGATGCTCAGTATTTGCAGAATACATTCAAGGTTTCAAAGCGGCAGTCATTTGCTCCGTTTTCAAATCCAGGAAATGCAGAAGAGGAATGTGCAACATTCTCTGCCCACTCTGGGTCCTTAAAGAAACAAAG	51-X-C,78-X-A,126-X-G	Absent	Absent	NA	0	0	0	0	0	NA	387	1	552	565	540	629	393	248	FALSE	0.000874277	0.00787538	0.00787538	B_strong	-4	B_strong	-4
43092980	A	C	c.2551G>T	p.E851*	851	E	*	Nonsense	2551	exon 10 (mid 2)	-1.57568	3.26147e-42	-1.84685	-1.80992	-2.63785	LoF	TRUE	GACACAGAAGGCTTTAAGTATCCATTGGGACATGAAGTTAACCACAGTCGCGAAACAAGCATAGAAATGGAAGAAAGTTAACTTGATGCTCAGTATTTGCAGAATACATTCAAGGTTTCAAAGCGGCAGTCATTTGCTCCGTTTTCAAATCCAGGAAATGCAGAAGAGGAATGTGCAACATTCTCTGCCCACTCTGGGTCCTTAAAGAAACAAAG	51-X-C,79-X-T,126-X-G	Pathogenic	Pathogenic/Likely pathogenic	reviewed by expert panel	0	0	0	0	0	NA	406	1	365	113	442	147	26	50	TRUE	1	Inf	Inf	P_strong	4	P_strong	4
43092980	G	C	c.2551G>C	p.E851Q	851	E	Q	Missense	2551	exon 10 (mid 2)	0.0750663	0.910162	0.233804	-0.0595933	0.0286373	Neutral	TRUE	GACACAGAAGGCTTTAAGTATCCATTGGGACATGAAGTTAACCACAGTCGCGAAACAAGCATAGAAATGGAAGAAAGTCAACTTGATGCTCAGTATTTGCAGAATACATTCAAGGTTTCAAAGCGGCAGTCATTTGCTCCGTTTTCAAATCCAGGAAATGCAGAAGAGGAATGTGCAACATTCTCTGCCCACTCTGGGTCCTTAAAGAAACAAAG	51-X-C,79-X-C,126-X-G	Absent	Absent	NA	0	0	0	0	0	NA	485	1	659	863	698	781	192	666	FALSE	0.00045397	0.00408758	0.00408758	B_strong	-4	B_strong	-4
43092980	T	C	c.2551G>A	p.E851K	851	E	K	Missense	2551	exon 10 (mid 2)	-0.149659	0.539261	0.0118708	-0.359192	0.211689	Neutral	TRUE	GACACAGAAGGCTTTAAGTATCCATTGGGACATGAAGTTAACCACAGTCGCGAAACAAGCATAGAAATGGAAGAAAGTAAACTTGATGCTCAGTATTTGCAGAATACATTCAAGGTTTCAAAGCGGCAGTCATTTGCTCCGTTTTCAAATCCAGGAAATGCAGAAGAGGAATGTGCAACATTCTCTGCCCACTCTGGGTCCTTAAAGAAACAAAG	51-X-C,79-X-A,126-X-G	Conflicting classifications of pathogenicity	VUS/conflicting interpretations	criteria provided, conflicting classifications	0	0	0	0	0	NA	388	2	578	649	583	530	249	546	FALSE	0.00293333	0.0264777	0.0264777	B_strong	-4	B_strong	-4
43092979	C	T	c.2552A>G	p.E851G	851	E	G	Missense	2552	exon 10 (mid 2)	0.0312137	0.885914	0.0464691	0.0259703	0.645225	Neutral	TRUE	GACACAGAAGGCTTTAAGTATCCATTGGGACATGAAGTTAACCACAGTCGCGAAACAAGCATAGAAATGGAAGAAAGTGGACTTGATGCTCAGTATTTGCAGAATACATTCAAGGTTTCAAAGCGGCAGTCATTTGCTCCGTTTTCAAATCCAGGAAATGCAGAAGAGGAATGTGCAACATTCTCTGCCCACTCTGGGTCCTTAAAGAAACAAAG	51-X-C,80-X-G,126-X-G	Conflicting classifications of pathogenicity	VUS/conflicting interpretations	criteria provided, conflicting classifications	0	0	0	0	0	NA	348	1	553	636	566	672	323	714	FALSE	0.000502604	0.00452571	0.00452571	B_strong	-4	B_strong	-4
43092979	A	T	c.2552A>T	p.E851V	851	E	V	Missense	2552	exon 10 (mid 2)	-0.0701158	0.800345	0.0379822	-0.200704	-0.513263	Neutral	TRUE	GACACAGAAGGCTTTAAGTATCCATTGGGACATGAAGTTAACCACAGTCGCGAAACAAGCATAGAAATGGAAGAAAGTGTACTTGATGCTCAGTATTTGCAGAATACATTCAAGGTTTCAAAGCGGCAGTCATTTGCTCCGTTTTCAAATCCAGGAAATGCAGAAGAGGAATGTGCAACATTCTCTGCCCACTCTGGGTCCTTAAAGAAACAAAG	51-X-C,80-X-T,126-X-G	Absent	Absent	NA	0	0	0	0	0	NA	317	2	586	670	546	554	254	171	FALSE	0.00103474	0.00932231	0.00932231	B_strong	-4	B_strong	-4
43092979	G	T	c.2552A>C	p.E851A	851	E	A	Missense	2552	exon 10 (mid 2)	0.0983079	0.927774	0.360754	-0.132605	-0.0257855	Neutral	TRUE	GACACAGAAGGCTTTAAGTATCCATTGGGACATGAAGTTAACCACAGTCGCGAAACAAGCATAGAAATGGAAGAAAGTGCACTTGATGCTCAGTATTTGCAGAATACATTCAAGGTTTCAAAGCGGCAGTCATTTGCTCCGTTTTCAAATCCAGGAAATGCAGAAGAGGAATGTGCAACATTCTCTGCCCACTCTGGGTCCTTAAAGAAACAAAG	51-X-C,80-X-C,126-X-G	Absent	Absent	NA	0	0	0	0	0	NA	435	1	593	848	628	668	281	399	FALSE	0.000452926	0.00407818	0.00407818	B_strong	-4	B_strong	-4
43092978	A	T	c.2553A>T	p.E851D	851	E	D	Missense	2553	exon 10 (mid 2)	0.0701417	0.910162	0.0483821	0.1144	0.151345	Neutral	TRUE	GACACAGAAGGCTTTAAGTATCCATTGGGACATGAAGTTAACCACAGTCGCGAAACAAGCATAGAAATGGAAGAAAGTGATCTTGATGCTCAGTATTTGCAGAATACATTCAAGGTTTCAAAGCGGCAGTCATTTGCTCCGTTTTCAAATCCAGGAAATGCAGAAGAGGAATGTGCAACATTCTCTGCCCACTCTGGGTCCTTAAAGAAACAAAG	51-X-C,81-X-T,126-X-G	Absent	Absent	NA	0	0	0	0	0	NA	585	1	897	1033	953	1203	454	726	FALSE	0.000456282	0.00410842	0.00410842	B_strong	-4	B_strong	-4
43092978	C	T	c.2553A>G	p.E851E	851	E	E	Synonymous	2553	exon 10 (mid 2)	-0.162817	0.494995	-0.219409	-0.15845	-0.106395	Neutral	TRUE	GACACAGAAGGCTTTAAGTATCCATTGGGACATGAAGTTAACCACAGTCGCGAAACAAGCATAGAAATGGAAGAAAGTGAGCTTGATGCTCAGTATTTGCAGAATACATTCAAGGTTTCAAAGCGGCAGTCATTTGCTCCGTTTTCAAATCCAGGAAATGCAGAAGAGGAATGTGCAACATTCTCTGCCCACTCTGGGTCCTTAAAGAAACAAAG	51-X-C,81-X-G,126-X-G	Absent	Absent	NA	0	0	0	0	0	NA	682	1	1035	990	915	956	496	508	FALSE	0.00362747	0.0327661	0.0327661	B_strong	-4	B_strong	-4
43092978	G	T	c.2553A>C	p.E851D	851	E	D	Missense	2553	exon 10 (mid 2)	0.0181326	0.875986	-0.249234	0.291315	-0.662028	Neutral	TRUE	GACACAGAAGGCTTTAAGTATCCATTGGGACATGAAGTTAACCACAGTCGCGAAACAAGCATAGAAATGGAAGAAAGTGACCTTGATGCTCAGTATTTGCAGAATACATTCAAGGTTTCAAAGCGGCAGTCATTTGCTCCGTTTTCAAATCCAGGAAATGCAGAAGAGGAATGTGCAACATTCTCTGCCCACTCTGGGTCCTTAAAGAAACAAAG	51-X-C,81-X-C,126-X-G	Absent	Absent	NA	0	0	0	0	0	NA	432	1	682	639	644	919	185	295	FALSE	0.00053103	0.00478181	0.00478181	B_strong	-4	B_strong	-4
43092977	T	G	c.2554C>A	p.L852I	852	L	I	Missense	2554	exon 10 (mid 2)	-0.214533	0.316656	-0.090206	-0.407672	0.0520708	Neutral	TRUE	GACACAGAAGGCTTTAAGTATCCATTGGGACATGAAGTTAACCACAGTCGCGAAACAAGCATAGAAATGGAAGAAAGTGAAATTGATGCTCAGTATTTGCAGAATACATTCAAGGTTTCAAAGCGGCAGTCATTTGCTCCGTTTTCAAATCCAGGAAATGCAGAAGAGGAATGTGCAACATTCTCTGCCCACTCTGGGTCCTTAAAGAAACAAAG	51-X-C,82-X-A,126-X-G	Absent	Absent	NA	0	0	0	0	0	NA	728	1	932	975	926	814	486	592	FALSE	0.00931363	0.0846107	0.0846107	B_moderate	-2	B_moderate	-2
43092977	A	G	c.2554C>T	p.L852F	852	L	F	Missense	2554	exon 10 (mid 2)	0.000194642	0.850732	-0.00457779	0.00502951	-0.232423	Neutral	TRUE	GACACAGAAGGCTTTAAGTATCCATTGGGACATGAAGTTAACCACAGTCGCGAAACAAGCATAGAAATGGAAGAAAGTGAATTTGATGCTCAGTATTTGCAGAATACATTCAAGGTTTCAAAGCGGCAGTCATTTGCTCCGTTTTCAAATCCAGGAAATGCAGAAGAGGAATGTGCAACATTCTCTGCCCACTCTGGGTCCTTAAAGAAACAAAG	51-X-C,82-X-T,126-X-G	Conflicting classifications of pathogenicity	VUS/conflicting interpretations	criteria provided, conflicting classifications	0	0	0	0	0	NA	715	1	1108	1230	999	1169	517	468	FALSE	0.000583289	0.00525266	0.00525266	B_strong	-4	B_strong	-4
43092977	C	G	c.2554C>G	p.L852V	852	L	V	Missense	2554	exon 10 (mid 2)	0.00660746	0.850732	-0.106709	0.122044	0.0215569	Neutral	TRUE	GACACAGAAGGCTTTAAGTATCCATTGGGACATGAAGTTAACCACAGTCGCGAAACAAGCATAGAAATGGAAGAAAGTGAAGTTGATGCTCAGTATTTGCAGAATACATTCAAGGTTTCAAAGCGGCAGTCATTTGCTCCGTTTTCAAATCCAGGAAATGCAGAAGAGGAATGTGCAACATTCTCTGCCCACTCTGGGTCCTTAAAGAAACAAAG	51-X-C,82-X-G,126-X-G	Conflicting classifications of pathogenicity	VUS/conflicting interpretations	criteria provided, conflicting classifications	0	0	0	0	0	NA	581	1	847	876	788	1000	437	487	FALSE	0.000562662	0.00506681	0.00506681	B_strong	-4	B_strong	-4
43092976	C	A	c.2555T>G	p.L852R	852	L	R	Missense	2555	exon 10 (mid 2)	-0.0812197	0.781028	-0.231463	0.0429721	0.0425152	Neutral	TRUE	GACACAGAAGGCTTTAAGTATCCATTGGGACATGAAGTTAACCACAGTCGCGAAACAAGCATAGAAATGGAAGAAAGTGAACGTGATGCTCAGTATTTGCAGAATACATTCAAGGTTTCAAAGCGGCAGTCATTTGCTCCGTTTTCAAATCCAGGAAATGCAGAAGAGGAATGTGCAACATTCTCTGCCCACTCTGGGTCCTTAAAGAAACAAAG	51-X-C,83-X-G,126-X-G	Absent	Absent	NA	0	0	0	0	0	NA	398	1	661	627	591	710	393	309	FALSE	0.00116715	0.0105166	0.0105166	B_strong	-4	B_strong	-4
43092976	T	A	c.2555T>A	p.L852H	852	L	H	Missense	2555	exon 10 (mid 2)	0.0769195	0.910255	0.108374	0.0701372	0.54842	Neutral	TRUE	GACACAGAAGGCTTTAAGTATCCATTGGGACATGAAGTTAACCACAGTCGCGAAACAAGCATAGAAATGGAAGAAAGTGAACATGATGCTCAGTATTTGCAGAATACATTCAAGGTTTCAAAGCGGCAGTCATTTGCTCCGTTTTCAAATCCAGGAAATGCAGAAGAGGAATGTGCAACATTCTCTGCCCACTCTGGGTCCTTAAAGAAACAAAG	51-X-C,83-X-A,126-X-G	Absent	Absent	NA	0	0	0	0	0	NA	538	1	778	934	678	830	503	700	FALSE	0.000453291	0.00408147	0.00408147	B_strong	-4	B_strong	-4
43092976	G	A	c.2555T>C	p.L852P	852	L	P	Missense	2555	exon 10 (mid 2)	0.0278015	0.885914	0.0574681	0.00705239	-0.278479	Neutral	TRUE	GACACAGAAGGCTTTAAGTATCCATTGGGACATGAAGTTAACCACAGTCGCGAAACAAGCATAGAAATGGAAGAAAGTGAACCTGATGCTCAGTATTTGCAGAATACATTCAAGGTTTCAAAGCGGCAGTCATTTGCTCCGTTTTCAAATCCAGGAAATGCAGAAGAGGAATGTGCAACATTCTCTGCCCACTCTGGGTCCTTAAAGAAACAAAG	51-X-C,83-X-C,126-X-G	Conflicting classifications of pathogenicity	VUS/conflicting interpretations	criteria provided, conflicting classifications	0	0	0	0	0	NA	435	2	686	795	745	873	187	534	FALSE	0.000509312	0.00458614	0.00458614	B_strong	-4	B_strong	-4
43092975	G	A	c.2556T>C	p.L852L	852	L	L	Synonymous	2556	exon 10 (mid 2)	0.0884218	0.917123	0.203497	0.00170859	0.0518491	Neutral	TRUE	GACACAGAAGGCTTTAAGTATCCATTGGGACATGAAGTTAACCACAGTCGCGAAACAAGCATAGAAATGGAAGAAAGTGAACTCGATGCTCAGTATTTGCAGAATACATTCAAGGTTTCAAAGCGGCAGTCATTTGCTCCGTTTTCAAATCCAGGAAATGCAGAAGAGGAATGTGCAACATTCTCTGCCCACTCTGGGTCCTTAAAGAAACAAAG	51-X-C,84-X-C,126-X-G	Likely benign	Benign/Likely benign	criteria provided, multiple submitters, no conflicts	0	0	0	0	0	NA	395	1	719	922	615	718	308	477	TRUE	0.000451392	0.00406436	0.00406436	B_strong	-4	B_strong	-4
43092975	C	A	c.2556T>G	p.L852L	852	L	L	Synonymous	2556	exon 10 (mid 2)	-0.0132687	0.837222	-0.0806733	0.04988	0.104767	Neutral	TRUE	GACACAGAAGGCTTTAAGTATCCATTGGGACATGAAGTTAACCACAGTCGCGAAACAAGCATAGAAATGGAAGAAAGTGAACTGGATGCTCAGTATTTGCAGAATACATTCAAGGTTTCAAAGCGGCAGTCATTTGCTCCGTTTTCAAATCCAGGAAATGCAGAAGAGGAATGTGCAACATTCTCTGCCCACTCTGGGTCCTTAAAGAAACAAAG	51-X-C,84-X-G,126-X-G	Absent	Absent	NA	0	0	0	0	0	NA	400	1	716	754	618	746	252	581	FALSE	0.000634683	0.00571577	0.00571577	B_strong	-4	B_strong	-4
43092975	T	A	c.2556T>A	p.L852L	852	L	L	Synonymous	2556	exon 10 (mid 2)	0.0846459	0.917123	0.140648	0.0557945	-0.301572	Neutral	TRUE	GACACAGAAGGCTTTAAGTATCCATTGGGACATGAAGTTAACCACAGTCGCGAAACAAGCATAGAAATGGAAGAAAGTGAACTAGATGCTCAGTATTTGCAGAATACATTCAAGGTTTCAAAGCGGCAGTCATTTGCTCCGTTTTCAAATCCAGGAAATGCAGAAGAGGAATGTGCAACATTCTCTGCCCACTCTGGGTCCTTAAAGAAACAAAG	51-X-C,84-X-A,126-X-G	Absent	Absent	NA	0	0	0	0	0	NA	428	1	795	976	712	863	384	278	FALSE	0.000451578	0.00406604	0.00406604	B_strong	-4	B_strong	-4
43092974	T	C	c.2557G>A	p.D853N	853	D	N	Missense	2557	exon 10 (mid 2)	-0.114134	0.687995	-0.191542	-0.0733362	0.0951115	Neutral	TRUE	GACACAGAAGGCTTTAAGTATCCATTGGGACATGAAGTTAACCACAGTCGCGAAACAAGCATAGAAATGGAAGAAAGTGAACTTAATGCTCAGTATTTGCAGAATACATTCAAGGTTTCAAAGCGGCAGTCATTTGCTCCGTTTTCAAATCCAGGAAATGCAGAAGAGGAATGTGCAACATTCTCTGCCCACTCTGGGTCCTTAAAGAAACAAAG	51-X-C,85-X-A,126-X-G	Absent	Absent	NA	0	0	0	0	0	NA	423	1	564	550	554	614	296	375	FALSE	0.00174947	0.0157728	0.0157728	B_strong	-4	B_strong	-4
43092974	G	C	c.2557G>C	p.D853H	853	D	H	Missense	2557	exon 10 (mid 2)	0.00813208	0.851178	-0.107077	0.125949	-0.207271	Neutral	TRUE	GACACAGAAGGCTTTAAGTATCCATTGGGACATGAAGTTAACCACAGTCGCGAAACAAGCATAGAAATGGAAGAAAGTGAACTTCATGCTCAGTATTTGCAGAATACATTCAAGGTTTCAAAGCGGCAGTCATTTGCTCCGTTTTCAAATCCAGGAAATGCAGAAGAGGAATGTGCAACATTCTCTGCCCACTCTGGGTCCTTAAAGAAACAAAG	51-X-C,85-X-C,126-X-G	Absent	Absent	NA	0	0	0	0	0	NA	543	1	883	913	723	920	384	387	FALSE	0.00055809	0.00502562	0.00502562	B_strong	-4	B_strong	-4
43092974	A	C	c.2557G>T	p.D853Y	853	D	Y	Missense	2557	exon 10 (mid 2)	-0.0342474	0.835158	-0.248388	0.168908	-0.100398	Neutral	TRUE	GACACAGAAGGCTTTAAGTATCCATTGGGACATGAAGTTAACCACAGTCGCGAAACAAGCATAGAAATGGAAGAAAGTGAACTTTATGCTCAGTATTTGCAGAATACATTCAAGGTTTCAAAGCGGCAGTCATTTGCTCCGTTTTCAAATCCAGGAAATGCAGAAGAGGAATGTGCAACATTCTCTGCCCACTCTGGGTCCTTAAAGAAACAAAG	51-X-C,85-X-T,126-X-G	Absent	Absent	NA	0	0	0	0	0	NA	663	2	912	855	759	995	312	578	FALSE	0.000741456	0.00667806	0.00667806	B_strong	-4	B_strong	-4
43092973	G	T	c.2558A>C	p.D853A	853	D	A	Missense	2558	exon 10 (mid 2)	-0.0544608	0.82398	0.0186157	-0.145006	0.412431	Neutral	TRUE	GACACAGAAGGCTTTAAGTATCCATTGGGACATGAAGTTAACCACAGTCGCGAAACAAGCATAGAAATGGAAGAAAGTGAACTTGCTGCTCAGTATTTGCAGAATACATTCAAGGTTTCAAAGCGGCAGTCATTTGCTCCGTTTTCAAATCCAGGAAATGCAGAAGAGGAATGTGCAACATTCTCTGCCCACTCTGGGTCCTTAAAGAAACAAAG	51-X-C,86-X-C,126-X-G	Absent	Absent	NA	0	0	0	0	0	NA	303	2	484	546	403	425	151	542	FALSE	0.000885345	0.00797516	0.00797516	B_strong	-4	B_strong	-4
43092973	C	T	c.2558A>G	p.D853G	853	D	G	Missense	2558	exon 10 (mid 2)	-0.0714795	0.800345	0.0474065	-0.213293	0.70823	Neutral	TRUE	GACACAGAAGGCTTTAAGTATCCATTGGGACATGAAGTTAACCACAGTCGCGAAACAAGCATAGAAATGGAAGAAAGTGAACTTGGTGCTCAGTATTTGCAGAATACATTCAAGGTTTCAAAGCGGCAGTCATTTGCTCCGTTTTCAAATCCAGGAAATGCAGAAGAGGAATGTGCAACATTCTCTGCCCACTCTGGGTCCTTAAAGAAACAAAG	51-X-C,86-X-G,126-X-G	Absent	Absent	NA	0	0	0	0	0	NA	304	1	537	618	514	517	345	653	FALSE	0.0010497	0.00945718	0.00945718	B_strong	-4	B_strong	-4
43092973	A	T	c.2558A>T	p.D853V	853	D	V	Missense	2558	exon 10 (mid 2)	-0.24747	0.187258	-0.27745	-0.296868	0.492433	Neutral	TRUE	GACACAGAAGGCTTTAAGTATCCATTGGGACATGAAGTTAACCACAGTCGCGAAACAAGCATAGAAATGGAAGAAAGTGAACTTGTTGCTCAGTATTTGCAGAATACATTCAAGGTTTCAAAGCGGCAGTCATTTGCTCCGTTTTCAAATCCAGGAAATGCAGAAGAGGAATGTGCAACATTCTCTGCCCACTCTGGGTCCTTAAAGAAACAAAG	51-X-C,86-X-T,126-X-G	Conflicting classifications of pathogenicity	VUS/conflicting interpretations	criteria provided, conflicting classifications	0	0	0	0	0	NA	436	1	702	645	709	673	515	588	FALSE	0.0185175	0.169802	0.169802	B_moderate	-2	B_moderate	-2
43092972	G	A	c.2559T>C	p.D853D	853	D	D	Synonymous	2559	exon 10 (mid 2)	0.146922	0.95297	0.139321	0.201648	-0.183409	Neutral	TRUE	GACACAGAAGGCTTTAAGTATCCATTGGGACATGAAGTTAACCACAGTCGCGAAACAAGCATAGAAATGGAAGAAAGTGAACTTGACGCTCAGTATTTGCAGAATACATTCAAGGTTTCAAAGCGGCAGTCATTTGCTCCGTTTTCAAATCCAGGAAATGCAGAAGAGGAATGTGCAACATTCTCTGCCCACTCTGGGTCCTTAAAGAAACAAAG	51-X-C,87-X-C,126-X-G	Absent	Absent	NA	0	0	0	0	0	NA	287	1	437	536	390	523	172	240	FALSE	0.000506022	0.0045565	0.0045565	B_strong	-4	B_strong	-4
43092972	C	A	c.2559T>G	p.D853E	853	D	E	Missense	2559	exon 10 (mid 2)	-0.0790894	0.781028	-0.19573	0.0121831	-0.126024	Neutral	TRUE	GACACAGAAGGCTTTAAGTATCCATTGGGACATGAAGTTAACCACAGTCGCGAAACAAGCATAGAAATGGAAGAAAGTGAACTTGAGGCTCAGTATTTGCAGAATACATTCAAGGTTTCAAAGCGGCAGTCATTTGCTCCGTTTTCAAATCCAGGAAATGCAGAAGAGGAATGTGCAACATTCTCTGCCCACTCTGGGTCCTTAAAGAAACAAAG	51-X-C,87-X-G,126-X-G	Absent	Absent	NA	0	0	0	0	0	NA	369	1	651	633	608	715	253	408	FALSE	0.00113978	0.0102697	0.0102697	B_strong	-4	B_strong	-4
43092972	T	A	c.2559T>A	p.D853E	853	D	E	Missense	2559	exon 10 (mid 2)	0.0588405	0.897805	0.104413	0.0321417	0.0543483	Neutral	TRUE	GACACAGAAGGCTTTAAGTATCCATTGGGACATGAAGTTAACCACAGTCGCGAAACAAGCATAGAAATGGAAGAAAGTGAACTTGAAGCTCAGTATTTGCAGAATACATTCAAGGTTTCAAAGCGGCAGTCATTTGCTCCGTTTTCAAATCCAGGAAATGCAGAAGAGGAATGTGCAACATTCTCTGCCCACTCTGGGTCCTTAAAGAAACAAAG	51-X-C,87-X-A,126-X-G	Absent	Absent	NA	0	0	0	0	0	NA	456	2	720	862	629	750	290	513	FALSE	0.000464445	0.00418195	0.00418195	B_strong	-4	B_strong	-4
43092971	G	C	c.2560G>C	p.A854P	854	A	P	Missense	2560	exon 10 (mid 2)	-0.00373588	0.850732	0.0586906	-0.0673607	0.261958	Neutral	TRUE	GACACAGAAGGCTTTAAGTATCCATTGGGACATGAAGTTAACCACAGTCGCGAAACAAGCATAGAAATGGAAGAAAGTGAACTTGATCCTCAGTATTTGCAGAATACATTCAAGGTTTCAAAGCGGCAGTCATTTGCTCCGTTTTCAAATCCAGGAAATGCAGAAGAGGAATGTGCAACATTCTCTGCCCACTCTGGGTCCTTAAAGAAACAAAG	51-X-C,88-X-C,126-X-G	Conflicting classifications of pathogenicity	VUS/conflicting interpretations	criteria provided, conflicting classifications	0	0	0	0	0	NA	425	1	638	740	620	690	343	518	FALSE	0.000597106	0.00537717	0.00537717	B_strong	-4	B_strong	-4
43092971	A	C	c.2560G>T	p.A854S	854	A	S	Missense	2560	exon 10 (mid 2)	-0.033013	0.835158	-0.0286448	-0.0479703	0.00415507	Neutral	TRUE	GACACAGAAGGCTTTAAGTATCCATTGGGACATGAAGTTAACCACAGTCGCGAAACAAGCATAGAAATGGAAGAAAGTGAACTTGATTCTCAGTATTTGCAGAATACATTCAAGGTTTCAAAGCGGCAGTCATTTGCTCCGTTTTCAAATCCAGGAAATGCAGAAGAGGAATGTGCAACATTCTCTGCCCACTCTGGGTCCTTAAAGAAACAAAG	51-X-C,88-X-T,126-X-G	Absent	Absent	NA	0	0	0	0	0	NA	432	2	654	714	633	714	233	529	FALSE	0.000734111	0.00661186	0.00661186	B_strong	-4	B_strong	-4
43092971	T	C	c.2560G>A	p.A854T	854	A	T	Missense	2560	exon 10 (mid 2)	-0.132898	0.614038	-0.116359	-0.192064	-0.0791347	Neutral	TRUE	GACACAGAAGGCTTTAAGTATCCATTGGGACATGAAGTTAACCACAGTCGCGAAACAAGCATAGAAATGGAAGAAAGTGAACTTGATACTCAGTATTTGCAGAATACATTCAAGGTTTCAAAGCGGCAGTCATTTGCTCCGTTTTCAAATCCAGGAAATGCAGAAGAGGAATGTGCAACATTCTCTGCCCACTCTGGGTCCTTAAAGAAACAAAG	51-X-C,88-X-A,126-X-G	Conflicting classifications of pathogenicity	VUS/conflicting interpretations	criteria provided, conflicting classifications	0	0	0	0	0	NA	336	1	512	526	482	492	231	299	FALSE	0.00227498	0.0205215	0.0205215	B_strong	-4	B_strong	-4
43092970	A	G	c.2561C>T	p.A854V	854	A	V	Missense	2561	exon 10 (mid 2)	0.0818512	0.917123	0.0833548	0.106602	-0.214611	Neutral	TRUE	GACACAGAAGGCTTTAAGTATCCATTGGGACATGAAGTTAACCACAGTCGCGAAACAAGCATAGAAATGGAAGAAAGTGAACTTGATGTTCAGTATTTGCAGAATACATTCAAGGTTTCAAAGCGGCAGTCATTTGCTCCGTTTTCAAATCCAGGAAATGCAGAAGAGGAATGTGCAACATTCTCTGCCCACTCTGGGTCCTTAAAGAAACAAAG	51-X-C,89-X-T,126-X-G	Conflicting classifications of pathogenicity	VUS/conflicting interpretations	criteria provided, conflicting classifications	0	0	0	0	0	NA	447	2	795	938	724	909	286	463	FALSE	0.000451991	0.00406975	0.00406975	B_strong	-4	B_strong	-4
43092970	T	G	c.2561C>A	p.A854D	854	A	D	Missense	2561	exon 10 (mid 2)	0.00859979	0.851178	0.14493	-0.124972	-0.511539	Neutral	TRUE	GACACAGAAGGCTTTAAGTATCCATTGGGACATGAAGTTAACCACAGTCGCGAAACAAGCATAGAAATGGAAGAAAGTGAACTTGATGATCAGTATTTGCAGAATACATTCAAGGTTTCAAAGCGGCAGTCATTTGCTCCGTTTTCAAATCCAGGAAATGCAGAAGAGGAATGTGCAACATTCTCTGCCCACTCTGGGTCCTTAAAGAAACAAAG	51-X-C,89-X-A,126-X-G	Absent	Absent	NA	0	0	0	0	0	NA	447	1	696	857	649	694	211	328	FALSE	0.000556712	0.0050132	0.0050132	B_strong	-4	B_strong	-4
43092970	C	G	c.2561C>G	p.A854G	854	A	G	Missense	2561	exon 10 (mid 2)	0.124635	0.943359	0.137206	0.152042	-0.00968589	Neutral	TRUE	GACACAGAAGGCTTTAAGTATCCATTGGGACATGAAGTTAACCACAGTCGCGAAACAAGCATAGAAATGGAAGAAAGTGAACTTGATGGTCAGTATTTGCAGAATACATTCAAGGTTTCAAAGCGGCAGTCATTTGCTCCGTTTTCAAATCCAGGAAATGCAGAAGAGGAATGTGCAACATTCTCTGCCCACTCTGGGTCCTTAAAGAAACAAAG	51-X-C,89-X-G,126-X-G	Absent	Absent	NA	0	0	0.01	0	0.01	NA	255	1	396	485	372	482	205	218	FALSE	0.000471695	0.00424726	0.00424726	B_strong	-4	B_strong	-4
43092969	G	A	c.2562T>C	p.A854A	854	A	A	Synonymous	2562	exon 10 (mid 2)	-0.195026	0.356601	0.0183413	-0.470948	-0.174931	Neutral	TRUE	GACACAGAAGGCTTTAAGTATCCATTGGGACATGAAGTTAACCACAGTCGCGAAACAAGCATAGAAATGGAAGAAAGTGAACTTGATGCCCAGTATTTGCAGAATACATTCAAGGTTTCAAAGCGGCAGTCATTTGCTCCGTTTTCAAATCCAGGAAATGCAGAAGAGGAATGTGCAACATTCTCTGCCCACTCTGGGTCCTTAAAGAAACAAAG	51-X-C,90-X-C,126-X-G	Likely benign	Benign/Likely benign	criteria provided, multiple submitters, no conflicts	0	0	0	0	0	NA	611	1	1040	1173	1084	912	294	851	TRUE	0.0063966	0.05794	0.05794	B_moderate	-2	B_moderate	-2
43092969	T	A	c.2562T>A	p.A854A	854	A	A	Synonymous	2562	exon 10 (mid 2)	0.179161	0.977927	0.167411	0.248379	0.611465	Neutral	TRUE	GACACAGAAGGCTTTAAGTATCCATTGGGACATGAAGTTAACCACAGTCGCGAAACAAGCATAGAAATGGAAGAAAGTGAACTTGATGCACAGTATTTGCAGAATACATTCAAGGTTTCAAAGCGGCAGTCATTTGCTCCGTTTTCAAATCCAGGAAATGCAGAAGAGGAATGTGCAACATTCTCTGCCCACTCTGGGTCCTTAAAGAAACAAAG	51-X-C,90-X-A,126-X-G	Absent	Absent	NA	0	0	0	0	0	NA	521	2	758	948	688	953	512	742	FALSE	0.000593714	0.0053466	0.0053466	B_strong	-4	B_strong	-4
43092969	C	A	c.2562T>G	p.A854A	854	A	A	Synonymous	2562	exon 10 (mid 2)	-0.0120321	0.840601	-0.00927963	-0.0186438	0.657626	Neutral	TRUE	GACACAGAAGGCTTTAAGTATCCATTGGGACATGAAGTTAACCACAGTCGCGAAACAAGCATAGAAATGGAAGAAAGTGAACTTGATGCGCAGTATTTGCAGAATACATTCAAGGTTTCAAAGCGGCAGTCATTTGCTCCGTTTTCAAATCCAGGAAATGCAGAAGAGGAATGTGCAACATTCTCTGCCCACTCTGGGTCCTTAAAGAAACAAAG	51-X-C,90-X-G,126-X-G	Absent	Absent	NA	0	0	0	0	0	NA	514	2	939	1039	933	1074	672	1014	FALSE	0.000629464	0.00566875	0.00566875	B_strong	-4	B_strong	-4
43092968	C	G	c.2563C>G	p.Q855E	855	Q	E	Missense	2563	exon 10 (mid 2)	0.0144386	0.867576	-0.137885	0.171393	0.0622832	Neutral	TRUE	GACACAGAAGGCTTTAAGTATCCATTGGGACATGAAGTTAACCACAGTCGCGAAACAAGCATAGAAATGGAAGAAAGTGAACTTGATGCTGAGTATTTGCAGAATACATTCAAGGTTTCAAAGCGGCAGTCATTTGCTCCGTTTTCAAATCCAGGAAATGCAGAAGAGGAATGTGCAACATTCTCTGCCCACTCTGGGTCCTTAAAGAAACAAAG	51-X-C,91-X-G,126-X-G	Absent	Absent	NA	0	0	0	0	0	NA	472	1	742	751	629	826	195	647	FALSE	0.000540452	0.0048667	0.0048667	B_strong	-4	B_strong	-4
43092968	T	G	c.2563C>A	p.Q855K	855	Q	K	Missense	2563	exon 10 (mid 2)	0.204614	0.984672	0.304736	0.170122	0.538763	Neutral	TRUE	GACACAGAAGGCTTTAAGTATCCATTGGGACATGAAGTTAACCACAGTCGCGAAACAAGCATAGAAATGGAAGAAAGTGAACTTGATGCTAAGTATTTGCAGAATACATTCAAGGTTTCAAAGCGGCAGTCATTTGCTCCGTTTTCAAATCCAGGAAATGCAGAAGAGGAATGTGCAACATTCTCTGCCCACTCTGGGTCCTTAAAGAAACAAAG	51-X-C,91-X-A,126-X-G	Conflicting classifications of pathogenicity	VUS/conflicting interpretations	criteria provided, conflicting classifications	0	0	0	0	0	NA	324	1	450	619	407	534	183	558	FALSE	0.000707099	0.0063684	0.0063684	B_strong	-4	B_strong	-4
43092968	A	G	c.2563C>T	p.Q855*	855	Q	*	Nonsense	2563	exon 10 (mid 2)	-2.37703	4.93122e-95	-3.13676	-2.37975	-1.34303	LoF	TRUE	GACACAGAAGGCTTTAAGTATCCATTGGGACATGAAGTTAACCACAGTCGCGAAACAAGCATAGAAATGGAAGAAAGTGAACTTGATGCTTAGTATTTGCAGAATACATTCAAGGTTTCAAAGCGGCAGTCATTTGCTCCGTTTTCAAATCCAGGAAATGCAGAAGAGGAATGTGCAACATTCTCTGCCCACTCTGGGTCCTTAAAGAAACAAAG	51-X-C,91-X-T,126-X-G	Pathogenic	Pathogenic/Likely pathogenic	reviewed by expert panel	0	0	0	0	0	NA	455	1	387	49	424	95	111	48	TRUE	1	Inf	Inf	P_strong	4	P_strong	4
43092967	A	T	c.2564A>T	p.Q855L	855	Q	L	Missense	2564	exon 10 (mid 2)	0.00344637	0.850732	0.0666935	-0.0586953	0.0219836	Neutral	TRUE	GACACAGAAGGCTTTAAGTATCCATTGGGACATGAAGTTAACCACAGTCGCGAAACAAGCATAGAAATGGAAGAAAGTGAACTTGATGCTCTGTATTTGCAGAATACATTCAAGGTTTCAAAGCGGCAGTCATTTGCTCCGTTTTCAAATCCAGGAAATGCAGAAGAGGAATGTGCAACATTCTCTGCCCACTCTGGGTCCTTAAAGAAACAAAG	51-X-C,92-X-T,126-X-G	Conflicting classifications of pathogenicity	VUS/conflicting interpretations	criteria provided, conflicting classifications	0.01	0	0	0	0.01	NA	567	2	980	1143	1020	1142	552	560	FALSE	0.000572542	0.00515583	0.00515583	B_strong	-4	B_strong	-4
43092967	C	T	c.2564A>G	p.Q855R	855	Q	R	Missense	2564	exon 10 (mid 2)	-0.0158002	0.837222	-0.0921581	0.0554897	-0.38144	Neutral	TRUE	GACACAGAAGGCTTTAAGTATCCATTGGGACATGAAGTTAACCACAGTCGCGAAACAAGCATAGAAATGGAAGAAAGTGAACTTGATGCTCGGTATTTGCAGAATACATTCAAGGTTTCAAAGCGGCAGTCATTTGCTCCGTTTTCAAATCCAGGAAATGCAGAAGAGGAATGTGCAACATTCTCTGCCCACTCTGGGTCCTTAAAGAAACAAAG	51-X-C,92-X-G,126-X-G	Conflicting classifications of pathogenicity	VUS/conflicting interpretations	criteria provided, conflicting classifications	0	0	0	0	0	NA	287	1	559	584	609	738	201	312	FALSE	0.000645706	0.00581511	0.00581511	B_strong	-4	B_strong	-4
43092967	G	T	c.2564A>C	p.Q855P	855	Q	P	Missense	2564	exon 10 (mid 2)	0.0543743	0.895974	0.0167348	0.109455	0.00316914	Neutral	TRUE	GACACAGAAGGCTTTAAGTATCCATTGGGACATGAAGTTAACCACAGTCGCGAAACAAGCATAGAAATGGAAGAAAGTGAACTTGATGCTCCGTATTTGCAGAATACATTCAAGGTTTCAAAGCGGCAGTCATTTGCTCCGTTTTCAAATCCAGGAAATGCAGAAGAGGAATGTGCAACATTCTCTGCCCACTCTGGGTCCTTAAAGAAACAAAG	51-X-C,92-X-C,126-X-G	Conflicting classifications of pathogenicity	VUS/conflicting interpretations	criteria provided, conflicting classifications	0	0	0	0	0	NA	365	1	537	605	593	746	321	285	FALSE	0.000468803	0.00422121	0.00422121	B_strong	-4	B_strong	-4
43092966	A	C	c.2565G>T	p.Q855H	855	Q	H	Missense	2565	exon 10 (mid 2)	-0.0497279	0.82398	-0.024741	-0.0906652	0.0353848	Neutral	TRUE	GACACAGAAGGCTTTAAGTATCCATTGGGACATGAAGTTAACCACAGTCGCGAAACAAGCATAGAAATGGAAGAAAGTGAACTTGATGCTCATTATTTGCAGAATACATTCAAGGTTTCAAAGCGGCAGTCATTTGCTCCGTTTTCAAATCCAGGAAATGCAGAAGAGGAATGTGCAACATTCTCTGCCCACTCTGGGTCCTTAAAGAAACAAAG	51-X-C,93-X-T,126-X-G	Absent	Absent	NA	0	0	0	0	0	NA	622	1	887	971	852	933	334	712	FALSE	0.000847275	0.00763194	0.00763194	B_strong	-4	B_strong	-4
43092966	T	C	c.2565G>A	p.Q855Q	855	Q	Q	Synonymous	2565	exon 10 (mid 2)	0.0226704	0.885253	-0.0177747	0.0703871	0.116604	Neutral	TRUE	GACACAGAAGGCTTTAAGTATCCATTGGGACATGAAGTTAACCACAGTCGCGAAACAAGCATAGAAATGGAAGAAAGTGAACTTGATGCTCAATATTTGCAGAATACATTCAAGGTTTCAAAGCGGCAGTCATTTGCTCCGTTTTCAAATCCAGGAAATGCAGAAGAGGAATGTGCAACATTCTCTGCCCACTCTGGGTCCTTAAAGAAACAAAG	51-X-C,93-X-A,126-X-G	Likely benign	Benign/Likely benign	criteria provided, multiple submitters, no conflicts	0	0	0	0	0	NA	567	1	940	1034	918	1124	555	553	TRUE	0.000520323	0.00468535	0.00468535	B_strong	-4	B_strong	-4
43092966	G	C	c.2565G>C	p.Q855H	855	Q	H	Missense	2565	exon 10 (mid 2)	-0.0996666	0.744514	-0.144362	-0.0869394	-0.777735	Neutral	TRUE	GACACAGAAGGCTTTAAGTATCCATTGGGACATGAAGTTAACCACAGTCGCGAAACAAGCATAGAAATGGAAGAAAGTGAACTTGATGCTCACTATTTGCAGAATACATTCAAGGTTTCAAAGCGGCAGTCATTTGCTCCGTTTTCAAATCCAGGAAATGCAGAAGAGGAATGTGCAACATTCTCTGCCCACTCTGGGTCCTTAAAGAAACAAAG	51-X-C,93-X-C,126-X-G	Absent	Absent	NA	0	0	0	0	0	NA	534	1	790	796	858	942	283	227	FALSE	0.00145151	0.0130826	0.0130826	B_strong	-4	B_strong	-4
43092965	C	A	c.2566T>G	p.Y856D	856	Y	D	Missense	2566	exon 10 (mid 2)	-0.0466162	0.82566	0.0762397	-0.184425	-0.0232403	Neutral	TRUE	GACACAGAAGGCTTTAAGTATCCATTGGGACATGAAGTTAACCACAGTCGCGAAACAAGCATAGAAATGGAAGAAAGTGAACTTGATGCTCAGGATTTGCAGAATACATTCAAGGTTTCAAAGCGGCAGTCATTTGCTCCGTTTTCAAATCCAGGAAATGCAGAAGAGGAATGTGCAACATTCTCTGCCCACTCTGGGTCCTTAAAGAAACAAAG	51-X-C,94-X-G,126-X-G	Absent	Absent	NA	0	0	0	0	0	NA	521	1	833	978	879	902	450	475	FALSE	0.000823807	0.00742038	0.00742038	B_strong	-4	B_strong	-4
43092965	T	A	c.2566T>A	p.Y856N	856	Y	N	Missense	2566	exon 10 (mid 2)	0.0552174	0.895974	-0.194057	0.322203	0.213265	Neutral	TRUE	GACACAGAAGGCTTTAAGTATCCATTGGGACATGAAGTTAACCACAGTCGCGAAACAAGCATAGAAATGGAAGAAAGTGAACTTGATGCTCAGAATTTGCAGAATACATTCAAGGTTTCAAAGCGGCAGTCATTTGCTCCGTTTTCAAATCCAGGAAATGCAGAAGAGGAATGTGCAACATTCTCTGCCCACTCTGGGTCCTTAAAGAAACAAAG	51-X-C,94-X-A,126-X-G	Absent	Absent	NA	0	0	0	0	0	NA	718	1	1282	1248	1057	1541	734	772	FALSE	0.00046793	0.00421334	0.00421334	B_strong	-4	B_strong	-4
43092965	G	A	c.2566T>C	p.Y856H	856	Y	H	Missense	2566	exon 10 (mid 2)	-0.0428323	0.83015	-0.0567144	-0.042689	-0.00132519	Neutral	TRUE	GACACAGAAGGCTTTAAGTATCCATTGGGACATGAAGTTAACCACAGTCGCGAAACAAGCATAGAAATGGAAGAAAGTGAACTTGATGCTCAGCATTTGCAGAATACATTCAAGGTTTCAAAGCGGCAGTCATTTGCTCCGTTTTCAAATCCAGGAAATGCAGAAGAGGAATGTGCAACATTCTCTGCCCACTCTGGGTCCTTAAAGAAACAAAG	51-X-C,94-X-C,126-X-G	Benign	Benign/Likely benign	reviewed by expert panel	0	0	0	0	0	NA	558	1	891	954	810	917	357	620	TRUE	0.000796831	0.0071772	0.0071772	B_strong	-4	B_strong	-4
43092964	C	T	c.2567A>G	p.Y856C	856	Y	C	Missense	2567	exon 10 (mid 2)	-0.0448709	0.829123	0.0953586	-0.199493	-0.0236321	Neutral	TRUE	GACACAGAAGGCTTTAAGTATCCATTGGGACATGAAGTTAACCACAGTCGCGAAACAAGCATAGAAATGGAAGAAAGTGAACTTGATGCTCAGTGTTTGCAGAATACATTCAAGGTTTCAAAGCGGCAGTCATTTGCTCCGTTTTCAAATCCAGGAAATGCAGAAGAGGAATGTGCAACATTCTCTGCCCACTCTGGGTCCTTAAAGAAACAAAG	51-X-C,95-X-G,126-X-G	Conflicting classifications of pathogenicity	VUS/conflicting interpretations	criteria provided, conflicting classifications	0	0	0	0	0	NA	535	1	896	1066	903	917	498	467	FALSE	0.000811158	0.00730635	0.00730635	B_strong	-4	B_strong	-4
43092964	A	T	c.2567A>T	p.Y856F	856	Y	F	Missense	2567	exon 10 (mid 2)	-0.116986	0.687995	-0.165847	-0.105648	0.33689	Neutral	TRUE	GACACAGAAGGCTTTAAGTATCCATTGGGACATGAAGTTAACCACAGTCGCGAAACAAGCATAGAAATGGAAGAAAGTGAACTTGATGCTCAGTTTTTGCAGAATACATTCAAGGTTTCAAAGCGGCAGTCATTTGCTCCGTTTTCAAATCCAGGAAATGCAGAAGAGGAATGTGCAACATTCTCTGCCCACTCTGGGTCCTTAAAGAAACAAAG	51-X-C,95-X-T,126-X-G	Absent	Absent	NA	0	0	0	0	0	NA	837	2	1370	1360	1182	1281	772	1045	FALSE	0.001818	0.0163918	0.0163918	B_strong	-4	B_strong	-4
43092964	G	T	c.2567A>C	p.Y856S	856	Y	S	Missense	2567	exon 10 (mid 2)	-0.0329164	0.835158	-0.182277	0.105886	-0.259115	Neutral	TRUE	GACACAGAAGGCTTTAAGTATCCATTGGGACATGAAGTTAACCACAGTCGCGAAACAAGCATAGAAATGGAAGAAAGTGAACTTGATGCTCAGTCTTTGCAGAATACATTCAAGGTTTCAAAGCGGCAGTCATTTGCTCCGTTTTCAAATCCAGGAAATGCAGAAGAGGAATGTGCAACATTCTCTGCCCACTCTGGGTCCTTAAAGAAACAAAG	51-X-C,95-X-C,126-X-G	Absent	Absent	NA	0	0	0	0	0	NA	557	1	863	847	816	1024	314	488	FALSE	0.000733543	0.00660673	0.00660673	B_strong	-4	B_strong	-4
43092963	C	A	c.2568T>G	p.Y856*	856	Y	*	Nonsense	2568	exon 10 (mid 2)	-2.60909	7.78775e-114	-3.10947	-2.94559	-1.89522	LoF	TRUE	GACACAGAAGGCTTTAAGTATCCATTGGGACATGAAGTTAACCACAGTCGCGAAACAAGCATAGAAATGGAAGAAAGTGAACTTGATGCTCAGTAGTTGCAGAATACATTCAAGGTTTCAAAGCGGCAGTCATTTGCTCCGTTTTCAAATCCAGGAAATGCAGAAGAGGAATGTGCAACATTCTCTGCCCACTCTGGGTCCTTAAAGAAACAAAG	51-X-C,96-X-G,126-X-G	Pathogenic	Pathogenic/Likely pathogenic	reviewed by expert panel	0	0	0	0	0	NA	399	1	403	52	403	61	98	3	TRUE	1	Inf	Inf	P_strong	4	P_strong	4
43092963	G	A	c.2568T>C	p.Y856Y	856	Y	Y	Synonymous	2568	exon 10 (mid 2)	-0.0699844	0.800345	-0.162417	0	0.0763409	Neutral	TRUE	GACACAGAAGGCTTTAAGTATCCATTGGGACATGAAGTTAACCACAGTCGCGAAACAAGCATAGAAATGGAAGAAAGTGAACTTGATGCTCAGTACTTGCAGAATACATTCAAGGTTTCAAAGCGGCAGTCATTTGCTCCGTTTTCAAATCCAGGAAATGCAGAAGAGGAATGTGCAACATTCTCTGCCCACTCTGGGTCCTTAAAGAAACAAAG	51-X-C,96-X-C,126-X-G	Likely benign	Benign/Likely benign	reviewed by expert panel	0	0	0	0	0	NA	540	1	1013	1008	879	1025	459	671	TRUE	0.00103332	0.00930948	0.00930948	B_strong	-4	B_strong	-4
43092963	T	A	c.2568T>A	p.Y856*	856	Y	*	Nonsense	2568	exon 10 (mid 2)	-2.09942	1.65927e-74	-2.40879	-2.46345	-1.4509	LoF	TRUE	GACACAGAAGGCTTTAAGTATCCATTGGGACATGAAGTTAACCACAGTCGCGAAACAAGCATAGAAATGGAAGAAAGTGAACTTGATGCTCAGTAATTGCAGAATACATTCAAGGTTTCAAAGCGGCAGTCATTTGCTCCGTTTTCAAATCCAGGAAATGCAGAAGAGGAATGTGCAACATTCTCTGCCCACTCTGGGTCCTTAAAGAAACAAAG	51-X-C,96-X-A,126-X-G	Absent	Absent	NA	0	0	0	0	0	NA	450	2	453	95	525	111	63	153	FALSE	1	Inf	Inf	P_strong	4	P_strong	4
43092962	G	A	c.2569T>C	p.L857L	857	L	L	Synonymous	2569	exon 10 (mid 2)	-0.139924	0.588267	-0.185686	-0.139045	0.1431	Neutral	TRUE	GACACAGAAGGCTTTAAGTATCCATTGGGACATGAAGTTAACCACAGTCGCGAAACAAGCATAGAAATGGAAGAAAGTGAACTTGATGCTCAGTATCTGCAGAATACATTCAAGGTTTCAAAGCGGCAGTCATTTGCTCCGTTTTCAAATCCAGGAAATGCAGAAGAGGAATGTGCAACATTCTCTGCCCACTCTGGGTCCTTAAAGAAACAAAG	51-X-C,97-X-C,126-X-G	Likely benign	Benign/Likely benign	reviewed by expert panel	0	0	0	0	0	NA	453	1	911	892	882	934	505	602	TRUE	0.00252511	0.0227836	0.0227836	B_strong	-4	B_strong	-4
43092962	C	A	c.2569T>G	p.L857V	857	L	V	Missense	2569	exon 10 (mid 2)	-0.0207768	0.837222	-0.0162553	-0.0319626	-0.0827234	Neutral	TRUE	GACACAGAAGGCTTTAAGTATCCATTGGGACATGAAGTTAACCACAGTCGCGAAACAAGCATAGAAATGGAAGAAAGTGAACTTGATGCTCAGTATGTGCAGAATACATTCAAGGTTTCAAAGCGGCAGTCATTTGCTCCGTTTTCAAATCCAGGAAATGCAGAAGAGGAATGTGCAACATTCTCTGCCCACTCTGGGTCCTTAAAGAAACAAAG	51-X-C,97-X-G,126-X-G	Absent	Absent	NA	0	0	0	0	0	NA	540	1	949	1045	804	917	310	643	FALSE	0.000668762	0.00602289	0.00602289	B_strong	-4	B_strong	-4
43092962	T	A	c.2569T>A	p.L857M	857	L	M	Missense	2569	exon 10 (mid 2)	-0.0547365	0.82398	-0.0831284	-0.0439017	-0.107786	Neutral	TRUE	GACACAGAAGGCTTTAAGTATCCATTGGGACATGAAGTTAACCACAGTCGCGAAACAAGCATAGAAATGGAAGAAAGTGAACTTGATGCTCAGTATATGCAGAATACATTCAAGGTTTCAAAGCGGCAGTCATTTGCTCCGTTTTCAAATCCAGGAAATGCAGAAGAGGAATGTGCAACATTCTCTGCCCACTCTGGGTCCTTAAAGAAACAAAG	51-X-C,97-X-A,126-X-G	Conflicting classifications of pathogenicity	VUS/conflicting interpretations	criteria provided, conflicting classifications	0	0	0	0	0	NA	490	2	819	861	732	828	341	473	FALSE	0.000887656	0.007996	0.007996	B_strong	-4	B_strong	-4
43092961	G	A	c.2570T>C	p.L857S	857	L	S	Missense	2570	exon 10 (mid 2)	-0.110203	0.698375	-0.055626	-0.200129	0.011882	Neutral	TRUE	GACACAGAAGGCTTTAAGTATCCATTGGGACATGAAGTTAACCACAGTCGCGAAACAAGCATAGAAATGGAAGAAAGTGAACTTGATGCTCAGTATTCGCAGAATACATTCAAGGTTTCAAAGCGGCAGTCATTTGCTCCGTTTTCAAATCCAGGAAATGCAGAAGAGGAATGTGCAACATTCTCTGCCCACTCTGGGTCCTTAAAGAAACAAAG	51-X-C,98-X-C,126-X-G	Absent	Absent	NA	0	0	0	0	0	NA	438	1	825	884	797	809	363	574	FALSE	0.00166066	0.0149708	0.0149708	B_strong	-4	B_strong	-4
43092961	C	A	c.2570T>G	p.L857W	857	L	W	Missense	2570	exon 10 (mid 2)	0.000263222	0.850732	-0.099043	0.0996539	-1.03106	Neutral	TRUE	GACACAGAAGGCTTTAAGTATCCATTGGGACATGAAGTTAACCACAGTCGCGAAACAAGCATAGAAATGGAAGAAAGTGAACTTGATGCTCAGTATTGGCAGAATACATTCAAGGTTTCAAAGCGGCAGTCATTTGCTCCGTTTTCAAATCCAGGAAATGCAGAAGAGGAATGTGCAACATTCTCTGCCCACTCTGGGTCCTTAAAGAAACAAAG	51-X-C,98-X-G,126-X-G	Absent	Absent	NA	0	0	0	0	0	NA	335	1	478	497	493	616	97	180	FALSE	0.000583056	0.00525057	0.00525057	B_strong	-4	B_strong	-4
43092961	T	A	c.2570T>A	p.L857*	857	L	*	Nonsense	2570	exon 10 (mid 2)	-1.55783	2.70799e-41	-1.7177	-1.89765	-0.653641	LoF	TRUE	GACACAGAAGGCTTTAAGTATCCATTGGGACATGAAGTTAACCACAGTCGCGAAACAAGCATAGAAATGGAAGAAAGTGAACTTGATGCTCAGTATTAGCAGAATACATTCAAGGTTTCAAAGCGGCAGTCATTTGCTCCGTTTTCAAATCCAGGAAATGCAGAAGAGGAATGTGCAACATTCTCTGCCCACTCTGGGTCCTTAAAGAAACAAAG	51-X-C,98-X-A,126-X-G	Pathogenic	Pathogenic/Likely pathogenic	reviewed by expert panel	0	0	0	0	0	NA	326	1	381	129	409	128	35	297	TRUE	1	Inf	Inf	P_strong	4	P_strong	4
43092960	T	C	c.2571G>A	p.L857L	857	L	L	Synonymous	2571	exon 10 (mid 2)	0.0381572	0.892051	0.0386274	0.0499261	-0.756894	Neutral	TRUE	GACACAGAAGGCTTTAAGTATCCATTGGGACATGAAGTTAACCACAGTCGCGAAACAAGCATAGAAATGGAAGAAAGTGAACTTGATGCTCAGTATTTACAGAATACATTCAAGGTTTCAAAGCGGCAGTCATTTGCTCCGTTTTCAAATCCAGGAAATGCAGAAGAGGAATGTGCAACATTCTCTGCCCACTCTGGGTCCTTAAAGAAACAAAG	51-X-C,99-X-A,126-X-G	Likely benign	Benign/Likely benign	criteria provided, single submitter	0	0	0	0	0	NA	409	1	1001	1145	922	1113	262	385	FALSE	0.000490391	0.00441568	0.00441568	B_strong	-4	B_strong	-4
43092960	A	C	c.2571G>T	p.L857F	857	L	F	Missense	2571	exon 10 (mid 2)	-0.0797626	0.781028	-0.111335	-0.0737746	-0.116564	Neutral	TRUE	GACACAGAAGGCTTTAAGTATCCATTGGGACATGAAGTTAACCACAGTCGCGAAACAAGCATAGAAATGGAAGAAAGTGAACTTGATGCTCAGTATTTTCAGAATACATTCAAGGTTTCAAAGCGGCAGTCATTTGCTCCGTTTTCAAATCCAGGAAATGCAGAAGAGGAATGTGCAACATTCTCTGCCCACTCTGGGTCCTTAAAGAAACAAAG	51-X-C,99-X-T,126-X-G	Absent	Absent	NA	0	0	0	0	0	NA	545	2	873	900	954	1057	421	517	FALSE	0.00114832	0.0103468	0.0103468	B_strong	-4	B_strong	-4
43092960	G	C	c.2571G>C	p.L857F	857	L	F	Missense	2571	exon 10 (mid 2)	0.0261981	0.885914	-0.0288188	0.0896181	-0.318355	Neutral	TRUE	GACACAGAAGGCTTTAAGTATCCATTGGGACATGAAGTTAACCACAGTCGCGAAACAAGCATAGAAATGGAAGAAAGTGAACTTGATGCTCAGTATTTCCAGAATACATTCAAGGTTTCAAAGCGGCAGTCATTTGCTCCGTTTTCAAATCCAGGAAATGCAGAAGAGGAATGTGCAACATTCTCTGCCCACTCTGGGTCCTTAAAGAAACAAAG	51-X-C,99-X-C,126-X-G	Absent	Absent	NA	0	0	0	0	0	NA	513	1	906	989	818	1015	458	282	FALSE	0.000512632	0.00461605	0.00461605	B_strong	-4	B_strong	-4
43092959	T	G	c.2572C>A	p.Q858K	858	Q	K	Missense	2572	exon 10 (mid 2)	0.0641299	0.910028	0.0276309	0.121199	0.25402	Neutral	TRUE	GACACAGAAGGCTTTAAGTATCCATTGGGACATGAAGTTAACCACAGTCGCGAAACAAGCATAGAAATGGAAGAAAGTGAACTTGATGCTCAGTATTTGAAGAATACATTCAAGGTTTCAAAGCGGCAGTCATTTGCTCCGTTTTCAAATCCAGGAAATGCAGAAGAGGAATGTGCAACATTCTCTGCCCACTCTGGGTCCTTAAAGAAACAAAG	51-X-C,100-X-A,126-X-G	Absent	Absent	NA	0	0	0	0	0	NA	554	1	762	865	738	936	397	628	FALSE	0.000460122	0.004143	0.004143	B_strong	-4	B_strong	-4
43092959	A	G	c.2572C>T	p.Q858*	858	Q	*	Nonsense	2572	exon 10 (mid 2)	-0.534063	3.46958e-05	-0.512723	-0.726708	-2.22509	Intermediate	TRUE	GACACAGAAGGCTTTAAGTATCCATTGGGACATGAAGTTAACCACAGTCGCGAAACAAGCATAGAAATGGAAGAAAGTGAACTTGATGCTCAGTATTTGTAGAATACATTCAAGGTTTCAAAGCGGCAGTCATTTGCTCCGTTTTCAAATCCAGGAAATGCAGAAGAGGAATGTGCAACATTCTCTGCCCACTCTGGGTCCTTAAAGAAACAAAG	51-X-C,100-X-T,126-X-G	Pathogenic	Pathogenic/Likely pathogenic	reviewed by expert panel	0	0	0	0	0	NA	432	3	843	658	860	606	101	98	TRUE	0.994085	1512.63	1512.63	P_strong	4	P_supporting	1
43092959	C	G	c.2572C>G	p.Q858E	858	Q	E	Missense	2572	exon 10 (mid 2)	-0.111438	0.698032	-0.116319	-0.142301	-0.113823	Neutral	TRUE	GACACAGAAGGCTTTAAGTATCCATTGGGACATGAAGTTAACCACAGTCGCGAAACAAGCATAGAAATGGAAGAAAGTGAACTTGATGCTCAGTATTTGGAGAATACATTCAAGGTTTCAAAGCGGCAGTCATTTGCTCCGTTTTCAAATCCAGGAAATGCAGAAGAGGAATGTGCAACATTCTCTGCCCACTCTGGGTCCTTAAAGAAACAAAG	51-X-C,100-X-G,126-X-G	Absent	Absent	NA	0	0	0	0	0	NA	374	2	548	563	548	579	184	416	FALSE	0.00168788	0.0152166	0.0152166	B_strong	-4	B_strong	-4
43092958	G	T	c.2573A>C	p.Q858P	858	Q	P	Missense	2573	exon 10 (mid 2)	0.0281091	0.885914	0.00544209	0.0597923	0.643629	Neutral	TRUE	GACACAGAAGGCTTTAAGTATCCATTGGGACATGAAGTTAACCACAGTCGCGAAACAAGCATAGAAATGGAAGAAAGTGAACTTGATGCTCAGTATTTGCCGAATACATTCAAGGTTTCAAAGCGGCAGTCATTTGCTCCGTTTTCAAATCCAGGAAATGCAGAAGAGGAATGTGCAACATTCTCTGCCCACTCTGGGTCCTTAAAGAAACAAAG	51-X-C,101-X-C,126-X-G	Absent	Absent	NA	0	0	0	0	0	NA	520	1	891	996	803	976	665	820	FALSE	0.000508687	0.00458052	0.00458052	B_strong	-4	B_strong	-4
43092958	A	T	c.2573A>T	p.Q858L	858	Q	L	Missense	2573	exon 10 (mid 2)	-0.0920926	0.766898	0.0561318	-0.269856	-0.190903	Neutral	TRUE	GACACAGAAGGCTTTAAGTATCCATTGGGACATGAAGTTAACCACAGTCGCGAAACAAGCATAGAAATGGAAGAAAGTGAACTTGATGCTCAGTATTTGCTGAATACATTCAAGGTTTCAAAGCGGCAGTCATTTGCTCCGTTTTCAAATCCAGGAAATGCAGAAGAGGAATGTGCAACATTCTCTGCCCACTCTGGGTCCTTAAAGAAACAAAG	51-X-C,101-X-T,126-X-G	Absent	Absent	NA	0	0	0	0	0	NA	422	1	697	807	670	648	278	403	FALSE	0.00132361	0.0119283	0.0119283	B_strong	-4	B_strong	-4
43092958	C	T	c.2573A>G	p.Q858R	858	Q	R	Missense	2573	exon 10 (mid 2)	-0.00411856	0.850732	-0.0669053	0.0573472	-0.417052	Neutral	TRUE	GACACAGAAGGCTTTAAGTATCCATTGGGACATGAAGTTAACCACAGTCGCGAAACAAGCATAGAAATGGAAGAAAGTGAACTTGATGCTCAGTATTTGCGGAATACATTCAAGGTTTCAAAGCGGCAGTCATTTGCTCCGTTTTCAAATCCAGGAAATGCAGAAGAGGAATGTGCAACATTCTCTGCCCACTCTGGGTCCTTAAAGAAACAAAG	51-X-C,101-X-G,126-X-G	Conflicting classifications of pathogenicity	VUS/conflicting interpretations	criteria provided, conflicting classifications	0	0	0	0	0	NA	550	1	839	892	792	961	287	406	FALSE	0.000598502	0.00538974	0.00538974	B_strong	-4	B_strong	-4
43092957	A	C	c.2574G>T	p.Q858H	858	Q	H	Missense	2574	exon 10 (mid 2)	-0.0467887	0.82566	-0.0578715	-0.0507138	0.0142177	Neutral	TRUE	GACACAGAAGGCTTTAAGTATCCATTGGGACATGAAGTTAACCACAGTCGCGAAACAAGCATAGAAATGGAAGAAAGTGAACTTGATGCTCAGTATTTGCATAATACATTCAAGGTTTCAAAGCGGCAGTCATTTGCTCCGTTTTCAAATCCAGGAAATGCAGAAGAGGAATGTGCAACATTCTCTGCCCACTCTGGGTCCTTAAAGAAACAAAG	51-X-C,102-X-T,126-X-G	Absent	Absent	NA	0	0	0	0	0	NA	596	1	859	919	763	859	547	331	FALSE	0.000825078	0.00743183	0.00743183	B_strong	-4	B_strong	-4
43092957	T	C	c.2574G>A	p.Q858Q	858	Q	Q	Synonymous	2574	exon 10 (mid 2)	-0.0355773	0.835158	0.046729	-0.129295	0.510871	Neutral	TRUE	GACACAGAAGGCTTTAAGTATCCATTGGGACATGAAGTTAACCACAGTCGCGAAACAAGCATAGAAATGGAAGAAAGTGAACTTGATGCTCAGTATTTGCAAAATACATTCAAGGTTTCAAAGCGGCAGTCATTTGCTCCGTTTTCAAATCCAGGAAATGCAGAAGAGGAATGTGCAACATTCTCTGCCCACTCTGGGTCCTTAAAGAAACAAAG	51-X-C,102-X-A,126-X-G	Likely benign	Benign/Likely benign	criteria provided, multiple submitters, no conflicts	0	0	0	0	0	NA	469	1	672	773	756	806	563	530	TRUE	0.000749537	0.00675089	0.00675089	B_strong	-4	B_strong	-4
43092957	G	C	c.2574G>C	p.Q858H	858	Q	H	Missense	2574	exon 10 (mid 2)	-0.056905	0.82398	-0.0591312	-0.0729314	-0.263701	Neutral	TRUE	GACACAGAAGGCTTTAAGTATCCATTGGGACATGAAGTTAACCACAGTCGCGAAACAAGCATAGAAATGGAAGAAAGTGAACTTGATGCTCAGTATTTGCACAATACATTCAAGGTTTCAAAGCGGCAGTCATTTGCTCCGTTTTCAAATCCAGGAAATGCAGAAGAGGAATGTGCAACATTCTCTGCCCACTCTGGGTCCTTAAAGAAACAAAG	51-X-C,102-X-C,126-X-G	Absent	Absent	NA	0	0	0	0	0	NA	525	1	682	729	801	888	297	392	FALSE	0.000906195	0.00816316	0.00816316	B_strong	-4	B_strong	-4
43092956	A	T	c.2575A>T	p.N859Y	859	N	Y	Missense	2575	exon 10 (mid 2)	-0.106973	0.71357	-0.114864	-0.133395	-0.459784	Neutral	TRUE	GACACAGAAGGCTTTAAGTATCCATTGGGACATGAAGTTAACCACAGTCGCGAAACAAGCATAGAAATGGAAGAAAGTGAACTTGATGCTCAGTATTTGCAGTATACATTCAAGGTTTCAAAGCGGCAGTCATTTGCTCCGTTTTCAAATCCAGGAAATGCAGAAGAGGAATGTGCAACATTCTCTGCCCACTCTGGGTCCTTAAAGAAACAAAG	51-X-C,103-X-T,126-X-G	Absent	Absent	NA	0	0	0	0	0	NA	529	1	880	905	919	977	299	447	FALSE	0.00159229	0.0143535	0.0143535	B_strong	-4	B_strong	-4
43092956	C	T	c.2575A>G	p.N859D	859	N	D	Missense	2575	exon 10 (mid 2)	0.0353059	0.892051	0.173123	-0.0911868	0.0168638	Neutral	TRUE	GACACAGAAGGCTTTAAGTATCCATTGGGACATGAAGTTAACCACAGTCGCGAAACAAGCATAGAAATGGAAGAAAGTGAACTTGATGCTCAGTATTTGCAGGATACATTCAAGGTTTCAAAGCGGCAGTCATTTGCTCCGTTTTCAAATCCAGGAAATGCAGAAGAGGAATGTGCAACATTCTCTGCCCACTCTGGGTCCTTAAAGAAACAAAG	51-X-C,103-X-G,126-X-G	Conflicting classifications of pathogenicity	VUS/conflicting interpretations	criteria provided, conflicting classifications	0	0	0	0	0	NA	478	1	845	1061	845	925	364	624	FALSE	0.000495178	0.00445881	0.00445881	B_strong	-4	B_strong	-4
43092956	G	T	c.2575A>C	p.N859H	859	N	H	Missense	2575	exon 10 (mid 2)	-0.196298	0.356601	-0.12758	-0.327979	-0.0597439	Neutral	TRUE	GACACAGAAGGCTTTAAGTATCCATTGGGACATGAAGTTAACCACAGTCGCGAAACAAGCATAGAAATGGAAGAAAGTGAACTTGATGCTCAGTATTTGCAGCATACATTCAAGGTTTCAAAGCGGCAGTCATTTGCTCCGTTTTCAAATCCAGGAAATGCAGAAGAGGAATGTGCAACATTCTCTGCCCACTCTGGGTCCTTAAAGAAACAAAG	51-X-C,103-X-C,126-X-G	Absent	Absent	NA	0	0	0	0	0	NA	510	1	877	894	887	824	208	844	FALSE	0.00655046	0.0593429	0.0593429	B_moderate	-2	B_moderate	-2
43092955	C	T	c.2576A>G	p.N859S	859	N	S	Missense	2576	exon 10 (mid 2)	0.0267283	0.885914	-0.0273314	0.0893612	-0.223538	Neutral	TRUE	GACACAGAAGGCTTTAAGTATCCATTGGGACATGAAGTTAACCACAGTCGCGAAACAAGCATAGAAATGGAAGAAAGTGAACTTGATGCTCAGTATTTGCAGAGTACATTCAAGGTTTCAAAGCGGCAGTCATTTGCTCCGTTTTCAAATCCAGGAAATGCAGAAGAGGAATGTGCAACATTCTCTGCCCACTCTGGGTCCTTAAAGAAACAAAG	51-X-C,104-X-G,126-X-G	Conflicting classifications of pathogenicity	VUS/conflicting interpretations	criteria provided, conflicting classifications	0	0	0	0	0	NA	569	1	895	978	852	1057	402	427	FALSE	0.000511522	0.00460605	0.00460605	B_strong	-4	B_strong	-4
43092955	A	T	c.2576A>T	p.N859I	859	N	I	Missense	2576	exon 10 (mid 2)	-0.122553	0.660567	-0.236023	-0.0483931	0.18296	Neutral	TRUE	GACACAGAAGGCTTTAAGTATCCATTGGGACATGAAGTTAACCACAGTCGCGAAACAAGCATAGAAATGGAAGAAAGTGAACTTGATGCTCAGTATTTGCAGATTACATTCAAGGTTTCAAAGCGGCAGTCATTTGCTCCGTTTTCAAATCCAGGAAATGCAGAAGAGGAATGTGCAACATTCTCTGCCCACTCTGGGTCCTTAAAGAAACAAAG	51-X-C,104-X-T,126-X-G	Absent	Absent	NA	0	0	0	0	0	NA	488	1	790	747	760	857	444	542	FALSE	0.00196266	0.0176987	0.0176987	B_strong	-4	B_strong	-4
43092955	G	T	c.2576A>C	p.N859T	859	N	T	Missense	2576	exon 10 (mid 2)	-0.0826843	0.781028	-0.0840547	-0.107835	-0.0824008	Neutral	TRUE	GACACAGAAGGCTTTAAGTATCCATTGGGACATGAAGTTAACCACAGTCGCGAAACAAGCATAGAAATGGAAGAAAGTGAACTTGATGCTCAGTATTTGCAGACTACATTCAAGGTTTCAAAGCGGCAGTCATTTGCTCCGTTTTCAAATCCAGGAAATGCAGAAGAGGAATGTGCAACATTCTCTGCCCACTCTGGGTCCTTAAAGAAACAAAG	51-X-C,104-X-C,126-X-G	Absent	Absent	NA	0	0	0	0	0	NA	580	1	988	1038	889	962	501	476	FALSE	0.00118656	0.0106917	0.0106917	B_strong	-4	B_strong	-4
43092954	G	A	c.2577T>C	p.N859N	859	N	N	Synonymous	2577	exon 10 (mid 2)	-0.000960036	0.850732	-0.00654285	0.00431484	0.595852	Neutral	TRUE	GACACAGAAGGCTTTAAGTATCCATTGGGACATGAAGTTAACCACAGTCGCGAAACAAGCATAGAAATGGAAGAAAGTGAACTTGATGCTCAGTATTTGCAGAACACATTCAAGGTTTCAAAGCGGCAGTCATTTGCTCCGTTTTCAAATCCAGGAAATGCAGAAGAGGAATGTGCAACATTCTCTGCCCACTCTGGGTCCTTAAAGAAACAAAG	51-X-C,105-X-C,126-X-G	Likely benign	Benign/Likely benign	criteria provided, multiple submitters, no conflicts	0	0	0	0	0	NA	467	1	884	980	855	1000	533	994	TRUE	0.000587252	0.00528838	0.00528838	B_strong	-4	B_strong	-4
43092954	C	A	c.2577T>G	p.N859K	859	N	K	Missense	2577	exon 10 (mid 2)	0.0731268	0.910162	0.165544	0.00416552	0.0572428	Neutral	TRUE	GACACAGAAGGCTTTAAGTATCCATTGGGACATGAAGTTAACCACAGTCGCGAAACAAGCATAGAAATGGAAGAAAGTGAACTTGATGCTCAGTATTTGCAGAAGACATTCAAGGTTTCAAAGCGGCAGTCATTTGCTCCGTTTTCAAATCCAGGAAATGCAGAAGAGGAATGTGCAACATTCTCTGCCCACTCTGGGTCCTTAAAGAAACAAAG	51-X-C,105-X-G,126-X-G	Absent	Absent	NA	0	0	0	0	0	NA	451	1	783	978	773	904	398	513	FALSE	0.000454792	0.00409499	0.00409499	B_strong	-4	B_strong	-4
43092954	T	A	c.2577T>A	p.N859K	859	N	K	Missense	2577	exon 10 (mid 2)	-0.0758314	0.788644	-0.0362391	-0.139747	-0.173735	Neutral	TRUE	GACACAGAAGGCTTTAAGTATCCATTGGGACATGAAGTTAACCACAGTCGCGAAACAAGCATAGAAATGGAAGAAAGTGAACTTGATGCTCAGTATTTGCAGAAAACATTCAAGGTTTCAAAGCGGCAGTCATTTGCTCCGTTTTCAAATCCAGGAAATGCAGAAGAGGAATGTGCAACATTCTCTGCCCACTCTGGGTCCTTAAAGAAACAAAG	51-X-C,105-X-A,126-X-G	Absent	Absent	NA	0	0	0	0	0	NA	559	2	1058	1149	1078	1141	300	846	FALSE	0.00109979	0.00990897	0.00990897	B_strong	-4	B_strong	-4
43092953	A	T	c.2578A>T	p.T860S	860	T	S	Missense	2578	exon 10 (mid 2)	-0.131066	0.614038	-0.00982987	-0.294341	0.0811485	Neutral	TRUE	GACACAGAAGGCTTTAAGTATCCATTGGGACATGAAGTTAACCACAGTCGCGAAACAAGCATAGAAATGGAAGAAAGTGAACTTGATGCTCAGTATTTGCAGAATTCATTCAAGGTTTCAAAGCGGCAGTCATTTGCTCCGTTTTCAAATCCAGGAAATGCAGAAGAGGAATGTGCAACATTCTCTGCCCACTCTGGGTCCTTAAAGAAACAAAG	51-X-C,106-X-T,126-X-G	Absent	Absent	NA	0	0	0	0	0	NA	585	1	1103	1220	957	910	481	759	FALSE	0.00221512	0.0199803	0.0199803	B_strong	-4	B_strong	-4
43092953	C	T	c.2578A>G	p.T860A	860	T	A	Missense	2578	exon 10 (mid 2)	-0.0199698	0.837222	-0.119752	0.0734068	-0.412723	Neutral	TRUE	GACACAGAAGGCTTTAAGTATCCATTGGGACATGAAGTTAACCACAGTCGCGAAACAAGCATAGAAATGGAAGAAAGTGAACTTGATGCTCAGTATTTGCAGAATGCATTCAAGGTTTCAAAGCGGCAGTCATTTGCTCCGTTTTCAAATCCAGGAAATGCAGAAGAGGAATGTGCAACATTCTCTGCCCACTCTGGGTCCTTAAAGAAACAAAG	51-X-C,106-X-G,126-X-G	Conflicting classifications of pathogenicity	VUS/conflicting interpretations	criteria provided, conflicting classifications	0	0	0	0	0	NA	588	1	1083	1110	890	1092	353	480	FALSE	0.000664894	0.00598803	0.00598803	B_strong	-4	B_strong	-4
43092953	G	T	c.2578A>C	p.T860P	860	T	P	Missense	2578	exon 10 (mid 2)	-0.0747687	0.788644	-0.00352915	-0.169991	-0.366354	Neutral	TRUE	GACACAGAAGGCTTTAAGTATCCATTGGGACATGAAGTTAACCACAGTCGCGAAACAAGCATAGAAATGGAAGAAAGTGAACTTGATGCTCAGTATTTGCAGAATCCATTCAAGGTTTCAAAGCGGCAGTCATTTGCTCCGTTTTCAAATCCAGGAAATGCAGAAGAGGAATGTGCAACATTCTCTGCCCACTCTGGGTCCTTAAAGAAACAAAG	51-X-C,106-X-C,126-X-G	Absent	Absent	NA	0	0	0	0	0	NA	430	1	568	631	603	625	281	196	FALSE	0.00108721	0.00979555	0.00979555	B_strong	-4	B_strong	-4
43092952	C	G	c.2579C>G	p.T860R	860	T	R	Missense	2579	exon 10 (mid 2)	-0.310522	0.0495121	-0.300371	-0.420275	-0.0264627	Neutral	TRUE	GACACAGAAGGCTTTAAGTATCCATTGGGACATGAAGTTAACCACAGTCGCGAAACAAGCATAGAAATGGAAGAAAGTGAACTTGATGCTCAGTATTTGCAGAATAGATTCAAGGTTTCAAAGCGGCAGTCATTTGCTCCGTTTTCAAATCCAGGAAATGCAGAAGAGGAATGTGCAACATTCTCTGCCCACTCTGGGTCCTTAAAGAAACAAAG	51-X-C,107-X-G,126-X-G	Absent	Absent	NA	0	0	0	0	0	NA	468	1	648	586	591	515	198	521	FALSE	0.0804385	0.787274	0.787274	indeterminate	0	indeterminate	0
43092952	T	G	c.2579C>A	p.T860K	860	T	K	Missense	2579	exon 10 (mid 2)	-0.101178	0.744514	-0.260718	0.025908	-0.00925029	Neutral	TRUE	GACACAGAAGGCTTTAAGTATCCATTGGGACATGAAGTTAACCACAGTCGCGAAACAAGCATAGAAATGGAAGAAAGTGAACTTGATGCTCAGTATTTGCAGAATAAATTCAAGGTTTCAAAGCGGCAGTCATTTGCTCCGTTTTCAAATCCAGGAAATGCAGAAGAGGAATGTGCAACATTCTCTGCCCACTCTGGGTCCTTAAAGAAACAAAG	51-X-C,107-X-A,126-X-G	Absent	Absent	NA	0	0	0	0	0	NA	429	3	752	699	689	818	303	520	FALSE	0.00147915	0.0133321	0.0133321	B_strong	-4	B_strong	-4
43092952	A	G	c.2579C>T	p.T860I	860	T	I	Missense	2579	exon 10 (mid 2)	0.0924812	0.919494	0.209771	0.00485523	0.483222	Neutral	TRUE	GACACAGAAGGCTTTAAGTATCCATTGGGACATGAAGTTAACCACAGTCGCGAAACAAGCATAGAAATGGAAGAAAGTGAACTTGATGCTCAGTATTTGCAGAATATATTCAAGGTTTCAAAGCGGCAGTCATTTGCTCCGTTTTCAAATCCAGGAAATGCAGAAGAGGAATGTGCAACATTCTCTGCCCACTCTGGGTCCTTAAAGAAACAAAG	51-X-C,107-X-T,126-X-G	Conflicting classifications of pathogenicity	VUS/conflicting interpretations	criteria provided, conflicting classifications	0	0	0	0	0	NA	360	1	646	832	694	812	408	671	FALSE	0.000451667	0.00406684	0.00406684	B_strong	-4	B_strong	-4
43092951	C	T	c.2580A>G	p.T860T	860	T	T	Synonymous	2580	exon 10 (mid 2)	-0.0179649	0.837222	-0.00433633	-0.0373557	-0.298945	Neutral	TRUE	GACACAGAAGGCTTTAAGTATCCATTGGGACATGAAGTTAACCACAGTCGCGAAACAAGCATAGAAATGGAAGAAAGTGAACTTGATGCTCAGTATTTGCAGAATACGTTCAAGGTTTCAAAGCGGCAGTCATTTGCTCCGTTTTCAAATCCAGGAAATGCAGAAGAGGAATGTGCAACATTCTCTGCCCACTCTGGGTCCTTAAAGAAACAAAG	51-X-C,108-X-G,126-X-G	Likely benign	Benign/Likely benign	reviewed by expert panel	0	0	0	0	0	NA	348	1	544	604	631	717	202	351	TRUE	0.000655503	0.0059034	0.0059034	B_strong	-4	B_strong	-4
43092951	G	T	c.2580A>C	p.T860T	860	T	T	Synonymous	2580	exon 10 (mid 2)	0.131048	0.946467	0.281521	0.022609	0.0830804	Neutral	TRUE	GACACAGAAGGCTTTAAGTATCCATTGGGACATGAAGTTAACCACAGTCGCGAAACAAGCATAGAAATGGAAGAAAGTGAACTTGATGCTCAGTATTTGCAGAATACCTTCAAGGTTTCAAAGCGGCAGTCATTTGCTCCGTTTTCAAATCCAGGAAATGCAGAAGAGGAATGTGCAACATTCTCTGCCCACTCTGGGTCCTTAAAGAAACAAAG	51-X-C,108-X-C,126-X-G	Likely benign	Benign/Likely benign	criteria provided, multiple submitters, no conflicts	0	0	0	0	0	NA	484	1	806	1091	775	918	314	669	TRUE	0.000479707	0.00431943	0.00431943	B_strong	-4	B_strong	-4
43092951	A	T	c.2580A>T	p.T860T	860	T	T	Synonymous	2580	exon 10 (mid 2)	0.120663	0.94141	0.217666	0.0623633	0.0259773	Neutral	TRUE	GACACAGAAGGCTTTAAGTATCCATTGGGACATGAAGTTAACCACAGTCGCGAAACAAGCATAGAAATGGAAGAAAGTGAACTTGATGCTCAGTATTTGCAGAATACTTTCAAGGTTTCAAAGCGGCAGTCATTTGCTCCGTTTTCAAATCCAGGAAATGCAGAAGAGGAATGTGCAACATTCTCTGCCCACTCTGGGTCCTTAAAGAAACAAAG	51-X-C,108-X-T,126-X-G	Absent	Absent	NA	0	0	0	0	0	NA	413	2	739	957	795	968	286	645	FALSE	0.000467438	0.00420891	0.00420891	B_strong	-4	B_strong	-4
43092950	T	A	c.2581T>A	p.F861I	861	F	I	Missense	2581	exon 10 (mid 2)	-0.0346389	0.835158	0.263674	-0.344063	0.194386	Neutral	TRUE	GACACAGAAGGCTTTAAGTATCCATTGGGACATGAAGTTAACCACAGTCGCGAAACAAGCATAGAAATGGAAGAAAGTGAACTTGATGCTCAGTATTTGCAGAATACAATCAAGGTTTCAAAGCGGCAGTCATTTGCTCCGTTTTCAAATCCAGGAAATGCAGAAGAGGAATGTGCAACATTCTCTGCCCACTCTGGGTCCTTAAAGAAACAAAG	51-X-C,109-X-A,126-X-G	Absent	Absent	NA	0	0	0	0	0	NA	390	1	552	738	664	610	386	348	FALSE	0.000743817	0.00669934	0.00669934	B_strong	-4	B_strong	-4
43092950	C	A	c.2581T>G	p.F861V	861	F	V	Missense	2581	exon 10 (mid 2)	-0.213838	0.316656	-0.0450953	-0.451171	-0.099089	Neutral	TRUE	GACACAGAAGGCTTTAAGTATCCATTGGGACATGAAGTTAACCACAGTCGCGAAACAAGCATAGAAATGGAAGAAAGTGAACTTGATGCTCAGTATTTGCAGAATACAGTCAAGGTTTCAAAGCGGCAGTCATTTGCTCCGTTTTCAAATCCAGGAAATGCAGAAGAGGAATGTGCAACATTCTCTGCCCACTCTGGGTCCTTAAAGAAACAAAG	51-X-C,109-X-G,126-X-G	Absent	Absent	NA	0	0	0	0	0	NA	380	1	630	680	612	522	268	392	FALSE	0.00918609	0.0834413	0.0834413	B_moderate	-2	B_moderate	-2
43092950	G	A	c.2581T>C	p.F861L	861	F	L	Missense	2581	exon 10 (mid 2)	-0.235331	0.235876	-0.249005	-0.297141	0.143601	Neutral	TRUE	GACACAGAAGGCTTTAAGTATCCATTGGGACATGAAGTTAACCACAGTCGCGAAACAAGCATAGAAATGGAAGAAAGTGAACTTGATGCTCAGTATTTGCAGAATACACTCAAGGTTTCAAAGCGGCAGTCATTTGCTCCGTTTTCAAATCCAGGAAATGCAGAAGAGGAATGTGCAACATTCTCTGCCCACTCTGGGTCCTTAAAGAAACAAAG	51-X-C,109-X-C,126-X-G	Absent	Absent	NA	0	0	0	0	0	NA	385	1	779	730	785	745	457	499	FALSE	0.014267	0.130262	0.130262	B_moderate	-2	B_moderate	-2
43092949	C	A	c.2582T>G	p.F861C	861	F	C	Missense	2582	exon 10 (mid 2)	-0.260251	0.152994	-0.326581	-0.277398	-1.13111	Neutral	TRUE	GACACAGAAGGCTTTAAGTATCCATTGGGACATGAAGTTAACCACAGTCGCGAAACAAGCATAGAAATGGAAGAAAGTGAACTTGATGCTCAGTATTTGCAGAATACATGCAAGGTTTCAAAGCGGCAGTCATTTGCTCCGTTTTCAAATCCAGGAAATGCAGAAGAGGAATGTGCAACATTCTCTGCCCACTCTGGGTCCTTAAAGAAACAAAG	51-X-C,110-X-G,126-X-G	Conflicting classifications of pathogenicity	VUS/conflicting interpretations	criteria provided, conflicting classifications	0	0	0	0	0	NA	242	1	393	349	396	381	29	202	FALSE	0.0245856	0.226848	0.226848	B_moderate	-2	B_moderate	-2
43092949	T	A	c.2582T>A	p.F861Y	861	F	Y	Missense	2582	exon 10 (mid 2)	-0.100888	0.744514	-0.592231	0.358093	-0.360608	Neutral	TRUE	GACACAGAAGGCTTTAAGTATCCATTGGGACATGAAGTTAACCACAGTCGCGAAACAAGCATAGAAATGGAAGAAAGTGAACTTGATGCTCAGTATTTGCAGAATACATACAAGGTTTCAAAGCGGCAGTCATTTGCTCCGTTTTCAAATCCAGGAAATGCAGAAGAGGAATGTGCAACATTCTCTGCCCACTCTGGGTCCTTAAAGAAACAAAG	51-X-C,110-X-A,126-X-G	Absent	Absent	NA	0	0	0	0	0	NA	323	1	597	441	465	695	186	278	FALSE	0.00147379	0.0132837	0.0132837	B_strong	-4	B_strong	-4
43092949	G	A	c.2582T>C	p.F861S	861	F	S	Missense	2582	exon 10 (mid 2)	-0.269831	0.130136	-0.434738	-0.191474	-0.419177	Neutral	TRUE	GACACAGAAGGCTTTAAGTATCCATTGGGACATGAAGTTAACCACAGTCGCGAAACAAGCATAGAAATGGAAGAAAGTGAACTTGATGCTCAGTATTTGCAGAATACATCCAAGGTTTCAAAGCGGCAGTCATTTGCTCCGTTTTCAAATCCAGGAAATGCAGAAGAGGAATGTGCAACATTCTCTGCCCACTCTGGGTCCTTAAAGAAACAAAG	51-X-C,110-X-C,126-X-G	Absent	Absent	NA	0	0	0	0	0	NA	268	1	636	524	567	579	196	318	FALSE	0.030576	0.283864	0.283864	B_supporting	-1	B_supporting	-1
43092948	T	G	c.2583C>A	p.F861L	861	F	L	Missense	2583	exon 10 (mid 2)	-0.157177	0.519145	-0.39653	0.0317595	-0.106492	Neutral	TRUE	GACACAGAAGGCTTTAAGTATCCATTGGGACATGAAGTTAACCACAGTCGCGAAACAAGCATAGAAATGGAAGAAAGTGAACTTGATGCTCAGTATTTGCAGAATACATTAAAGGTTTCAAAGCGGCAGTCATTTGCTCCGTTTTCAAATCCAGGAAATGCAGAAGAGGAATGTGCAACATTCTCTGCCCACTCTGGGTCCTTAAAGAAACAAAG	51-X-C,111-X-A,126-X-G	Absent	Absent	NA	0	0	0	0	0	NA	329	1	539	456	453	540	167	364	FALSE	0.00330726	0.0298641	0.0298641	B_strong	-4	B_strong	-4
43092948	C	G	c.2583C>G	p.F861L	861	F	L	Missense	2583	exon 10 (mid 2)	0.0431936	0.89319	-0.0147479	0.11499	0.00697516	Neutral	TRUE	GACACAGAAGGCTTTAAGTATCCATTGGGACATGAAGTTAACCACAGTCGCGAAACAAGCATAGAAATGGAAGAAAGTGAACTTGATGCTCAGTATTTGCAGAATACATTGAAGGTTTCAAAGCGGCAGTCATTTGCTCCGTTTTCAAATCCAGGAAATGCAGAAGAGGAATGTGCAACATTCTCTGCCCACTCTGGGTCCTTAAAGAAACAAAG	51-X-C,111-X-G,126-X-G	Conflicting classifications of pathogenicity	VUS/conflicting interpretations	criteria provided, conflicting classifications	0	0	0	0	0	NA	420	1	606	668	506	639	301	320	FALSE	0.000482681	0.00434623	0.00434623	B_strong	-4	B_strong	-4
43092948	A	G	c.2583C>T	p.F861F	861	F	F	Synonymous	2583	exon 10 (mid 2)	-0.111557	0.698032	-0.156991	-0.101907	0.0831164	Neutral	TRUE	GACACAGAAGGCTTTAAGTATCCATTGGGACATGAAGTTAACCACAGTCGCGAAACAAGCATAGAAATGGAAGAAAGTGAACTTGATGCTCAGTATTTGCAGAATACATTTAAGGTTTCAAAGCGGCAGTCATTTGCTCCGTTTTCAAATCCAGGAAATGCAGAAGAGGAATGTGCAACATTCTCTGCCCACTCTGGGTCCTTAAAGAAACAAAG	51-X-C,111-X-T,126-X-G	Likely benign	Benign/Likely benign	criteria provided, single submitter	0	0	0	0	0	NA	499	1	843	842	901	979	431	617	FALSE	0.00169054	0.0152406	0.0152406	B_strong	-4	B_strong	-4
43092947	G	T	c.2584A>C	p.K862Q	862	K	Q	Missense	2584	exon 10 (mid 2)	-0.010929	0.840601	0.118376	-0.143739	-0.0476573	Neutral	TRUE	GACACAGAAGGCTTTAAGTATCCATTGGGACATGAAGTTAACCACAGTCGCGAAACAAGCATAGAAATGGAAGAAAGTGAACTTGATGCTCAGTATTTGCAGAATACATTCCAGGTTTCAAAGCGGCAGTCATTTGCTCCGTTTTCAAATCCAGGAAATGCAGAAGAGGAATGTGCAACATTCTCTGCCCACTCTGGGTCCTTAAAGAAACAAAG	51-X-C,112-X-C,126-X-G	Absent	Absent	NA	0	0	0	0	0	NA	848	1	1331	1609	1441	1521	628	891	FALSE	0.000624899	0.00562761	0.00562761	B_strong	-4	B_strong	-4
43092947	C	T	c.2584A>G	p.K862E	862	K	E	Missense	2584	exon 10 (mid 2)	-0.154972	0.530026	-0.215598	-0.144055	0.0710399	Neutral	TRUE	GACACAGAAGGCTTTAAGTATCCATTGGGACATGAAGTTAACCACAGTCGCGAAACAAGCATAGAAATGGAAGAAAGTGAACTTGATGCTCAGTATTTGCAGAATACATTCGAGGTTTCAAAGCGGCAGTCATTTGCTCCGTTTTCAAATCCAGGAAATGCAGAAGAGGAATGTGCAACATTCTCTGCCCACTCTGGGTCCTTAAAGAAACAAAG	51-X-C,112-X-G,126-X-G	Benign	Benign/Likely benign	reviewed by expert panel	0	0	0	0	0	NA	549	1	928	890	1031	1088	489	670	TRUE	0.00319167	0.028817	0.028817	B_strong	-4	B_strong	-4
43092947	A	T	c.2584A>T	p.K862*	862	K	*	Nonsense	2584	exon 10 (mid 2)	-2.01074	1.99281e-68	-2.07312	-2.59332	-0.862413	LoF	TRUE	GACACAGAAGGCTTTAAGTATCCATTGGGACATGAAGTTAACCACAGTCGCGAAACAAGCATAGAAATGGAAGAAAGTGAACTTGATGCTCAGTATTTGCAGAATACATTCTAGGTTTCAAAGCGGCAGTCATTTGCTCCGTTTTCAAATCCAGGAAATGCAGAAGAGGAATGTGCAACATTCTCTGCCCACTCTGGGTCCTTAAAGAAACAAAG	51-X-C,112-X-T,126-X-G	Absent	Absent	NA	0	0	0	0	0	NA	393	3	529	140	502	97	176	129	FALSE	1	Inf	Inf	P_strong	4	P_strong	4
43092946	C	T	c.2585A>G	p.K862R	862	K	R	Missense	2585	exon 10 (mid 2)	-0.078968	0.781028	0.0915155	-0.274781	-0.128212	Neutral	TRUE	GACACAGAAGGCTTTAAGTATCCATTGGGACATGAAGTTAACCACAGTCGCGAAACAAGCATAGAAATGGAAGAAAGTGAACTTGATGCTCAGTATTTGCAGAATACATTCAGGGTTTCAAAGCGGCAGTCATTTGCTCCGTTTTCAAATCCAGGAAATGCAGAAGAGGAATGTGCAACATTCTCTGCCCACTCTGGGTCCTTAAAGAAACAAAG	51-X-C,113-X-G,126-X-G	Conflicting classifications of pathogenicity	VUS/conflicting interpretations	criteria provided, conflicting classifications	0	0	0	0	0	NA	443	1	938	1113	941	907	469	476	FALSE	0.00113825	0.0102559	0.0102559	B_strong	-4	B_strong	-4
43092946	A	T	c.2585A>T	p.K862M	862	K	M	Missense	2585	exon 10 (mid 2)	-0.0139129	0.837222	-0.109753	0.077465	-0.173364	Neutral	TRUE	GACACAGAAGGCTTTAAGTATCCATTGGGACATGAAGTTAACCACAGTCGCGAAACAAGCATAGAAATGGAAGAAAGTGAACTTGATGCTCAGTATTTGCAGAATACATTCATGGTTTCAAAGCGGCAGTCATTTGCTCCGTTTTCAAATCCAGGAAATGCAGAAGAGGAATGTGCAACATTCTCTGCCCACTCTGGGTCCTTAAAGAAACAAAG	51-X-C,113-X-T,126-X-G	Absent	Absent	NA	0	0	0	0	0	NA	994	1	1778	1835	1775	2184	719	1079	FALSE	0.000637445	0.00574066	0.00574066	B_strong	-4	B_strong	-4
43092946	G	T	c.2585A>C	p.K862T	862	K	T	Missense	2585	exon 10 (mid 2)	-0.0432232	0.83015	-0.0753854	-0.024925	0.201852	Neutral	TRUE	GACACAGAAGGCTTTAAGTATCCATTGGGACATGAAGTTAACCACAGTCGCGAAACAAGCATAGAAATGGAAGAAAGTGAACTTGATGCTCAGTATTTGCAGAATACATTCACGGTTTCAAAGCGGCAGTCATTTGCTCCGTTTTCAAATCCAGGAAATGCAGAAGAGGAATGTGCAACATTCTCTGCCCACTCTGGGTCCTTAAAGAAACAAAG	51-X-C,113-X-C,126-X-G	Absent	Absent	NA	0	0	0	0	0	NA	454	1	843	891	787	902	425	644	FALSE	0.000799541	0.00720163	0.00720163	B_strong	-4	B_strong	-4
43092945	G	C	c.2586G>C	p.K862N	862	K	N	Missense	2586	exon 10 (mid 2)	-0.0932476	0.766898	-0.0325007	-0.183904	-0.7836	Neutral	TRUE	GACACAGAAGGCTTTAAGTATCCATTGGGACATGAAGTTAACCACAGTCGCGAAACAAGCATAGAAATGGAAGAAAGTGAACTTGATGCTCAGTATTTGCAGAATACATTCAACGTTTCAAAGCGGCAGTCATTTGCTCCGTTTTCAAATCCAGGAAATGCAGAAGAGGAATGTGCAACATTCTCTGCCCACTCTGGGTCCTTAAAGAAACAAAG	51-X-C,114-X-C,126-X-G	Conflicting classifications of pathogenicity	VUS/conflicting interpretations	criteria provided, conflicting classifications	0	0	0	0	0	NA	460	1	743	809	716	735	158	340	FALSE	0.00134203	0.0120945	0.0120945	B_strong	-4	B_strong	-4
43092945	A	C	c.2586G>T	p.K862N	862	K	N	Missense	2586	exon 10 (mid 2)	-0.157803	0.519145	-0.217149	-0.149072	-0.496631	Neutral	TRUE	GACACAGAAGGCTTTAAGTATCCATTGGGACATGAAGTTAACCACAGTCGCGAAACAAGCATAGAAATGGAAGAAAGTGAACTTGATGCTCAGTATTTGCAGAATACATTCAATGTTTCAAAGCGGCAGTCATTTGCTCCGTTTTCAAATCCAGGAAATGCAGAAGAGGAATGTGCAACATTCTCTGCCCACTCTGGGTCCTTAAAGAAACAAAG	51-X-C,114-X-T,126-X-G	Absent	Absent	NA	0	0	0	0	0	NA	326	1	667	639	678	713	185	375	FALSE	0.00334097	0.0301695	0.0301695	B_strong	-4	B_strong	-4
43092945	T	C	c.2586G>A	p.K862K	862	K	K	Synonymous	2586	exon 10 (mid 2)	0.171018	0.973116	0.0815246	0.315367	0.363277	Neutral	TRUE	GACACAGAAGGCTTTAAGTATCCATTGGGACATGAAGTTAACCACAGTCGCGAAACAAGCATAGAAATGGAAGAAAGTGAACTTGATGCTCAGTATTTGCAGAATACATTCAAAGTTTCAAAGCGGCAGTCATTTGCTCCGTTTTCAAATCCAGGAAATGCAGAAGAGGAATGTGCAACATTCTCTGCCCACTCTGGGTCCTTAAAGAAACAAAG	51-X-C,114-X-A,126-X-G	Likely benign	Benign/Likely benign	criteria provided, single submitter	0	0	0	0	0	NA	411	1	740	872	694	1007	325	762	FALSE	0.000566534	0.00510169	0.00510169	B_strong	-4	B_strong	-4
43092944	G	C	c.2587G>C	p.V863L	863	V	L	Missense	2587	exon 10 (mid 2)	-0.0166113	0.837222	-0.104226	0.0656749	0.405005	Neutral	TRUE	GACACAGAAGGCTTTAAGTATCCATTGGGACATGAAGTTAACCACAGTCGCGAAACAAGCATAGAAATGGAAGAAAGTGAACTTGATGCTCAGTATTTGCAGAATACATTCAAGCTTTCAAAGCGGCAGTCATTTGCTCCGTTTTCAAATCCAGGAAATGCAGAAGAGGAATGTGCAACATTCTCTGCCCACTCTGGGTCCTTAAAGAAACAAAG	51-X-C,115-X-C,126-X-G	Absent	Absent	NA	0	0	0	0	0	NA	329	1	583	604	490	598	321	483	FALSE	0.000649336	0.00584782	0.00584782	B_strong	-4	B_strong	-4
43092944	A	C	c.2587G>T	p.V863F	863	V	F	Missense	2587	exon 10 (mid 2)	-0.0961584	0.766898	-0.276825	0.0536649	-0.358942	Neutral	TRUE	GACACAGAAGGCTTTAAGTATCCATTGGGACATGAAGTTAACCACAGTCGCGAAACAAGCATAGAAATGGAAGAAAGTGAACTTGATGCTCAGTATTTGCAGAATACATTCAAGTTTTCAAAGCGGCAGTCATTTGCTCCGTTTTCAAATCCAGGAAATGCAGAAGAGGAATGTGCAACATTCTCTGCCCACTCTGGGTCCTTAAAGAAACAAAG	51-X-C,115-X-T,126-X-G	Absent	Absent	NA	0	0	0	0	0	NA	602	2	1052	967	894	1082	256	625	FALSE	0.00139015	0.0125287	0.0125287	B_strong	-4	B_strong	-4
43092944	T	C	c.2587G>A	p.V863I	863	V	I	Missense	2587	exon 10 (mid 2)	-0.0257205	0.837222	-0.0389541	-0.0207369	-0.271414	Neutral	TRUE	GACACAGAAGGCTTTAAGTATCCATTGGGACATGAAGTTAACCACAGTCGCGAAACAAGCATAGAAATGGAAGAAAGTGAACTTGATGCTCAGTATTTGCAGAATACATTCAAGATTTCAAAGCGGCAGTCATTTGCTCCGTTTTCAAATCCAGGAAATGCAGAAGAGGAATGTGCAACATTCTCTGCCCACTCTGGGTCCTTAAAGAAACAAAG	51-X-C,115-X-A,126-X-G	Conflicting classifications of pathogenicity	VUS/conflicting interpretations	criteria provided, conflicting classifications	0	0	0	0	0	NA	502	1	786	852	736	846	321	385	FALSE	0.000693606	0.00624678	0.00624678	B_strong	-4	B_strong	-4
43092943	G	A	c.2588T>C	p.V863A	863	V	A	Missense	2588	exon 10 (mid 2)	0.148468	0.95297	0.0864399	0.258119	-0.290862	Neutral	TRUE	GACACAGAAGGCTTTAAGTATCCATTGGGACATGAAGTTAACCACAGTCGCGAAACAAGCATAGAAATGGAAGAAAGTGAACTTGATGCTCAGTATTTGCAGAATACATTCAAGGCTTCAAAGCGGCAGTCATTTGCTCCGTTTTCAAATCCAGGAAATGCAGAAGAGGAATGTGCAACATTCTCTGCCCACTCTGGGTCCTTAAAGAAACAAAG	51-X-C,116-X-C,126-X-G	Conflicting classifications of pathogenicity	VUS/conflicting interpretations	criteria provided, conflicting classifications	0	0	0	0	0	NA	334	1	625	739	588	820	142	455	FALSE	0.000509116	0.00458438	0.00458438	B_strong	-4	B_strong	-4
43092943	T	A	c.2588T>A	p.V863D	863	V	D	Missense	2588	exon 10 (mid 2)	-0.247886	0.187258	-0.386796	-0.188486	-0.528029	Neutral	TRUE	GACACAGAAGGCTTTAAGTATCCATTGGGACATGAAGTTAACCACAGTCGCGAAACAAGCATAGAAATGGAAGAAAGTGAACTTGATGCTCAGTATTTGCAGAATACATTCAAGGATTCAAAGCGGCAGTCATTTGCTCCGTTTTCAAATCCAGGAAATGCAGAAGAGGAATGTGCAACATTCTCTGCCCACTCTGGGTCCTTAAAGAAACAAAG	51-X-C,116-X-A,126-X-G	Absent	Absent	NA	0	0	0	0	0	NA	580	1	978	833	902	923	389	321	FALSE	0.0186862	0.171378	0.171378	B_moderate	-2	B_moderate	-2
43092943	C	A	c.2588T>G	p.V863G	863	V	G	Missense	2588	exon 10 (mid 2)	-0.0646754	0.810991	-0.0411072	-0.108989	-0.608206	Neutral	TRUE	GACACAGAAGGCTTTAAGTATCCATTGGGACATGAAGTTAACCACAGTCGCGAAACAAGCATAGAAATGGAAGAAAGTGAACTTGATGCTCAGTATTTGCAGAATACATTCAAGGGTTCAAAGCGGCAGTCATTTGCTCCGTTTTCAAATCCAGGAAATGCAGAAGAGGAATGTGCAACATTCTCTGCCCACTCTGGGTCCTTAAAGAAACAAAG	51-X-C,116-X-G,126-X-G	Absent	Absent	NA	0	0	0	0	0	NA	307	1	595	644	640	692	240	190	FALSE	0.000978364	0.0088139	0.0088139	B_strong	-4	B_strong	-4
43092942	C	A	c.2589T>G	p.V863V	863	V	V	Synonymous	2589	exon 10 (mid 2)	-0.144984	0.56406	-0.240506	-0.0959659	0.142712	Neutral	TRUE	GACACAGAAGGCTTTAAGTATCCATTGGGACATGAAGTTAACCACAGTCGCGAAACAAGCATAGAAATGGAAGAAAGTGAACTTGATGCTCAGTATTTGCAGAATACATTCAAGGTGTCAAAGCGGCAGTCATTTGCTCCGTTTTCAAATCCAGGAAATGCAGAAGAGGAATGTGCAACATTCTCTGCCCACTCTGGGTCCTTAAAGAAACAAAG	51-X-C,117-X-G,126-X-G	Likely benign	Benign/Likely benign	criteria provided, multiple submitters, no conflicts	0	0	0	0	0	NA	283	1	645	608	626	683	314	489	TRUE	0.00272753	0.0246149	0.0246149	B_strong	-4	B_strong	-4
43092942	T	A	c.2589T>A	p.V863V	863	V	V	Synonymous	2589	exon 10 (mid 2)	0.075532	0.910162	0.174588	0.000703582	0.100564	Neutral	TRUE	GACACAGAAGGCTTTAAGTATCCATTGGGACATGAAGTTAACCACAGTCGCGAAACAAGCATAGAAATGGAAGAAAGTGAACTTGATGCTCAGTATTTGCAGAATACATTCAAGGTATCAAAGCGGCAGTCATTTGCTCCGTTTTCAAATCCAGGAAATGCAGAAGAGGAATGTGCAACATTCTCTGCCCACTCTGGGTCCTTAAAGAAACAAAG	51-X-C,117-X-A,126-X-G	Absent	Absent	NA	0	0	0.04	0	0.04	NA	364	2	580	729	564	658	190	548	FALSE	0.00045379	0.00408596	0.00408596	B_strong	-4	B_strong	-4
43092942	G	A	c.2589T>C	p.V863V	863	V	V	Synonymous	2589	exon 10 (mid 2)	0.0897368	0.917729	0.294639	-0.086382	-0.0514612	Neutral	TRUE	GACACAGAAGGCTTTAAGTATCCATTGGGACATGAAGTTAACCACAGTCGCGAAACAAGCATAGAAATGGAAGAAAGTGAACTTGATGCTCAGTATTTGCAGAATACATTCAAGGTCTCAAAGCGGCAGTCATTTGCTCCGTTTTCAAATCCAGGAAATGCAGAAGAGGAATGTGCAACATTCTCTGCCCACTCTGGGTCCTTAAAGAAACAAAG	51-X-C,117-X-C,126-X-G	Likely benign	Benign/Likely benign	criteria provided, single submitter	0	0	0	0	0	NA	460	1	899	1228	956	1050	417	599	FALSE	0.000451427	0.00406468	0.00406468	B_strong	-4	B_strong	-4
43092941	G	A	c.2590T>C	p.S864P	864	S	P	Missense	2590	exon 10 (mid 2)	-0.0365335	0.835158	-0.198391	0.113606	-0.00269115	Neutral	TRUE	GACACAGAAGGCTTTAAGTATCCATTGGGACATGAAGTTAACCACAGTCGCGAAACAAGCATAGAAATGGAAGAAAGTGAACTTGATGCTCAGTATTTGCAGAATACATTCAAGGTTCCAAAGCGGCAGTCATTTGCTCCGTTTTCAAATCCAGGAAATGCAGAAGAGGAATGTGCAACATTCTCTGCCCACTCTGGGTCCTTAAAGAAACAAAG	51-X-C,118-X-C,126-X-G	Absent	Absent	NA	0	0	0	0	0	NA	429	1	985	956	795	1003	401	600	FALSE	0.000755455	0.00680423	0.00680423	B_strong	-4	B_strong	-4
43092941	C	A	c.2590T>G	p.S864A	864	S	A	Missense	2590	exon 10 (mid 2)	0.0437005	0.89319	-0.0134317	0.11485	0.261827	Neutral	TRUE	GACACAGAAGGCTTTAAGTATCCATTGGGACATGAAGTTAACCACAGTCGCGAAACAAGCATAGAAATGGAAGAAAGTGAACTTGATGCTCAGTATTTGCAGAATACATTCAAGGTTGCAAAGCGGCAGTCATTTGCTCCGTTTTCAAATCCAGGAAATGCAGAAGAGGAATGTGCAACATTCTCTGCCCACTCTGGGTCCTTAAAGAAACAAAG	51-X-C,118-X-G,126-X-G	Conflicting classifications of pathogenicity	VUS/conflicting interpretations	criteria provided, conflicting classifications	0	0	0	0	0	NA	411	1	784	865	727	918	432	593	FALSE	0.000481957	0.0043397	0.0043397	B_strong	-4	B_strong	-4
43092941	T	A	c.2590T>A	p.S864T	864	S	T	Missense	2590	exon 10 (mid 2)	0.0228696	0.885253	0.0181069	0.034968	0.0190677	Neutral	TRUE	GACACAGAAGGCTTTAAGTATCCATTGGGACATGAAGTTAACCACAGTCGCGAAACAAGCATAGAAATGGAAGAAAGTGAACTTGATGCTCAGTATTTGCAGAATACATTCAAGGTTACAAAGCGGCAGTCATTTGCTCCGTTTTCAAATCCAGGAAATGCAGAAGAGGAATGTGCAACATTCTCTGCCCACTCTGGGTCCTTAAAGAAACAAAG	51-X-C,118-X-A,126-X-G	Absent	Absent	NA	0	0	0	0	0	NA	328	1	509	574	529	632	246	351	FALSE	0.000519874	0.0046813	0.0046813	B_strong	-4	B_strong	-4
43092940	T	G	c.2591C>A	p.S864*	864	S	*	Nonsense	2591	exon 10 (mid 2)	-2.54949	2.96176e-109	-2.95279	-2.96395	-2.22301	LoF	TRUE	GACACAGAAGGCTTTAAGTATCCATTGGGACATGAAGTTAACCACAGTCGCGAAACAAGCATAGAAATGGAAGAAAGTGAACTTGATGCTCAGTATTTGCAGAATACATTCAAGGTTTAAAAGCGGCAGTCATTTGCTCCGTTTTCAAATCCAGGAAATGCAGAAGAGGAATGTGCAACATTCTCTGCCCACTCTGGGTCCTTAAAGAAACAAAG	51-X-C,119-X-A,126-X-G	Absent	Absent	NA	0	0	0	0	0	NA	523	1	438	63	455	68	42	68	FALSE	1	Inf	Inf	P_strong	4	P_strong	4
43092940	C	G	c.2591C>G	p.S864*	864	S	*	Nonsense	2591	exon 10 (mid 2)	-2.57355	3.30128e-111	-2.91545	-3.05713	-2.81765	LoF	TRUE	GACACAGAAGGCTTTAAGTATCCATTGGGACATGAAGTTAACCACAGTCGCGAAACAAGCATAGAAATGGAAGAAAGTGAACTTGATGCTCAGTATTTGCAGAATACATTCAAGGTTTGAAAGCGGCAGTCATTTGCTCCGTTTTCAAATCCAGGAAATGCAGAAGAGGAATGTGCAACATTCTCTGCCCACTCTGGGTCCTTAAAGAAACAAAG	51-X-C,119-X-G,126-X-G	Pathogenic	Pathogenic/Likely pathogenic	reviewed by expert panel	0	0	0.01	0	0.01	NA	894	1	752	111	778	109	26	110	TRUE	1	Inf	Inf	P_strong	4	P_strong	4
43092940	A	G	c.2591C>T	p.S864L	864	S	L	Missense	2591	exon 10 (mid 2)	-0.114083	0.687995	-0.0264691	-0.238291	0.125502	Neutral	TRUE	GACACAGAAGGCTTTAAGTATCCATTGGGACATGAAGTTAACCACAGTCGCGAAACAAGCATAGAAATGGAAGAAAGTGAACTTGATGCTCAGTATTTGCAGAATACATTCAAGGTTTTAAAGCGGCAGTCATTTGCTCCGTTTTCAAATCCAGGAAATGCAGAAGAGGAATGTGCAACATTCTCTGCCCACTCTGGGTCCTTAAAGAAACAAAG	51-X-C,119-X-T,126-X-G	Conflicting classifications of pathogenicity	VUS/conflicting interpretations	criteria provided, conflicting classifications	0	0	0	0	0	NA	458	1	696	761	874	864	409	538	FALSE	0.00174828	0.0157621	0.0157621	B_strong	-4	B_strong	-4
43092939	A	T	c.2592A>T	p.S864S	864	S	S	Synonymous	2592	exon 10 (mid 2)	-0.0290046	0.837222	-0.0336688	-0.0336437	-0.0928499	Neutral	TRUE	GACACAGAAGGCTTTAAGTATCCATTGGGACATGAAGTTAACCACAGTCGCGAAACAAGCATAGAAATGGAAGAAAGTGAACTTGATGCTCAGTATTTGCAGAATACATTCAAGGTTTCTAAGCGGCAGTCATTTGCTCCGTTTTCAAATCCAGGAAATGCAGAAGAGGAATGTGCAACATTCTCTGCCCACTCTGGGTCCTTAAAGAAACAAAG	51-X-C,120-X-T,126-X-G	Absent	Absent	NA	0.01	0	0	0	0.01	NA	343	2	614	668	589	671	344	264	FALSE	0.000711253	0.00640583	0.00640583	B_strong	-4	B_strong	-4
43092939	C	T	c.2592A>G	p.S864S	864	S	S	Synonymous	2592	exon 10 (mid 2)	0.144932	0.95297	0.310322	0.0260295	-0.120092	Neutral	TRUE	GACACAGAAGGCTTTAAGTATCCATTGGGACATGAAGTTAACCACAGTCGCGAAACAAGCATAGAAATGGAAGAAAGTGAACTTGATGCTCAGTATTTGCAGAATACATTCAAGGTTTCGAAGCGGCAGTCATTTGCTCCGTTTTCAAATCCAGGAAATGCAGAAGAGGAATGTGCAACATTCTCTGCCCACTCTGGGTCCTTAAAGAAACAAAG	51-X-C,120-X-G,126-X-G	Likely benign	Benign/Likely benign	criteria provided, single submitter	0	0	0	0	0	NA	404	2	785	1084	726	862	305	491	FALSE	0.000502186	0.00452195	0.00452195	B_strong	-4	B_strong	-4
43092939	G	T	c.2592A>C	p.S864S	864	S	S	Synonymous	2592	exon 10 (mid 2)	-0.12615	0.636147	-0.0301297	-0.262634	-0.706407	Neutral	TRUE	GACACAGAAGGCTTTAAGTATCCATTGGGACATGAAGTTAACCACAGTCGCGAAACAAGCATAGAAATGGAAGAAAGTGAACTTGATGCTCAGTATTTGCAGAATACATTCAAGGTTTCCAAGCGGCAGTCATTTGCTCCGTTTTCAAATCCAGGAAATGCAGAAGAGGAATGTGCAACATTCTCTGCCCACTCTGGGTCCTTAAAGAAACAAAG	51-X-C,120-X-C,126-X-G	Likely benign	Benign/Likely benign	criteria provided, single submitter	0	0	0	0	0	NA	422	1	629	686	679	660	181	277	FALSE	0.00206443	0.0186183	0.0186183	B_strong	-4	B_strong	-4
43092938	A	T	c.2593A>T	p.K865*	865	K	*	Nonsense	2593	exon 10 (mid 2)	-1.79387	1.40738e-54	-2.2186	-1.94454	-1.63483	LoF	TRUE	GACACAGAAGGCTTTAAGTATCCATTGGGACATGAAGTTAACCACAGTCGCGAAACAAGCATAGAAATGGAAGAAAGTGAACTTGATGCTCAGTATTTGCAGAATACATTCAAGGTTTCATAGCGGCAGTCATTTGCTCCGTTTTCAAATCCAGGAAATGCAGAAGAGGAATGTGCAACATTCTCTGCCCACTCTGGGTCCTTAAAGAAACAAAG	51-X-C,121-X-T,126-X-G	Pathogenic	Pathogenic/Likely pathogenic	reviewed by expert panel	0	0	0	0	0	NA	337	1	326	78	373	113	29	114	TRUE	1	Inf	Inf	P_strong	4	P_strong	4
43092938	C	T	c.2593A>G	p.K865E	865	K	E	Missense	2593	exon 10 (mid 2)	-0.0842419	0.781028	-0.245791	0.0502856	0.0691155	Neutral	TRUE	GACACAGAAGGCTTTAAGTATCCATTGGGACATGAAGTTAACCACAGTCGCGAAACAAGCATAGAAATGGAAGAAAGTGAACTTGATGCTCAGTATTTGCAGAATACATTCAAGGTTTCAGAGCGGCAGTCATTTGCTCCGTTTTCAAATCCAGGAAATGCAGAAGAGGAATGTGCAACATTCTCTGCCCACTCTGGGTCCTTAAAGAAACAAAG	51-X-C,121-X-G,126-X-G	Uncertain significance	VUS/conflicting interpretations	criteria provided, single submitter	0	0	0	0	0	NA	240	2	444	417	429	518	241	268	FALSE	0.00120774	0.0108828	0.0108828	B_strong	-4	B_strong	-4
43092938	G	T	c.2593A>C	p.K865Q	865	K	Q	Missense	2593	exon 10 (mid 2)	-0.0709093	0.800345	0.0413584	-0.205922	0.205024	Neutral	TRUE	GACACAGAAGGCTTTAAGTATCCATTGGGACATGAAGTTAACCACAGTCGCGAAACAAGCATAGAAATGGAAGAAAGTGAACTTGATGCTCAGTATTTGCAGAATACATTCAAGGTTTCACAGCGGCAGTCATTTGCTCCGTTTTCAAATCCAGGAAATGCAGAAGAGGAATGTGCAACATTCTCTGCCCACTCTGGGTCCTTAAAGAAACAAAG	51-X-C,121-X-C,126-X-G	Absent	Absent	NA	0	0	0	0	0	NA	442	1	767	879	728	736	315	698	FALSE	0.0010434	0.00940041	0.00940041	B_strong	-4	B_strong	-4
43092937	A	T	c.2594A>T	p.K865M	865	K	M	Missense	2594	exon 10 (mid 2)	-0.211908	0.316656	-0.270099	-0.221689	-0.18782	Neutral	TRUE	GACACAGAAGGCTTTAAGTATCCATTGGGACATGAAGTTAACCACAGTCGCGAAACAAGCATAGAAATGGAAGAAAGTGAACTTGATGCTCAGTATTTGCAGAATACATTCAAGGTTTCAATGCGGCAGTCATTTGCTCCGTTTTCAAATCCAGGAAATGCAGAAGAGGAATGTGCAACATTCTCTGCCCACTCTGGGTCCTTAAAGAAACAAAG	51-X-C,122-X-T,126-X-G	Absent	Absent	NA	0	0	0	0	0	NA	292	1	549	507	560	560	290	232	FALSE	0.00884227	0.0802904	0.0802904	B_moderate	-2	B_moderate	-2
43092937	C	T	c.2594A>G	p.K865R	865	K	R	Missense	2594	exon 10 (mid 2)	-0.0635393	0.811334	0.00118992	-0.148649	-0.591509	Neutral	TRUE	GACACAGAAGGCTTTAAGTATCCATTGGGACATGAAGTTAACCACAGTCGCGAAACAAGCATAGAAATGGAAGAAAGTGAACTTGATGCTCAGTATTTGCAGAATACATTCAAGGTTTCAAGGCGGCAGTCATTTGCTCCGTTTTCAAATCCAGGAAATGCAGAAGAGGAATGTGCAACATTCTCTGCCCACTCTGGGTCCTTAAAGAAACAAAG	51-X-C,122-X-G,126-X-G	Absent	Absent	NA	0	0	0	0	0	NA	342	1	742	827	751	790	289	246	FALSE	0.000967222	0.00871343	0.00871343	B_strong	-4	B_strong	-4
43092937	G	T	c.2594A>C	p.K865T	865	K	T	Missense	2594	exon 10 (mid 2)	0.00080902	0.850732	0.000614013	0.00126353	0.0293075	Neutral	TRUE	GACACAGAAGGCTTTAAGTATCCATTGGGACATGAAGTTAACCACAGTCGCGAAACAAGCATAGAAATGGAAGAAAGTGAACTTGATGCTCAGTATTTGCAGAATACATTCAAGGTTTCAACGCGGCAGTCATTTGCTCCGTTTTCAAATCCAGGAAATGCAGAAGAGGAATGTGCAACATTCTCTGCCCACTCTGGGTCCTTAAAGAAACAAAG	51-X-C,122-X-C,126-X-G	Absent	Absent	NA	0	0	0	0	0	NA	407	1	815	908	736	859	275	653	FALSE	0.000581212	0.00523395	0.00523395	B_strong	-4	B_strong	-4
43092936	T	C	c.2595G>A	p.K865K	865	K	K	Synonymous	2595	exon 10 (mid 2)	-0.0666089	0.810991	-0.0138471	-0.140736	-0.426409	Neutral	TRUE	GACACAGAAGGCTTTAAGTATCCATTGGGACATGAAGTTAACCACAGTCGCGAAACAAGCATAGAAATGGAAGAAAGTGAACTTGATGCTCAGTATTTGCAGAATACATTCAAGGTTTCAAAACGGCAGTCATTTGCTCCGTTTTCAAATCCAGGAAATGCAGAAGAGGAATGTGCAACATTCTCTGCCCACTCTGGGTCCTTAAAGAAACAAAG	51-X-C,123-X-A,126-X-G	Likely benign	Benign/Likely benign	criteria provided, multiple submitters, no conflicts	0	0	0	0	0	NA	452	1	767	846	797	843	237	442	TRUE	0.000997815	0.00898931	0.00898931	B_strong	-4	B_strong	-4
43092936	G	C	c.2595G>C	p.K865N	865	K	N	Missense	2595	exon 10 (mid 2)	0.148097	0.95297	0.155595	0.188102	0.013949	Neutral	TRUE	GACACAGAAGGCTTTAAGTATCCATTGGGACATGAAGTTAACCACAGTCGCGAAACAAGCATAGAAATGGAAGAAAGTGAACTTGATGCTCAGTATTTGCAGAATACATTCAAGGTTTCAAACCGGCAGTCATTTGCTCCGTTTTCAAATCCAGGAAATGCAGAAGAGGAATGTGCAACATTCTCTGCCCACTCTGGGTCCTTAAAGAAACAAAG	51-X-C,123-X-C,126-X-G	Conflicting classifications of pathogenicity	VUS/conflicting interpretations	criteria provided, conflicting classifications	0	0	0	0	0	NA	304	1	524	650	551	732	189	462	FALSE	0.000508364	0.0045776	0.0045776	B_strong	-4	B_strong	-4
43092936	A	C	c.2595G>T	p.K865N	865	K	N	Missense	2595	exon 10 (mid 2)	0.0384023	0.892051	0.0671142	0.0220081	0.168128	Neutral	TRUE	GACACAGAAGGCTTTAAGTATCCATTGGGACATGAAGTTAACCACAGTCGCGAAACAAGCATAGAAATGGAAGAAAGTGAACTTGATGCTCAGTATTTGCAGAATACATTCAAGGTTTCAAATCGGCAGTCATTTGCTCCGTTTTCAAATCCAGGAAATGCAGAAGAGGAATGTGCAACATTCTCTGCCCACTCTGGGTCCTTAAAGAAACAAAG	51-X-C,123-X-T,126-X-G	Absent	Absent	NA	0	0	0	0	0	NA	412	1	792	924	701	830	311	663	FALSE	0.000489994	0.0044121	0.0044121	B_strong	-4	B_strong	-4
43092935	C	G	c.2596C>G	p.R866G	866	R	G	Missense	2596	exon 10 (mid 2)	-0.189283	0.375233	-0.227981	-0.211297	0.444087	Neutral	TRUE	GACACAGAAGGCTTTAAGTATCCATTGGGACATGAAGTTAACCACAGTCGCGAAACAAGCATAGAAATGGAAGAAAGTGAACTTGATGCTCAGTATTTGCAGAATACATTCAAGGTTTCAAAGGGGCAGTCATTTGCTCCGTTTTCAAATCCAGGAAATGCAGAAGAGGAATGTGCAACATTCTCTGCCCACTCTGGGTCCTTAAAGAAACAAAG	51-X-C,124-X-G,126-X-G	Absent	Absent	NA	0	0	0	0	0	NA	506	1	936	890	830	836	480	905	FALSE	0.00575312	0.0520777	0.0520777	B_strong	-4	B_strong	-4
43092934	A	C	c.2597G>T	p.R866L	866	R	L	Missense	2597	exon 10 (mid 2)	-0.211822	0.316656	-0.166579	-0.325008	-0.112841	Neutral	TRUE	GACACAGAAGGCTTTAAGTATCCATTGGGACATGAAGTTAACCACAGTCGCGAAACAAGCATAGAAATGGAAGAAAGTGAACTTGATGCTCAGTATTTGCAGAATACATTCAAGGTTTCAAAGCTGCAGTCATTTGCTCCGTTTTCAAATCCAGGAAATGCAGAAGAGGAATGTGCAACATTCTCTGCCCACTCTGGGTCCTTAAAGAAACAAAG	51-X-C,125-X-T,126-X-G	Absent	Absent	NA	0	0	0	0	0	NA	348	1	769	763	709	660	281	508	FALSE	0.00882725	0.0801528	0.0801528	B_moderate	-2	B_moderate	-2
43092934	G	C	c.2597G>C	p.R866P	866	R	P	Missense	2597	exon 10 (mid 2)	0.073247	0.910162	-0.0669224	0.236911	0.303086	Neutral	TRUE	GACACAGAAGGCTTTAAGTATCCATTGGGACATGAAGTTAACCACAGTCGCGAAACAAGCATAGAAATGGAAGAAAGTGAACTTGATGCTCAGTATTTGCAGAATACATTCAAGGTTTCAAAGCCGCAGTCATTTGCTCCGTTTTCAAATCCAGGAAATGCAGAAGAGGAATGTGCAACATTCTCTGCCCACTCTGGGTCCTTAAAGAAACAAAG	51-X-C,125-X-C,126-X-G	Absent	Absent	NA	0	0	0	0	0	NA	248	2	570	606	473	650	361	351	FALSE	0.000454738	0.0040945	0.0040945	B_strong	-4	B_strong	-4
43092933	A	G	c.2598C>T	p.R866R	866	R	R	Synonymous	2598	exon 10 (mid 2)	-0.312764	0.048126	-0.276492	-0.449356	0.476143	Neutral	TRUE	GACACAGAAGGCTTTAAGTATCCATTGGGACATGAAGTTAACCACAGTCGCGAAACAAGCATAGAAATGGAAGAAAGTGAACTTGATGCTCAGTATTTGCAGAATACATTCAAGGTTTCAAAGCGTCAGTCATTTGCTCCGTTTTCAAATCCAGGAAATGCAGAAGAGGAATGTGCAACATTCTCTGCCCACTCTGGGTCCTTAAAGAAACAAAG	51-X-C,126-X-T	Likely benign	Benign/Likely benign	criteria provided, single submitter	0	0	0	0	0	NA	294	1	273	251	274	234	172	263	FALSE	0.0849417	0.835439	0.835439	indeterminate	0	indeterminate	0
43092933	T	G	c.2598C>A	p.R866R	866	R	R	Synonymous	2598	exon 10 (mid 2)	-0.131281	0.614038	-0.126132	-0.17854	-0.5777	Neutral	TRUE	GACACAGAAGGCTTTAAGTATCCATTGGGACATGAAGTTAACCACAGTCGCGAAACAAGCATAGAAATGGAAGAAAGTGAACTTGATGCTCAGTATTTGCAGAATACATTCAAGGTTTCAAAGCGACAGTCATTTGCTCCGTTTTCAAATCCAGGAAATGCAGAAGAGGAATGTGCAACATTCTCTGCCCACTCTGGGTCCTTAAAGAAACAAAG	51-X-C,126-X-A	Absent	Absent	NA	0	0	0	0	0	NA	273	2	637	650	527	543	226	204	FALSE	0.00222205	0.020043	0.020043	B_strong	-4	B_strong	-4
43092932	C	G	c.2599C>G	p.Q867E	867	Q	E	Missense	2599	exon 10 (mid 2)	-0.167972	0.462285	-0.438569	0.0487478	-0.070116	Neutral	TRUE	GACACAGAAGGCTTTAAGTATCCATTGGGACATGAAGTTAACCACAGTCGCGAAACAAGCATAGAAATGGAAGAAAGTGAACTTGATGCTCAGTATTTGCAGAATACATTCAAGGTTTCAAAGCGGGAGTCATTTGCTCCGTTTTCAAATCCAGGAAATGCAGAAGAGGAATGTGCAACATTCTCTGCCCACTCTGGGTCCTTAAAGAAACAAAG	51-X-C,126-X-G,127-X-G	Conflicting classifications of pathogenicity	VUS/conflicting interpretations	criteria provided, conflicting classifications	0	0	0	0	0	NA	433	2	875	719	810	977	313	620	FALSE	0.00395435	0.0357304	0.0357304	B_strong	-4	B_strong	-4
43092932	T	G	c.2599C>A	p.Q867K	867	Q	K	Missense	2599	exon 10 (mid 2)	0.0512238	0.89319	0.202588	-0.0837096	0.0216499	Neutral	TRUE	GACACAGAAGGCTTTAAGTATCCATTGGGACATGAAGTTAACCACAGTCGCGAAACAAGCATAGAAATGGAAGAAAGTGAACTTGATGCTCAGTATTTGCAGAATACATTCAAGGTTTCAAAGCGGAAGTCATTTGCTCCGTTTTCAAATCCAGGAAATGCAGAAGAGGAATGTGCAACATTCTCTGCCCACTCTGGGTCCTTAAAGAAACAAAG	51-X-C,126-X-G,127-X-A	Absent	Absent	NA	0	0	0	0	0	NA	454	1	785	1006	827	910	376	556	FALSE	0.000472277	0.0042525	0.0042525	B_strong	-4	B_strong	-4
43092932	A	G	c.2599C>T	p.Q867*	867	Q	*	Nonsense	2599	exon 10 (mid 2)	-0.944602	1.80837e-15	-1.0241	-1.16809	-1.92808	LoF	TRUE	GACACAGAAGGCTTTAAGTATCCATTGGGACATGAAGTTAACCACAGTCGCGAAACAAGCATAGAAATGGAAGAAAGTGAACTTGATGCTCAGTATTTGCAGAATACATTCAAGGTTTCAAAGCGGTAGTCATTTGCTCCGTTTTCAAATCCAGGAAATGCAGAAGAGGAATGTGCAACATTCTCTGCCCACTCTGGGTCCTTAAAGAAACAAAG	51-X-C,126-X-G,127-X-T	Pathogenic	Pathogenic/Likely pathogenic	reviewed by expert panel	0	0	0	0	0	NA	480	2	977	535	1004	521	113	187	TRUE	1	9.02726e+12	9.02726e+12	P_strong	4	P_strong	4
43092931	G	T	c.2600A>C	p.Q867P	867	Q	P	Missense	2600	exon 10 (mid 2)	-0.233735	0.237947	-0.183023	-0.359419	-0.273504	Neutral	TRUE	GACACAGAAGGCTTTAAGTATCCATTGGGACATGAAGTTAACCACAGTCGCGAAACAAGCATAGAAATGGAAGAAAGTGAACTTGATGCTCAGTATTTGCAGAATACATTCAAGGTTTCAAAGCGGCCGTCATTTGCTCCGTTTTCAAATCCAGGAAATGCAGAAGAGGAATGTGCAACATTCTCTGCCCACTCTGGGTCCTTAAAGAAACAAAG	51-X-C,126-X-G,128-X-C	Absent	Absent	NA	0	0	0	0	0	NA	277	2	630	618	637	579	134	515	FALSE	0.013795	0.125891	0.125891	B_moderate	-2	B_moderate	-2
43092931	C	T	c.2600A>G	p.Q867R	867	Q	R	Missense	2600	exon 10 (mid 2)	0.11411	0.934553	-0.0194202	0.284241	-0.88372	Neutral	TRUE	GACACAGAAGGCTTTAAGTATCCATTGGGACATGAAGTTAACCACAGTCGCGAAACAAGCATAGAAATGGAAGAAAGTGAACTTGATGCTCAGTATTTGCAGAATACATTCAAGGTTTCAAAGCGGCGGTCATTTGCTCCGTTTTCAAATCCAGGAAATGCAGAAGAGGAATGTGCAACATTCTCTGCCCACTCTGGGTCCTTAAAGAAACAAAG	51-X-C,126-X-G,128-X-G	Conflicting classifications of pathogenicity	VUS/conflicting interpretations	criteria provided, conflicting classifications	0	0	0	0	0	NA	290	1	638	701	519	737	181	165	FALSE	0.000461551	0.00415588	0.00415588	B_strong	-4	B_strong	-4
43092931	A	T	c.2600A>T	p.Q867L	867	Q	L	Missense	2600	exon 10 (mid 2)	0.0330247	0.887676	-0.032453	0.109095	-0.342435	Neutral	TRUE	GACACAGAAGGCTTTAAGTATCCATTGGGACATGAAGTTAACCACAGTCGCGAAACAAGCATAGAAATGGAAGAAAGTGAACTTGATGCTCAGTATTTGCAGAATACATTCAAGGTTTCAAAGCGGCTGTCATTTGCTCCGTTTTCAAATCCAGGAAATGCAGAAGAGGAATGTGCAACATTCTCTGCCCACTCTGGGTCCTTAAAGAAACAAAG	51-X-C,126-X-G,128-X-T	Absent	Absent	NA	0	0	0	0	0	NA	453	1	934	1017	877	1103	368	430	FALSE	0.000499236	0.00449536	0.00449536	B_strong	-4	B_strong	-4
43092930	T	C	c.2601G>A	p.Q867Q	867	Q	Q	Synonymous	2601	exon 10 (mid 2)	0.00255556	0.850732	-0.173784	0.179715	-0.290965	Neutral	TRUE	GACACAGAAGGCTTTAAGTATCCATTGGGACATGAAGTTAACCACAGTCGCGAAACAAGCATAGAAATGGAAGAAAGTGAACTTGATGCTCAGTATTTGCAGAATACATTCAAGGTTTCAAAGCGGCAATCATTTGCTCCGTTTTCAAATCCAGGAAATGCAGAAGAGGAATGTGCAACATTCTCTGCCCACTCTGGGTCCTTAAAGAAACAAAG	51-X-C,126-X-G,129-X-A	Likely benign	Benign/Likely benign	reviewed by expert panel	0	0	0	0	0	NA	462	1	1020	1007	1010	1334	345	617	TRUE	0.000575426	0.00518182	0.00518182	B_strong	-4	B_strong	-4
43092930	A	C	c.2601G>T	p.Q867H	867	Q	H	Missense	2601	exon 10 (mid 2)	-0.0320967	0.835158	0.0711235	-0.145612	-0.416336	Neutral	TRUE	GACACAGAAGGCTTTAAGTATCCATTGGGACATGAAGTTAACCACAGTCGCGAAACAAGCATAGAAATGGAAGAAAGTGAACTTGATGCTCAGTATTTGCAGAATACATTCAAGGTTTCAAAGCGGCATTCATTTGCTCCGTTTTCAAATCCAGGAAATGCAGAAGAGGAATGTGCAACATTCTCTGCCCACTCTGGGTCCTTAAAGAAACAAAG	51-X-C,126-X-G,129-X-T	Absent	Absent	NA	0.01	0	0	0	0.01	NA	383	1	924	1081	868	915	410	316	FALSE	0.000728754	0.00656357	0.00656357	B_strong	-4	B_strong	-4
43092930	G	C	c.2601G>C	p.Q867H	867	Q	H	Missense	2601	exon 10 (mid 2)	0.104134	0.932077	0.267829	-0.0261597	-0.0903021	Neutral	TRUE	GACACAGAAGGCTTTAAGTATCCATTGGGACATGAAGTTAACCACAGTCGCGAAACAAGCATAGAAATGGAAGAAAGTGAACTTGATGCTCAGTATTTGCAGAATACATTCAAGGTTTCAAAGCGGCACTCATTTGCTCCGTTTTCAAATCCAGGAAATGCAGAAGAGGAATGTGCAACATTCTCTGCCCACTCTGGGTCCTTAAAGAAACAAAG	51-X-C,126-X-G,129-X-C	Absent	Absent	NA	0.01	0	0	0	0.01	NA	443	1	936	1255	937	1073	393	615	FALSE	0.00045521	0.00409875	0.00409875	B_strong	-4	B_strong	-4
43092929	C	A	c.2602T>G	p.S868A	868	S	A	Missense	2602	exon 10 (mid 2)	0.00105042	0.850732	-0.0476448	0.0500826	0.249518	Neutral	TRUE	GACACAGAAGGCTTTAAGTATCCATTGGGACATGAAGTTAACCACAGTCGCGAAACAAGCATAGAAATGGAAGAAAGTGAACTTGATGCTCAGTATTTGCAGAATACATTCAAGGTTTCAAAGCGGCAGGCATTTGCTCCGTTTTCAAATCCAGGAAATGCAGAAGAGGAATGTGCAACATTCTCTGCCCACTCTGGGTCCTTAAAGAAACAAAG	51-X-C,126-X-G,130-X-G	Absent	Absent	NA	0	0	0	0	0	NA	662	1	1291	1391	1317	1590	805	916	FALSE	0.000580402	0.00522665	0.00522665	B_strong	-4	B_strong	-4
43092929	G	A	c.2602T>C	p.S868P	868	S	P	Missense	2602	exon 10 (mid 2)	-0.0144848	0.837222	0.0873952	-0.121011	0.341409	Neutral	TRUE	GACACAGAAGGCTTTAAGTATCCATTGGGACATGAAGTTAACCACAGTCGCGAAACAAGCATAGAAATGGAAGAAAGTGAACTTGATGCTCAGTATTTGCAGAATACATTCAAGGTTTCAAAGCGGCAGCCATTTGCTCCGTTTTCAAATCCAGGAAATGCAGAAGAGGAATGTGCAACATTCTCTGCCCACTCTGGGTCCTTAAAGAAACAAAG	51-X-C,126-X-G,130-X-C	Uncertain significance	VUS/conflicting interpretations	criteria provided, single submitter	0	0	0	0	0	NA	509	1	999	1182	1010	1083	721	664	FALSE	0.000639921	0.00576297	0.00576297	B_strong	-4	B_strong	-4
43092929	T	A	c.2602T>A	p.S868T	868	S	T	Missense	2602	exon 10 (mid 2)	-0.168403	0.462285	-0.0820939	-0.308729	0.099666	Neutral	TRUE	GACACAGAAGGCTTTAAGTATCCATTGGGACATGAAGTTAACCACAGTCGCGAAACAAGCATAGAAATGGAAGAAAGTGAACTTGATGCTCAGTATTTGCAGAATACATTCAAGGTTTCAAAGCGGCAGACATTTGCTCCGTTTTCAAATCCAGGAAATGCAGAAGAGGAATGTGCAACATTCTCTGCCCACTCTGGGTCCTTAAAGAAACAAAG	51-X-C,126-X-G,130-X-A	Absent	Absent	NA	0	0	0	0	0	NA	399	1	884	930	854	804	279	844	FALSE	0.00398333	0.0359933	0.0359933	B_strong	-4	B_strong	-4
43092928	A	G	c.2603C>T	p.S868L	868	S	L	Missense	2603	exon 10 (mid 2)	-0.0660948	0.810991	-0.126166	-0.0272233	-0.43829	Neutral	TRUE	GACACAGAAGGCTTTAAGTATCCATTGGGACATGAAGTTAACCACAGTCGCGAAACAAGCATAGAAATGGAAGAAAGTGAACTTGATGCTCAGTATTTGCAGAATACATTCAAGGTTTCAAAGCGGCAGTTATTTGCTCCGTTTTCAAATCCAGGAAATGCAGAAGAGGAATGTGCAACATTCTCTGCCCACTCTGGGTCCTTAAAGAAACAAAG	51-X-C,126-X-G,131-X-T	Conflicting classifications of pathogenicity	VUS/conflicting interpretations	criteria provided, conflicting classifications	0	0	0	0	0	NA	334	2	834	851	693	793	378	232	FALSE	0.000992581	0.00894211	0.00894211	B_strong	-4	B_strong	-4
43092928	C	G	c.2603C>G	p.S868*	868	S	*	Nonsense	2603	exon 10 (mid 2)	-2.18993	5.62426e-81	-2.30212	-2.78018	-1.84553	LoF	TRUE	GACACAGAAGGCTTTAAGTATCCATTGGGACATGAAGTTAACCACAGTCGCGAAACAAGCATAGAAATGGAAGAAAGTGAACTTGATGCTCAGTATTTGCAGAATACATTCAAGGTTTCAAAGCGGCAGTGATTTGCTCCGTTTTCAAATCCAGGAAATGCAGAAGAGGAATGTGCAACATTCTCTGCCCACTCTGGGTCCTTAAAGAAACAAAG	51-X-C,126-X-G,131-X-G	Pathogenic	Pathogenic/Likely pathogenic	reviewed by expert panel	0	0	0	0	0	NA	453	1	620	140	648	110	143	25	TRUE	1	Inf	Inf	P_strong	4	P_strong	4
43092928	T	G	c.2603C>A	p.S868*	868	S	*	Nonsense	2603	exon 10 (mid 2)	-2.24371	7.41691e-85	-2.89427	-2.31284	-0.796061	LoF	TRUE	GACACAGAAGGCTTTAAGTATCCATTGGGACATGAAGTTAACCACAGTCGCGAAACAAGCATAGAAATGGAAGAAAGTGAACTTGATGCTCAGTATTTGCAGAATACATTCAAGGTTTCAAAGCGGCAGTAATTTGCTCCGTTTTCAAATCCAGGAAATGCAGAAGAGGAATGTGCAACATTCTCTGCCCACTCTGGGTCCTTAAAGAAACAAAG	51-X-C,126-X-G,131-X-A	Pathogenic	Pathogenic/Likely pathogenic	reviewed by expert panel	0.01	0	0	0	0.01	NA	442	1	474	71	490	115	198	82	TRUE	1	Inf	Inf	P_strong	4	P_strong	4
43092927	C	T	c.2604A>G	p.S868S	868	S	S	Synonymous	2604	exon 10 (mid 2)	-0.0623688	0.811334	-0.169745	0.0250027	0.0675614	Neutral	TRUE	GACACAGAAGGCTTTAAGTATCCATTGGGACATGAAGTTAACCACAGTCGCGAAACAAGCATAGAAATGGAAGAAAGTGAACTTGATGCTCAGTATTTGCAGAATACATTCAAGGTTTCAAAGCGGCAGTCGTTTGCTCCGTTTTCAAATCCAGGAAATGCAGAAGAGGAATGTGCAACATTCTCTGCCCACTCTGGGTCCTTAAAGAAACAAAG	51-X-C,126-X-G,132-X-G	Conflicting classifications of pathogenicity	VUS/conflicting interpretations	criteria provided, conflicting classifications	0	0	0	0	0	NA	332	1	902	893	799	948	381	639	FALSE	0.000955962	0.00861189	0.00861189	B_strong	-4	B_strong	-4
43092927	A	T	c.2604A>T	p.S868S	868	S	S	Synonymous	2604	exon 10 (mid 2)	0.0319448	0.886037	0.0201167	0.0540194	-0.0124058	Neutral	TRUE	GACACAGAAGGCTTTAAGTATCCATTGGGACATGAAGTTAACCACAGTCGCGAAACAAGCATAGAAATGGAAGAAAGTGAACTTGATGCTCAGTATTTGCAGAATACATTCAAGGTTTCAAAGCGGCAGTCTTTTGCTCCGTTTTCAAATCCAGGAAATGCAGAAGAGGAATGTGCAACATTCTCTGCCCACTCTGGGTCCTTAAAGAAACAAAG	51-X-C,126-X-G,132-X-T	Absent	Absent	NA	0	0	0	0	0	NA	412	1	936	1057	850	1029	468	518	FALSE	0.000501228	0.00451332	0.00451332	B_strong	-4	B_strong	-4
43092927	G	T	c.2604A>C	p.S868S	868	S	S	Synonymous	2604	exon 10 (mid 2)	0.0858993	0.917123	0.173603	0.0257487	-0.235945	Neutral	TRUE	GACACAGAAGGCTTTAAGTATCCATTGGGACATGAAGTTAACCACAGTCGCGAAACAAGCATAGAAATGGAAGAAAGTGAACTTGATGCTCAGTATTTGCAGAATACATTCAAGGTTTCAAAGCGGCAGTCCTTTGCTCCGTTTTCAAATCCAGGAAATGCAGAAGAGGAATGTGCAACATTCTCTGCCCACTCTGGGTCCTTAAAGAAACAAAG	51-X-C,126-X-G,132-X-C	Likely benign	Benign/Likely benign	reviewed by expert panel	0	0	0	0	0	NA	330	1	621	780	620	736	252	344	TRUE	0.000451469	0.00406505	0.00406505	B_strong	-4	B_strong	-4
43092926	T	A	c.2605T>A	p.F869I	869	F	I	Missense	2605	exon 10 (mid 2)	-0.21474	0.316656	-0.23353	-0.264829	0.374173	Neutral	TRUE	GACACAGAAGGCTTTAAGTATCCATTGGGACATGAAGTTAACCACAGTCGCGAAACAAGCATAGAAATGGAAGAAAGTGAACTTGATGCTCAGTATTTGCAGAATACATTCAAGGTTTCAAAGCGGCAGTCAATTGCTCCGTTTTCAAATCCAGGAAATGCAGAAGAGGAATGTGCAACATTCTCTGCCCACTCTGGGTCCTTAAAGAAACAAAG	51-X-C,126-X-G,133-X-A	Absent	Absent	NA	0	0	0	0	0	NA	320	1	644	610	611	593	433	470	FALSE	0.00935204	0.084963	0.084963	B_moderate	-2	B_moderate	-2
43092926	G	A	c.2605T>C	p.F869L	869	F	L	Missense	2605	exon 10 (mid 2)	0.015143	0.867813	-0.153256	0.188399	0.233683	Neutral	TRUE	GACACAGAAGGCTTTAAGTATCCATTGGGACATGAAGTTAACCACAGTCGCGAAACAAGCATAGAAATGGAAGAAAGTGAACTTGATGCTCAGTATTTGCAGAATACATTCAAGGTTTCAAAGCGGCAGTCACTTGCTCCGTTTTCAAATCCAGGAAATGCAGAAGAGGAATGTGCAACATTCTCTGCCCACTCTGGGTCCTTAAAGAAACAAAG	51-X-C,126-X-G,133-X-C	Absent	Absent	NA	0	0	0	0	0	NA	338	1	713	714	584	776	303	566	FALSE	0.000538605	0.00485006	0.00485006	B_strong	-4	B_strong	-4
43092926	C	A	c.2605T>G	p.F869V	869	F	V	Missense	2605	exon 10 (mid 2)	-0.126433	0.636147	-0.0384428	-0.254977	0.109293	Neutral	TRUE	GACACAGAAGGCTTTAAGTATCCATTGGGACATGAAGTTAACCACAGTCGCGAAACAAGCATAGAAATGGAAGAAAGTGAACTTGATGCTCAGTATTTGCAGAATACATTCAAGGTTTCAAAGCGGCAGTCAGTTGCTCCGTTTTCAAATCCAGGAAATGCAGAAGAGGAATGTGCAACATTCTCTGCCCACTCTGGGTCCTTAAAGAAACAAAG	51-X-C,126-X-G,133-X-G	Absent	Absent	NA	0	0	0	0	0	NA	386	1	735	797	833	814	459	454	FALSE	0.00207271	0.0186932	0.0186932	B_strong	-4	B_strong	-4
43092925	C	A	c.2606T>G	p.F869C	869	F	C	Missense	2606	exon 10 (mid 2)	-0.194819	0.356601	-0.102811	-0.349316	0.479204	Neutral	TRUE	GACACAGAAGGCTTTAAGTATCCATTGGGACATGAAGTTAACCACAGTCGCGAAACAAGCATAGAAATGGAAGAAAGTGAACTTGATGCTCAGTATTTGCAGAATACATTCAAGGTTTCAAAGCGGCAGTCATGTGCTCCGTTTTCAAATCCAGGAAATGCAGAAGAGGAATGTGCAACATTCTCTGCCCACTCTGGGTCCTTAAAGAAACAAAG	51-X-C,126-X-G,134-X-G	Absent	Absent	NA	0	0	0	0	0	NA	354	1	648	672	626	573	381	642	FALSE	0.00637201	0.0577159	0.0577159	B_moderate	-2	B_moderate	-2
43092925	G	A	c.2606T>C	p.F869S	869	F	S	Missense	2606	exon 10 (mid 2)	0.0202399	0.87995	0.123593	-0.0766208	0.311163	Neutral	TRUE	GACACAGAAGGCTTTAAGTATCCATTGGGACATGAAGTTAACCACAGTCGCGAAACAAGCATAGAAATGGAAGAAAGTGAACTTGATGCTCAGTATTTGCAGAATACATTCAAGGTTTCAAAGCGGCAGTCATCTGCTCCGTTTTCAAATCCAGGAAATGCAGAAGAGGAATGTGCAACATTCTCTGCCCACTCTGGGTCCTTAAAGAAACAAAG	51-X-C,126-X-G,134-X-C	Absent	Absent	NA	0	0	0	0	0	NA	389	1	755	916	709	784	539	449	FALSE	0.000525942	0.00473596	0.00473596	B_strong	-4	B_strong	-4
43092925	T	A	c.2606T>A	p.F869Y	869	F	Y	Missense	2606	exon 10 (mid 2)	-0.105962	0.71357	-0.17385	-0.0720611	0.21182	Neutral	TRUE	GACACAGAAGGCTTTAAGTATCCATTGGGACATGAAGTTAACCACAGTCGCGAAACAAGCATAGAAATGGAAGAAAGTGAACTTGATGCTCAGTATTTGCAGAATACATTCAAGGTTTCAAAGCGGCAGTCATATGCTCCGTTTTCAAATCCAGGAAATGCAGAAGAGGAATGTGCAACATTCTCTGCCCACTCTGGGTCCTTAAAGAAACAAAG	51-X-C,126-X-G,134-X-A	Absent	Absent	NA	0	0	0	0	0	NA	488	1	860	849	851	944	507	599	FALSE	0.00157169	0.0141675	0.0141675	B_strong	-4	B_strong	-4
43092924	G	A	c.2607T>C	p.F869F	869	F	F	Synonymous	2607	exon 10 (mid 2)	-0.0580617	0.821684	0.0111829	-0.14593	0.177914	Neutral	TRUE	GACACAGAAGGCTTTAAGTATCCATTGGGACATGAAGTTAACCACAGTCGCGAAACAAGCATAGAAATGGAAGAAAGTGAACTTGATGCTCAGTATTTGCAGAATACATTCAAGGTTTCAAAGCGGCAGTCATTCGCTCCGTTTTCAAATCCAGGAAATGCAGAAGAGGAATGTGCAACATTCTCTGCCCACTCTGGGTCCTTAAAGAAACAAAG	51-X-C,126-X-G,135-X-C	Absent	Absent	NA	0	0	0	0	0	NA	415	1	834	936	779	821	615	351	FALSE	0.00091636	0.0082548	0.0082548	B_strong	-4	B_strong	-4
43092924	C	A	c.2607T>G	p.F869L	869	F	L	Missense	2607	exon 10 (mid 2)	-0.198572	0.356601	-0.276484	-0.184353	-0.0515312	Neutral	TRUE	GACACAGAAGGCTTTAAGTATCCATTGGGACATGAAGTTAACCACAGTCGCGAAACAAGCATAGAAATGGAAGAAAGTGAACTTGATGCTCAGTATTTGCAGAATACATTCAAGGTTTCAAAGCGGCAGTCATTGGCTCCGTTTTCAAATCCAGGAAATGCAGAAGAGGAATGTGCAACATTCTCTGCCCACTCTGGGTCCTTAAAGAAACAAAG	51-X-C,126-X-G,135-X-G	Absent	Absent	NA	0	0	0	0	0	NA	444	1	757	696	801	822	400	426	FALSE	0.00683657	0.0619527	0.0619527	B_moderate	-2	B_moderate	-2
43092924	T	A	c.2607T>A	p.F869L	869	F	L	Missense	2607	exon 10 (mid 2)	-0.0753656	0.788644	-0.257964	0.0830587	-0.231509	Neutral	TRUE	GACACAGAAGGCTTTAAGTATCCATTGGGACATGAAGTTAACCACAGTCGCGAAACAAGCATAGAAATGGAAGAAAGTGAACTTGATGCTCAGTATTTGCAGAATACATTCAAGGTTTCAAAGCGGCAGTCATTAGCTCCGTTTTCAAATCCAGGAAATGCAGAAGAGGAATGTGCAACATTCTCTGCCCACTCTGGGTCCTTAAAGAAACAAAG	51-X-C,126-X-G,135-X-A	Conflicting classifications of pathogenicity	VUS/conflicting interpretations	criteria provided, conflicting classifications	0	0	0	0	0	NA	372	1	655	610	642	793	255	374	FALSE	0.00109425	0.00985901	0.00985901	B_strong	-4	B_strong	-4
43092923	T	C	c.2608G>A	p.A870T	870	A	T	Missense	2608	exon 10 (mid 2)	-0.0487492	0.82398	0.0585901	-0.171725	-0.135485	Neutral	TRUE	GACACAGAAGGCTTTAAGTATCCATTGGGACATGAAGTTAACCACAGTCGCGAAACAAGCATAGAAATGGAAGAAAGTGAACTTGATGCTCAGTATTTGCAGAATACATTCAAGGTTTCAAAGCGGCAGTCATTTACTCCGTTTTCAAATCCAGGAAATGCAGAAGAGGAATGTGCAACATTCTCTGCCCACTCTGGGTCCTTAAAGAAACAAAG	51-X-C,126-X-G,136-X-A	Conflicting classifications of pathogenicity	VUS/conflicting interpretations	criteria provided, conflicting classifications	0	0	0	0	0	NA	752	2	1164	1350	1277	1322	426	889	FALSE	0.000839765	0.00756424	0.00756424	B_strong	-4	B_strong	-4
43092923	G	C	c.2608G>C	p.A870P	870	A	P	Missense	2608	exon 10 (mid 2)	-0.317581	0.0451488	-0.438073	-0.298954	-0.0134328	Neutral	TRUE	GACACAGAAGGCTTTAAGTATCCATTGGGACATGAAGTTAACCACAGTCGCGAAACAAGCATAGAAATGGAAGAAAGTGAACTTGATGCTCAGTATTTGCAGAATACATTCAAGGTTTCAAAGCGGCAGTCATTTCCTCCGTTTTCAAATCCAGGAAATGCAGAAGAGGAATGTGCAACATTCTCTGCCCACTCTGGGTCCTTAAAGAAACAAAG	51-X-C,126-X-G,136-X-C	Conflicting classifications of pathogenicity	VUS/conflicting interpretations	criteria provided, conflicting classifications	0	0	0	0	0	NA	500	1	691	568	652	618	320	432	FALSE	0.0954972	0.950218	0.950218	indeterminate	0	indeterminate	0
43092923	A	C	c.2608G>T	p.A870S	870	A	S	Missense	2608	exon 10 (mid 2)	-0.119794	0.678012	-0.254593	-0.0234192	-0.0390617	Neutral	TRUE	GACACAGAAGGCTTTAAGTATCCATTGGGACATGAAGTTAACCACAGTCGCGAAACAAGCATAGAAATGGAAGAAAGTGAACTTGATGCTCAGTATTTGCAGAATACATTCAAGGTTTCAAAGCGGCAGTCATTTTCTCCGTTTTCAAATCCAGGAAATGCAGAAGAGGAATGTGCAACATTCTCTGCCCACTCTGGGTCCTTAAAGAAACAAAG	51-X-C,126-X-G,136-X-T	Absent	Absent	NA	0.01	0	0	0	0.01	NA	259	2	466	435	448	514	294	176	FALSE	0.00188909	0.017034	0.017034	B_strong	-4	B_strong	-4
43092922	T	G	c.2609C>A	p.A870D	870	A	D	Missense	2609	exon 10 (mid 2)	-0.220869	0.300928	-0.501816	-0.0107665	-0.745504	Neutral	TRUE	GACACAGAAGGCTTTAAGTATCCATTGGGACATGAAGTTAACCACAGTCGCGAAACAAGCATAGAAATGGAAGAAAGTGAACTTGATGCTCAGTATTTGCAGAATACATTCAAGGTTTCAAAGCGGCAGTCATTTGATCCGTTTTCAAATCCAGGAAATGCAGAAGAGGAATGTGCAACATTCTCTGCCCACTCTGGGTCCTTAAAGAAACAAAG	51-X-C,126-X-G,137-X-A	Absent	Absent	NA	0	0	0	0	0	NA	504	1	473	372	451	522	56	286	FALSE	0.0105763	0.0962039	0.0962039	B_moderate	-2	B_moderate	-2
43092922	C	G	c.2609C>G	p.A870G	870	A	G	Missense	2609	exon 10 (mid 2)	-0.0296634	0.837222	0.0981701	-0.167012	-0.252824	Neutral	TRUE	GACACAGAAGGCTTTAAGTATCCATTGGGACATGAAGTTAACCACAGTCGCGAAACAAGCATAGAAATGGAAGAAAGTGAACTTGATGCTCAGTATTTGCAGAATACATTCAAGGTTTCAAAGCGGCAGTCATTTGGTCCGTTTTCAAATCCAGGAAATGCAGAAGAGGAATGTGCAACATTCTCTGCCCACTCTGGGTCCTTAAAGAAACAAAG	51-X-C,126-X-G,137-X-G	Conflicting classifications of pathogenicity	VUS/conflicting interpretations	criteria provided, conflicting classifications	0	0	0	0	0	NA	386	2	453	540	466	484	133	329	FALSE	0.000714908	0.00643878	0.00643878	B_strong	-4	B_strong	-4
43092922	A	G	c.2609C>T	p.A870V	870	A	V	Missense	2609	exon 10 (mid 2)	0.0202936	0.87995	0.0802656	-0.033169	-2.1772	Neutral	TRUE	GACACAGAAGGCTTTAAGTATCCATTGGGACATGAAGTTAACCACAGTCGCGAAACAAGCATAGAAATGGAAGAAAGTGAACTTGATGCTCAGTATTTGCAGAATACATTCAAGGTTTCAAAGCGGCAGTCATTTGTTCCGTTTTCAAATCCAGGAAATGCAGAAGAGGAATGTGCAACATTCTCTGCCCACTCTGGGTCCTTAAAGAAACAAAG	51-X-C,126-X-G,137-X-T	Conflicting classifications of pathogenicity	VUS/conflicting interpretations	criteria provided, conflicting classifications	0	0	0	0	0	NA	308	1	468	551	394	449	34	76	FALSE	0.000525815	0.00473482	0.00473482	B_strong	-4	B_strong	-4
43092921	G	A	c.2610T>C	p.A870A	870	A	A	Synonymous	2610	exon 10 (mid 2)	-0.0393652	0.835158	0	-0.091357	-0.430527	Neutral	TRUE	GACACAGAAGGCTTTAAGTATCCATTGGGACATGAAGTTAACCACAGTCGCGAAACAAGCATAGAAATGGAAGAAAGTGAACTTGATGCTCAGTATTTGCAGAATACATTCAAGGTTTCAAAGCGGCAGTCATTTGCCCCGTTTTCAAATCCAGGAAATGCAGAAGAGGAATGTGCAACATTCTCTGCCCACTCTGGGTCCTTAAAGAAACAAAG	51-X-C,126-X-G,138-X-C	Likely benign	Benign/Likely benign	criteria provided, multiple submitters, no conflicts	0	0	0	0	0	NA	449	1	528	588	550	602	151	322	TRUE	0.000773532	0.00696718	0.00696718	B_strong	-4	B_strong	-4
43092921	T	A	c.2610T>A	p.A870A	870	A	A	Synonymous	2610	exon 10 (mid 2)	0.0431295	0.89319	0.164542	-0.0644491	0.293793	Neutral	TRUE	GACACAGAAGGCTTTAAGTATCCATTGGGACATGAAGTTAACCACAGTCGCGAAACAAGCATAGAAATGGAAGAAAGTGAACTTGATGCTCAGTATTTGCAGAATACATTCAAGGTTTCAAAGCGGCAGTCATTTGCACCGTTTTCAAATCCAGGAAATGCAGAAGAGGAATGTGCAACATTCTCTGCCCACTCTGGGTCCTTAAAGAAACAAAG	51-X-C,126-X-G,138-X-A	Absent	Absent	NA	0	0	0	0	0	NA	586	1	548	684	495	552	335	378	FALSE	0.000482774	0.00434706	0.00434706	B_strong	-4	B_strong	-4
43092921	C	A	c.2610T>G	p.A870A	870	A	A	Synonymous	2610	exon 10 (mid 2)	0.00616264	0.850732	-0.0796358	0.0939377	-0.436514	Neutral	TRUE	GACACAGAAGGCTTTAAGTATCCATTGGGACATGAAGTTAACCACAGTCGCGAAACAAGCATAGAAATGGAAGAAAGTGAACTTGATGCTCAGTATTTGCAGAATACATTCAAGGTTTCAAAGCGGCAGTCATTTGCGCCGTTTTCAAATCCAGGAAATGCAGAAGAGGAATGTGCAACATTCTCTGCCCACTCTGGGTCCTTAAAGAAACAAAG	51-X-C,126-X-G,138-X-G	Absent	Absent	NA	0	0	0	0	0	NA	390	1	483	509	413	514	135	244	FALSE	0.00056402	0.00507904	0.00507904	B_strong	-4	B_strong	-4
43092920	C	G	c.2611C>G	p.P871A	871	P	A	Missense	2611	exon 10 (mid 2)	-0.170541	0.462285	-0.250227	-0.145558	0.891946	Neutral	TRUE	GACACAGAAGGCTTTAAGTATCCATTGGGACATGAAGTTAACCACAGTCGCGAAACAAGCATAGAAATGGAAGAAAGTGAACTTGATGCTCAGTATTTGCAGAATACATTCAAGGTTTCAAAGCGGCAGTCATTTGCTGCGTTTTCAAATCCAGGAAATGCAGAAGAGGAATGTGCAACATTCTCTGCCCACTCTGGGTCCTTAAAGAAACAAAG	51-X-C,126-X-G,139-X-G	Absent	Absent	NA	0	0	0	0	0	NA	696	1	628	588	609	642	617	653	FALSE	0.00413077	0.0373311	0.0373311	B_strong	-4	B_strong	-4
43092920	A	G	c.2611C>T	p.P871S	871	P	S	Missense	2611	exon 10 (mid 2)	-0.406256	0.00405258	-0.406817	-0.536004	-0.386852	Intermediate	TRUE	GACACAGAAGGCTTTAAGTATCCATTGGGACATGAAGTTAACCACAGTCGCGAAACAAGCATAGAAATGGAAGAAAGTGAACTTGATGCTCAGTATTTGCAGAATACATTCAAGGTTTCAAAGCGGCAGTCATTTGCTTCGTTTTCAAATCCAGGAAATGCAGAAGAGGAATGTGCAACATTCTCTGCCCACTCTGGGTCCTTAAAGAAACAAAG	51-X-C,126-X-G,139-X-T	Conflicting classifications of pathogenicity	VUS/conflicting interpretations	criteria provided, conflicting classifications	0	0	0	0	0	NA	404	1	325	273	378	304	90	238	FALSE	0.597782	13.3759	13.3759	P_moderate	2	P_supporting	1
43092920	T	G	c.2611C>A	p.P871T	871	P	T	Missense	2611	exon 10 (mid 2)	-0.197235	0.356601	0.110406	-0.568139	-0.99523	Neutral	TRUE	GACACAGAAGGCTTTAAGTATCCATTGGGACATGAAGTTAACCACAGTCGCGAAACAAGCATAGAAATGGAAGAAAGTGAACTTGATGCTCAGTATTTGCAGAATACATTCAAGGTTTCAAAGCGGCAGTCATTTGCTACGTTTTCAAATCCAGGAAATGCAGAAGAGGAATGTGCAACATTCTCTGCCCACTCTGGGTCCTTAAAGAAACAAAG	51-X-C,126-X-G,139-X-A	Absent	Absent	NA	0	0	0	0	0	NA	356	1	272	327	267	210	10	167	FALSE	0.0066666	0.0604021	0.0604021	B_moderate	-2	B_moderate	-2
43092919	T	G	c.2612C>A	p.P871Q	871	P	Q	Missense	2612	exon 10 (mid 2)	-0.204095	0.351062	-0.502859	0.029205	-0.129903	Neutral	TRUE	GACACAGAAGGCTTTAAGTATCCATTGGGACATGAAGTTAACCACAGTCGCGAAACAAGCATAGAAATGGAAGAAAGTGAACTTGATGCTCAGTATTTGCAGAATACATTCAAGGTTTCAAAGCGGCAGTCATTTGCTCAGTTTTCAAATCCAGGAAATGCAGAAGAGGAATGTGCAACATTCTCTGCCCACTCTGGGTCCTTAAAGAAACAAAG	51-X-C,126-X-G,140-X-A	Conflicting classifications of pathogenicity	VUS/conflicting interpretations	criteria provided, conflicting classifications	0	0	0	0	0	NA	447	1	383	301	358	426	189	184	FALSE	0.00759481	0.0688764	0.0688764	B_moderate	-2	B_moderate	-2
43092919	A	G	c.2612C>T	p.P871L	871	P	L	Missense	2612	exon 10 (mid 2)	-0.0509602	0.82398	-0.23182	0.113554	-0.625852	Neutral	TRUE	GACACAGAAGGCTTTAAGTATCCATTGGGACATGAAGTTAACCACAGTCGCGAAACAAGCATAGAAATGGAAGAAAGTGAACTTGATGCTCAGTATTTGCAGAATACATTCAAGGTTTCAAAGCGGCAGTCATTTGCTCTGTTTTCAAATCCAGGAAATGCAGAAGAGGAATGTGCAACATTCTCTGCCCACTCTGGGTCCTTAAAGAAACAAAG	51-X-C,126-X-G,140-X-T	Benign	Benign/Likely benign	reviewed by expert panel	0.01	0	0	0	0.01	NA	206	2	329	312	302	381	107	121	TRUE	0.000856905	0.00771876	0.00771876	B_strong	-4	B_strong	-4
43092919	C	G	c.2612C>G	p.P871R	871	P	R	Missense	2612	exon 10 (mid 2)	-0.194021	0.356601	0.0463556	-0.49663	-0.236342	Neutral	TRUE	GACACAGAAGGCTTTAAGTATCCATTGGGACATGAAGTTAACCACAGTCGCGAAACAAGCATAGAAATGGAAGAAAGTGAACTTGATGCTCAGTATTTGCAGAATACATTCAAGGTTTCAAAGCGGCAGTCATTTGCTCGGTTTTCAAATCCAGGAAATGCAGAAGAGGAATGTGCAACATTCTCTGCCCACTCTGGGTCCTTAAAGAAACAAAG	51-X-C,126-X-G,140-X-G	Conflicting classifications of pathogenicity	VUS/conflicting interpretations	criteria provided, conflicting classifications	0	0	0	0	0	NA	548	1	440	506	438	362	136	305	FALSE	0.00627806	0.0568595	0.0568595	B_moderate	-2	B_moderate	-2
43092918	G	C	c.2613G>C	p.P871P	871	P	P	Synonymous	2613	exon 10 (mid 2)	-0.05035	0.82398	-0.247201	0.130351	0.0280054	Neutral	TRUE	GACACAGAAGGCTTTAAGTATCCATTGGGACATGAAGTTAACCACAGTCGCGAAACAAGCATAGAAATGGAAGAAAGTGAACTTGATGCTCAGTATTTGCAGAATACATTCAAGGTTTCAAAGCGGCAGTCATTTGCTCCCTTTTCAAATCCAGGAAATGCAGAAGAGGAATGTGCAACATTCTCTGCCCACTCTGGGTCCTTAAAGAAACAAAG	51-X-C,126-X-G,141-X-C	Absent	Absent	NA	0	0	0	0	0	NA	414	1	324	304	275	351	195	137	FALSE	0.000852113	0.00767556	0.00767556	B_strong	-4	B_strong	-4
43092918	A	C	c.2613G>T	p.P871P	871	P	P	Synonymous	2613	exon 10 (mid 2)	0.0939637	0.920586	0.00185411	0.216213	-0.036419	Neutral	TRUE	GACACAGAAGGCTTTAAGTATCCATTGGGACATGAAGTTAACCACAGTCGCGAAACAAGCATAGAAATGGAAGAAAGTGAACTTGATGCTCAGTATTTGCAGAATACATTCAAGGTTTCAAAGCGGCAGTCATTTGCTCCTTTTTCAAATCCAGGAAATGCAGAAGAGGAATGTGCAACATTCTCTGCCCACTCTGGGTCCTTAAAGAAACAAAG	51-X-C,126-X-G,141-X-T	Absent	Absent	NA	0.01	0	0	0	0.01	NA	470	1	365	407	313	424	141	236	FALSE	0.000451891	0.00406885	0.00406885	B_strong	-4	B_strong	-4
43092918	T	C	c.2613G>A	p.P871P	871	P	P	Synonymous	2613	exon 10 (mid 2)	0.201438	0.984672	0.362067	0.105422	-0.195189	Neutral	TRUE	GACACAGAAGGCTTTAAGTATCCATTGGGACATGAAGTTAACCACAGTCGCGAAACAAGCATAGAAATGGAAGAAAGTGAACTTGATGCTCAGTATTTGCAGAATACATTCAAGGTTTCAAAGCGGCAGTCATTTGCTCCATTTTCAAATCCAGGAAATGCAGAAGAGGAATGTGCAACATTCTCTGCCCACTCTGGGTCCTTAAAGAAACAAAG	51-X-C,126-X-G,141-X-A	Likely benign	Benign/Likely benign	reviewed by expert panel	0	0	0	0	0	NA	265	2	364	521	389	488	32	410	TRUE	0.000690231	0.00621637	0.00621637	B_strong	-4	B_strong	-4
43092917	C	A	c.2614T>G	p.F872V	872	F	V	Missense	2614	exon 10 (mid 2)	-0.315651	0.0460181	-0.340361	-0.392188	-0.0389836	Neutral	TRUE	GACACAGAAGGCTTTAAGTATCCATTGGGACATGAAGTTAACCACAGTCGCGAAACAAGCATAGAAATGGAAGAAAGTGAACTTGATGCTCAGTATTTGCAGAATACATTCAAGGTTTCAAAGCGGCAGTCATTTGCTCCGGTTTCAAATCCAGGAAATGCAGAAGAGGAATGTGCAACATTCTCTGCCCACTCTGGGTCCTTAAAGAAACAAAG	51-X-C,126-X-G,142-X-G	Conflicting classifications of pathogenicity	VUS/conflicting interpretations	criteria provided, conflicting classifications	0	0	0	0	0	NA	373	1	299	263	314	279	222	72	FALSE	0.0911198	0.902295	0.902295	indeterminate	0	indeterminate	0
43092917	T	A	c.2614T>A	p.F872I	872	F	I	Missense	2614	exon 10 (mid 2)	-0.211471	0.316656	0.156222	-0.646995	0.423856	Neutral	TRUE	GACACAGAAGGCTTTAAGTATCCATTGGGACATGAAGTTAACCACAGTCGCGAAACAAGCATAGAAATGGAAGAAAGTGAACTTGATGCTCAGTATTTGCAGAATACATTCAAGGTTTCAAAGCGGCAGTCATTTGCTCCGATTTCAAATCCAGGAAATGCAGAAGAGGAATGTGCAACATTCTCTGCCCACTCTGGGTCCTTAAAGAAACAAAG	51-X-C,126-X-G,142-X-A	Absent	Absent	NA	0	0	0	0	0	NA	478	1	361	448	423	315	293	265	FALSE	0.00876648	0.0795961	0.0795961	B_moderate	-2	B_moderate	-2
43092917	G	A	c.2614T>C	p.F872L	872	F	L	Missense	2614	exon 10 (mid 2)	-0.351286	0.0190247	-0.356758	-0.458492	0.813292	Neutral	TRUE	GACACAGAAGGCTTTAAGTATCCATTGGGACATGAAGTTAACCACAGTCGCGAAACAAGCATAGAAATGGAAGAAAGTGAACTTGATGCTCAGTATTTGCAGAATACATTCAAGGTTTCAAAGCGGCAGTCATTTGCTCCGCTTTCAAATCCAGGAAATGCAGAAGAGGAATGTGCAACATTCTCTGCCCACTCTGGGTCCTTAAAGAAACAAAG	51-X-C,126-X-G,142-X-C	Conflicting classifications of pathogenicity	VUS/conflicting interpretations	criteria provided, conflicting classifications	0	0	0	0	0	NA	450	1	468	407	436	370	392	502	FALSE	0.213412	2.44182	2.44182	P_supporting	1	indeterminate	0
43092916	C	A	c.2615T>G	p.F872C	872	F	C	Missense	2615	exon 10 (mid 2)	-0.114724	0.687995	-0.198701	-0.0675468	0.146729	Neutral	TRUE	GACACAGAAGGCTTTAAGTATCCATTGGGACATGAAGTTAACCACAGTCGCGAAACAAGCATAGAAATGGAAGAAAGTGAACTTGATGCTCAGTATTTGCAGAATACATTCAAGGTTTCAAAGCGGCAGTCATTTGCTCCGTGTTCAAATCCAGGAAATGCAGAAGAGGAATGTGCAACATTCTCTGCCCACTCTGGGTCCTTAAAGAAACAAAG	51-X-C,126-X-G,143-X-G	Absent	Absent	NA	0	0	0	0	0	NA	406	1	371	360	337	375	67	416	FALSE	0.00176336	0.0158983	0.0158983	B_strong	-4	B_strong	-4
43092916	T	A	c.2615T>A	p.F872Y	872	F	Y	Missense	2615	exon 10 (mid 2)	-0.169249	0.462285	-0.123569	-0.269217	0.290105	Neutral	TRUE	GACACAGAAGGCTTTAAGTATCCATTGGGACATGAAGTTAACCACAGTCGCGAAACAAGCATAGAAATGGAAGAAAGTGAACTTGATGCTCAGTATTTGCAGAATACATTCAAGGTTTCAAAGCGGCAGTCATTTGCTCCGTATTCAAATCCAGGAAATGCAGAAGAGGAATGTGCAACATTCTCTGCCCACTCTGGGTCCTTAAAGAAACAAAG	51-X-C,126-X-G,143-X-A	Absent	Absent	NA	0	0	0	0	0	NA	533	1	405	414	432	418	231	354	FALSE	0.00404089	0.0365156	0.0365156	B_strong	-4	B_strong	-4
43092916	G	A	c.2615T>C	p.F872S	872	F	S	Missense	2615	exon 10 (mid 2)	-0.194241	0.356601	-0.0833084	-0.367477	-0.611983	Neutral	TRUE	GACACAGAAGGCTTTAAGTATCCATTGGGACATGAAGTTAACCACAGTCGCGAAACAAGCATAGAAATGGAAGAAAGTGAACTTGATGCTCAGTATTTGCAGAATACATTCAAGGTTTCAAAGCGGCAGTCATTTGCTCCGTCTTCAAATCCAGGAAATGCAGAAGAGGAATGTGCAACATTCTCTGCCCACTCTGGGTCCTTAAAGAAACAAAG	51-X-C,126-X-G,143-X-C	Conflicting classifications of pathogenicity	VUS/conflicting interpretations	criteria provided, conflicting classifications	0	0	0	0	0	NA	474	1	391	411	489	442	173	116	FALSE	0.00630381	0.0570942	0.0570942	B_moderate	-2	B_moderate	-2
43092915	C	A	c.2616T>G	p.F872L	872	F	L	Missense	2616	exon 10 (mid 2)	0.199222	0.984672	0.251982	0.210365	0.077323	Neutral	TRUE	GACACAGAAGGCTTTAAGTATCCATTGGGACATGAAGTTAACCACAGTCGCGAAACAAGCATAGAAATGGAAGAAAGTGAACTTGATGCTCAGTATTTGCAGAATACATTCAAGGTTTCAAAGCGGCAGTCATTTGCTCCGTTGTCAAATCCAGGAAATGCAGAAGAGGAATGTGCAACATTCTCTGCCCACTCTGGGTCCTTAAAGAAACAAAG	51-X-C,126-X-G,144-X-G	Absent	Absent	NA	0	0	0	0	0	NA	410	1	279	370	295	398	168	161	FALSE	0.000678967	0.00611485	0.00611485	B_strong	-4	B_strong	-4
43092915	G	A	c.2616T>C	p.F872F	872	F	F	Synonymous	2616	exon 10 (mid 2)	0.166339	0.971027	0.38221	0.00382292	0.422871	Neutral	TRUE	GACACAGAAGGCTTTAAGTATCCATTGGGACATGAAGTTAACCACAGTCGCGAAACAAGCATAGAAATGGAAGAAAGTGAACTTGATGCTCAGTATTTGCAGAATACATTCAAGGTTTCAAAGCGGCAGTCATTTGCTCCGTTCTCAAATCCAGGAAATGCAGAAGAGGAATGTGCAACATTCTCTGCCCACTCTGGGTCCTTAAAGAAACAAAG	51-X-C,126-X-G,144-X-C	Absent	Absent	NA	0	0	0	0	0	NA	469	1	381	553	396	463	204	408	FALSE	0.000552578	0.00497596	0.00497596	B_strong	-4	B_strong	-4
43092915	T	A	c.2616T>A	p.F872L	872	F	L	Missense	2616	exon 10 (mid 2)	0.127973	0.944825	0.0323488	0.264646	-0.185179	Neutral	TRUE	GACACAGAAGGCTTTAAGTATCCATTGGGACATGAAGTTAACCACAGTCGCGAAACAAGCATAGAAATGGAAGAAAGTGAACTTGATGCTCAGTATTTGCAGAATACATTCAAGGTTTCAAAGCGGCAGTCATTTGCTCCGTTATCAAATCCAGGAAATGCAGAAGAGGAATGTGCAACATTCTCTGCCCACTCTGGGTCCTTAAAGAAACAAAG	51-X-C,126-X-G,144-X-A	Absent	Absent	NA	0	0	0	0	0	NA	307	1	252	287	227	318	104	133	FALSE	0.000475687	0.00428322	0.00428322	B_strong	-4	B_strong	-4
43092914	T	A	c.2617T>A	p.S873T	873	S	T	Missense	2617	exon 10 (mid 2)	-0.0373517	0.835158	0.271986	-0.35867	-0.611683	Neutral	TRUE	GACACAGAAGGCTTTAAGTATCCATTGGGACATGAAGTTAACCACAGTCGCGAAACAAGCATAGAAATGGAAGAAAGTGAACTTGATGCTCAGTATTTGCAGAATACATTCAAGGTTTCAAAGCGGCAGTCATTTGCTCCGTTTACAAATCCAGGAAATGCAGAAGAGGAATGTGCAACATTCTCTGCCCACTCTGGGTCCTTAAAGAAACAAAG	51-X-C,126-X-G,145-X-A	Absent	Absent	NA	0	0	0	0	0	NA	339	2	235	316	276	251	23	205	FALSE	0.000760593	0.00685055	0.00685055	B_strong	-4	B_strong	-4
43092914	G	A	c.2617T>C	p.S873P	873	S	P	Missense	2617	exon 10 (mid 2)	0.0175644	0.875986	0.0332507	0.00751197	0.416918	Neutral	TRUE	GACACAGAAGGCTTTAAGTATCCATTGGGACATGAAGTTAACCACAGTCGCGAAACAAGCATAGAAATGGAAGAAAGTGAACTTGATGCTCAGTATTTGCAGAATACATTCAAGGTTTCAAAGCGGCAGTCATTTGCTCCGTTTCCAAATCCAGGAAATGCAGAAGAGGAATGTGCAACATTCTCTGCCCACTCTGGGTCCTTAAAGAAACAAAG	51-X-C,126-X-G,145-X-C	Absent	Absent	NA	0	0	0	0	0	NA	353	1	351	400	302	354	130	382	FALSE	0.000532437	0.00479449	0.00479449	B_strong	-4	B_strong	-4
43092914	C	A	c.2617T>G	p.S873A	873	S	A	Missense	2617	exon 10 (mid 2)	-0.198955	0.356601	-0.244212	-0.217513	0.579807	Neutral	TRUE	GACACAGAAGGCTTTAAGTATCCATTGGGACATGAAGTTAACCACAGTCGCGAAACAAGCATAGAAATGGAAGAAAGTGAACTTGATGCTCAGTATTTGCAGAATACATTCAAGGTTTCAAAGCGGCAGTCATTTGCTCCGTTTGCAAATCCAGGAAATGCAGAAGAGGAATGTGCAACATTCTCTGCCCACTCTGGGTCCTTAAAGAAACAAAG	51-X-C,126-X-G,145-X-G	Absent	Absent	NA	0	0	0	0	0	NA	447	1	368	346	345	346	313	268	FALSE	0.00688615	0.0624051	0.0624051	B_moderate	-2	B_moderate	-2
43092913	A	G	c.2618C>T	p.S873L	873	S	L	Missense	2618	exon 10 (mid 2)	-0.0518661	0.82398	0.144282	-0.264651	-1.87841	Neutral	TRUE	GACACAGAAGGCTTTAAGTATCCATTGGGACATGAAGTTAACCACAGTCGCGAAACAAGCATAGAAATGGAAGAAAGTGAACTTGATGCTCAGTATTTGCAGAATACATTCAAGGTTTCAAAGCGGCAGTCATTTGCTCCGTTTTTAAATCCAGGAAATGCAGAAGAGGAATGTGCAACATTCTCTGCCCACTCTGGGTCCTTAAAGAAACAAAG	51-X-C,126-X-G,146-X-T	Conflicting classifications of pathogenicity	VUS/conflicting interpretations	criteria provided, conflicting classifications	0	0	0	0	0	NA	479	1	416	512	409	397	49	80	FALSE	0.000864109	0.00778371	0.00778371	B_strong	-4	B_strong	-4
43092913	T	G	c.2618C>A	p.S873*	873	S	*	Nonsense	2618	exon 10 (mid 2)	-1.35953	1.45345e-31	-1.6868	-1.46833	0.0306731	LoF	TRUE	GACACAGAAGGCTTTAAGTATCCATTGGGACATGAAGTTAACCACAGTCGCGAAACAAGCATAGAAATGGAAGAAAGTGAACTTGATGCTCAGTATTTGCAGAATACATTCAAGGTTTCAAAGCGGCAGTCATTTGCTCCGTTTTAAAATCCAGGAAATGCAGAAGAGGAATGTGCAACATTCTCTGCCCACTCTGGGTCCTTAAAGAAACAAAG	51-X-C,126-X-G,146-X-A	Absent	Absent	NA	0	0	0	0	0	NA	375	3	159	55	140	59	95	71	FALSE	1	Inf	Inf	P_strong	4	P_strong	4
43092913	C	G	c.2618C>G	p.S873*	873	S	*	Nonsense	2618	exon 10 (mid 2)	-2.13277	7.52382e-77	-2.17719	-2.77244	-0.809913	LoF	TRUE	GACACAGAAGGCTTTAAGTATCCATTGGGACATGAAGTTAACCACAGTCGCGAAACAAGCATAGAAATGGAAGAAAGTGAACTTGATGCTCAGTATTTGCAGAATACATTCAAGGTTTCAAAGCGGCAGTCATTTGCTCCGTTTTGAAATCCAGGAAATGCAGAAGAGGAATGTGCAACATTCTCTGCCCACTCTGGGTCCTTAAAGAAACAAAG	51-X-C,126-X-G,146-X-G	Absent	Absent	NA	0	0	0	0	0	NA	855	1	398	98	375	64	83	175	FALSE	1	Inf	Inf	P_strong	4	P_strong	4
43092912	C	T	c.2619A>G	p.S873S	873	S	S	Synonymous	2619	exon 10 (mid 2)	-0.0653894	0.810991	-0.145724	-0.00602889	0.467135	Neutral	TRUE	GACACAGAAGGCTTTAAGTATCCATTGGGACATGAAGTTAACCACAGTCGCGAAACAAGCATAGAAATGGAAGAAAGTGAACTTGATGCTCAGTATTTGCAGAATACATTCAAGGTTTCAAAGCGGCAGTCATTTGCTCCGTTTTCGAATCCAGGAAATGCAGAAGAGGAATGTGCAACATTCTCTGCCCACTCTGGGTCCTTAAAGAAACAAAG	51-X-C,126-X-G,147-X-G	Absent	Absent	NA	0	0	0	0	0	NA	668	1	602	606	583	677	377	556	FALSE	0.000985473	0.00887801	0.00887801	B_strong	-4	B_strong	-4
43092912	A	T	c.2619A>T	p.S873S	873	S	S	Synonymous	2619	exon 10 (mid 2)	0.0115141	0.860978	0.0688165	-0.0420952	0.906024	Neutral	TRUE	GACACAGAAGGCTTTAAGTATCCATTGGGACATGAAGTTAACCACAGTCGCGAAACAAGCATAGAAATGGAAGAAAGTGAACTTGATGCTCAGTATTTGCAGAATACATTCAAGGTTTCAAAGCGGCAGTCATTTGCTCCGTTTTCTAATCCAGGAAATGCAGAAGAGGAATGTGCAACATTCTCTGCCCACTCTGGGTCCTTAAAGAAACAAAG	51-X-C,126-X-G,147-X-T	Conflicting classifications of pathogenicity	VUS/conflicting interpretations	criteria provided, conflicting classifications	0	0	0	0	0	NA	382	1	363	424	347	393	315	439	FALSE	0.000548382	0.00493814	0.00493814	B_strong	-4	B_strong	-4
43092912	G	T	c.2619A>C	p.S873S	873	S	S	Synonymous	2619	exon 10 (mid 2)	-0.151646	0.538927	-0.35375	0.0018172	-0.501648	Neutral	TRUE	GACACAGAAGGCTTTAAGTATCCATTGGGACATGAAGTTAACCACAGTCGCGAAACAAGCATAGAAATGGAAGAAAGTGAACTTGATGCTCAGTATTTGCAGAATACATTCAAGGTTTCAAAGCGGCAGTCATTTGCTCCGTTTTCCAATCCAGGAAATGCAGAAGAGGAATGTGCAACATTCTCTGCCCACTCTGGGTCCTTAAAGAAACAAAG	51-X-C,126-X-G,147-X-C	Absent	Absent	NA	0	0	0	0	0	NA	409	1	319	278	370	432	114	160	FALSE	0.00302674	0.0273234	0.0273234	B_strong	-4	B_strong	-4
43092911	A	T	c.2620A>T	p.N874Y	874	N	Y	Missense	2620	exon 10 (mid 2)	-0.0822906	0.781028	-0.169128	-0.0218483	0.0826139	Neutral	TRUE	GACACAGAAGGCTTTAAGTATCCATTGGGACATGAAGTTAACCACAGTCGCGAAACAAGCATAGAAATGGAAGAAAGTGAACTTGATGCTCAGTATTTGCAGAATACATTCAAGGTTTCAAAGCGGCAGTCATTTGCTCCGTTTTCATATCCAGGAAATGCAGAAGAGGAATGTGCAACATTCTCTGCCCACTCTGGGTCCTTAAAGAAACAAAG	51-X-C,126-X-G,148-X-T	Absent	Absent	NA	0	0	0	0	0	NA	411	1	314	311	350	402	148	260	FALSE	0.00118129	0.0106442	0.0106442	B_strong	-4	B_strong	-4
43092911	C	T	c.2620A>G	p.N874D	874	N	D	Missense	2620	exon 10 (mid 2)	0.0423079	0.89319	0.0586774	0.0395089	-0.966618	Neutral	TRUE	GACACAGAAGGCTTTAAGTATCCATTGGGACATGAAGTTAACCACAGTCGCGAAACAAGCATAGAAATGGAAGAAAGTGAACTTGATGCTCAGTATTTGCAGAATACATTCAAGGTTTCAAAGCGGCAGTCATTTGCTCCGTTTTCAGATCCAGGAAATGCAGAAGAGGAATGTGCAACATTCTCTGCCCACTCTGGGTCCTTAAAGAAACAAAG	51-X-C,126-X-G,148-X-G	Conflicting classifications of pathogenicity	VUS/conflicting interpretations	criteria provided, conflicting classifications	0.01	0	0	0	0.01	NA	302	1	294	341	262	314	67	94	FALSE	0.000483969	0.00435783	0.00435783	B_strong	-4	B_strong	-4
43092911	G	T	c.2620A>C	p.N874H	874	N	H	Missense	2620	exon 10 (mid 2)	0.0670791	0.910162	0.148251	0.00742318	0.689226	Neutral	TRUE	GACACAGAAGGCTTTAAGTATCCATTGGGACATGAAGTTAACCACAGTCGCGAAACAAGCATAGAAATGGAAGAAAGTGAACTTGATGCTCAGTATTTGCAGAATACATTCAAGGTTTCAAAGCGGCAGTCATTTGCTCCGTTTTCACATCCAGGAAATGCAGAAGAGGAATGTGCAACATTCTCTGCCCACTCTGGGTCCTTAAAGAAACAAAG	51-X-C,126-X-G,148-X-C	Conflicting classifications of pathogenicity	VUS/conflicting interpretations	criteria provided, conflicting classifications	0	0	0	0	0	NA	484	1	363	448	459	538	410	242	FALSE	0.000458097	0.00412477	0.00412477	B_strong	-4	B_strong	-4
43092910	G	T	c.2621A>C	p.N874T	874	N	T	Missense	2621	exon 10 (mid 2)	-0.184883	0.398592	-0.182536	-0.246533	-0.0494746	Neutral	TRUE	GACACAGAAGGCTTTAAGTATCCATTGGGACATGAAGTTAACCACAGTCGCGAAACAAGCATAGAAATGGAAGAAAGTGAACTTGATGCTCAGTATTTGCAGAATACATTCAAGGTTTCAAAGCGGCAGTCATTTGCTCCGTTTTCAACTCCAGGAAATGCAGAAGAGGAATGTGCAACATTCTCTGCCCACTCTGGGTCCTTAAAGAAACAAAG	51-X-C,126-X-G,149-X-C	Absent	Absent	NA	0	0	0	0	0	NA	540	1	374	367	410	403	251	133	FALSE	0.00531191	0.0480625	0.0480625	B_strong	-4	B_strong	-4
43092910	A	T	c.2621A>T	p.N874I	874	N	I	Missense	2621	exon 10 (mid 2)	0.203386	0.984672	0.178723	0.293286	0.716361	Neutral	TRUE	GACACAGAAGGCTTTAAGTATCCATTGGGACATGAAGTTAACCACAGTCGCGAAACAAGCATAGAAATGGAAGAAAGTGAACTTGATGCTCAGTATTTGCAGAATACATTCAAGGTTTCAAAGCGGCAGTCATTTGCTCCGTTTTCAATTCCAGGAAATGCAGAAGAGGAATGTGCAACATTCTCTGCCCACTCTGGGTCCTTAAAGAAACAAAG	51-X-C,126-X-G,149-X-T	Absent	Absent	NA	0.03	0	0	0	0.03	NA	520	2	357	450	359	513	225	467	FALSE	0.000700473	0.00630868	0.00630868	B_strong	-4	B_strong	-4
43092910	C	T	c.2621A>G	p.N874S	874	N	S	Missense	2621	exon 10 (mid 2)	-0.142324	0.579396	-0.324648	-0.00565191	-0.533448	Neutral	TRUE	GACACAGAAGGCTTTAAGTATCCATTGGGACATGAAGTTAACCACAGTCGCGAAACAAGCATAGAAATGGAAGAAAGTGAACTTGATGCTCAGTATTTGCAGAATACATTCAAGGTTTCAAAGCGGCAGTCATTTGCTCCGTTTTCAAGTCCAGGAAATGCAGAAGAGGAATGTGCAACATTCTCTGCCCACTCTGGGTCCTTAAAGAAACAAAG	51-X-C,126-X-G,149-X-G	Absent	Absent	NA	0	0	0	0	0	NA	416	1	325	289	390	453	42	291	FALSE	0.00261864	0.0236297	0.0236297	B_strong	-4	B_strong	-4
43092909	T	A	c.2622T>A	p.N874K	874	N	K	Missense	2622	exon 10 (mid 2)	0.0519685	0.89319	0.0250536	0.0955526	0.335431	Neutral	TRUE	GACACAGAAGGCTTTAAGTATCCATTGGGACATGAAGTTAACCACAGTCGCGAAACAAGCATAGAAATGGAAGAAAGTGAACTTGATGCTCAGTATTTGCAGAATACATTCAAGGTTTCAAAGCGGCAGTCATTTGCTCCGTTTTCAAAACCAGGAAATGCAGAAGAGGAATGTGCAACATTCTCTGCCCACTCTGGGTCCTTAAAGAAACAAAG	51-X-C,126-X-G,150-X-A	Absent	Absent	NA	0	0	0	0	0	NA	606	1	353	400	370	461	168	374	FALSE	0.000471426	0.00424483	0.00424483	B_strong	-4	B_strong	-4
43092909	G	A	c.2622T>C	p.N874N	874	N	N	Synonymous	2622	exon 10 (mid 2)	-0.0613526	0.811334	0.192961	-0.335346	0.114373	Neutral	TRUE	GACACAGAAGGCTTTAAGTATCCATTGGGACATGAAGTTAACCACAGTCGCGAAACAAGCATAGAAATGGAAGAAAGTGAACTTGATGCTCAGTATTTGCAGAATACATTCAAGGTTTCAAAGCGGCAGTCATTTGCTCCGTTTTCAAACCCAGGAAATGCAGAAGAGGAATGTGCAACATTCTCTGCCCACTCTGGGTCCTTAAAGAAACAAAG	51-X-C,126-X-G,150-X-C	Likely benign	Benign/Likely benign	criteria provided, multiple submitters, no conflicts	0	0	0	0	0	NA	446	1	326	415	396	366	208	210	TRUE	0.000946363	0.00852533	0.00852533	B_strong	-4	B_strong	-4
43092909	C	A	c.2622T>G	p.N874K	874	N	K	Missense	2622	exon 10 (mid 2)	0.14869	0.95297	0.0571714	0.287901	-0.0355633	Neutral	TRUE	GACACAGAAGGCTTTAAGTATCCATTGGGACATGAAGTTAACCACAGTCGCGAAACAAGCATAGAAATGGAAGAAAGTGAACTTGATGCTCAGTATTTGCAGAATACATTCAAGGTTTCAAAGCGGCAGTCATTTGCTCCGTTTTCAAAGCCAGGAAATGCAGAAGAGGAATGTGCAACATTCTCTGCCCACTCTGGGTCCTTAAAGAAACAAAG	51-X-C,126-X-G,150-X-G	Absent	Absent	NA	0	0	0	0	0	NA	335	1	208	241	203	289	135	75	FALSE	0.000509566	0.00458844	0.00458844	B_strong	-4	B_strong	-4
43092908	C	G	c.2623C>G	p.P875A	875	P	A	Missense	2623	exon 10 (mid 2)	0.0118165	0.860978	-0.0284219	0.0558451	-0.331931	Neutral	TRUE	GACACAGAAGGCTTTAAGTATCCATTGGGACATGAAGTTAACCACAGTCGCGAAACAAGCATAGAAATGGAAGAAAGTGAACTTGATGCTCAGTATTTGCAGAATACATTCAAGGTTTCAAAGCGGCAGTCATTTGCTCCGTTTTCAAATGCAGGAAATGCAGAAGAGGAATGTGCAACATTCTCTGCCCACTCTGGGTCCTTAAAGAAACAAAG	51-X-C,126-X-G,151-X-G	Conflicting classifications of pathogenicity	VUS/conflicting interpretations	criteria provided, conflicting classifications	0.01	0	0	0	0.01	NA	325	1	272	297	231	280	157	53	FALSE	0.000547542	0.00493058	0.00493058	B_strong	-4	B_strong	-4
43092908	T	G	c.2623C>A	p.P875T	875	P	T	Missense	2623	exon 10 (mid 2)	0.207952	0.984672	0.51526	-0.032655	0.559208	Neutral	TRUE	GACACAGAAGGCTTTAAGTATCCATTGGGACATGAAGTTAACCACAGTCGCGAAACAAGCATAGAAATGGAAGAAAGTGAACTTGATGCTCAGTATTTGCAGAATACATTCAAGGTTTCAAAGCGGCAGTCATTTGCTCCGTTTTCAAATACAGGAAATGCAGAAGAGGAATGTGCAACATTCTCTGCCCACTCTGGGTCCTTAAAGAAACAAAG	51-X-C,126-X-G,151-X-A	Absent	Absent	NA	0	0	0	0	0	NA	340	3	120	191	150	171	76	160	FALSE	0.000725798	0.00653693	0.00653693	B_strong	-4	B_strong	-4
43092908	A	G	c.2623C>T	p.P875S	875	P	S	Missense	2623	exon 10 (mid 2)	0.0884942	0.917123	0.732247	-0.526874	0.0460125	Neutral	TRUE	GACACAGAAGGCTTTAAGTATCCATTGGGACATGAAGTTAACCACAGTCGCGAAACAAGCATAGAAATGGAAGAAAGTGAACTTGATGCTCAGTATTTGCAGAATACATTCAAGGTTTCAAAGCGGCAGTCATTTGCTCCGTTTTCAAATTCAGGAAATGCAGAAGAGGAATGTGCAACATTCTCTGCCCACTCTGGGTCCTTAAAGAAACAAAG	51-X-C,126-X-G,151-X-T	Conflicting classifications of pathogenicity	VUS/conflicting interpretations	criteria provided, conflicting classifications	0	0	0	0	0	NA	340	2	180	333	257	208	110	129	FALSE	0.000451392	0.00406437	0.00406437	B_strong	-4	B_strong	-4
43092907	C	G	c.2624C>G	p.P875R	875	P	R	Missense	2624	exon 10 (mid 2)	-0.0493224	0.82398	-0.0638221	-0.0506433	-0.218316	Neutral	TRUE	GACACAGAAGGCTTTAAGTATCCATTGGGACATGAAGTTAACCACAGTCGCGAAACAAGCATAGAAATGGAAGAAAGTGAACTTGATGCTCAGTATTTGCAGAATACATTCAAGGTTTCAAAGCGGCAGTCATTTGCTCCGTTTTCAAATCGAGGAAATGCAGAAGAGGAATGTGCAACATTCTCTGCCCACTCTGGGTCCTTAAAGAAACAAAG	51-X-C,126-X-G,152-X-G	Conflicting classifications of pathogenicity	VUS/conflicting interpretations	criteria provided, conflicting classifications	0	0	0	0	0	NA	602	1	382	407	429	483	200	170	FALSE	0.00084415	0.00760377	0.00760377	B_strong	-4	B_strong	-4
43092907	T	G	c.2624C>A	p.P875Q	875	P	Q	Missense	2624	exon 10 (mid 2)	-0.138571	0.588267	-0.446179	0.124589	-0.748685	Neutral	TRUE	GACACAGAAGGCTTTAAGTATCCATTGGGACATGAAGTTAACCACAGTCGCGAAACAAGCATAGAAATGGAAGAAAGTGAACTTGATGCTCAGTATTTGCAGAATACATTCAAGGTTTCAAAGCGGCAGTCATTTGCTCCGTTTTCAAATCAAGGAAATGCAGAAGAGGAATGTGCAACATTCTCTGCCCACTCTGGGTCCTTAAAGAAACAAAG	51-X-C,126-X-G,152-X-A	Absent	Absent	NA	0	0	0	0	0	NA	343	3	230	188	188	239	58	82	FALSE	0.00247428	0.0223237	0.0223237	B_strong	-4	B_strong	-4
43092907	A	G	c.2624C>T	p.P875L	875	P	L	Missense	2624	exon 10 (mid 2)	-0.00890054	0.844694	0.101497	-0.122153	0.344873	Neutral	TRUE	GACACAGAAGGCTTTAAGTATCCATTGGGACATGAAGTTAACCACAGTCGCGAAACAAGCATAGAAATGGAAGAAAGTGAACTTGATGCTCAGTATTTGCAGAATACATTCAAGGTTTCAAAGCGGCAGTCATTTGCTCCGTTTTCAAATCTAGGAAATGCAGAAGAGGAATGTGCAACATTCTCTGCCCACTCTGGGTCCTTAAAGAAACAAAG	51-X-C,126-X-G,152-X-T	Conflicting classifications of pathogenicity	VUS/conflicting interpretations	criteria provided, conflicting classifications	0.01	0	0	0	0.01	NA	333	1	231	276	266	285	114	265	FALSE	0.000616719	0.0055539	0.0055539	B_strong	-4	B_strong	-4
43092906	A	T	c.2625A>T	p.P875P	875	P	P	Synonymous	2625	exon 10 (mid 2)	-0.118142	0.685791	-0.0680189	-0.206159	0.0560289	Neutral	TRUE	GACACAGAAGGCTTTAAGTATCCATTGGGACATGAAGTTAACCACAGTCGCGAAACAAGCATAGAAATGGAAGAAAGTGAACTTGATGCTCAGTATTTGCAGAATACATTCAAGGTTTCAAAGCGGCAGTCATTTGCTCCGTTTTCAAATCCTGGAAATGCAGAAGAGGAATGTGCAACATTCTCTGCCCACTCTGGGTCCTTAAAGAAACAAAG	51-X-C,126-X-G,153-X-T	Likely benign	Benign/Likely benign	reviewed by expert panel	0	0	0	0	0	NA	620	3	417	443	462	467	236	267	TRUE	0.00184682	0.0166521	0.0166521	B_strong	-4	B_strong	-4
43092906	C	T	c.2625A>G	p.P875P	875	P	P	Synonymous	2625	exon 10 (mid 2)	0.0544365	0.895974	0.219606	-0.0932726	0.574878	Neutral	TRUE	GACACAGAAGGCTTTAAGTATCCATTGGGACATGAAGTTAACCACAGTCGCGAAACAAGCATAGAAATGGAAGAAAGTGAACTTGATGCTCAGTATTTGCAGAATACATTCAAGGTTTCAAAGCGGCAGTCATTTGCTCCGTTTTCAAATCCGGGAAATGCAGAAGAGGAATGTGCAACATTCTCTGCCCACTCTGGGTCCTTAAAGAAACAAAG	51-X-C,126-X-G,153-X-G	Likely benign	Benign/Likely benign	reviewed by expert panel	0	0	0	0	0	NA	342	1	337	437	333	364	231	337	TRUE	0.000468738	0.00422062	0.00422062	B_strong	-4	B_strong	-4
43092906	G	T	c.2625A>C	p.P875P	875	P	P	Synonymous	2625	exon 10 (mid 2)	0.00563617	0.850732	-0.168953	0.182033	0.246618	Neutral	TRUE	GACACAGAAGGCTTTAAGTATCCATTGGGACATGAAGTTAACCACAGTCGCGAAACAAGCATAGAAATGGAAGAAAGTGAACTTGATGCTCAGTATTTGCAGAATACATTCAAGGTTTCAAAGCGGCAGTCATTTGCTCCGTTTTCAAATCCCGGAAATGCAGAAGAGGAATGTGCAACATTCTCTGCCCACTCTGGGTCCTTAAAGAAACAAAG	51-X-C,126-X-G,153-X-C	Absent	Absent	NA	0	0	0	0	0	NA	336	1	212	210	192	254	163	92	FALSE	0.00056564	0.00509364	0.00509364	B_strong	-4	B_strong	-4
43092905	G	C	c.2626G>C	p.G876R	876	G	R	Missense	2626	exon 10 (mid 2)	0.110499	0.932332	-0.258834	0.515277	-0.720863	Neutral	TRUE	GACACAGAAGGCTTTAAGTATCCATTGGGACATGAAGTTAACCACAGTCGCGAAACAAGCATAGAAATGGAAGAAAGTGAACTTGATGCTCAGTATTTGCAGAATACATTCAAGGTTTCAAAGCGGCAGTCATTTGCTCCGTTTTCAAATCCACGAAATGCAGAAGAGGAATGTGCAACATTCTCTGCCCACTCTGGGTCCTTAAAGAAACAAAG	51-X-C,126-X-G,154-X-C	Absent	Absent	NA	0	0	0	0	0	NA	350	1	231	215	192	320	72	70	FALSE	0.000458897	0.00413196	0.00413196	B_strong	-4	B_strong	-4
43092905	T	C	c.2626G>A	p.G876R	876	G	R	Missense	2626	exon 10 (mid 2)	0.112932	0.934553	0.262019	6.9291e-05	-0.12294	Neutral	TRUE	GACACAGAAGGCTTTAAGTATCCATTGGGACATGAAGTTAACCACAGTCGCGAAACAAGCATAGAAATGGAAGAAAGTGAACTTGATGCTCAGTATTTGCAGAATACATTCAAGGTTTCAAAGCGGCAGTCATTTGCTCCGTTTTCAAATCCAAGAAATGCAGAAGAGGAATGTGCAACATTCTCTGCCCACTCTGGGTCCTTAAAGAAACAAAG	51-X-C,126-X-G,154-X-A	Conflicting classifications of pathogenicity	VUS/conflicting interpretations	criteria provided, conflicting classifications	0	0	0	0	0	NA	478	1	319	426	325	379	53	325	FALSE	0.00046064	0.00414767	0.00414767	B_strong	-4	B_strong	-4
43092905	A	C	c.2626G>T	p.G876*	876	G	*	Nonsense	2626	exon 10 (mid 2)	-1.22362	1.1529e-25	-1.67975	-1.15998	-1.72218	LoF	TRUE	GACACAGAAGGCTTTAAGTATCCATTGGGACATGAAGTTAACCACAGTCGCGAAACAAGCATAGAAATGGAAGAAAGTGAACTTGATGCTCAGTATTTGCAGAATACATTCAAGGTTTCAAAGCGGCAGTCATTTGCTCCGTTTTCAAATCCATGAAATGCAGAAGAGGAATGTGCAACATTCTCTGCCCACTCTGGGTCCTTAAAGAAACAAAG	51-X-C,126-X-G,154-X-T	Likely pathogenic	Pathogenic/Likely pathogenic	criteria provided, single submitter	0	0	0	0	0	NA	936	1	397	138	389	203	29	118	FALSE	1	Inf	Inf	P_strong	4	P_strong	4
43092904	G	C	c.2627G>C	p.G876A	876	G	A	Missense	2627	exon 10 (mid 2)	0.275145	0.998863	0.388165	0.25038	-0.0267672	Neutral	TRUE	GACACAGAAGGCTTTAAGTATCCATTGGGACATGAAGTTAACCACAGTCGCGAAACAAGCATAGAAATGGAAGAAAGTGAACTTGATGCTCAGTATTTGCAGAATACATTCAAGGTTTCAAAGCGGCAGTCATTTGCTCCGTTTTCAAATCCAGCAAATGCAGAAGAGGAATGTGCAACATTCTCTGCCCACTCTGGGTCCTTAAAGAAACAAAG	51-X-C,126-X-G,155-X-C	Absent	Absent	NA	0	0	0	0	0	NA	403	1	282	411	310	430	157	159	FALSE	0.00143562	0.0129392	0.0129392	B_strong	-4	B_strong	-4
43092904	T	C	c.2627G>A	p.G876E	876	G	E	Missense	2627	exon 10 (mid 2)	0.0919148	0.919494	0.101062	0.11225	0.927171	Neutral	TRUE	GACACAGAAGGCTTTAAGTATCCATTGGGACATGAAGTTAACCACAGTCGCGAAACAAGCATAGAAATGGAAGAAAGTGAACTTGATGCTCAGTATTTGCAGAATACATTCAAGGTTTCAAAGCGGCAGTCATTTGCTCCGTTTTCAAATCCAGAAAATGCAGAAGAGGAATGTGCAACATTCTCTGCCCACTCTGGGTCCTTAAAGAAACAAAG	51-X-C,126-X-G,155-X-A	Absent	Absent	NA	0	0	0	0	0	NA	599	1	396	473	311	392	197	574	FALSE	0.000451599	0.00406623	0.00406623	B_strong	-4	B_strong	-4
43092904	A	C	c.2627G>T	p.G876V	876	G	V	Missense	2627	exon 10 (mid 2)	0.0390757	0.892051	-0.155278	0.245963	-0.0214175	Neutral	TRUE	GACACAGAAGGCTTTAAGTATCCATTGGGACATGAAGTTAACCACAGTCGCGAAACAAGCATAGAAATGGAAGAAAGTGAACTTGATGCTCAGTATTTGCAGAATACATTCAAGGTTTCAAAGCGGCAGTCATTTGCTCCGTTTTCAAATCCAGTAAATGCAGAAGAGGAATGTGCAACATTCTCTGCCCACTCTGGGTCCTTAAAGAAACAAAG	51-X-C,126-X-G,155-X-T	Absent	Absent	NA	0	0	0	0	0	NA	360	1	237	237	175	242	175	44	FALSE	0.000488914	0.00440238	0.00440238	B_strong	-4	B_strong	-4
43092903	C	T	c.2628A>G	p.G876G	876	G	G	Synonymous	2628	exon 10 (mid 2)	-0.173014	0.457653	-0.244283	-0.15724	0.413694	Neutral	TRUE	GACACAGAAGGCTTTAAGTATCCATTGGGACATGAAGTTAACCACAGTCGCGAAACAAGCATAGAAATGGAAGAAAGTGAACTTGATGCTCAGTATTTGCAGAATACATTCAAGGTTTCAAAGCGGCAGTCATTTGCTCCGTTTTCAAATCCAGGGAATGCAGAAGAGGAATGTGCAACATTCTCTGCCCACTCTGGGTCCTTAAAGAAACAAAG	51-X-C,126-X-G,156-X-G	Likely benign	Benign/Likely benign	criteria provided, single submitter	0	0	0	0	0	NA	230	1	234	220	197	206	121	206	FALSE	0.00430974	0.0389556	0.0389556	B_strong	-4	B_strong	-4
43092903	G	T	c.2628A>C	p.G876G	876	G	G	Synonymous	2628	exon 10 (mid 2)	-0.374856	0.01015	-0.445575	-0.424374	-0.173127	Neutral	TRUE	GACACAGAAGGCTTTAAGTATCCATTGGGACATGAAGTTAACCACAGTCGCGAAACAAGCATAGAAATGGAAGAAAGTGAACTTGATGCTCAGTATTTGCAGAATACATTCAAGGTTTCAAAGCGGCAGTCATTTGCTCCGTTTTCAAATCCAGGCAATGCAGAAGAGGAATGTGCAACATTCTCTGCCCACTCTGGGTCCTTAAAGAAACAAAG	51-X-C,126-X-G,156-X-C	Absent	Absent	NA	0	0	0	0	0	NA	319	1	203	166	206	179	48	176	FALSE	0.354393	4.94037	4.94037	P_moderate	2	indeterminate	0
43092903	A	T	c.2628A>T	p.G876G	876	G	G	Synonymous	2628	exon 10 (mid 2)	0.0846793	0.917123	-0.0856047	0.282125	0.111064	Neutral	TRUE	GACACAGAAGGCTTTAAGTATCCATTGGGACATGAAGTTAACCACAGTCGCGAAACAAGCATAGAAATGGAAGAAAGTGAACTTGATGCTCAGTATTTGCAGAATACATTCAAGGTTTCAAAGCGGCAGTCATTTGCTCCGTTTTCAAATCCAGGTAATGCAGAAGAGGAATGTGCAACATTCTCTGCCCACTCTGGGTCCTTAAAGAAACAAAG	51-X-C,126-X-G,156-X-T	Absent	Absent	NA	0	0	0.09	0	0.09	NA	344	1	384	403	323	458	156	280	FALSE	0.000451574	0.00406601	0.00406601	B_strong	-4	B_strong	-4
43092902	C	T	c.2629A>G	p.N877D	877	N	D	Missense	2629	exon 10 (mid 2)	0.0458278	0.89319	0.0113716	0.0949835	0.255216	Neutral	TRUE	GACACAGAAGGCTTTAAGTATCCATTGGGACATGAAGTTAACCACAGTCGCGAAACAAGCATAGAAATGGAAGAAAGTGAACTTGATGCTCAGTATTTGCAGAATACATTCAAGGTTTCAAAGCGGCAGTCATTTGCTCCGTTTTCAAATCCAGGAGATGCAGAAGAGGAATGTGCAACATTCTCTGCCCACTCTGGGTCCTTAAAGAAACAAAG	51-X-C,126-X-G,157-X-G	Absent	Absent	NA	0	0	0	0	0	NA	151	1	98	110	110	137	26	135	FALSE	0.000479018	0.00431323	0.00431323	B_strong	-4	B_strong	-4
43092902	A	T	c.2629A>T	p.N877Y	877	N	Y	Missense	2629	exon 10 (mid 2)	0.121695	0.94141	-0.00403465	0.286458	-0.561832	Neutral	TRUE	GACACAGAAGGCTTTAAGTATCCATTGGGACATGAAGTTAACCACAGTCGCGAAACAAGCATAGAAATGGAAGAAAGTGAACTTGATGCTCAGTATTTGCAGAATACATTCAAGGTTTCAAAGCGGCAGTCATTTGCTCCGTTTTCAAATCCAGGATATGCAGAAGAGGAATGTGCAACATTCTCTGCCCACTCTGGGTCCTTAAAGAAACAAAG	51-X-C,126-X-G,157-X-T	Absent	Absent	NA	0	0	0	0	0	NA	237	2	190	211	180	256	62	79	FALSE	0.000468493	0.00421841	0.00421841	B_strong	-4	B_strong	-4
43092902	G	T	c.2629A>C	p.N877H	877	N	H	Missense	2629	exon 10 (mid 2)	-0.384067	0.00793103	-0.276294	-0.615031	0.426331	Intermediate	TRUE	GACACAGAAGGCTTTAAGTATCCATTGGGACATGAAGTTAACCACAGTCGCGAAACAAGCATAGAAATGGAAGAAAGTGAACTTGATGCTCAGTATTTGCAGAATACATTCAAGGTTTCAAAGCGGCAGTCATTTGCTCCGTTTTCAAATCCAGGACATGCAGAAGAGGAATGTGCAACATTCTCTGCCCACTCTGGGTCCTTAAAGAAACAAAG	51-X-C,126-X-G,157-X-C	Absent	Absent	NA	0	0	0	0	0	NA	154	1	87	80	88	67	21	129	FALSE	0.422045	6.57216	6.57216	P_moderate	2	P_supporting	1
43092901	C	T	c.2630A>G	p.N877S	877	N	S	Missense	2630	exon 10 (mid 2)	-0.341179	0.0245224	0.25481	-1.0466	1.11937	Neutral	TRUE	GACACAGAAGGCTTTAAGTATCCATTGGGACATGAAGTTAACCACAGTCGCGAAACAAGCATAGAAATGGAAGAAAGTGAACTTGATGCTCAGTATTTGCAGAATACATTCAAGGTTTCAAAGCGGCAGTCATTTGCTCCGTTTTCAAATCCAGGAAGTGCAGAAGAGGAATGTGCAACATTCTCTGCCCACTCTGGGTCCTTAAAGAAACAAAG	51-X-C,126-X-G,158-X-G	Conflicting classifications of pathogenicity	VUS/conflicting interpretations	criteria provided, conflicting classifications	0	0	0	0	0	NA	58	1	73	97	62	35	75	89	FALSE	0.168624	1.82542	1.82542	indeterminate	0	indeterminate	0
43092901	A	T	c.2630A>T	p.N877I	877	N	I	Missense	2630	exon 10 (mid 2)	-0.0346978	0.835158	-0.233545	0.15302	-0.585912	Neutral	TRUE	GACACAGAAGGCTTTAAGTATCCATTGGGACATGAAGTTAACCACAGTCGCGAAACAAGCATAGAAATGGAAGAAAGTGAACTTGATGCTCAGTATTTGCAGAATACATTCAAGGTTTCAAAGCGGCAGTCATTTGCTCCGTTTTCAAATCCAGGAATTGCAGAAGAGGAATGTGCAACATTCTCTGCCCACTCTGGGTCCTTAAAGAAACAAAG	51-X-C,126-X-G,158-X-T	Absent	Absent	NA	0	0	0	0	0	NA	407	2	303	287	263	341	100	110	FALSE	0.000744173	0.00670255	0.00670255	B_strong	-4	B_strong	-4
43092901	G	T	c.2630A>C	p.N877T	877	N	T	Missense	2630	exon 10 (mid 2)	0.290142	0.998863	0.73065	-0.057302	0.687024	Neutral	TRUE	GACACAGAAGGCTTTAAGTATCCATTGGGACATGAAGTTAACCACAGTCGCGAAACAAGCATAGAAATGGAAGAAAGTGAACTTGATGCTCAGTATTTGCAGAATACATTCAAGGTTTCAAAGCGGCAGTCATTTGCTCCGTTTTCAAATCCAGGAACTGCAGAAGAGGAATGTGCAACATTCTCTGCCCACTCTGGGTCCTTAAAGAAACAAAG	51-X-C,126-X-G,158-X-C	Absent	Absent	NA	0	0	0	0	0	NA	297	1	171	316	174	195	210	66	FALSE	0.00174109	0.0156972	0.0156972	B_strong	-4	B_strong	-4
43092900	G	A	c.2631T>C	p.N877N	877	N	N	Synonymous	2631	exon 10 (mid 2)	0.239736	0.9949	0.500074	0.0562959	-0.506567	Neutral	TRUE	GACACAGAAGGCTTTAAGTATCCATTGGGACATGAAGTTAACCACAGTCGCGAAACAAGCATAGAAATGGAAGAAAGTGAACTTGATGCTCAGTATTTGCAGAATACATTCAAGGTTTCAAAGCGGCAGTCATTTGCTCCGTTTTCAAATCCAGGAAACGCAGAAGAGGAATGTGCAACATTCTCTGCCCACTCTGGGTCCTTAAAGAAACAAAG	51-X-C,126-X-G,159-X-C	Likely benign	Benign/Likely benign	criteria provided, single submitter	0	0	0	0	0	NA	292	1	160	252	240	291	84	44	FALSE	0.000965581	0.00869862	0.00869862	B_strong	-4	B_strong	-4
43092900	T	A	c.2631T>A	p.N877K	877	N	K	Missense	2631	exon 10 (mid 2)	0.133634	0.946467	0.153308	0.156823	0.375788	Neutral	TRUE	GACACAGAAGGCTTTAAGTATCCATTGGGACATGAAGTTAACCACAGTCGCGAAACAAGCATAGAAATGGAAGAAAGTGAACTTGATGCTCAGTATTTGCAGAATACATTCAAGGTTTCAAAGCGGCAGTCATTTGCTCCGTTTTCAAATCCAGGAAAAGCAGAAGAGGAATGTGCAACATTCTCTGCCCACTCTGGGTCCTTAAAGAAACAAAG	51-X-C,126-X-G,159-X-A	Absent	Absent	NA	0	0	0	0	0	NA	386	1	239	296	240	312	156	192	FALSE	0.000483348	0.00435224	0.00435224	B_strong	-4	B_strong	-4
43092900	C	A	c.2631T>G	p.N877K	877	N	K	Missense	2631	exon 10 (mid 2)	0.0687263	0.910162	0.140178	0.0193193	1.01622	Neutral	TRUE	GACACAGAAGGCTTTAAGTATCCATTGGGACATGAAGTTAACCACAGTCGCGAAACAAGCATAGAAATGGAAGAAAGTGAACTTGATGCTCAGTATTTGCAGAATACATTCAAGGTTTCAAAGCGGCAGTCATTTGCTCCGTTTTCAAATCCAGGAAAGGCAGAAGAGGAATGTGCAACATTCTCTGCCCACTCTGGGTCCTTAAAGAAACAAAG	51-X-C,126-X-G,159-X-G	Absent	Absent	NA	0	0	0	0	0	NA	63	1	44	54	55	65	80	4	FALSE	0.000457085	0.00411565	0.00411565	B_strong	-4	B_strong	-4
43092899	A	C	c.2632G>T	p.A878S	878	A	S	Missense	2632	exon 10 (mid 2)	0.0480092	0.89319	0.11408	-0.00266248	0.28388	Neutral	TRUE	GACACAGAAGGCTTTAAGTATCCATTGGGACATGAAGTTAACCACAGTCGCGAAACAAGCATAGAAATGGAAGAAAGTGAACTTGATGCTCAGTATTTGCAGAATACATTCAAGGTTTCAAAGCGGCAGTCATTTGCTCCGTTTTCAAATCCAGGAAATTCAGAAGAGGAATGTGCAACATTCTCTGCCCACTCTGGGTCCTTAAAGAAACAAAG	51-X-C,126-X-G,160-X-T	Absent	Absent	NA	0	0	0	0	0	NA	2217	3	1252	1509	1226	1427	815	851	FALSE	0.000476171	0.00428758	0.00428758	B_strong	-4	B_strong	-4
43092899	T	C	c.2632G>A	p.A878T	878	A	T	Missense	2632	exon 10 (mid 2)	0.0990736	0.927774	0.0339403	0.195985	-0.25488	Neutral	TRUE	GACACAGAAGGCTTTAAGTATCCATTGGGACATGAAGTTAACCACAGTCGCGAAACAAGCATAGAAATGGAAGAAAGTGAACTTGATGCTCAGTATTTGCAGAATACATTCAAGGTTTCAAAGCGGCAGTCATTTGCTCCGTTTTCAAATCCAGGAAATACAGAAGAGGAATGTGCAACATTCTCTGCCCACTCTGGGTCCTTAAAGAAACAAAG	51-X-C,126-X-G,160-X-A	Conflicting classifications of pathogenicity	VUS/conflicting interpretations	criteria provided, conflicting classifications	0	0	0	0	0	NA	1880	1	1370	1562	1230	1643	480	764	FALSE	0.000453167	0.00408035	0.00408035	B_strong	-4	B_strong	-4
43092899	G	C	c.2632G>C	p.A878P	878	A	P	Missense	2632	exon 10 (mid 2)	-0.151349	0.538927	-0.271036	-0.0802078	-0.169327	Neutral	TRUE	GACACAGAAGGCTTTAAGTATCCATTGGGACATGAAGTTAACCACAGTCGCGAAACAAGCATAGAAATGGAAGAAAGTGAACTTGATGCTCAGTATTTGCAGAATACATTCAAGGTTTCAAAGCGGCAGTCATTTGCTCCGTTTTCAAATCCAGGAAATCCAGAAGAGGAATGTGCAACATTCTCTGCCCACTCTGGGTCCTTAAAGAAACAAAG	51-X-C,126-X-G,160-X-C	Absent	Absent	NA	0	0	0	0	0	NA	2039	1	856	790	922	1017	237	736	FALSE	0.00301256	0.027195	0.027195	B_strong	-4	B_strong	-4
43092898	T	G	c.2633C>A	p.A878E	878	A	E	Missense	2633	exon 10 (mid 2)	-0.0220974	0.837222	0.116692	-0.167974	0.158095	Neutral	TRUE	GACACAGAAGGCTTTAAGTATCCATTGGGACATGAAGTTAACCACAGTCGCGAAACAAGCATAGAAATGGAAGAAAGTGAACTTGATGCTCAGTATTTGCAGAATACATTCAAGGTTTCAAAGCGGCAGTCATTTGCTCCGTTTTCAAATCCAGGAAATGAAGAAGAGGAATGTGCAACATTCTCTGCCCACTCTGGGTCCTTAAAGAAACAAAG	51-X-C,126-X-G,161-X-A	Absent	Absent	NA	0	0	0	0	0	NA	2582	2	1234	1490	1239	1286	644	924	FALSE	0.000675203	0.00608093	0.00608093	B_strong	-4	B_strong	-4
43092898	A	G	c.2633C>T	p.A878V	878	A	V	Missense	2633	exon 10 (mid 2)	0.10894	0.932077	0.201494	0.0513297	-0.643501	Neutral	TRUE	GACACAGAAGGCTTTAAGTATCCATTGGGACATGAAGTTAACCACAGTCGCGAAACAAGCATAGAAATGGAAGAAAGTGAACTTGATGCTCAGTATTTGCAGAATACATTCAAGGTTTCAAAGCGGCAGTCATTTGCTCCGTTTTCAAATCCAGGAAATGTAGAAGAGGAATGTGCAACATTCTCTGCCCACTCTGGGTCCTTAAAGAAACAAAG	51-X-C,126-X-G,161-X-T	Conflicting classifications of pathogenicity	VUS/conflicting interpretations	criteria provided, conflicting classifications	0	0	0	0	0	NA	1736	1	1579	2022	1488	1798	555	523	FALSE	0.000457877	0.00412278	0.00412278	B_strong	-4	B_strong	-4
43092898	C	G	c.2633C>G	p.A878G	878	A	G	Missense	2633	exon 10 (mid 2)	0.0504427	0.89319	0.0718415	0.0452238	-0.54359	Neutral	TRUE	GACACAGAAGGCTTTAAGTATCCATTGGGACATGAAGTTAACCACAGTCGCGAAACAAGCATAGAAATGGAAGAAAGTGAACTTGATGCTCAGTATTTGCAGAATACATTCAAGGTTTCAAAGCGGCAGTCATTTGCTCCGTTTTCAAATCCAGGAAATGGAGAAGAGGAATGTGCAACATTCTCTGCCCACTCTGGGTCCTTAAAGAAACAAAG	51-X-C,126-X-G,161-X-G	Absent	Absent	NA	0	0	0	0	0	NA	1427	1	827	968	743	894	275	328	FALSE	0.000473191	0.00426073	0.00426073	B_strong	-4	B_strong	-4
43092897	G	T	c.2634A>C	p.A878A	878	A	A	Synonymous	2634	exon 10 (mid 2)	-0.00316809	0.850732	0.00974888	-0.0171012	-0.221719	Neutral	TRUE	GACACAGAAGGCTTTAAGTATCCATTGGGACATGAAGTTAACCACAGTCGCGAAACAAGCATAGAAATGGAAGAAAGTGAACTTGATGCTCAGTATTTGCAGAATACATTCAAGGTTTCAAAGCGGCAGTCATTTGCTCCGTTTTCAAATCCAGGAAATGCCGAAGAGGAATGTGCAACATTCTCTGCCCACTCTGGGTCCTTAAAGAAACAAAG	51-X-C,126-X-G,162-X-C	Absent	Absent	NA	0	0	0	0	0	NA	1741	2	1213	1360	1188	1369	476	696	FALSE	0.000595053	0.00535866	0.00535866	B_strong	-4	B_strong	-4
43092897	C	T	c.2634A>G	p.A878A	878	A	A	Synonymous	2634	exon 10 (mid 2)	-0.0108444	0.840601	-0.103439	0.0782721	0.163706	Neutral	TRUE	GACACAGAAGGCTTTAAGTATCCATTGGGACATGAAGTTAACCACAGTCGCGAAACAAGCATAGAAATGGAAGAAAGTGAACTTGATGCTCAGTATTTGCAGAATACATTCAAGGTTTCAAAGCGGCAGTCATTTGCTCCGTTTTCAAATCCAGGAAATGCGGAAGAGGAATGTGCAACATTCTCTGCCCACTCTGGGTCCTTAAAGAAACAAAG	51-X-C,126-X-G,162-X-G	Likely benign	Benign/Likely benign	reviewed by expert panel	0	0	0	0	0	NA	189	1	246	255	225	277	124	175	TRUE	0.000624552	0.00562448	0.00562448	B_strong	-4	B_strong	-4
43092897	A	T	c.2634A>T	p.A878A	878	A	A	Synonymous	2634	exon 10 (mid 2)	-0.0272331	0.837222	0.0087977	-0.0719992	-0.0494393	Neutral	TRUE	GACACAGAAGGCTTTAAGTATCCATTGGGACATGAAGTTAACCACAGTCGCGAAACAAGCATAGAAATGGAAGAAAGTGAACTTGATGCTCAGTATTTGCAGAATACATTCAAGGTTTCAAAGCGGCAGTCATTTGCTCCGTTTTCAAATCCAGGAAATGCTGAAGAGGAATGTGCAACATTCTCTGCCCACTCTGGGTCCTTAAAGAAACAAAG	51-X-C,126-X-G,162-X-T	Absent	Absent	NA	0	0	0	0	0	NA	1746	3	1071	1200	1061	1177	573	556	FALSE	0.000701617	0.00631898	0.00631898	B_strong	-4	B_strong	-4
43092896	A	C	c.2635G>T	p.E879*	879	E	*	Nonsense	2635	exon 10 (mid 2)	-2.3295	2.42216e-91	-2.88788	-2.51831	-0.703456	LoF	TRUE	GACACAGAAGGCTTTAAGTATCCATTGGGACATGAAGTTAACCACAGTCGCGAAACAAGCATAGAAATGGAAGAAAGTGAACTTGATGCTCAGTATTTGCAGAATACATTCAAGGTTTCAAAGCGGCAGTCATTTGCTCCGTTTTCAAATCCAGGAAATGCATAAGAGGAATGTGCAACATTCTCTGCCCACTCTGGGTCCTTAAAGAAACAAAG	51-X-C,126-X-G,163-X-T	Pathogenic	Pathogenic/Likely pathogenic	reviewed by expert panel	0	0	0	0	0	NA	2771	1	771	116	791	161	293	217	TRUE	1	Inf	Inf	P_strong	4	P_strong	4
43092896	G	C	c.2635G>C	p.E879Q	879	E	Q	Missense	2635	exon 10 (mid 2)	0.00195262	0.850732	-0.139584	0.144116	-0.0304389	Neutral	TRUE	GACACAGAAGGCTTTAAGTATCCATTGGGACATGAAGTTAACCACAGTCGCGAAACAAGCATAGAAATGGAAGAAAGTGAACTTGATGCTCAGTATTTGCAGAATACATTCAAGGTTTCAAAGCGGCAGTCATTTGCTCCGTTTTCAAATCCAGGAAATGCACAAGAGGAATGTGCAACATTCTCTGCCCACTCTGGGTCCTTAAAGAAACAAAG	51-X-C,126-X-G,163-X-C	Absent	Absent	NA	0	0	0	0	0	NA	1419	3	640	647	693	893	323	406	FALSE	0.000577404	0.00519964	0.00519964	B_strong	-4	B_strong	-4
43092896	T	C	c.2635G>A	p.E879K	879	E	K	Missense	2635	exon 10 (mid 2)	0.0515439	0.89319	0.167028	-0.0474072	0.176006	Neutral	TRUE	GACACAGAAGGCTTTAAGTATCCATTGGGACATGAAGTTAACCACAGTCGCGAAACAAGCATAGAAATGGAAGAAAGTGAACTTGATGCTCAGTATTTGCAGAATACATTCAAGGTTTCAAAGCGGCAGTCATTTGCTCCGTTTTCAAATCCAGGAAATGCAAAAGAGGAATGTGCAACATTCTCTGCCCACTCTGGGTCCTTAAAGAAACAAAG	51-X-C,126-X-G,163-X-A	Likely benign	Benign/Likely benign	criteria provided, single submitter	0	0	0	0	0	NA	3225	1	1526	1908	1690	1907	948	1046	FALSE	0.000471909	0.00424919	0.00424919	B_strong	-4	B_strong	-4
43092895	C	T	c.2636A>G	p.E879G	879	E	G	Missense	2636	exon 10 (mid 2)	0.457872	0.999984	0.565199	0.49741	-0.456217	Neutral	TRUE	GACACAGAAGGCTTTAAGTATCCATTGGGACATGAAGTTAACCACAGTCGCGAAACAAGCATAGAAATGGAAGAAAGTGAACTTGATGCTCAGTATTTGCAGAATACATTCAAGGTTTCAAAGCGGCAGTCATTTGCTCCGTTTTCAAATCCAGGAAATGCAGGAGAGGAATGTGCAACATTCTCTGCCCACTCTGGGTCCTTAAAGAAACAAAG	51-X-C,126-X-G,164-X-G	Absent	Absent	NA	0	0	0	0	0	NA	98	1	88	145	65	107	38	23	FALSE	0.0401161	0.376133	0.05	B_strong	-4	B_strong	-4
43092895	A	T	c.2636A>T	p.E879V	879	E	V	Missense	2636	exon 10 (mid 2)	-0.0839858	0.781028	0.224905	-0.419816	-0.0453474	Neutral	TRUE	GACACAGAAGGCTTTAAGTATCCATTGGGACATGAAGTTAACCACAGTCGCGAAACAAGCATAGAAATGGAAGAAAGTGAACTTGATGCTCAGTATTTGCAGAATACATTCAAGGTTTCAAAGCGGCAGTCATTTGCTCCGTTTTCAAATCCAGGAAATGCAGTAGAGGAATGTGCAACATTCTCTGCCCACTCTGGGTCCTTAAAGAAACAAAG	51-X-C,126-X-G,164-X-T	Absent	Absent	NA	0	0	0	0	0	NA	354	1	199	259	226	197	61	195	FALSE	0.00120422	0.010851	0.010851	B_strong	-4	B_strong	-4
43092894	A	T	c.2637A>T	p.E879D	879	E	D	Missense	2637	exon 10 (mid 2)	-0.173814	0.457653	-0.236674	-0.166705	0.202094	Neutral	TRUE	GACACAGAAGGCTTTAAGTATCCATTGGGACATGAAGTTAACCACAGTCGCGAAACAAGCATAGAAATGGAAGAAAGTGAACTTGATGCTCAGTATTTGCAGAATACATTCAAGGTTTCAAAGCGGCAGTCATTTGCTCCGTTTTCAAATCCAGGAAATGCAGATGAGGAATGTGCAACATTCTCTGCCCACTCTGGGTCCTTAAAGAAACAAAG	51-X-C,126-X-G,165-X-T	Absent	Absent	NA	0	0	0	0	0	NA	1489	1	875	827	798	829	454	636	FALSE	0.00436964	0.0394993	0.0394993	B_strong	-4	B_strong	-4
43092894	C	T	c.2637A>G	p.E879E	879	E	E	Synonymous	2637	exon 10 (mid 2)	0.0366262	0.892051	0.0048988	0.0801016	0.251058	Neutral	TRUE	GACACAGAAGGCTTTAAGTATCCATTGGGACATGAAGTTAACCACAGTCGCGAAACAAGCATAGAAATGGAAGAAAGTGAACTTGATGCTCAGTATTTGCAGAATACATTCAAGGTTTCAAAGCGGCAGTCATTTGCTCCGTTTTCAAATCCAGGAAATGCAGAGGAGGAATGTGCAACATTCTCTGCCCACTCTGGGTCCTTAAAGAAACAAAG	51-X-C,126-X-G,165-X-G	Absent	Absent	NA	0	0	0	0	0	NA	341	1	264	295	202	249	152	155	FALSE	0.000492922	0.00443849	0.00443849	B_strong	-4	B_strong	-4
43092894	G	T	c.2637A>C	p.E879D	879	E	D	Missense	2637	exon 10 (mid 2)	0.0661264	0.910162	0.187814	-0.0343513	0.0589662	Neutral	TRUE	GACACAGAAGGCTTTAAGTATCCATTGGGACATGAAGTTAACCACAGTCGCGAAACAAGCATAGAAATGGAAGAAAGTGAACTTGATGCTCAGTATTTGCAGAATACATTCAAGGTTTCAAAGCGGCAGTCATTTGCTCCGTTTTCAAATCCAGGAAATGCAGACGAGGAATGTGCAACATTCTCTGCCCACTCTGGGTCCTTAAAGAAACAAAG	51-X-C,126-X-G,165-X-C	Absent	Absent	NA	0	0	0	0	0	NA	1303	1	812	1030	851	969	340	678	FALSE	0.000458722	0.00413039	0.00413039	B_strong	-4	B_strong	-4
43092893	G	C	c.2638G>C	p.E880Q	880	E	Q	Missense	2638	exon 10 (mid 2)	-0.0622678	0.811334	0.00367181	-0.14818	0.157684	Neutral	TRUE	GACACAGAAGGCTTTAAGTATCCATTGGGACATGAAGTTAACCACAGTCGCGAAACAAGCATAGAAATGGAAGAAAGTGAACTTGATGCTCAGTATTTGCAGAATACATTCAAGGTTTCAAAGCGGCAGTCATTTGCTCCGTTTTCAAATCCAGGAAATGCAGAACAGGAATGTGCAACATTCTCTGCCCACTCTGGGTCCTTAAAGAAACAAAG	51-X-C,126-X-G,166-X-C	Conflicting classifications of pathogenicity	VUS/conflicting interpretations	criteria provided, conflicting classifications	0	0	0	0	0	NA	2361	1	953	1064	880	926	371	827	FALSE	0.000955001	0.00860323	0.00860323	B_strong	-4	B_strong	-4
43092893	T	C	c.2638G>A	p.E880K	880	E	K	Missense	2638	exon 10 (mid 2)	-0.0489252	0.82398	-0.0539012	-0.0596422	0.135085	Neutral	TRUE	GACACAGAAGGCTTTAAGTATCCATTGGGACATGAAGTTAACCACAGTCGCGAAACAAGCATAGAAATGGAAGAAAGTGAACTTGATGCTCAGTATTTGCAGAATACATTCAAGGTTTCAAAGCGGCAGTCATTTGCTCCGTTTTCAAATCCAGGAAATGCAGAAAAGGAATGTGCAACATTCTCTGCCCACTCTGGGTCCTTAAAGAAACAAAG	51-X-C,126-X-G,166-X-A	Absent	Absent	NA	0	0	0	0	0	NA	3849	1	1827	1960	1775	1986	734	1594	FALSE	0.000841107	0.00757634	0.00757634	B_strong	-4	B_strong	-4
43092893	A	C	c.2638G>T	p.E880*	880	E	*	Nonsense	2638	exon 10 (mid 2)	-2.30117	3.36939e-89	-2.87084	-2.46962	-1.128	LoF	TRUE	GACACAGAAGGCTTTAAGTATCCATTGGGACATGAAGTTAACCACAGTCGCGAAACAAGCATAGAAATGGAAGAAAGTGAACTTGATGCTCAGTATTTGCAGAATACATTCAAGGTTTCAAAGCGGCAGTCATTTGCTCCGTTTTCAAATCCAGGAAATGCAGAATAGGAATGTGCAACATTCTCTGCCCACTCTGGGTCCTTAAAGAAACAAAG	51-X-C,126-X-G,166-X-T	Pathogenic	Pathogenic/Likely pathogenic	criteria provided, single submitter	0	0	0	0	0	NA	3714	1	959	146	950	200	293	163	FALSE	1	Inf	Inf	P_strong	4	P_strong	4
43092892	C	T	c.2639A>G	p.E880G	880	E	G	Missense	2639	exon 10 (mid 2)	-0.109915	0.698375	0.00419999	-0.259286	-0.219817	Neutral	TRUE	GACACAGAAGGCTTTAAGTATCCATTGGGACATGAAGTTAACCACAGTCGCGAAACAAGCATAGAAATGGAAGAAAGTGAACTTGATGCTCAGTATTTGCAGAATACATTCAAGGTTTCAAAGCGGCAGTCATTTGCTCCGTTTTCAAATCCAGGAAATGCAGAAGGGGAATGTGCAACATTCTCTGCCCACTCTGGGTCCTTAAAGAAACAAAG	51-X-C,126-X-G,167-X-G	Conflicting classifications of pathogenicity	VUS/conflicting interpretations	criteria provided, conflicting classifications	0	0	0	0	0	NA	418	1	308	344	311	303	70	258	FALSE	0.0016544	0.0149142	0.0149142	B_strong	-4	B_strong	-4
43092892	G	T	c.2639A>C	p.E880A	880	E	A	Missense	2639	exon 10 (mid 2)	-0.00998438	0.842008	-0.0459012	0.0227299	-0.38346	Neutral	TRUE	GACACAGAAGGCTTTAAGTATCCATTGGGACATGAAGTTAACCACAGTCGCGAAACAAGCATAGAAATGGAAGAAAGTGAACTTGATGCTCAGTATTTGCAGAATACATTCAAGGTTTCAAAGCGGCAGTCATTTGCTCCGTTTTCAAATCCAGGAAATGCAGAAGCGGAATGTGCAACATTCTCTGCCCACTCTGGGTCCTTAAAGAAACAAAG	51-X-C,126-X-G,167-X-C	Absent	Absent	NA	0	0	0	0	0	NA	1253	1	711	767	780	924	269	377	FALSE	0.000621055	0.00559297	0.00559297	B_strong	-4	B_strong	-4
43092892	A	T	c.2639A>T	p.E880V	880	E	V	Missense	2639	exon 10 (mid 2)	0.0773903	0.910255	0.436868	-0.257264	-0.0311582	Neutral	TRUE	GACACAGAAGGCTTTAAGTATCCATTGGGACATGAAGTTAACCACAGTCGCGAAACAAGCATAGAAATGGAAGAAAGTGAACTTGATGCTCAGTATTTGCAGAATACATTCAAGGTTTCAAAGCGGCAGTCATTTGCTCCGTTTTCAAATCCAGGAAATGCAGAAGTGGAATGTGCAACATTCTCTGCCCACTCTGGGTCCTTAAAGAAACAAAG	51-X-C,126-X-G,167-X-T	Absent	Absent	NA	0	0	0	0	0	NA	1189	1	601	906	739	721	313	415	FALSE	0.000453135	0.00408007	0.00408007	B_strong	-4	B_strong	-4
43092891	G	C	c.2640G>C	p.E880D	880	E	D	Missense	2640	exon 10 (mid 2)	0.0277094	0.885914	0.125531	-0.0612242	0.124877	Neutral	TRUE	GACACAGAAGGCTTTAAGTATCCATTGGGACATGAAGTTAACCACAGTCGCGAAACAAGCATAGAAATGGAAGAAAGTGAACTTGATGCTCAGTATTTGCAGAATACATTCAAGGTTTCAAAGCGGCAGTCATTTGCTCCGTTTTCAAATCCAGGAAATGCAGAAGACGAATGTGCAACATTCTCTGCCCACTCTGGGTCCTTAAAGAAACAAAG	51-X-C,126-X-G,168-X-C	Absent	Absent	NA	0	0	0	0	0	NA	730	1	363	441	357	399	170	282	FALSE	0.0005095	0.00458784	0.00458784	B_strong	-4	B_strong	-4
43092891	A	C	c.2640G>T	p.E880D	880	E	D	Missense	2640	exon 10 (mid 2)	0.05621	0.896698	0.12328	0.00717018	-0.52818	Neutral	TRUE	GACACAGAAGGCTTTAAGTATCCATTGGGACATGAAGTTAACCACAGTCGCGAAACAAGCATAGAAATGGAAGAAAGTGAACTTGATGCTCAGTATTTGCAGAATACATTCAAGGTTTCAAAGCGGCAGTCATTTGCTCCGTTTTCAAATCCAGGAAATGCAGAAGATGAATGTGCAACATTCTCTGCCCACTCTGGGTCCTTAAAGAAACAAAG	51-X-C,126-X-G,168-X-T	Absent	Absent	NA	0	0	0	0	0	NA	781	1	493	598	477	559	124	272	FALSE	0.000466933	0.00420436	0.00420436	B_strong	-4	B_strong	-4
43092891	T	C	c.2640G>A	p.E880E	880	E	E	Synonymous	2640	exon 10 (mid 2)	0.00444625	0.850732	0.171887	-0.161568	0.676468	Neutral	TRUE	GACACAGAAGGCTTTAAGTATCCATTGGGACATGAAGTTAACCACAGTCGCGAAACAAGCATAGAAATGGAAGAAAGTGAACTTGATGCTCAGTATTTGCAGAATACATTCAAGGTTTCAAAGCGGCAGTCATTTGCTCCGTTTTCAAATCCAGGAAATGCAGAAGAAGAATGTGCAACATTCTCTGCCCACTCTGGGTCCTTAAAGAAACAAAG	51-X-C,126-X-G,168-X-A	Likely benign	Benign/Likely benign	criteria provided, single submitter	0	0	0	0	0	NA	208	1	110	138	141	147	90	136	FALSE	0.000569358	0.00512714	0.00512714	B_strong	-4	B_strong	-4
43092890	G	C	c.2641G>C	p.E881Q	881	E	Q	Missense	2641	exon 10 (mid 2)	-0.0421639	0.830422	0.0801485	-0.178001	-0.447581	Neutral	TRUE	GACACAGAAGGCTTTAAGTATCCATTGGGACATGAAGTTAACCACAGTCGCGAAACAAGCATAGAAATGGAAGAAAGTGAACTTGATGCTCAGTATTTGCAGAATACATTCAAGGTTTCAAAGCGGCAGTCATTTGCTCCGTTTTCAAATCCAGGAAATGCAGAAGAGCAATGTGCAACATTCTCTGCCCACTCTGGGTCCTTAAAGAAACAAAG	51-X-C,126-X-G,169-X-C	Absent	Absent	NA	0	0	0	0	0	NA	2107	1	1275	1501	1301	1341	574	433	FALSE	0.000792236	0.00713578	0.00713578	B_strong	-4	B_strong	-4
43092890	T	C	c.2641G>A	p.E881K	881	E	K	Missense	2641	exon 10 (mid 2)	-0.357071	0.0166567	-0.461381	-0.367294	0.671267	Neutral	TRUE	GACACAGAAGGCTTTAAGTATCCATTGGGACATGAAGTTAACCACAGTCGCGAAACAAGCATAGAAATGGAAGAAAGTGAACTTGATGCTCAGTATTTGCAGAATACATTCAAGGTTTCAAAGCGGCAGTCATTTGCTCCGTTTTCAAATCCAGGAAATGCAGAAGAGAAATGTGCAACATTCTCTGCCCACTCTGGGTCCTTAAAGAAACAAAG	51-X-C,126-X-G,169-X-A	Absent	Absent	NA	0	0	0	0	0	NA	162	1	136	110	125	113	154	62	FALSE	0.243254	2.89303	2.89303	P_supporting	1	indeterminate	0
43092890	A	C	c.2641G>T	p.E881*	881	E	*	Nonsense	2641	exon 10 (mid 2)	-2.09541	2.95635e-74	-2.33649	-2.52645	-0.61576	LoF	TRUE	GACACAGAAGGCTTTAAGTATCCATTGGGACATGAAGTTAACCACAGTCGCGAAACAAGCATAGAAATGGAAGAAAGTGAACTTGATGCTCAGTATTTGCAGAATACATTCAAGGTTTCAAAGCGGCAGTCATTTGCTCCGTTTTCAAATCCAGGAAATGCAGAAGAGTAATGTGCAACATTCTCTGCCCACTCTGGGTCCTTAAAGAAACAAAG	51-X-C,126-X-G,169-X-T	Pathogenic	Pathogenic/Likely pathogenic	reviewed by expert panel	0	0	0	0	0	NA	3015	1	898	198	919	186	236	458	TRUE	1	Inf	Inf	P_strong	4	P_strong	4
43092889	G	T	c.2642A>C	p.E881A	881	E	A	Missense	2642	exon 10 (mid 2)	-0.0137079	0.837222	0.00732667	-0.0391394	0.0549155	Neutral	TRUE	GACACAGAAGGCTTTAAGTATCCATTGGGACATGAAGTTAACCACAGTCGCGAAACAAGCATAGAAATGGAAGAAAGTGAACTTGATGCTCAGTATTTGCAGAATACATTCAAGGTTTCAAAGCGGCAGTCATTTGCTCCGTTTTCAAATCCAGGAAATGCAGAAGAGGCATGTGCAACATTCTCTGCCCACTCTGGGTCCTTAAAGAAACAAAG	51-X-C,126-X-G,170-X-C	Absent	Absent	NA	0	0	0	0	0	NA	7399	1	4786	5357	4804	5452	2456	3143	FALSE	0.000636563	0.00573271	0.00573271	B_strong	-4	B_strong	-4
43092889	A	T	c.2642A>T	p.E881V	881	E	V	Missense	2642	exon 10 (mid 2)	-0.0191652	0.837222	-0.0325024	-0.0119754	0.084461	Neutral	TRUE	GACACAGAAGGCTTTAAGTATCCATTGGGACATGAAGTTAACCACAGTCGCGAAACAAGCATAGAAATGGAAGAAAGTGAACTTGATGCTCAGTATTTGCAGAATACATTCAAGGTTTCAAAGCGGCAGTCATTTGCTCCGTTTTCAAATCCAGGAAATGCAGAAGAGGTATGTGCAACATTCTCTGCCCACTCTGGGTCCTTAAAGAAACAAAG	51-X-C,126-X-G,170-X-T	Absent	Absent	NA	0	0	0.19	0	0.19	NA	5916	5	3276	3567	3298	3814	1368	2716	FALSE	0.000661088	0.00595373	0.00595373	B_strong	-4	B_strong	-4
43092889	C	T	c.2642A>G	p.E881G	881	E	G	Missense	2642	exon 10 (mid 2)	-0.0396718	0.835158	0.0494978	-0.141566	0.298285	Neutral	TRUE	GACACAGAAGGCTTTAAGTATCCATTGGGACATGAAGTTAACCACAGTCGCGAAACAAGCATAGAAATGGAAGAAAGTGAACTTGATGCTCAGTATTTGCAGAATACATTCAAGGTTTCAAAGCGGCAGTCATTTGCTCCGTTTTCAAATCCAGGAAATGCAGAAGAGGGATGTGCAACATTCTCTGCCCACTCTGGGTCCTTAAAGAAACAAAG	51-X-C,126-X-G,170-X-G	Uncertain significance	VUS/conflicting interpretations	criteria provided, single submitter	0	0	0	0	0	NA	4965	1	3390	3907	3257	3443	1687	3047	FALSE	0.00077554	0.00698528	0.00698528	B_strong	-4	B_strong	-4
43092888	C	T	c.2643A>G	p.E881E	881	E	E	Synonymous	2643	exon 10 (mid 2)	0.0521128	0.89319	0.0756057	0.0453355	0.109127	Neutral	TRUE	GACACAGAAGGCTTTAAGTATCCATTGGGACATGAAGTTAACCACAGTCGCGAAACAAGCATAGAAATGGAAGAAAGTGAACTTGATGCTCAGTATTTGCAGAATACATTCAAGGTTTCAAAGCGGCAGTCATTTGCTCCGTTTTCAAATCCAGGAAATGCAGAAGAGGAGTGTGCAACATTCTCTGCCCACTCTGGGTCCTTAAAGAAACAAAG	51-X-C,126-X-G,171-X-G	Likely benign	Benign/Likely benign	criteria provided, single submitter	0	0	0	0	0	NA	6807	2	4356	5112	4333	5214	2435	2777	FALSE	0.000471263	0.00424337	0.00424337	B_strong	-4	B_strong	-4
43092888	A	T	c.2643A>T	p.E881D	881	E	D	Missense	2643	exon 10 (mid 2)	0.0277671	0.885914	0.10404	-0.0395996	0.0666549	Neutral	TRUE	GACACAGAAGGCTTTAAGTATCCATTGGGACATGAAGTTAACCACAGTCGCGAAACAAGCATAGAAATGGAAGAAAGTGAACTTGATGCTCAGTATTTGCAGAATACATTCAAGGTTTCAAAGCGGCAGTCATTTGCTCCGTTTTCAAATCCAGGAAATGCAGAAGAGGATTGTGCAACATTCTCTGCCCACTCTGGGTCCTTAAAGAAACAAAG	51-X-C,126-X-G,171-X-T	Conflicting classifications of pathogenicity	VUS/conflicting interpretations	criteria provided, conflicting classifications	0	0	0	0	0	NA	6620	4	3758	4498	3858	4377	1683	2938	FALSE	0.000509382	0.00458677	0.00458677	B_strong	-4	B_strong	-4
43092888	G	T	c.2643A>C	p.E881D	881	E	D	Missense	2643	exon 10 (mid 2)	-0.0180603	0.837222	-0.00997189	-0.0319417	0.163472	Neutral	TRUE	GACACAGAAGGCTTTAAGTATCCATTGGGACATGAAGTTAACCACAGTCGCGAAACAAGCATAGAAATGGAAGAAAGTGAACTTGATGCTCAGTATTTGCAGAATACATTCAAGGTTTCAAAGCGGCAGTCATTTGCTCCGTTTTCAAATCCAGGAAATGCAGAAGAGGACTGTGCAACATTCTCTGCCCACTCTGGGTCCTTAAAGAAACAAAG	51-X-C,126-X-G,171-X-C	Absent	Absent	NA	0	0	0	0	0	NA	7451	2	5096	5636	5108	5826	3112	3173	FALSE	0.000655943	0.00590736	0.00590736	B_strong	-4	B_strong	-4
43092887	G	A	c.2644T>C	p.C882R	882	C	R	Missense	2644	exon 10 (mid 2)	-0.0135529	0.837222	-0.0203864	-0.0110666	0.00806416	Neutral	TRUE	GACACAGAAGGCTTTAAGTATCCATTGGGACATGAAGTTAACCACAGTCGCGAAACAAGCATAGAAATGGAAGAAAGTGAACTTGATGCTCAGTATTTGCAGAATACATTCAAGGTTTCAAAGCGGCAGTCATTTGCTCCGTTTTCAAATCCAGGAAATGCAGAAGAGGAACGTGCAACATTCTCTGCCCACTCTGGGTCCTTAAAGAAACAAAG	51-X-C,126-X-G,172-X-C	Conflicting classifications of pathogenicity	VUS/conflicting interpretations	criteria provided, conflicting classifications	0	0	0	0	0	NA	7013	4	4775	5243	4835	5595	2286	3190	FALSE	0.000635898	0.00572672	0.00572672	B_strong	-4	B_strong	-4
43092887	C	A	c.2644T>G	p.C882G	882	C	G	Missense	2644	exon 10 (mid 2)	-0.0850298	0.781028	-0.181801	-0.0155329	-0.0214854	Neutral	TRUE	GACACAGAAGGCTTTAAGTATCCATTGGGACATGAAGTTAACCACAGTCGCGAAACAAGCATAGAAATGGAAGAAAGTGAACTTGATGCTCAGTATTTGCAGAATACATTCAAGGTTTCAAAGCGGCAGTCATTTGCTCCGTTTTCAAATCCAGGAAATGCAGAAGAGGAAGGTGCAACATTCTCTGCCCACTCTGGGTCCTTAAAGAAACAAAG	51-X-C,126-X-G,172-X-G	Absent	Absent	NA	0	0	0	0	0	NA	5477	1	3733	3665	3587	4138	1393	2823	FALSE	0.00121867	0.0109814	0.0109814	B_strong	-4	B_strong	-4
43092887	T	A	c.2644T>A	p.C882S	882	C	S	Missense	2644	exon 10 (mid 2)	0.00108196	0.850732	-0.0822457	0.0847567	0.35827	Neutral	TRUE	GACACAGAAGGCTTTAAGTATCCATTGGGACATGAAGTTAACCACAGTCGCGAAACAAGCATAGAAATGGAAGAAAGTGAACTTGATGCTCAGTATTTGCAGAATACATTCAAGGTTTCAAAGCGGCAGTCATTTGCTCCGTTTTCAAATCCAGGAAATGCAGAAGAGGAAAGTGCAACATTCTCTGCCCACTCTGGGTCCTTAAAGAAACAAAG	51-X-C,126-X-G,172-X-A	Conflicting classifications of pathogenicity	VUS/conflicting interpretations	criteria provided, conflicting classifications	0	0	0	0	0	NA	6388	1	4025	4234	3841	4750	2188	3606	FALSE	0.000580296	0.0052257	0.0052257	B_strong	-4	B_strong	-4
43092886	G	C	c.2645G>C	p.C882S	882	C	S	Missense	2645	exon 10 (mid 2)	-0.0599786	0.816945	-0.0528504	-0.0863452	0.258595	Neutral	TRUE	GACACAGAAGGCTTTAAGTATCCATTGGGACATGAAGTTAACCACAGTCGCGAAACAAGCATAGAAATGGAAGAAAGTGAACTTGATGCTCAGTATTTGCAGAATACATTCAAGGTTTCAAAGCGGCAGTCATTTGCTCCGTTTTCAAATCCAGGAAATGCAGAAGAGGAATCTGCAACATTCTCTGCCCACTCTGGGTCCTTAAAGAAACAAAG	51-X-C,126-X-G,173-X-C	Absent	Absent	NA	0	0	0	0	0	NA	7548	4	2691	2889	2613	2870	1416	2217	FALSE	0.000933637	0.00841058	0.00841058	B_strong	-4	B_strong	-4
43092886	T	C	c.2645G>A	p.C882Y	882	C	Y	Missense	2645	exon 10 (mid 2)	-0.00428564	0.850732	0.0230901	-0.033036	0.233378	Neutral	TRUE	GACACAGAAGGCTTTAAGTATCCATTGGGACATGAAGTTAACCACAGTCGCGAAACAAGCATAGAAATGGAAGAAAGTGAACTTGATGCTCAGTATTTGCAGAATACATTCAAGGTTTCAAAGCGGCAGTCATTTGCTCCGTTTTCAAATCCAGGAAATGCAGAAGAGGAATATGCAACATTCTCTGCCCACTCTGGGTCCTTAAAGAAACAAAG	51-X-C,126-X-G,173-X-A	Conflicting classifications of pathogenicity	VUS/conflicting interpretations	criteria provided, conflicting classifications	0	0	0	0	0	NA	8246	1	4316	4884	4252	4846	2319	3419	FALSE	0.000599114	0.00539526	0.00539526	B_strong	-4	B_strong	-4
43092886	A	C	c.2645G>T	p.C882F	882	C	F	Missense	2645	exon 10 (mid 2)	-0.0366236	0.835158	-0.0372766	-0.0477177	-0.0348537	Neutral	TRUE	GACACAGAAGGCTTTAAGTATCCATTGGGACATGAAGTTAACCACAGTCGCGAAACAAGCATAGAAATGGAAGAAAGTGAACTTGATGCTCAGTATTTGCAGAATACATTCAAGGTTTCAAAGCGGCAGTCATTTGCTCCGTTTTCAAATCCAGGAAATGCAGAAGAGGAATTTGCAACATTCTCTGCCCACTCTGGGTCCTTAAAGAAACAAAG	51-X-C,126-X-G,173-X-T	Absent	Absent	NA	0	0	0	0	0	NA	9797	4	5139	5577	5064	5713	2609	2924	FALSE	0.000756017	0.0068093	0.0068093	B_strong	-4	B_strong	-4
43092885	C	A	c.2646T>G	p.C882W	882	C	W	Missense	2646	exon 10 (mid 2)	-0.0921984	0.766898	-0.0437316	-0.170238	0.428003	Neutral	TRUE	GACACAGAAGGCTTTAAGTATCCATTGGGACATGAAGTTAACCACAGTCGCGAAACAAGCATAGAAATGGAAGAAAGTGAACTTGATGCTCAGTATTTGCAGAATACATTCAAGGTTTCAAAGCGGCAGTCATTTGCTCCGTTTTCAAATCCAGGAAATGCAGAAGAGGAATGGGCAACATTCTCTGCCCACTCTGGGTCCTTAAAGAAACAAAG	51-X-C,126-X-G,174-X-G	Conflicting classifications of pathogenicity	VUS/conflicting interpretations	criteria provided, conflicting classifications	0	0	0	0	0	NA	2557	1	1244	1344	1267	1313	712	1245	FALSE	0.00132528	0.0119434	0.0119434	B_strong	-4	B_strong	-4
43092885	T	A	c.2646T>A	p.C882*	882	C	*	Nonsense	2646	exon 10 (mid 2)	-2.21996	4.03433e-83	-2.56826	-2.58372	-0.440629	LoF	TRUE	GACACAGAAGGCTTTAAGTATCCATTGGGACATGAAGTTAACCACAGTCGCGAAACAAGCATAGAAATGGAAGAAAGTGAACTTGATGCTCAGTATTTGCAGAATACATTCAAGGTTTCAAAGCGGCAGTCATTTGCTCCGTTTTCAAATCCAGGAAATGCAGAAGAGGAATGAGCAACATTCTCTGCCCACTCTGGGTCCTTAAAGAAACAAAG	51-X-C,126-X-G,174-X-A	Pathogenic	Pathogenic/Likely pathogenic	criteria provided, single submitter	0	0	0	0	0	NA	4422	1	1406	264	1532	298	538	669	FALSE	1	Inf	Inf	P_strong	4	P_strong	4
43092885	G	A	c.2646T>C	p.C882C	882	C	C	Synonymous	2646	exon 10 (mid 2)	0.0292956	0.885914	0.0785485	-0.0105606	-0.0320976	Neutral	TRUE	GACACAGAAGGCTTTAAGTATCCATTGGGACATGAAGTTAACCACAGTCGCGAAACAAGCATAGAAATGGAAGAAAGTGAACTTGATGCTCAGTATTTGCAGAATACATTCAAGGTTTCAAAGCGGCAGTCATTTGCTCCGTTTTCAAATCCAGGAAATGCAGAAGAGGAATGCGCAACATTCTCTGCCCACTCTGGGTCCTTAAAGAAACAAAG	51-X-C,126-X-G,174-X-C	Absent	Absent	NA	0	0	0	0	0	NA	5826	1	3842	4518	3839	4444	1613	2721	FALSE	0.000506316	0.00455915	0.00455915	B_strong	-4	B_strong	-4
43091524	T	C	c.4007G>A	p.S1336N	1336	S	N	Missense	4007	exon 10 (3')	-0.0678518	0.687594	-0.0461619	-0.0926533	0.587641	Neutral	TRUE	CCTTTCTTGATTGGTTCTTCCAAACAAATGAGGCATCAGTCTGAAAGCCAGGGAGTTGGTCTGAATGACAAGGAATTGGTTTCAGATGATGAAGAAAGAGGAACGGGCCTCGAAGAAAATAATCAAGAAGAGCAAAGCATGGATTCAAACTTAGGTATTGGAACCACGTTTTTGTGTTTGCCCCAGTCTATTTATAGAAGTGAGCTAAATGTTTATGCTTTTGGGGAGCACATTTTACAAATTTCCAAG	65-X-A,109-X-C,111-X-C,167-X-C	Absent	Absent	NA	0.03	0	0	0	0.03	NA	589	1	662	759	744	759	311	398	FALSE	0.00101065	0.00910509	0.00910509	B_strong	-4	B_strong	-4
43091524	G	C	c.4007G>C	p.S1336T	1336	S	T	Missense	4007	exon 10 (3')	-0.282691	0.00169411	-0.319806	-0.258539	-0.0556523	Intermediate	TRUE	CCTTTCTTGATTGGTTCTTCCAAACAAATGAGGCATCAGTCTGAAAGCCAGGGAGTTGGTCTGACTGACAAGGAATTGGTTTCAGATGATGAAGAAAGAGGAACGGGCCTCGAAGAAAATAATCAAGAAGAGCAAAGCATGGATTCAAACTTAGGTATTGGAACCACGTTTTTGTGTTTGCCCCAGTCTATTTATAGAAGTGAGCTAAATGTTTATGCTTTTGGGGAGCACATTTTACAAATTTCCAAG	65-X-C,109-X-C,111-X-C,167-X-C	Absent	Absent	NA	0.11	0	0	0	0.11	NA	523	1	640	607	695	632	139	311	FALSE	0.0412503	0.387226	0.387226	B_supporting	-1	B_supporting	-1
43091524	A	C	c.4007G>T	p.S1336I	1336	S	I	Missense	4007	exon 10 (3')	0.0348415	0.999058	0.00596294	0.0653179	0.03048	Neutral	TRUE	CCTTTCTTGATTGGTTCTTCCAAACAAATGAGGCATCAGTCTGAAAGCCAGGGAGTTGGTCTGATTGACAAGGAATTGGTTTCAGATGATGAAGAAAGAGGAACGGGCCTCGAAGAAAATAATCAAGAAGAGCAAAGCATGGATTCAAACTTAGGTATTGGAACCACGTTTTTGTGTTTGCCCCAGTCTATTTATAGAAGTGAGCTAAATGTTTATGCTTTTGGGGAGCACATTTTACAAATTTCCAAG	65-X-T,109-X-C,111-X-C,167-X-C	Conflicting classifications of pathogenicity	VUS/conflicting interpretations	criteria provided, conflicting classifications	0.05	0	0	0	0.05	NA	592	1	673	800	738	840	226	253	FALSE	0.000495988	0.0044661	0.0044661	B_strong	-4	B_strong	-4
43091523	T	A	c.4008T>A	p.S1336R	1336	S	R	Missense	4008	exon 10 (3')	-0.0836554	0.628586	-0.433885	0.262738	0.196107	Neutral	TRUE	CCTTTCTTGATTGGTTCTTCCAAACAAATGAGGCATCAGTCTGAAAGCCAGGGAGTTGGTCTGAGAGACAAGGAATTGGTTTCAGATGATGAAGAAAGAGGAACGGGCCTCGAAGAAAATAATCAAGAAGAGCAAAGCATGGATTCAAACTTAGGTATTGGAACCACGTTTTTGTGTTTGCCCCAGTCTATTTATAGAAGTGAGCTAAATGTTTATGCTTTTGGGGAGCACATTTTACAAATTTCCAAG	66-X-A,109-X-C,111-X-C,167-X-C	Absent	Absent	NA	0	0	0	0.07	0.07	NA	540	1	752	659	839	1095	253	365	FALSE	0.0011997	0.0108102	0.0108102	B_strong	-4	B_strong	-4
43091523	G	A	c.4008T>C	p.S1336S	1336	S	S	Synonymous	4008	exon 10 (3')	0.0315825	0.999058	-0.020038	0.0846514	0.0809322	Neutral	TRUE	CCTTTCTTGATTGGTTCTTCCAAACAAATGAGGCATCAGTCTGAAAGCCAGGGAGTTGGTCTGAGCGACAAGGAATTGGTTTCAGATGATGAAGAAAGAGGAACGGGCCTCGAAGAAAATAATCAAGAAGAGCAAAGCATGGATTCAAACTTAGGTATTGGAACCACGTTTTTGTGTTTGCCCCAGTCTATTTATAGAAGTGAGCTAAATGTTTATGCTTTTGGGGAGCACATTTTACAAATTTCCAAG	66-X-C,109-X-C,111-X-C,167-X-C	Absent	Absent	NA	0.07	0	0	0	0.07	NA	577	1	824	962	827	954	195	409	FALSE	0.000501907	0.00451943	0.00451943	B_strong	-4	B_strong	-4
43091523	C	A	c.4008T>G	p.S1336R	1336	S	R	Missense	4008	exon 10 (3')	0.238255	0.999058	0.340441	0.146994	-0.393591	Neutral	TRUE	CCTTTCTTGATTGGTTCTTCCAAACAAATGAGGCATCAGTCTGAAAGCCAGGGAGTTGGTCTGAGGGACAAGGAATTGGTTTCAGATGATGAAGAAAGAGGAACGGGCCTCGAAGAAAATAATCAAGAAGAGCAAAGCATGGATTCAAACTTAGGTATTGGAACCACGTTTTTGTGTTTGCCCCAGTCTATTTATAGAAGTGAGCTAAATGTTTATGCTTTTGGGGAGCACATTTTACAAATTTCCAAG	66-X-G,109-X-C,111-X-C,167-X-C	Absent	Absent	NA	0	0	0	0.13	0.13	NA	357	1	441	661	621	748	74	223	FALSE	0.000951404	0.00857079	0.00857079	B_strong	-4	B_strong	-4
43091522	T	C	c.4009G>A	p.D1337N	1337	D	N	Missense	4009	exon 10 (3')	-0.0713599	0.681287	-0.0448228	-0.10117	0.317182	Neutral	TRUE	CCTTTCTTGATTGGTTCTTCCAAACAAATGAGGCATCAGTCTGAAAGCCAGGGAGTTGGTCTGAGTAACAAGGAATTGGTTTCAGATGATGAAGAAAGAGGAACGGGCCTCGAAGAAAATAATCAAGAAGAGCAAAGCATGGATTCAAACTTAGGTATTGGAACCACGTTTTTGTGTTTGCCCCAGTCTATTTATAGAAGTGAGCTAAATGTTTATGCTTTTGGGGAGCACATTTTACAAATTTCCAAG	67-X-A,109-X-C,111-X-C,167-X-C	Absent	Absent	NA	0.04	0	0	0.05	0.05	NA	585	1	664	762	777	788	225	394	FALSE	0.00104837	0.00944523	0.00944523	B_strong	-4	B_strong	-4
43091522	G	C	c.4009G>C	p.D1337H	1337	D	H	Missense	4009	exon 10 (3')	-0.0394903	0.773417	-0.0074354	-0.0733563	0.304983	Neutral	TRUE	CCTTTCTTGATTGGTTCTTCCAAACAAATGAGGCATCAGTCTGAAAGCCAGGGAGTTGGTCTGAGTCACAAGGAATTGGTTTCAGATGATGAAGAAAGAGGAACGGGCCTCGAAGAAAATAATCAAGAAGAGCAAAGCATGGATTCAAACTTAGGTATTGGAACCACGTTTTTGTGTTTGCCCCAGTCTATTTATAGAAGTGAGCTAAATGTTTATGCTTTTGGGGAGCACATTTTACAAATTTCCAAG	67-X-C,109-X-C,111-X-C,167-X-C	Conflicting classifications of pathogenicity	VUS/conflicting interpretations	criteria provided, conflicting classifications	0	0	0	0.08	0.08	NA	618	1	754	888	944	976	311	384	FALSE	0.00077435	0.00697455	0.00697455	B_strong	-4	B_strong	-4
43091522	A	C	c.4009G>T	p.D1337Y	1337	D	Y	Missense	4009	exon 10 (3')	-0.114159	0.406503	-0.216337	-0.0172165	0.33119	Neutral	TRUE	CCTTTCTTGATTGGTTCTTCCAAACAAATGAGGCATCAGTCTGAAAGCCAGGGAGTTGGTCTGAGTTACAAGGAATTGGTTTCAGATGATGAAGAAAGAGGAACGGGCCTCGAAGAAAATAATCAAGAAGAGCAAAGCATGGATTCAAACTTAGGTATTGGAACCACGTTTTTGTGTTTGCCCCAGTCTATTTATAGAAGTGAGCTAAATGTTTATGCTTTTGGGGAGCACATTTTACAAATTTCCAAG	67-X-T,109-X-C,111-X-C,167-X-C	Uncertain significance	VUS/conflicting interpretations	criteria provided, single submitter	0	0	0	0.12	0.12	NA	514	1	633	645	654	703	245	298	FALSE	0.00175005	0.015778	0.015778	B_strong	-4	B_strong	-4
43091521	C	T	c.4010A>G	p.D1337G	1337	D	G	Missense	4010	exon 10 (3')	0.123925	0.999058	0.0377145	0.21582	0.0554858	Neutral	TRUE	CCTTTCTTGATTGGTTCTTCCAAACAAATGAGGCATCAGTCTGAAAGCCAGGGAGTTGGTCTGAGTGGCAAGGAATTGGTTTCAGATGATGAAGAAAGAGGAACGGGCCTCGAAGAAAATAATCAAGAAGAGCAAAGCATGGATTCAAACTTAGGTATTGGAACCACGTTTTTGTGTTTGCCCCAGTCTATTTATAGAAGTGAGCTAAATGTTTATGCTTTTGGGGAGCACATTTTACAAATTTCCAAG	68-X-G,109-X-C,111-X-C,167-X-C	Absent	Absent	NA	0	0	0	0.1	0.1	NA	501	1	818	994	767	969	229	327	FALSE	0.000470895	0.00424006	0.00424006	B_strong	-4	B_strong	-4
43091521	A	T	c.4010A>T	p.D1337V	1337	D	V	Missense	4010	exon 10 (3')	-0.0508319	0.755653	0.0507929	-0.154788	-0.139644	Neutral	TRUE	CCTTTCTTGATTGGTTCTTCCAAACAAATGAGGCATCAGTCTGAAAGCCAGGGAGTTGGTCTGAGTGTCAAGGAATTGGTTTCAGATGATGAAGAAAGAGGAACGGGCCTCGAAGAAAATAATCAAGAAGAGCAAAGCATGGATTCAAACTTAGGTATTGGAACCACGTTTTTGTGTTTGCCCCAGTCTATTTATAGAAGTGAGCTAAATGTTTATGCTTTTGGGGAGCACATTTTACAAATTTCCAAG	68-X-T,109-X-C,111-X-C,167-X-C	Absent	Absent	NA	0	0	0	0.1	0.1	NA	464	1	694	851	788	770	156	313	FALSE	0.000855893	0.00770964	0.00770964	B_strong	-4	B_strong	-4
43091521	G	T	c.4010A>C	p.D1337A	1337	D	A	Missense	4010	exon 10 (3')	-0.114209	0.406503	-0.255797	0.0221403	0.0425161	Neutral	TRUE	CCTTTCTTGATTGGTTCTTCCAAACAAATGAGGCATCAGTCTGAAAGCCAGGGAGTTGGTCTGAGTGCCAAGGAATTGGTTTCAGATGATGAAGAAAGAGGAACGGGCCTCGAAGAAAATAATCAAGAAGAGCAAAGCATGGATTCAAACTTAGGTATTGGAACCACGTTTTTGTGTTTGCCCCAGTCTATTTATAGAAGTGAGCTAAATGTTTATGCTTTTGGGGAGCACATTTTACAAATTTCCAAG	68-X-C,109-X-C,111-X-C,167-X-C	Absent	Absent	NA	0	0	0	0.06	0.06	NA	574	1	703	697	688	760	207	276	FALSE	0.00175123	0.0157887	0.0157887	B_strong	-4	B_strong	-4
43091520	T	G	c.4011C>A	p.D1337E	1337	D	E	Missense	4011	exon 10 (3')	-0.0501882	0.755653	-0.0762353	-0.0264426	0.487135	Neutral	TRUE	CCTTTCTTGATTGGTTCTTCCAAACAAATGAGGCATCAGTCTGAAAGCCAGGGAGTTGGTCTGAGTGAAAAGGAATTGGTTTCAGATGATGAAGAAAGAGGAACGGGCCTCGAAGAAAATAATCAAGAAGAGCAAAGCATGGATTCAAACTTAGGTATTGGAACCACGTTTTTGTGTTTGCCCCAGTCTATTTATAGAAGTGAGCTAAATGTTTATGCTTTTGGGGAGCACATTTTACAAATTTCCAAG	69-X-A,109-X-C,111-X-C,167-X-C	Absent	Absent	NA	0	0	0	0.07	0.07	NA	559	1	529	594	617	659	259	268	FALSE	0.00085085	0.00766417	0.00766417	B_strong	-4	B_strong	-4
43091520	A	G	c.4011C>T	p.D1337D	1337	D	D	Synonymous	4011	exon 10 (3')	0.0246925	0.990233	0.0237317	0.0267857	0.115723	Neutral	TRUE	CCTTTCTTGATTGGTTCTTCCAAACAAATGAGGCATCAGTCTGAAAGCCAGGGAGTTGGTCTGAGTGATAAGGAATTGGTTTCAGATGATGAAGAAAGAGGAACGGGCCTCGAAGAAAATAATCAAGAAGAGCAAAGCATGGATTCAAACTTAGGTATTGGAACCACGTTTTTGTGTTTGCCCCAGTCTATTTATAGAAGTGAGCTAAATGTTTATGCTTTTGGGGAGCACATTTTACAAATTTCCAAG	69-X-T,109-X-C,111-X-C,167-X-C	Likely benign	Benign/Likely benign	criteria provided, multiple submitters, no conflicts	0	0	0	0.15	0.15	NA	578	1	698	840	767	850	195	353	TRUE	0.000515848	0.00464503	0.00464503	B_strong	-4	B_strong	-4
43091520	C	G	c.4011C>G	p.D1337E	1337	D	E	Missense	4011	exon 10 (3')	0.0690706	0.999058	0.0214666	0.119842	0.412402	Neutral	TRUE	CCTTTCTTGATTGGTTCTTCCAAACAAATGAGGCATCAGTCTGAAAGCCAGGGAGTTGGTCTGAGTGAGAAGGAATTGGTTTCAGATGATGAAGAAAGAGGAACGGGCCTCGAAGAAAATAATCAAGAAGAGCAAAGCATGGATTCAAACTTAGGTATTGGAACCACGTTTTTGTGTTTGCCCCAGTCTATTTATAGAAGTGAGCTAAATGTTTATGCTTTTGGGGAGCACATTTTACAAATTTCCAAG	69-X-G,109-X-C,111-X-C,167-X-C	Likely benign	Benign/Likely benign	criteria provided, single submitter	0	0	0	0.09	0.09	NA	488	1	387	465	390	461	115	243	FALSE	0.000456884	0.00411384	0.00411384	B_strong	-4	B_strong	-4
43091519	A	T	c.4012A>T	p.K1338*	1338	K	*	Nonsense	4012	exon 10 (3')	-2.0413	1.00925e-151	-2.2605	-1.9157	-0.730868	LoF	TRUE	CCTTTCTTGATTGGTTCTTCCAAACAAATGAGGCATCAGTCTGAAAGCCAGGGAGTTGGTCTGAGTGACTAGGAATTGGTTTCAGATGATGAAGAAAGAGGAACGGGCCTCGAAGAAAATAATCAAGAAGAGCAAAGCATGGATTCAAACTTAGGTATTGGAACCACGTTTTTGTGTTTGCCCCAGTCTATTTATAGAAGTGAGCTAAATGTTTATGCTTTTGGGGAGCACATTTTACAAATTTCCAAG	70-X-T,109-X-C,111-X-C,167-X-C	Pathogenic/Likely pathogenic	Pathogenic/Likely pathogenic	criteria provided, multiple submitters, no conflicts	0	0	0	0.27	0.27	NA	503	1	425	105	548	158	102	82	TRUE	1	Inf	Inf	P_strong	4	P_strong	4
43091519	C	T	c.4012A>G	p.K1338E	1338	K	E	Missense	4012	exon 10 (3')	0.0489662	0.999058	0.214775	-0.114597	-0.0924988	Neutral	TRUE	CCTTTCTTGATTGGTTCTTCCAAACAAATGAGGCATCAGTCTGAAAGCCAGGGAGTTGGTCTGAGTGACGAGGAATTGGTTTCAGATGATGAAGAAAGAGGAACGGGCCTCGAAGAAAATAATCAAGAAGAGCAAAGCATGGATTCAAACTTAGGTATTGGAACCACGTTTTTGTGTTTGCCCCAGTCTATTTATAGAAGTGAGCTAAATGTTTATGCTTTTGGGGAGCACATTTTACAAATTTCCAAG	70-X-G,109-X-C,111-X-C,167-X-C	Absent	Absent	NA	0.05	0	0	0	0.05	NA	461	1	749	1029	840	844	183	332	FALSE	0.000474974	0.0042768	0.0042768	B_strong	-4	B_strong	-4
43091519	G	T	c.4012A>C	p.K1338Q	1338	K	Q	Missense	4012	exon 10 (3')	0.0790199	0.999058	-0.0275013	0.189165	-0.361056	Neutral	TRUE	CCTTTCTTGATTGGTTCTTCCAAACAAATGAGGCATCAGTCTGAAAGCCAGGGAGTTGGTCTGAGTGACCAGGAATTGGTTTCAGATGATGAAGAAAGAGGAACGGGCCTCGAAGAAAATAATCAAGAAGAGCAAAGCATGGATTCAAACTTAGGTATTGGAACCACGTTTTTGTGTTTGCCCCAGTCTATTTATAGAAGTGAGCTAAATGTTTATGCTTTTGGGGAGCACATTTTACAAATTTCCAAG	70-X-C,109-X-C,111-X-C,167-X-C	Absent	Absent	NA	0	0	0	0.02	0.02	NA	563	1	799	928	845	1048	163	276	FALSE	0.000452648	0.00407567	0.00407567	B_strong	-4	B_strong	-4
43091518	C	T	c.4013A>G	p.K1338R	1338	K	R	Missense	4013	exon 10 (3')	-0.162123	0.148988	-0.15992	-0.171761	-0.253234	Neutral	TRUE	CCTTTCTTGATTGGTTCTTCCAAACAAATGAGGCATCAGTCTGAAAGCCAGGGAGTTGGTCTGAGTGACAGGGAATTGGTTTCAGATGATGAAGAAAGAGGAACGGGCCTCGAAGAAAATAATCAAGAAGAGCAAAGCATGGATTCAAACTTAGGTATTGGAACCACGTTTTTGTGTTTGCCCCAGTCTATTTATAGAAGTGAGCTAAATGTTTATGCTTTTGGGGAGCACATTTTACAAATTTCCAAG	71-X-G,109-X-C,111-X-C,167-X-C	Conflicting classifications of pathogenicity	VUS/conflicting interpretations	criteria provided, conflicting classifications	0	0	0.01	0.28	0.28	NA	499	1	688	729	817	789	159	276	FALSE	0.00358607	0.0323908	0.0323908	B_strong	-4	B_strong	-4
43091518	G	T	c.4013A>C	p.K1338T	1338	K	T	Missense	4013	exon 10 (3')	-0.0171133	0.846156	-0.05885	0.0238387	0.00958487	Neutral	TRUE	CCTTTCTTGATTGGTTCTTCCAAACAAATGAGGCATCAGTCTGAAAGCCAGGGAGTTGGTCTGAGTGACACGGAATTGGTTTCAGATGATGAAGAAAGAGGAACGGGCCTCGAAGAAAATAATCAAGAAGAGCAAAGCATGGATTCAAACTTAGGTATTGGAACCACGTTTTTGTGTTTGCCCCAGTCTATTTATAGAAGTGAGCTAAATGTTTATGCTTTTGGGGAGCACATTTTACAAATTTCCAAG	71-X-C,109-X-C,111-X-C,167-X-C	Absent	Absent	NA	0.03	0	0	0	0.03	NA	553	1	740	841	840	929	195	355	FALSE	0.000651607	0.00586829	0.00586829	B_strong	-4	B_strong	-4
43091518	A	T	c.4013A>T	p.K1338M	1338	K	M	Missense	4013	exon 10 (3')	0.069352	0.999058	0.114572	0.0273126	0.423014	Neutral	TRUE	CCTTTCTTGATTGGTTCTTCCAAACAAATGAGGCATCAGTCTGAAAGCCAGGGAGTTGGTCTGAGTGACATGGAATTGGTTTCAGATGATGAAGAAAGAGGAACGGGCCTCGAAGAAAATAATCAAGAAGAGCAAAGCATGGATTCAAACTTAGGTATTGGAACCACGTTTTTGTGTTTGCCCCAGTCTATTTATAGAAGTGAGCTAAATGTTTATGCTTTTGGGGAGCACATTTTACAAATTTCCAAG	71-X-T,109-X-C,111-X-C,167-X-C	Absent	Absent	NA	0.08	0	0	0.02	0.08	NA	533	1	703	901	847	939	234	496	FALSE	0.000456723	0.00411238	0.00411238	B_strong	-4	B_strong	-4
43091517	G	C	c.4014G>C	p.K1338N	1338	K	N	Missense	4014	exon 10 (3')	0.158807	0.999058	0.240511	0.0843856	0.0336488	Neutral	TRUE	CCTTTCTTGATTGGTTCTTCCAAACAAATGAGGCATCAGTCTGAAAGCCAGGGAGTTGGTCTGAGTGACAACGAATTGGTTTCAGATGATGAAGAAAGAGGAACGGGCCTCGAAGAAAATAATCAAGAAGAGCAAAGCATGGATTCAAACTTAGGTATTGGAACCACGTTTTTGTGTTTGCCCCAGTCTATTTATAGAAGTGAGCTAAATGTTTATGCTTTTGGGGAGCACATTTTACAAATTTCCAAG	72-X-C,109-X-C,111-X-C,167-X-C	Absent	Absent	NA	0.07	0	0	0	0.07	NA	690	1	833	1165	939	1083	261	350	FALSE	0.00053245	0.0047946	0.0047946	B_strong	-4	B_strong	-4
43091517	A	C	c.4014G>T	p.K1338N	1338	K	N	Missense	4014	exon 10 (3')	-0.105935	0.468035	-0.194665	-0.022064	0.405656	Neutral	TRUE	CCTTTCTTGATTGGTTCTTCCAAACAAATGAGGCATCAGTCTGAAAGCCAGGGAGTTGGTCTGAGTGACAATGAATTGGTTTCAGATGATGAAGAAAGAGGAACGGGCCTCGAAGAAAATAATCAAGAAGAGCAAAGCATGGATTCAAACTTAGGTATTGGAACCACGTTTTTGTGTTTGCCCCAGTCTATTTATAGAAGTGAGCTAAATGTTTATGCTTTTGGGGAGCACATTTTACAAATTTCCAAG	72-X-T,109-X-C,111-X-C,167-X-C	Absent	Absent	NA	0.11	0	0.01	0.01	0.11	NA	612	1	669	692	645	691	240	349	FALSE	0.00157115	0.0141626	0.0141626	B_strong	-4	B_strong	-4
43091517	T	C	c.4014G>A	p.K1338K	1338	K	K	Synonymous	4014	exon 10 (3')	-0.218963	0.0257625	-0.157368	-0.290598	0.0484145	Neutral	TRUE	CCTTTCTTGATTGGTTCTTCCAAACAAATGAGGCATCAGTCTGAAAGCCAGGGAGTTGGTCTGAGTGACAAAGAATTGGTTTCAGATGATGAAGAAAGAGGAACGGGCCTCGAAGAAAATAATCAAGAAGAGCAAAGCATGGATTCAAACTTAGGTATTGGAACCACGTTTTTGTGTTTGCCCCAGTCTATTTATAGAAGTGAGCTAAATGTTTATGCTTTTGGGGAGCACATTTTACAAATTTCCAAG	72-X-A,109-X-C,111-X-C,167-X-C	Likely benign	Benign/Likely benign	criteria provided, single submitter	0	0	0	0.02	0.02	NA	488	1	667	708	696	619	199	278	FALSE	0.0101767	0.0925324	0.0925324	B_moderate	-2	B_moderate	-2
43091516	T	C	c.4015G>A	p.E1339K	1339	E	K	Missense	4015	exon 10 (3')	0.0536864	0.999058	0.161964	-0.0521295	0.0398132	Neutral	TRUE	CCTTTCTTGATTGGTTCTTCCAAACAAATGAGGCATCAGTCTGAAAGCCAGGGAGTTGGTCTGAGTGACAAGAAATTGGTTTCAGATGATGAAGAAAGAGGAACGGGCCTCGAAGAAAATAATCAAGAAGAGCAAAGCATGGATTCAAACTTAGGTATTGGAACCACGTTTTTGTGTTTGCCCCAGTCTATTTATAGAAGTGAGCTAAATGTTTATGCTTTTGGGGAGCACATTTTACAAATTTCCAAG	73-X-A,109-X-C,111-X-C,167-X-C	Conflicting classifications of pathogenicity	VUS/conflicting interpretations	criteria provided, conflicting classifications	0.02	0	0	0	0.02	NA	542	1	638	845	772	810	156	357	FALSE	0.000469533	0.00422779	0.00422779	B_strong	-4	B_strong	-4
43091516	A	C	c.4015G>T	p.E1339*	1339	E	*	Nonsense	4015	exon 10 (3')	-1.83195	1.98779e-122	-2.08517	-1.66275	1.47814	LoF	TRUE	CCTTTCTTGATTGGTTCTTCCAAACAAATGAGGCATCAGTCTGAAAGCCAGGGAGTTGGTCTGAGTGACAAGTAATTGGTTTCAGATGATGAAGAAAGAGGAACGGGCCTCGAAGAAAATAATCAAGAAGAGCAAAGCATGGATTCAAACTTAGGTATTGGAACCACGTTTTTGTGTTTGCCCCAGTCTATTTATAGAAGTGAGCTAAATGTTTATGCTTTTGGGGAGCACATTTTACAAATTTCCAAG	73-X-T,109-X-C,111-X-C,167-X-C	Pathogenic	Pathogenic/Likely pathogenic	reviewed by expert panel	0.04	0	0	0.2	0.2	NA	502	1	276	77	358	123	303	253	TRUE	1	Inf	Inf	P_strong	4	P_strong	4
43091516	G	C	c.4015G>C	p.E1339Q	1339	E	Q	Missense	4015	exon 10 (3')	0.0124993	0.965058	0.0156859	0.00988593	0.279695	Neutral	TRUE	CCTTTCTTGATTGGTTCTTCCAAACAAATGAGGCATCAGTCTGAAAGCCAGGGAGTTGGTCTGAGTGACAAGCAATTGGTTTCAGATGATGAAGAAAGAGGAACGGGCCTCGAAGAAAATAATCAAGAAGAGCAAAGCATGGATTCAAACTTAGGTATTGGAACCACGTTTTTGTGTTTGCCCCAGTCTATTTATAGAAGTGAGCTAAATGTTTATGCTTTTGGGGAGCACATTTTACAAATTTCCAAG	73-X-C,109-X-C,111-X-C,167-X-C	Absent	Absent	NA	0.02	0	0	0.02	0.02	NA	509	1	676	809	682	747	220	341	FALSE	0.000545663	0.00491365	0.00491365	B_strong	-4	B_strong	-4
43091515	A	T	c.4016A>T	p.E1339V	1339	E	V	Missense	4016	exon 10 (3')	0.00336179	0.938866	0.0227181	-0.0158404	-0.0931499	Neutral	TRUE	CCTTTCTTGATTGGTTCTTCCAAACAAATGAGGCATCAGTCTGAAAGCCAGGGAGTTGGTCTGAGTGACAAGGTATTGGTTTCAGATGATGAAGAAAGAGGAACGGGCCTCGAAGAAAATAATCAAGAAGAGCAAAGCATGGATTCAAACTTAGGTATTGGAACCACGTTTTTGTGTTTGCCCCAGTCTATTTATAGAAGTGAGCTAAATGTTTATGCTTTTGGGGAGCACATTTTACAAATTTCCAAG	74-X-T,109-X-C,111-X-C,167-X-C	Conflicting classifications of pathogenicity	VUS/conflicting interpretations	criteria provided, conflicting classifications	0.08	0	0.02	0.16	0.16	NA	493	1	617	742	790	850	124	355	FALSE	0.000572814	0.00515828	0.00515828	B_strong	-4	B_strong	-4
43091515	C	T	c.4016A>G	p.E1339G	1339	E	G	Missense	4016	exon 10 (3')	-0.110592	0.434917	-0.181591	-0.0446635	0.00661574	Neutral	TRUE	CCTTTCTTGATTGGTTCTTCCAAACAAATGAGGCATCAGTCTGAAAGCCAGGGAGTTGGTCTGAGTGACAAGGGATTGGTTTCAGATGATGAAGAAAGAGGAACGGGCCTCGAAGAAAATAATCAAGAAGAGCAAAGCATGGATTCAAACTTAGGTATTGGAACCACGTTTTTGTGTTTGCCCCAGTCTATTTATAGAAGTGAGCTAAATGTTTATGCTTTTGGGGAGCACATTTTACAAATTTCCAAG	74-X-G,109-X-C,111-X-C,167-X-C	Conflicting classifications of pathogenicity	VUS/conflicting interpretations	criteria provided, conflicting classifications	0	0	0	0.14	0.14	NA	457	1	685	715	750	791	152	355	FALSE	0.00166916	0.0150475	0.0150475	B_strong	-4	B_strong	-4
43091515	G	T	c.4016A>C	p.E1339A	1339	E	A	Missense	4016	exon 10 (3')	-0.062733	0.706128	-0.108079	-0.0202641	0.475275	Neutral	TRUE	CCTTTCTTGATTGGTTCTTCCAAACAAATGAGGCATCAGTCTGAAAGCCAGGGAGTTGGTCTGAGTGACAAGGCATTGGTTTCAGATGATGAAGAAAGAGGAACGGGCCTCGAAGAAAATAATCAAGAAGAGCAAAGCATGGATTCAAACTTAGGTATTGGAACCACGTTTTTGTGTTTGCCCCAGTCTATTTATAGAAGTGAGCTAAATGTTTATGCTTTTGGGGAGCACATTTTACAAATTTCCAAG	74-X-C,109-X-C,111-X-C,167-X-C	Absent	Absent	NA	0	0	0	0.05	0.05	NA	479	1	732	804	757	812	267	441	FALSE	0.000959442	0.00864327	0.00864327	B_strong	-4	B_strong	-4
43091514	G	T	c.4017A>C	p.E1339D	1339	E	D	Missense	4017	exon 10 (3')	-0.0313249	0.796609	-0.142681	0.0785944	0.0990109	Neutral	TRUE	CCTTTCTTGATTGGTTCTTCCAAACAAATGAGGCATCAGTCTGAAAGCCAGGGAGTTGGTCTGAGTGACAAGGACTTGGTTTCAGATGATGAAGAAAGAGGAACGGGCCTCGAAGAAAATAATCAAGAAGAGCAAAGCATGGATTCAAACTTAGGTATTGGAACCACGTTTTTGTGTTTGCCCCAGTCTATTTATAGAAGTGAGCTAAATGTTTATGCTTTTGGGGAGCACATTTTACAAATTTCCAAG	75-X-C,109-X-C,111-X-C,167-X-C	Absent	Absent	NA	0.02	0	0	0	0.02	NA	562	1	871	934	948	1089	240	432	FALSE	0.000724303	0.00652345	0.00652345	B_strong	-4	B_strong	-4
43091514	C	T	c.4017A>G	p.E1339E	1339	E	E	Synonymous	4017	exon 10 (3')	-0.0731188	0.668098	0.0717717	-0.221362	-0.37933	Neutral	TRUE	CCTTTCTTGATTGGTTCTTCCAAACAAATGAGGCATCAGTCTGAAAGCCAGGGAGTTGGTCTGAGTGACAAGGAGTTGGTTTCAGATGATGAAGAAAGAGGAACGGGCCTCGAAGAAAATAATCAAGAAGAGCAAAGCATGGATTCAAACTTAGGTATTGGAACCACGTTTTTGTGTTTGCCCCAGTCTATTTATAGAAGTGAGCTAAATGTTTATGCTTTTGGGGAGCACATTTTACAAATTTCCAAG	75-X-G,109-X-C,111-X-C,167-X-C	Benign	Benign/Likely benign	criteria provided, single submitter	0	0	0	0	0	NA	431	1	688	856	822	767	120	293	FALSE	0.00106813	0.00962348	0.00962348	B_strong	-4	B_strong	-4
43091514	A	T	c.4017A>T	p.E1339D	1339	E	D	Missense	4017	exon 10 (3')	0.0606302	0.999058	-0.142252	0.266293	2.39002	Neutral	TRUE	CCTTTCTTGATTGGTTCTTCCAAACAAATGAGGCATCAGTCTGAAAGCCAGGGAGTTGGTCTGAGTGACAAGGATTTGGTTTCAGATGATGAAGAAAGAGGAACGGGCCTCGAAGAAAATAATCAAGAAGAGCAAAGCATGGATTCAAACTTAGGTATTGGAACCACGTTTTTGTGTTTGCCCCAGTCTATTTATAGAAGTGAGCTAAATGTTTATGCTTTTGGGGAGCACATTTTACAAATTTCCAAG	75-X-T,109-X-C,111-X-C,167-X-C	Absent	Absent	NA	0.17	0	0.01	0.01	0.17	NA	496	1	702	753	707	925	1001	1508	FALSE	0.000462882	0.00416787	0.00416787	B_strong	-4	B_strong	-4
43091513	C	A	c.4018T>G	p.L1340V	1340	L	V	Missense	4018	exon 10 (3')	0.11462	0.999058	0.259484	-0.0249877	0.052571	Neutral	TRUE	CCTTTCTTGATTGGTTCTTCCAAACAAATGAGGCATCAGTCTGAAAGCCAGGGAGTTGGTCTGAGTGACAAGGAAGTGGTTTCAGATGATGAAGAAAGAGGAACGGGCCTCGAAGAAAATAATCAAGAAGAGCAAAGCATGGATTCAAACTTAGGTATTGGAACCACGTTTTTGTGTTTGCCCCAGTCTATTTATAGAAGTGAGCTAAATGTTTATGCTTTTGGGGAGCACATTTTACAAATTTCCAAG	76-X-G,109-X-C,111-X-C,167-X-C	Absent	Absent	NA	0.04	0	0	0	0.04	NA	563	1	820	1162	940	1005	211	426	FALSE	0.000461959	0.00415955	0.00415955	B_strong	-4	B_strong	-4
43091513	G	A	c.4018T>C	p.L1340L	1340	L	L	Synonymous	4018	exon 10 (3')	-0.129186	0.307664	-0.196658	-0.0676375	0.238296	Neutral	TRUE	CCTTTCTTGATTGGTTCTTCCAAACAAATGAGGCATCAGTCTGAAAGCCAGGGAGTTGGTCTGAGTGACAAGGAACTGGTTTCAGATGATGAAGAAAGAGGAACGGGCCTCGAAGAAAATAATCAAGAAGAGCAAAGCATGGATTCAAACTTAGGTATTGGAACCACGTTTTTGTGTTTGCCCCAGTCTATTTATAGAAGTGAGCTAAATGTTTATGCTTTTGGGGAGCACATTTTACAAATTTCCAAG	76-X-C,109-X-C,111-X-C,167-X-C	Likely benign	Benign/Likely benign	reviewed by expert panel	0.05	0	0	0	0.05	NA	463	1	698	721	842	874	267	339	TRUE	0.00215583	0.0194444	0.0194444	B_strong	-4	B_strong	-4
43091513	T	A	c.4018T>A	p.L1340M	1340	L	M	Missense	4018	exon 10 (3')	0.132054	0.999058	0.184488	0.0856751	0.490713	Neutral	TRUE	CCTTTCTTGATTGGTTCTTCCAAACAAATGAGGCATCAGTCTGAAAGCCAGGGAGTTGGTCTGAGTGACAAGGAAATGGTTTCAGATGATGAAGAAAGAGGAACGGGCCTCGAAGAAAATAATCAAGAAGAGCAAAGCATGGATTCAAACTTAGGTATTGGAACCACGTTTTTGTGTTTGCCCCAGTCTATTTATAGAAGTGAGCTAAATGTTTATGCTTTTGGGGAGCACATTTTACAAATTTCCAAG	76-X-A,109-X-C,111-X-C,167-X-C	Absent	Absent	NA	0.01	0	0	0	0.01	NA	551	1	669	900	855	987	303	413	FALSE	0.000481095	0.00433194	0.00433194	B_strong	-4	B_strong	-4
43091512	C	A	c.4019T>G	p.L1340W	1340	L	W	Missense	4019	exon 10 (3')	0.0444337	0.999058	0.10311	-0.0122053	0.115033	Neutral	TRUE	CCTTTCTTGATTGGTTCTTCCAAACAAATGAGGCATCAGTCTGAAAGCCAGGGAGTTGGTCTGAGTGACAAGGAATGGGTTTCAGATGATGAAGAAAGAGGAACGGGCCTCGAAGAAAATAATCAAGAAGAGCAAAGCATGGATTCAAACTTAGGTATTGGAACCACGTTTTTGTGTTTGCCCCAGTCTATTTATAGAAGTGAGCTAAATGTTTATGCTTTTGGGGAGCACATTTTACAAATTTCCAAG	77-X-G,109-X-C,111-X-C,167-X-C	Absent	Absent	NA	0	0	0	0.13	0.13	NA	580	1	895	1138	928	1001	289	376	FALSE	0.000480926	0.00433041	0.00433041	B_strong	-4	B_strong	-4
43091512	T	A	c.4019T>A	p.L1340*	1340	L	*	Nonsense	4019	exon 10 (3')	-1.60955	9.46757e-95	-1.16317	-2.12975	-1.99656	LoF	TRUE	CCTTTCTTGATTGGTTCTTCCAAACAAATGAGGCATCAGTCTGAAAGCCAGGGAGTTGGTCTGAGTGACAAGGAATAGGTTTCAGATGATGAAGAAAGAGGAACGGGCCTCGAAGAAAATAATCAAGAAGAGCAAAGCATGGATTCAAACTTAGGTATTGGAACCACGTTTTTGTGTTTGCCCCAGTCTATTTATAGAAGTGAGCTAAATGTTTATGCTTTTGGGGAGCACATTTTACAAATTTCCAAG	77-X-A,109-X-C,111-X-C,167-X-C	Pathogenic/Likely pathogenic	Pathogenic/Likely pathogenic	criteria provided, multiple submitters, no conflicts	0	0	0	0.32	0.32	NA	473	1	437	231	523	130	36	44	TRUE	1	Inf	Inf	P_strong	4	P_strong	4
43091512	G	A	c.4019T>C	p.L1340S	1340	L	S	Missense	4019	exon 10 (3')	0.0613667	0.999058	0.0589944	0.0665531	-0.0233716	Neutral	TRUE	CCTTTCTTGATTGGTTCTTCCAAACAAATGAGGCATCAGTCTGAAAGCCAGGGAGTTGGTCTGAGTGACAAGGAATCGGTTTCAGATGATGAAGAAAGAGGAACGGGCCTCGAAGAAAATAATCAAGAAGAGCAAAGCATGGATTCAAACTTAGGTATTGGAACCACGTTTTTGTGTTTGCCCCAGTCTATTTATAGAAGTGAGCTAAATGTTTATGCTTTTGGGGAGCACATTTTACAAATTTCCAAG	77-X-C,109-X-C,111-X-C,167-X-C	Absent	Absent	NA	0.07	0	0	0	0.07	NA	470	1	849	1047	934	1064	254	337	FALSE	0.000462269	0.00416234	0.00416234	B_strong	-4	B_strong	-4
43091511	T	C	c.4020G>A	p.L1340L	1340	L	L	Synonymous	4020	exon 10 (3')	0.0812313	0.999058	0.0913474	0.0748404	-0.237617	Neutral	TRUE	CCTTTCTTGATTGGTTCTTCCAAACAAATGAGGCATCAGTCTGAAAGCCAGGGAGTTGGTCTGAGTGACAAGGAATTAGTTTCAGATGATGAAGAAAGAGGAACGGGCCTCGAAGAAAATAATCAAGAAGAGCAAAGCATGGATTCAAACTTAGGTATTGGAACCACGTTTTTGTGTTTGCCCCAGTCTATTTATAGAAGTGAGCTAAATGTTTATGCTTTTGGGGAGCACATTTTACAAATTTCCAAG	78-X-A,109-X-C,111-X-C,167-X-C	Likely benign	Benign/Likely benign	criteria provided, single submitter	0	0	0	0.19	0.19	NA	508	1	693	874	741	849	188	218	FALSE	0.000452114	0.00407086	0.00407086	B_strong	-4	B_strong	-4
43091511	G	C	c.4020G>C	p.L1340F	1340	L	F	Missense	4020	exon 10 (3')	0.100418	0.999058	0.16357	0.0418717	0.341398	Neutral	TRUE	CCTTTCTTGATTGGTTCTTCCAAACAAATGAGGCATCAGTCTGAAAGCCAGGGAGTTGGTCTGAGTGACAAGGAATTCGTTTCAGATGATGAAGAAAGAGGAACGGGCCTCGAAGAAAATAATCAAGAAGAGCAAAGCATGGATTCAAACTTAGGTATTGGAACCACGTTTTTGTGTTTGCCCCAGTCTATTTATAGAAGTGAGCTAAATGTTTATGCTTTTGGGGAGCACATTTTACAAATTTCCAAG	78-X-C,109-X-C,111-X-C,167-X-C	Absent	Absent	NA	0.11	0	0	0	0.11	NA	594	1	810	1074	876	981	234	513	FALSE	0.000453634	0.00408456	0.00408456	B_strong	-4	B_strong	-4
43091511	A	C	c.4020G>T	p.L1340F	1340	L	F	Missense	4020	exon 10 (3')	0.0319288	0.999058	-0.162511	0.227832	-0.209697	Neutral	TRUE	CCTTTCTTGATTGGTTCTTCCAAACAAATGAGGCATCAGTCTGAAAGCCAGGGAGTTGGTCTGAGTGACAAGGAATTTGTTTCAGATGATGAAGAAAGAGGAACGGGCCTCGAAGAAAATAATCAAGAAGAGCAAAGCATGGATTCAAACTTAGGTATTGGAACCACGTTTTTGTGTTTGCCCCAGTCTATTTATAGAAGTGAGCTAAATGTTTATGCTTTTGGGGAGCACATTTTACAAATTTCCAAG	78-X-T,109-X-C,111-X-C,167-X-C	Conflicting classifications of pathogenicity	VUS/conflicting interpretations	criteria provided, conflicting classifications	0.27	0	0	0	0.27	NA	568	1	572	605	606	772	143	202	FALSE	0.000501258	0.00451358	0.00451358	B_strong	-4	B_strong	-4
43091510	T	C	c.4021G>A	p.V1341I	1341	V	I	Missense	4021	exon 10 (3')	-0.0573883	0.726573	0.0871107	-0.204519	-0.0730556	Neutral	TRUE	CCTTTCTTGATTGGTTCTTCCAAACAAATGAGGCATCAGTCTGAAAGCCAGGGAGTTGGTCTGAGTGACAAGGAATTGATTTCAGATGATGAAGAAAGAGGAACGGGCCTCGAAGAAAATAATCAAGAAGAGCAAAGCATGGATTCAAACTTAGGTATTGGAACCACGTTTTTGTGTTTGCCCCAGTCTATTTATAGAAGTGAGCTAAATGTTTATGCTTTTGGGGAGCACATTTTACAAATTTCCAAG	79-X-A,109-X-C,111-X-C,167-X-C	Conflicting classifications of pathogenicity	VUS/conflicting interpretations	criteria provided, conflicting classifications	0.01	0	0	0	0.01	NA	513	2	668	840	840	793	224	244	FALSE	0.000910419	0.00820124	0.00820124	B_strong	-4	B_strong	-4
43091510	A	C	c.4021G>T	p.V1341F	1341	V	F	Missense	4021	exon 10 (3')	0.0962998	0.999058	0.0998261	0.0971897	0.593939	Neutral	TRUE	CCTTTCTTGATTGGTTCTTCCAAACAAATGAGGCATCAGTCTGAAAGCCAGGGAGTTGGTCTGAGTGACAAGGAATTGTTTTCAGATGATGAAGAAAGAGGAACGGGCCTCGAAGAAAATAATCAAGAAGAGCAAAGCATGGATTCAAACTTAGGTATTGGAACCACGTTTTTGTGTTTGCCCCAGTCTATTTATAGAAGTGAGCTAAATGTTTATGCTTTTGGGGAGCACATTTTACAAATTTCCAAG	79-X-T,109-X-C,111-X-C,167-X-C	Absent	Absent	NA	0.08	0	0	0.02	0.08	NA	583	1	752	954	825	960	363	432	FALSE	0.000452377	0.00407323	0.00407323	B_strong	-4	B_strong	-4
43091510	G	C	c.4021G>C	p.V1341L	1341	V	L	Missense	4021	exon 10 (3')	-0.127034	0.320616	-0.0563712	-0.203522	0.142336	Neutral	TRUE	CCTTTCTTGATTGGTTCTTCCAAACAAATGAGGCATCAGTCTGAAAGCCAGGGAGTTGGTCTGAGTGACAAGGAATTGCTTTCAGATGATGAAGAAAGAGGAACGGGCCTCGAAGAAAATAATCAAGAAGAGCAAAGCATGGATTCAAACTTAGGTATTGGAACCACGTTTTTGTGTTTGCCCCAGTCTATTTATAGAAGTGAGCTAAATGTTTATGCTTTTGGGGAGCACATTTTACAAATTTCCAAG	79-X-C,109-X-C,111-X-C,167-X-C	Absent	Absent	NA	0.02	0	0	0	0.02	NA	494	1	744	847	868	820	226	386	FALSE	0.00209049	0.0188538	0.0188538	B_strong	-4	B_strong	-4
43091509	G	A	c.4022T>C	p.V1341A	1341	V	A	Missense	4022	exon 10 (3')	0.0134051	0.965058	0.0616018	-0.0341768	0.170837	Neutral	TRUE	CCTTTCTTGATTGGTTCTTCCAAACAAATGAGGCATCAGTCTGAAAGCCAGGGAGTTGGTCTGAGTGACAAGGAATTGGCTTCAGATGATGAAGAAAGAGGAACGGGCCTCGAAGAAAATAATCAAGAAGAGCAAAGCATGGATTCAAACTTAGGTATTGGAACCACGTTTTTGTGTTTGCCCCAGTCTATTTATAGAAGTGAGCTAAATGTTTATGCTTTTGGGGAGCACATTTTACAAATTTCCAAG	80-X-C,109-X-C,111-X-C,167-X-C	Conflicting classifications of pathogenicity	VUS/conflicting interpretations	criteria provided, conflicting classifications	0.11	0	0	0	0.11	NA	560	1	773	955	898	954	287	338	FALSE	0.000543206	0.00489151	0.00489151	B_strong	-4	B_strong	-4
43091509	T	A	c.4022T>A	p.V1341D	1341	V	D	Missense	4022	exon 10 (3')	0.0426545	0.999058	0.0906783	-0.00341312	0.216348	Neutral	TRUE	CCTTTCTTGATTGGTTCTTCCAAACAAATGAGGCATCAGTCTGAAAGCCAGGGAGTTGGTCTGAGTGACAAGGAATTGGATTCAGATGATGAAGAAAGAGGAACGGGCCTCGAAGAAAATAATCAAGAAGAGCAAAGCATGGATTCAAACTTAGGTATTGGAACCACGTTTTTGTGTTTGCCCCAGTCTATTTATAGAAGTGAGCTAAATGTTTATGCTTTTGGGGAGCACATTTTACAAATTTCCAAG	80-X-A,109-X-C,111-X-C,167-X-C	Absent	Absent	NA	0.13	0	0	0	0.13	NA	619	1	802	1011	1126	1222	303	445	FALSE	0.000483462	0.00435326	0.00435326	B_strong	-4	B_strong	-4
43091509	C	A	c.4022T>G	p.V1341G	1341	V	G	Missense	4022	exon 10 (3')	0.0546275	0.999058	0.0459037	0.0658565	0.200936	Neutral	TRUE	CCTTTCTTGATTGGTTCTTCCAAACAAATGAGGCATCAGTCTGAAAGCCAGGGAGTTGGTCTGAGTGACAAGGAATTGGGTTCAGATGATGAAGAAAGAGGAACGGGCCTCGAAGAAAATAATCAAGAAGAGCAAAGCATGGATTCAAACTTAGGTATTGGAACCACGTTTTTGTGTTTGCCCCAGTCTATTTATAGAAGTGAGCTAAATGTTTATGCTTTTGGGGAGCACATTTTACAAATTTCCAAG	80-X-G,109-X-C,111-X-C,167-X-C	Absent	Absent	NA	0	0	0	0.1	0.1	NA	447	1	761	930	880	1002	237	413	FALSE	0.000468539	0.00421882	0.00421882	B_strong	-4	B_strong	-4
43091508	T	A	c.4023T>A	p.V1341V	1341	V	V	Synonymous	4023	exon 10 (3')	0.112816	0.999058	0.195921	0.0348839	0.179657	Neutral	TRUE	CCTTTCTTGATTGGTTCTTCCAAACAAATGAGGCATCAGTCTGAAAGCCAGGGAGTTGGTCTGAGTGACAAGGAATTGGTATCAGATGATGAAGAAAGAGGAACGGGCCTCGAAGAAAATAATCAAGAAGAGCAAAGCATGGATTCAAACTTAGGTATTGGAACCACGTTTTTGTGTTTGCCCCAGTCTATTTATAGAAGTGAGCTAAATGTTTATGCTTTTGGGGAGCACATTTTACAAATTTCCAAG	81-X-A,109-X-C,111-X-C,167-X-C	Absent	Absent	NA	0.01	0	0	0.03	0.03	NA	655	1	809	1097	1031	1149	245	482	FALSE	0.000460552	0.00414688	0.00414688	B_strong	-4	B_strong	-4
43091508	C	A	c.4023T>G	p.V1341V	1341	V	V	Synonymous	4023	exon 10 (3')	0.0314434	0.999058	-0.0509999	0.115329	0.232469	Neutral	TRUE	CCTTTCTTGATTGGTTCTTCCAAACAAATGAGGCATCAGTCTGAAAGCCAGGGAGTTGGTCTGAGTGACAAGGAATTGGTGTCAGATGATGAAGAAAGAGGAACGGGCCTCGAAGAAAATAATCAAGAAGAGCAAAGCATGGATTCAAACTTAGGTATTGGAACCACGTTTTTGTGTTTGCCCCAGTCTATTTATAGAAGTGAGCTAAATGTTTATGCTTTTGGGGAGCACATTTTACAAATTTCCAAG	81-X-G,109-X-C,111-X-C,167-X-C	Absent	Absent	NA	0.05	0	0	0	0.05	NA	468	2	841	961	841	991	233	447	FALSE	0.000502169	0.00452179	0.00452179	B_strong	-4	B_strong	-4
43091508	G	A	c.4023T>C	p.V1341V	1341	V	V	Synonymous	4023	exon 10 (3')	-0.0605768	0.716912	-0.0476829	-0.0762488	0.190821	Neutral	TRUE	CCTTTCTTGATTGGTTCTTCCAAACAAATGAGGCATCAGTCTGAAAGCCAGGGAGTTGGTCTGAGTGACAAGGAATTGGTCTCAGATGATGAAGAAAGAGGAACGGGCCTCGAAGAAAATAATCAAGAAGAGCAAAGCATGGATTCAAACTTAGGTATTGGAACCACGTTTTTGTGTTTGCCCCAGTCTATTTATAGAAGTGAGCTAAATGTTTATGCTTTTGGGGAGCACATTTTACAAATTTCCAAG	81-X-C,109-X-C,111-X-C,167-X-C	Absent	Absent	NA	0.02	0	0	0	0.02	NA	560	1	929	1064	974	1005	288	453	FALSE	0.000939142	0.00846022	0.00846022	B_strong	-4	B_strong	-4
43091507	G	A	c.4024T>C	p.S1342P	1342	S	P	Missense	4024	exon 10 (3')	-0.199891	0.0498111	-0.257274	-0.151674	0.453328	Neutral	TRUE	CCTTTCTTGATTGGTTCTTCCAAACAAATGAGGCATCAGTCTGAAAGCCAGGGAGTTGGTCTGAGTGACAAGGAATTGGTTCCAGATGATGAAGAAAGAGGAACGGGCCTCGAAGAAAATAATCAAGAAGAGCAAAGCATGGATTCAAACTTAGGTATTGGAACCACGTTTTTGTGTTTGCCCCAGTCTATTTATAGAAGTGAGCTAAATGTTTATGCTTTTGGGGAGCACATTTTACAAATTTCCAAG	82-X-C,109-X-C,111-X-C,167-X-C	Absent	Absent	NA	0.11	0	0	0	0.11	NA	425	1	733	726	820	803	253	485	FALSE	0.00700925	0.0635286	0.0635286	B_moderate	-2	B_moderate	-2
43091507	C	A	c.4024T>G	p.S1342A	1342	S	A	Missense	4024	exon 10 (3')	-0.0284222	0.796609	-0.0124143	-0.0457335	0.13755	Neutral	TRUE	CCTTTCTTGATTGGTTCTTCCAAACAAATGAGGCATCAGTCTGAAAGCCAGGGAGTTGGTCTGAGTGACAAGGAATTGGTTGCAGATGATGAAGAAAGAGGAACGGGCCTCGAAGAAAATAATCAAGAAGAGCAAAGCATGGATTCAAACTTAGGTATTGGAACCACGTTTTTGTGTTTGCCCCAGTCTATTTATAGAAGTGAGCTAAATGTTTATGCTTTTGGGGAGCACATTTTACAAATTTCCAAG	82-X-G,109-X-C,111-X-C,167-X-C	Absent	Absent	NA	0.06	0	0	0	0.06	NA	497	1	691	811	798	841	189	383	FALSE	0.000708054	0.006377	0.006377	B_strong	-4	B_strong	-4
43091507	T	A	c.4024T>A	p.S1342T	1342	S	T	Missense	4024	exon 10 (3')	-0.0793233	0.639599	-0.11502	-0.0472643	-0.0900985	Neutral	TRUE	CCTTTCTTGATTGGTTCTTCCAAACAAATGAGGCATCAGTCTGAAAGCCAGGGAGTTGGTCTGAGTGACAAGGAATTGGTTACAGATGATGAAGAAAGAGGAACGGGCCTCGAAGAAAATAATCAAGAAGAGCAAAGCATGGATTCAAACTTAGGTATTGGAACCACGTTTTTGTGTTTGCCCCAGTCTATTTATAGAAGTGAGCTAAATGTTTATGCTTTTGGGGAGCACATTTTACAAATTTCCAAG	82-X-A,109-X-C,111-X-C,167-X-C	Conflicting classifications of pathogenicity	VUS/conflicting interpretations	criteria provided, conflicting classifications	0.03	0	0	0	0.03	NA	534	1	709	775	777	818	227	234	FALSE	0.00114273	0.0102964	0.0102964	B_strong	-4	B_strong	-4
43091506	C	G	c.4025C>G	p.S1342*	1342	S	*	Nonsense	4025	exon 10 (3')	-2.09699	5.56943e-160	-2.15032	-2.13983	-0.316732	LoF	TRUE	CCTTTCTTGATTGGTTCTTCCAAACAAATGAGGCATCAGTCTGAAAGCCAGGGAGTTGGTCTGAGTGACAAGGAATTGGTTTGAGATGATGAAGAAAGAGGAACGGGCCTCGAAGAAAATAATCAAGAAGAGCAAAGCATGGATTCAAACTTAGGTATTGGAACCACGTTTTTGTGTTTGCCCCAGTCTATTTATAGAAGTGAGCTAAATGTTTATGCTTTTGGGGAGCACATTTTACAAATTTCCAAG	83-X-G,109-X-C,111-X-C,167-X-C	Absent	Absent	NA	0	0	0	0.16	0.16	NA	586	1	255	68	316	78	43	123	FALSE	1	Inf	Inf	P_strong	4	P_strong	4
43091506	A	G	c.4025C>T	p.S1342L	1342	S	L	Missense	4025	exon 10 (3')	0.0469506	0.999058	0.151362	-0.0553082	0.186737	Neutral	TRUE	CCTTTCTTGATTGGTTCTTCCAAACAAATGAGGCATCAGTCTGAAAGCCAGGGAGTTGGTCTGAGTGACAAGGAATTGGTTTTAGATGATGAAGAAAGAGGAACGGGCCTCGAAGAAAATAATCAAGAAGAGCAAAGCATGGATTCAAACTTAGGTATTGGAACCACGTTTTTGTGTTTGCCCCAGTCTATTTATAGAAGTGAGCTAAATGTTTATGCTTTTGGGGAGCACATTTTACAAATTTCCAAG	83-X-T,109-X-C,111-X-C,167-X-C	Absent	Absent	NA	0	0	0	0.14	0.14	NA	532	1	610	802	810	848	132	470	FALSE	0.000477532	0.00429984	0.00429984	B_strong	-4	B_strong	-4
43091506	T	G	c.4025C>A	p.S1342*	1342	S	*	Nonsense	4025	exon 10 (3')	-2.09429	1.36083e-159	-2.00897	-2.27565	-0.406507	LoF	TRUE	CCTTTCTTGATTGGTTCTTCCAAACAAATGAGGCATCAGTCTGAAAGCCAGGGAGTTGGTCTGAGTGACAAGGAATTGGTTTAAGATGATGAAGAAAGAGGAACGGGCCTCGAAGAAAATAATCAAGAAGAGCAAAGCATGGATTCAAACTTAGGTATTGGAACCACGTTTTTGTGTTTGCCCCAGTCTATTTATAGAAGTGAGCTAAATGTTTATGCTTTTGGGGAGCACATTTTACAAATTTCCAAG	83-X-A,109-X-C,111-X-C,167-X-C	Absent	Absent	NA	0	0	0	0.18	0.18	NA	521	1	272	80	365	82	79	73	FALSE	1	Inf	Inf	P_strong	4	P_strong	4
43091505	C	T	c.4026A>G	p.S1342S	1342	S	S	Synonymous	4026	exon 10 (3')	0.00798739	0.963131	0.0283584	-0.0120173	0.0335771	Neutral	TRUE	CCTTTCTTGATTGGTTCTTCCAAACAAATGAGGCATCAGTCTGAAAGCCAGGGAGTTGGTCTGAGTGACAAGGAATTGGTTTCGGATGATGAAGAAAGAGGAACGGGCCTCGAAGAAAATAATCAAGAAGAGCAAAGCATGGATTCAAACTTAGGTATTGGAACCACGTTTTTGTGTTTGCCCCAGTCTATTTATAGAAGTGAGCTAAATGTTTATGCTTTTGGGGAGCACATTTTACAAATTTCCAAG	84-X-G,109-X-C,111-X-C,167-X-C	Likely benign	Benign/Likely benign	reviewed by expert panel	0.11	0	0	0	0.11	NA	508	1	931	1124	1104	1191	290	414	TRUE	0.000558519	0.00502948	0.00502948	B_strong	-4	B_strong	-4
43091505	A	T	c.4026A>T	p.S1342S	1342	S	S	Synonymous	4026	exon 10 (3')	-0.0257416	0.796609	-0.0577455	0.00508183	0.340495	Neutral	TRUE	CCTTTCTTGATTGGTTCTTCCAAACAAATGAGGCATCAGTCTGAAAGCCAGGGAGTTGGTCTGAGTGACAAGGAATTGGTTTCTGATGATGAAGAAAGAGGAACGGGCCTCGAAGAAAATAATCAAGAAGAGCAAAGCATGGATTCAAACTTAGGTATTGGAACCACGTTTTTGTGTTTGCCCCAGTCTATTTATAGAAGTGAGCTAAATGTTTATGCTTTTGGGGAGCACATTTTACAAATTTCCAAG	84-X-T,109-X-C,111-X-C,167-X-C	Absent	Absent	NA	0.04	0	0	0	0.04	NA	578	3	961	1093	1080	1179	286	620	FALSE	0.000693716	0.00624778	0.00624778	B_strong	-4	B_strong	-4
43091505	G	T	c.4026A>C	p.S1342S	1342	S	S	Synonymous	4026	exon 10 (3')	0.0215532	0.990233	-0.0428976	0.0869923	0.280757	Neutral	TRUE	CCTTTCTTGATTGGTTCTTCCAAACAAATGAGGCATCAGTCTGAAAGCCAGGGAGTTGGTCTGAGTGACAAGGAATTGGTTTCCGATGATGAAGAAAGAGGAACGGGCCTCGAAGAAAATAATCAAGAAGAGCAAAGCATGGATTCAAACTTAGGTATTGGAACCACGTTTTTGTGTTTGCCCCAGTCTATTTATAGAAGTGAGCTAAATGTTTATGCTTTTGGGGAGCACATTTTACAAATTTCCAAG	84-X-C,109-X-C,111-X-C,167-X-C	Likely benign	Benign/Likely benign	reviewed by expert panel	0.11	0	0	0	0.11	NA	516	1	912	1048	965	1115	248	548	TRUE	0.000522873	0.00470832	0.00470832	B_strong	-4	B_strong	-4
43091504	G	C	c.4027G>C	p.D1343H	1343	D	H	Missense	4027	exon 10 (3')	-0.131175	0.301184	0.148801	-0.417166	-0.0110824	Neutral	TRUE	CCTTTCTTGATTGGTTCTTCCAAACAAATGAGGCATCAGTCTGAAAGCCAGGGAGTTGGTCTGAGTGACAAGGAATTGGTTTCACATGATGAAGAAAGAGGAACGGGCCTCGAAGAAAATAATCAAGAAGAGCAAAGCATGGATTCAAACTTAGGTATTGGAACCACGTTTTTGTGTTTGCCCCAGTCTATTTATAGAAGTGAGCTAAATGTTTATGCTTTTGGGGAGCACATTTTACAAATTTCCAAG	85-X-C,109-X-C,111-X-C,167-X-C	Conflicting classifications of pathogenicity	VUS/conflicting interpretations	criteria provided, conflicting classifications	0	0	0	0.03	0.03	NA	581	1	797	1046	1009	822	206	422	FALSE	0.00221864	0.0200121	0.0200121	B_strong	-4	B_strong	-4
43091504	T	C	c.4027G>A	p.D1343N	1343	D	N	Missense	4027	exon 10 (3')	0.0100561	0.965058	0.087085	-0.0665117	-0.00523762	Neutral	TRUE	CCTTTCTTGATTGGTTCTTCCAAACAAATGAGGCATCAGTCTGAAAGCCAGGGAGTTGGTCTGAGTGACAAGGAATTGGTTTCAAATGATGAAGAAAGAGGAACGGGCCTCGAAGAAAATAATCAAGAAGAGCAAAGCATGGATTCAAACTTAGGTATTGGAACCACGTTTTTGTGTTTGCCCCAGTCTATTTATAGAAGTGAGCTAAATGTTTATGCTTTTGGGGAGCACATTTTACAAATTTCCAAG	85-X-A,109-X-C,111-X-C,167-X-C	Absent	Absent	NA	0	0	0	0.02	0.02	NA	622	1	804	1011	979	1017	229	380	FALSE	0.000552495	0.0049752	0.0049752	B_strong	-4	B_strong	-4
43091504	A	C	c.4027G>T	p.D1343Y	1343	D	Y	Missense	4027	exon 10 (3')	0.0888483	0.999058	0.190919	-0.00914761	0.850626	Neutral	TRUE	CCTTTCTTGATTGGTTCTTCCAAACAAATGAGGCATCAGTCTGAAAGCCAGGGAGTTGGTCTGAGTGACAAGGAATTGGTTTCATATGATGAAGAAAGAGGAACGGGCCTCGAAGAAAATAATCAAGAAGAGCAAAGCATGGATTCAAACTTAGGTATTGGAACCACGTTTTTGTGTTTGCCCCAGTCTATTTATAGAAGTGAGCTAAATGTTTATGCTTTTGGGGAGCACATTTTACAAATTTCCAAG	85-X-T,109-X-C,111-X-C,167-X-C	Conflicting classifications of pathogenicity	VUS/conflicting interpretations	criteria provided, conflicting classifications	0	0	0	0.04	0.04	NA	556	1	538	727	630	681	326	371	FALSE	0.000451397	0.00406441	0.00406441	B_strong	-4	B_strong	-4
43091503	A	T	c.4028A>T	p.D1343V	1343	D	V	Missense	4028	exon 10 (3')	-0.0678507	0.687594	-0.108271	-0.0305421	-0.177221	Neutral	TRUE	CCTTTCTTGATTGGTTCTTCCAAACAAATGAGGCATCAGTCTGAAAGCCAGGGAGTTGGTCTGAGTGACAAGGAATTGGTTTCAGTTGATGAAGAAAGAGGAACGGGCCTCGAAGAAAATAATCAAGAAGAGCAAAGCATGGATTCAAACTTAGGTATTGGAACCACGTTTTTGTGTTTGCCCCAGTCTATTTATAGAAGTGAGCTAAATGTTTATGCTTTTGGGGAGCACATTTTACAAATTTCCAAG	86-X-T,109-X-C,111-X-C,167-X-C	Conflicting classifications of pathogenicity	VUS/conflicting interpretations	criteria provided, conflicting classifications	0	0	0	0.06	0.06	NA	580	1	896	984	1107	1179	201	421	FALSE	0.00101064	0.00910499	0.00910499	B_strong	-4	B_strong	-4
43091503	C	T	c.4028A>G	p.D1343G	1343	D	G	Missense	4028	exon 10 (3')	0.0221224	0.990233	0.208444	-0.163184	-0.0935122	Neutral	TRUE	CCTTTCTTGATTGGTTCTTCCAAACAAATGAGGCATCAGTCTGAAAGCCAGGGAGTTGGTCTGAGTGACAAGGAATTGGTTTCAGGTGATGAAGAAAGAGGAACGGGCCTCGAAGAAAATAATCAAGAAGAGCAAAGCATGGATTCAAACTTAGGTATTGGAACCACGTTTTTGTGTTTGCCCCAGTCTATTTATAGAAGTGAGCTAAATGTTTATGCTTTTGGGGAGCACATTTTACAAATTTCCAAG	86-X-G,109-X-C,111-X-C,167-X-C	Conflicting classifications of pathogenicity	VUS/conflicting interpretations	criteria provided, conflicting classifications	0.07	0	0.01	0.17	0.17	NA	544	1	870	1190	982	954	237	353	FALSE	0.000521567	0.00469655	0.00469655	B_strong	-4	B_strong	-4
43091503	G	T	c.4028A>C	p.D1343A	1343	D	A	Missense	4028	exon 10 (3')	-0.0188228	0.83762	-0.0820545	0.0435457	-0.0485969	Neutral	TRUE	CCTTTCTTGATTGGTTCTTCCAAACAAATGAGGCATCAGTCTGAAAGCCAGGGAGTTGGTCTGAGTGACAAGGAATTGGTTTCAGCTGATGAAGAAAGAGGAACGGGCCTCGAAGAAAATAATCAAGAAGAGCAAAGCATGGATTCAAACTTAGGTATTGGAACCACGTTTTTGTGTTTGCCCCAGTCTATTTATAGAAGTGAGCTAAATGTTTATGCTTTTGGGGAGCACATTTTACAAATTTCCAAG	86-X-C,109-X-C,111-X-C,167-X-C	Absent	Absent	NA	0.04	0	0	0	0.04	NA	514	1	583	652	619	694	180	208	FALSE	0.000659484	0.00593927	0.00593927	B_strong	-4	B_strong	-4
43091502	T	A	c.4029T>A	p.D1343E	1343	D	E	Missense	4029	exon 10 (3')	0.128261	0.999058	-0.077726	0.34013	0.00169113	Neutral	TRUE	CCTTTCTTGATTGGTTCTTCCAAACAAATGAGGCATCAGTCTGAAAGCCAGGGAGTTGGTCTGAGTGACAAGGAATTGGTTTCAGAAGATGAAGAAAGAGGAACGGGCCTCGAAGAAAATAATCAAGAAGAGCAAAGCATGGATTCAAACTTAGGTATTGGAACCACGTTTTTGTGTTTGCCCCAGTCTATTTATAGAAGTGAGCTAAATGTTTATGCTTTTGGGGAGCACATTTTACAAATTTCCAAG	87-X-A,109-X-C,111-X-C,167-X-C	Absent	Absent	NA	0.07	0	0	0	0.07	NA	566	1	1027	1152	915	1260	309	340	FALSE	0.000476049	0.00428648	0.00428648	B_strong	-4	B_strong	-4
43091502	C	A	c.4029T>G	p.D1343E	1343	D	E	Missense	4029	exon 10 (3')	0.229192	0.999058	0.188114	0.280781	-0.119103	Neutral	TRUE	CCTTTCTTGATTGGTTCTTCCAAACAAATGAGGCATCAGTCTGAAAGCCAGGGAGTTGGTCTGAGTGACAAGGAATTGGTTTCAGAGGATGAAGAAAGAGGAACGGGCCTCGAAGAAAATAATCAAGAAGAGCAAAGCATGGATTCAAACTTAGGTATTGGAACCACGTTTTTGTGTTTGCCCCAGTCTATTTATAGAAGTGAGCTAAATGTTTATGCTTTTGGGGAGCACATTTTACAAATTTCCAAG	87-X-G,109-X-C,111-X-C,167-X-C	Absent	Absent	NA	0.01	0	0	0.02	0.02	NA	533	1	869	1172	877	1159	271	261	FALSE	0.00087186	0.00785359	0.00785359	B_strong	-4	B_strong	-4
43091502	G	A	c.4029T>C	p.D1343D	1343	D	D	Synonymous	4029	exon 10 (3')	0.00632318	0.952637	-0.169859	0.182795	-0.0851758	Neutral	TRUE	CCTTTCTTGATTGGTTCTTCCAAACAAATGAGGCATCAGTCTGAAAGCCAGGGAGTTGGTCTGAGTGACAAGGAATTGGTTTCAGACGATGAAGAAAGAGGAACGGGCCTCGAAGAAAATAATCAAGAAGAGCAAAGCATGGATTCAAACTTAGGTATTGGAACCACGTTTTTGTGTTTGCCCCAGTCTATTTATAGAAGTGAGCTAAATGTTTATGCTTTTGGGGAGCACATTTTACAAATTTCCAAG	87-X-C,109-X-C,111-X-C,167-X-C	Absent	Absent	NA	0.06	0	0	0	0.06	NA	537	1	841	885	903	1115	256	292	FALSE	0.000563529	0.00507462	0.00507462	B_strong	-4	B_strong	-4
43091501	T	C	c.4030G>A	p.D1344N	1344	D	N	Missense	4030	exon 10 (3')	0.0999672	0.999058	0.159398	0.045121	-0.0548147	Neutral	TRUE	CCTTTCTTGATTGGTTCTTCCAAACAAATGAGGCATCAGTCTGAAAGCCAGGGAGTTGGTCTGAGTGACAAGGAATTGGTTTCAGATAATGAAGAAAGAGGAACGGGCCTCGAAGAAAATAATCAAGAAGAGCAAAGCATGGATTCAAACTTAGGTATTGGAACCACGTTTTTGTGTTTGCCCCAGTCTATTTATAGAAGTGAGCTAAATGTTTATGCTTTTGGGGAGCACATTTTACAAATTTCCAAG	88-X-A,109-X-C,111-X-C,167-X-C	Absent	Absent	NA	0	0	0	0.11	0.11	NA	571	1	801	1059	1005	1128	228	365	FALSE	0.000453471	0.00408309	0.00408309	B_strong	-4	B_strong	-4
43091501	A	C	c.4030G>T	p.D1344Y	1344	D	Y	Missense	4030	exon 10 (3')	-0.0364392	0.788389	0.021491	-0.0960404	1.81947	Neutral	TRUE	CCTTTCTTGATTGGTTCTTCCAAACAAATGAGGCATCAGTCTGAAAGCCAGGGAGTTGGTCTGAGTGACAAGGAATTGGTTTCAGATTATGAAGAAAGAGGAACGGGCCTCGAAGAAAATAATCAAGAAGAGCAAAGCATGGATTCAAACTTAGGTATTGGAACCACGTTTTTGTGTTTGCCCCAGTCTATTTATAGAAGTGAGCTAAATGTTTATGCTTTTGGGGAGCACATTTTACAAATTTCCAAG	88-X-T,109-X-C,111-X-C,167-X-C	Absent	Absent	NA	0.02	0	0	0.12	0.12	NA	644	1	764	918	1013	1031	1056	918	FALSE	0.000754867	0.00679894	0.00679894	B_strong	-4	B_strong	-4
43091501	G	C	c.4030G>C	p.D1344H	1344	D	H	Missense	4030	exon 10 (3')	0.112044	0.999058	0.183076	0.0461494	0.208841	Neutral	TRUE	CCTTTCTTGATTGGTTCTTCCAAACAAATGAGGCATCAGTCTGAAAGCCAGGGAGTTGGTCTGAGTGACAAGGAATTGGTTTCAGATCATGAAGAAAGAGGAACGGGCCTCGAAGAAAATAATCAAGAAGAGCAAAGCATGGATTCAAACTTAGGTATTGGAACCACGTTTTTGTGTTTGCCCCAGTCTATTTATAGAAGTGAGCTAAATGTTTATGCTTTTGGGGAGCACATTTTACAAATTTCCAAG	88-X-C,109-X-C,111-X-C,167-X-C	Absent	Absent	NA	0.02	0	0	0.07	0.07	NA	562	1	971	1305	1104	1240	213	651	FALSE	0.000459981	0.00414174	0.00414174	B_strong	-4	B_strong	-4
43091500	A	T	c.4031A>T	p.D1344V	1344	D	V	Missense	4031	exon 10 (3')	-0.0729165	0.668098	-0.132097	-0.0170794	0.421497	Neutral	TRUE	CCTTTCTTGATTGGTTCTTCCAAACAAATGAGGCATCAGTCTGAAAGCCAGGGAGTTGGTCTGAGTGACAAGGAATTGGTTTCAGATGTTGAAGAAAGAGGAACGGGCCTCGAAGAAAATAATCAAGAAGAGCAAAGCATGGATTCAAACTTAGGTATTGGAACCACGTTTTTGTGTTTGCCCCAGTCTATTTATAGAAGTGAGCTAAATGTTTATGCTTTTGGGGAGCACATTTTACAAATTTCCAAG	89-X-T,109-X-C,111-X-C,167-X-C	Absent	Absent	NA	0.01	0	0	0.06	0.06	NA	510	1	885	956	973	1046	348	495	FALSE	0.00106583	0.0096027	0.0096027	B_strong	-4	B_strong	-4
43091500	C	T	c.4031A>G	p.D1344G	1344	D	G	Missense	4031	exon 10 (3')	-0.0569989	0.726573	-0.111042	-0.00556986	-0.163326	Neutral	TRUE	CCTTTCTTGATTGGTTCTTCCAAACAAATGAGGCATCAGTCTGAAAGCCAGGGAGTTGGTCTGAGTGACAAGGAATTGGTTTCAGATGGTGAAGAAAGAGGAACGGGCCTCGAAGAAAATAATCAAGAAGAGCAAAGCATGGATTCAAACTTAGGTATTGGAACCACGTTTTTGTGTTTGCCCCAGTCTATTTATAGAAGTGAGCTAAATGTTTATGCTTTTGGGGAGCACATTTTACAAATTTCCAAG	89-X-G,109-X-C,111-X-C,167-X-C	Conflicting classifications of pathogenicity	VUS/conflicting interpretations	criteria provided, conflicting classifications	0	0	0	0.08	0.08	NA	453	1	822	901	825	894	236	254	FALSE	0.000907013	0.00817053	0.00817053	B_strong	-4	B_strong	-4
43091500	G	T	c.4031A>C	p.D1344A	1344	D	A	Missense	4031	exon 10 (3')	0.0484103	0.999058	0.117957	-0.0189162	0.2172	Neutral	TRUE	CCTTTCTTGATTGGTTCTTCCAAACAAATGAGGCATCAGTCTGAAAGCCAGGGAGTTGGTCTGAGTGACAAGGAATTGGTTTCAGATGCTGAAGAAAGAGGAACGGGCCTCGAAGAAAATAATCAAGAAGAGCAAAGCATGGATTCAAACTTAGGTATTGGAACCACGTTTTTGTGTTTGCCCCAGTCTATTTATAGAAGTGAGCTAAATGTTTATGCTTTTGGGGAGCACATTTTACAAATTTCCAAG	89-X-C,109-X-C,111-X-C,167-X-C	Absent	Absent	NA	0.08	0	0	0.04	0.08	NA	506	1	678	871	801	860	244	335	FALSE	0.000475665	0.00428303	0.00428303	B_strong	-4	B_strong	-4
43091499	G	A	c.4032T>C	p.D1344D	1344	D	D	Synonymous	4032	exon 10 (3')	0.0964349	0.999058	0.0472161	0.150076	0.266298	Neutral	TRUE	CCTTTCTTGATTGGTTCTTCCAAACAAATGAGGCATCAGTCTGAAAGCCAGGGAGTTGGTCTGAGTGACAAGGAATTGGTTTCAGATGACGAAGAAAGAGGAACGGGCCTCGAAGAAAATAATCAAGAAGAGCAAAGCATGGATTCAAACTTAGGTATTGGAACCACGTTTTTGTGTTTGCCCCAGTCTATTTATAGAAGTGAGCTAAATGTTTATGCTTTTGGGGAGCACATTTTACAAATTTCCAAG	90-X-C,109-X-C,111-X-C,167-X-C	Likely benign	Benign/Likely benign	criteria provided, single submitter	0.02	0	0	0	0.02	NA	566	1	1035	1266	1101	1329	349	525	FALSE	0.00045241	0.00407353	0.00407353	B_strong	-4	B_strong	-4
43091499	T	A	c.4032T>A	p.D1344E	1344	D	E	Missense	4032	exon 10 (3')	0.0020997	0.931658	-0.158405	0.162701	-0.0759904	Neutral	TRUE	CCTTTCTTGATTGGTTCTTCCAAACAAATGAGGCATCAGTCTGAAAGCCAGGGAGTTGGTCTGAGTGACAAGGAATTGGTTTCAGATGAAGAAGAAAGAGGAACGGGCCTCGAAGAAAATAATCAAGAAGAGCAAAGCATGGATTCAAACTTAGGTATTGGAACCACGTTTTTGTGTTTGCCCCAGTCTATTTATAGAAGTGAGCTAAATGTTTATGCTTTTGGGGAGCACATTTTACAAATTTCCAAG	90-X-A,109-X-C,111-X-C,167-X-C	Conflicting classifications of pathogenicity	VUS/conflicting interpretations	criteria provided, conflicting classifications	0.03	0	0	0	0.03	NA	497	1	906	961	1006	1225	214	416	FALSE	0.00057692	0.00519527	0.00519527	B_strong	-4	B_strong	-4
43091499	C	A	c.4032T>G	p.D1344E	1344	D	E	Missense	4032	exon 10 (3')	0.0920275	0.999058	0.0587409	0.129534	-0.246252	Neutral	TRUE	CCTTTCTTGATTGGTTCTTCCAAACAAATGAGGCATCAGTCTGAAAGCCAGGGAGTTGGTCTGAGTGACAAGGAATTGGTTTCAGATGAGGAAGAAAGAGGAACGGGCCTCGAAGAAAATAATCAAGAAGAGCAAAGCATGGATTCAAACTTAGGTATTGGAACCACGTTTTTGTGTTTGCCCCAGTCTATTTATAGAAGTGAGCTAAATGTTTATGCTTTTGGGGAGCACATTTTACAAATTTCCAAG	90-X-G,109-X-C,111-X-C,167-X-C	Absent	Absent	NA	0	0	0	0.16	0.16	NA	483	1	897	1106	1042	1240	204	360	FALSE	0.000451612	0.00406634	0.00406634	B_strong	-4	B_strong	-4
43091498	G	C	c.4033G>C	p.E1345Q	1345	E	Q	Missense	4033	exon 10 (3')	-0.131249	0.301184	-0.176879	-0.0916385	-0.138891	Neutral	TRUE	CCTTTCTTGATTGGTTCTTCCAAACAAATGAGGCATCAGTCTGAAAGCCAGGGAGTTGGTCTGAGTGACAAGGAATTGGTTTCAGATGATCAAGAAAGAGGAACGGGCCTCGAAGAAAATAATCAAGAAGAGCAAAGCATGGATTCAAACTTAGGTATTGGAACCACGTTTTTGTGTTTGCCCCAGTCTATTTATAGAAGTGAGCTAAATGTTTATGCTTTTGGGGAGCACATTTTACAAATTTCCAAG	91-X-C,109-X-C,111-X-C,167-X-C	Absent	Absent	NA	0	0	0	0.08	0.08	NA	591	1	932	976	910	929	224	344	FALSE	0.00222103	0.0200338	0.0200338	B_strong	-4	B_strong	-4
43091498	T	C	c.4033G>A	p.E1345K	1345	E	K	Missense	4033	exon 10 (3')	-0.141448	0.246863	-0.279825	-0.0095577	-0.0423628	Neutral	TRUE	CCTTTCTTGATTGGTTCTTCCAAACAAATGAGGCATCAGTCTGAAAGCCAGGGAGTTGGTCTGAGTGACAAGGAATTGGTTTCAGATGATAAAGAAAGAGGAACGGGCCTCGAAGAAAATAATCAAGAAGAGCAAAGCATGGATTCAAACTTAGGTATTGGAACCACGTTTTTGTGTTTGCCCCAGTCTATTTATAGAAGTGAGCTAAATGTTTATGCTTTTGGGGAGCACATTTTACAAATTTCCAAG	91-X-A,109-X-C,111-X-C,167-X-C	Absent	Absent	NA	0	0	0	0.16	0.16	NA	508	1	843	822	930	1005	205	392	FALSE	0.00258398	0.023316	0.023316	B_strong	-4	B_strong	-4
43091498	A	C	c.4033G>T	p.E1345*	1345	E	*	Nonsense	4033	exon 10 (3')	-2.35524	2.37743e-201	-2.18033	-2.63816	-0.570976	LoF	TRUE	CCTTTCTTGATTGGTTCTTCCAAACAAATGAGGCATCAGTCTGAAAGCCAGGGAGTTGGTCTGAGTGACAAGGAATTGGTTTCAGATGATTAAGAAAGAGGAACGGGCCTCGAAGAAAATAATCAAGAAGAGCAAAGCATGGATTCAAACTTAGGTATTGGAACCACGTTTTTGTGTTTGCCCCAGTCTATTTATAGAAGTGAGCTAAATGTTTATGCTTTTGGGGAGCACATTTTACAAATTTCCAAG	91-X-T,109-X-C,111-X-C,167-X-C	Pathogenic	Pathogenic/Likely pathogenic	reviewed by expert panel	0	0	0	0.3	0.3	NA	567	1	425	111	578	101	95	129	TRUE	1	Inf	Inf	P_strong	4	P_strong	4
43091497	G	T	c.4034A>C	p.E1345A	1345	E	A	Missense	4034	exon 10 (3')	-0.0268402	0.796609	-0.108475	0.0535633	0.110158	Neutral	TRUE	CCTTTCTTGATTGGTTCTTCCAAACAAATGAGGCATCAGTCTGAAAGCCAGGGAGTTGGTCTGAGTGACAAGGAATTGGTTTCAGATGATGCAGAAAGAGGAACGGGCCTCGAAGAAAATAATCAAGAAGAGCAAAGCATGGATTCAAACTTAGGTATTGGAACCACGTTTTTGTGTTTGCCCCAGTCTATTTATAGAAGTGAGCTAAATGTTTATGCTTTTGGGGAGCACATTTTACAAATTTCCAAG	92-X-C,109-X-C,111-X-C,167-X-C	Absent	Absent	NA	0	0	0	0.08	0.08	NA	586	1	979	1075	1132	1278	311	463	FALSE	0.000699517	0.00630006	0.00630006	B_strong	-4	B_strong	-4
43091497	C	T	c.4034A>G	p.E1345G	1345	E	G	Missense	4034	exon 10 (3')	-0.235616	0.0133133	-0.234682	-0.247355	-0.218423	Neutral	TRUE	CCTTTCTTGATTGGTTCTTCCAAACAAATGAGGCATCAGTCTGAAAGCCAGGGAGTTGGTCTGAGTGACAAGGAATTGGTTTCAGATGATGGAGAAAGAGGAACGGGCCTCGAAGAAAATAATCAAGAAGAGCAAAGCATGGATTCAAACTTAGGTATTGGAACCACGTTTTTGTGTTTGCCCCAGTCTATTTATAGAAGTGAGCTAAATGTTTATGCTTTTGGGGAGCACATTTTACAAATTTCCAAG	92-X-G,109-X-C,111-X-C,167-X-C	Absent	Absent	NA	0	0	0	0.11	0.11	NA	499	1	822	827	1053	965	193	367	FALSE	0.0143532	0.13106	0.13106	B_moderate	-2	B_moderate	-2
43091497	A	T	c.4034A>T	p.E1345V	1345	E	V	Missense	4034	exon 10 (3')	0.0270107	0.990233	-0.0450436	0.100304	-0.41747	Neutral	TRUE	CCTTTCTTGATTGGTTCTTCCAAACAAATGAGGCATCAGTCTGAAAGCCAGGGAGTTGGTCTGAGTGACAAGGAATTGGTTTCAGATGATGTAGAAAGAGGAACGGGCCTCGAAGAAAATAATCAAGAAGAGCAAAGCATGGATTCAAACTTAGGTATTGGAACCACGTTTTTGTGTTTGCCCCAGTCTATTTATAGAAGTGAGCTAAATGTTTATGCTTTTGGGGAGCACATTTTACAAATTTCCAAG	92-X-T,109-X-C,111-X-C,167-X-C	Conflicting classifications of pathogenicity	VUS/conflicting interpretations	criteria provided, conflicting classifications	0	0	0	0.23	0.23	NA	616	1	909	1043	969	1130	142	353	FALSE	0.000510936	0.00460077	0.00460077	B_strong	-4	B_strong	-4
43091496	G	T	c.4035A>C	p.E1345D	1345	E	D	Missense	4035	exon 10 (3')	0.0498566	0.999058	0.122143	-0.0201435	0.0792686	Neutral	TRUE	CCTTTCTTGATTGGTTCTTCCAAACAAATGAGGCATCAGTCTGAAAGCCAGGGAGTTGGTCTGAGTGACAAGGAATTGGTTTCAGATGATGACGAAAGAGGAACGGGCCTCGAAGAAAATAATCAAGAAGAGCAAAGCATGGATTCAAACTTAGGTATTGGAACCACGTTTTTGTGTTTGCCCCAGTCTATTTATAGAAGTGAGCTAAATGTTTATGCTTTTGGGGAGCACATTTTACAAATTTCCAAG	93-X-C,109-X-C,111-X-C,167-X-C	Absent	Absent	NA	0	0	0	0.01	0.01	NA	646	1	853	1099	1031	1106	327	319	FALSE	0.00047389	0.00426703	0.00426703	B_strong	-4	B_strong	-4
43091496	A	T	c.4035A>T	p.E1345D	1345	E	D	Missense	4035	exon 10 (3')	-0.0832608	0.628586	-0.194796	0.024456	0.071889	Neutral	TRUE	CCTTTCTTGATTGGTTCTTCCAAACAAATGAGGCATCAGTCTGAAAGCCAGGGAGTTGGTCTGAGTGACAAGGAATTGGTTTCAGATGATGATGAAAGAGGAACGGGCCTCGAAGAAAATAATCAAGAAGAGCAAAGCATGGATTCAAACTTAGGTATTGGAACCACGTTTTTGTGTTTGCCCCAGTCTATTTATAGAAGTGAGCTAAATGTTTATGCTTTTGGGGAGCACATTTTACAAATTTCCAAG	93-X-T,109-X-C,111-X-C,167-X-C	Uncertain significance	VUS/conflicting interpretations	criteria provided, single submitter	0	0	0	0.07	0.07	NA	524	1	875	905	996	1102	246	432	FALSE	0.00119433	0.0107618	0.0107618	B_strong	-4	B_strong	-4
43091496	C	T	c.4035A>G	p.E1345E	1345	E	E	Synonymous	4035	exon 10 (3')	-0.0264755	0.796609	-0.0490654	-0.00509979	0.0370628	Neutral	TRUE	CCTTTCTTGATTGGTTCTTCCAAACAAATGAGGCATCAGTCTGAAAGCCAGGGAGTTGGTCTGAGTGACAAGGAATTGGTTTCAGATGATGAGGAAAGAGGAACGGGCCTCGAAGAAAATAATCAAGAAGAGCAAAGCATGGATTCAAACTTAGGTATTGGAACCACGTTTTTGTGTTTGCCCCAGTCTATTTATAGAAGTGAGCTAAATGTTTATGCTTTTGGGGAGCACATTTTACAAATTTCCAAG	93-X-G,109-X-C,111-X-C,167-X-C	Absent	Absent	NA	0	0	0	0.17	0.17	NA	560	1	943	1079	1143	1239	287	441	FALSE	0.000697579	0.0062826	0.0062826	B_strong	-4	B_strong	-4
43091495	G	C	c.4036G>C	p.E1346Q	1346	E	Q	Missense	4036	exon 10 (3')	-0.0999991	0.511025	-0.0623562	-0.142228	0.202096	Neutral	TRUE	CCTTTCTTGATTGGTTCTTCCAAACAAATGAGGCATCAGTCTGAAAGCCAGGGAGTTGGTCTGAGTGACAAGGAATTGGTTTCAGATGATGAACAAAGAGGAACGGGCCTCGAAGAAAATAATCAAGAAGAGCAAAGCATGGATTCAAACTTAGGTATTGGAACCACGTTTTTGTGTTTGCCCCAGTCTATTTATAGAAGTGAGCTAAATGTTTATGCTTTTGGGGAGCACATTTTACAAATTTCCAAG	94-X-C,109-X-C,111-X-C,167-X-C	Absent	Absent	NA	0	0	0	0.07	0.07	NA	554	1	845	958	1119	1103	298	468	FALSE	0.00145753	0.0131369	0.0131369	B_strong	-4	B_strong	-4
43091495	A	C	c.4036G>T	p.E1346*	1346	E	*	Nonsense	4036	exon 10 (3')	-2.36774	2.12583e-203	-2.48383	-2.36024	1.64583	LoF	TRUE	CCTTTCTTGATTGGTTCTTCCAAACAAATGAGGCATCAGTCTGAAAGCCAGGGAGTTGGTCTGAGTGACAAGGAATTGGTTTCAGATGATGAATAAAGAGGAACGGGCCTCGAAGAAAATAATCAAGAAGAGCAAAGCATGGATTCAAACTTAGGTATTGGAACCACGTTTTTGTGTTTGCCCCAGTCTATTTATAGAAGTGAGCTAAATGTTTATGCTTTTGGGGAGCACATTTTACAAATTTCCAAG	94-X-T,109-X-C,111-X-C,167-X-C	Pathogenic	Pathogenic/Likely pathogenic	criteria provided, single submitter	0	0	0	0.22	0.22	NA	596	1	430	91	472	100	538	364	FALSE	1	Inf	Inf	P_strong	4	P_strong	4
43091495	T	C	c.4036G>A	p.E1346K	1346	E	K	Missense	4036	exon 10 (3')	-0.0744289	0.668098	-0.0847328	-0.0675383	0.0272574	Neutral	TRUE	CCTTTCTTGATTGGTTCTTCCAAACAAATGAGGCATCAGTCTGAAAGCCAGGGAGTTGGTCTGAGTGACAAGGAATTGGTTTCAGATGATGAAAAAAGAGGAACGGGCCTCGAAGAAAATAATCAAGAAGAGCAAAGCATGGATTCAAACTTAGGTATTGGAACCACGTTTTTGTGTTTGCCCCAGTCTATTTATAGAAGTGAGCTAAATGTTTATGCTTTTGGGGAGCACATTTTACAAATTTCCAAG	94-X-A,109-X-C,111-X-C,167-X-C	Benign/Likely benign	Benign/Likely benign	criteria provided, multiple submitters, no conflicts	0	0	0	0.09	0.09	NA	570	1	817	912	998	1036	244	387	TRUE	0.00108324	0.00975973	0.00975973	B_strong	-4	B_strong	-4
43091494	A	T	c.4037A>T	p.E1346V	1346	E	V	Missense	4037	exon 10 (3')	0.19003	0.999058	0.211727	0.177046	0.257146	Neutral	TRUE	CCTTTCTTGATTGGTTCTTCCAAACAAATGAGGCATCAGTCTGAAAGCCAGGGAGTTGGTCTGAGTGACAAGGAATTGGTTTCAGATGATGAAGTAAGAGGAACGGGCCTCGAAGAAAATAATCAAGAAGAGCAAAGCATGGATTCAAACTTAGGTATTGGAACCACGTTTTTGTGTTTGCCCCAGTCTATTTATAGAAGTGAGCTAAATGTTTATGCTTTTGGGGAGCACATTTTACAAATTTCCAAG	95-X-T,109-X-C,111-X-C,167-X-C	Absent	Absent	NA	0	0	0.02	0.1	0.1	NA	567	1	922	1264	1018	1252	245	571	FALSE	0.000636371	0.00573098	0.00573098	B_strong	-4	B_strong	-4
43091494	C	T	c.4037A>G	p.E1346G	1346	E	G	Missense	4037	exon 10 (3')	-0.0415345	0.765143	-0.186097	0.101124	-0.118493	Neutral	TRUE	CCTTTCTTGATTGGTTCTTCCAAACAAATGAGGCATCAGTCTGAAAGCCAGGGAGTTGGTCTGAGTGACAAGGAATTGGTTTCAGATGATGAAGGAAGAGGAACGGGCCTCGAAGAAAATAATCAAGAAGAGCAAAGCATGGATTCAAACTTAGGTATTGGAACCACGTTTTTGTGTTTGCCCCAGTCTATTTATAGAAGTGAGCTAAATGTTTATGCTTTTGGGGAGCACATTTTACAAATTTCCAAG	95-X-G,109-X-C,111-X-C,167-X-C	Conflicting classifications of pathogenicity	VUS/conflicting interpretations	criteria provided, conflicting classifications	0	0	0	0.03	0.03	NA	545	1	962	1001	1133	1322	299	339	FALSE	0.000787955	0.00709719	0.00709719	B_strong	-4	B_strong	-4
43091494	G	T	c.4037A>C	p.E1346A	1346	E	A	Missense	4037	exon 10 (3')	-0.0682762	0.687594	-0.123461	-0.0162222	0.279254	Neutral	TRUE	CCTTTCTTGATTGGTTCTTCCAAACAAATGAGGCATCAGTCTGAAAGCCAGGGAGTTGGTCTGAGTGACAAGGAATTGGTTTCAGATGATGAAGCAAGAGGAACGGGCCTCGAAGAAAATAATCAAGAAGAGCAAAGCATGGATTCAAACTTAGGTATTGGAACCACGTTTTTGTGTTTGCCCCAGTCTATTTATAGAAGTGAGCTAAATGTTTATGCTTTTGGGGAGCACATTTTACAAATTTCCAAG	95-X-C,109-X-C,111-X-C,167-X-C	Absent	Absent	NA	0	0	0	0.02	0.02	NA	588	1	888	965	978	1052	270	515	FALSE	0.0010151	0.00914519	0.00914519	B_strong	-4	B_strong	-4
43091493	A	T	c.4038A>T	p.E1346D	1346	E	D	Missense	4038	exon 10 (3')	-0.0575439	0.726573	-0.0763206	-0.0414061	0.116474	Neutral	TRUE	CCTTTCTTGATTGGTTCTTCCAAACAAATGAGGCATCAGTCTGAAAGCCAGGGAGTTGGTCTGAGTGACAAGGAATTGGTTTCAGATGATGAAGATAGAGGAACGGGCCTCGAAGAAAATAATCAAGAAGAGCAAAGCATGGATTCAAACTTAGGTATTGGAACCACGTTTTTGTGTTTGCCCCAGTCTATTTATAGAAGTGAGCTAAATGTTTATGCTTTTGGGGAGCACATTTTACAAATTTCCAAG	96-X-T,109-X-C,111-X-C,167-X-C	Absent	Absent	NA	0	0	0	0.06	0.06	NA	528	1	912	1024	929	982	261	420	FALSE	0.000911786	0.00821356	0.00821356	B_strong	-4	B_strong	-4
43091493	C	T	c.4038A>G	p.E1346E	1346	E	E	Synonymous	4038	exon 10 (3')	0.0142303	0.965058	0.111722	-0.0826089	0.309036	Neutral	TRUE	CCTTTCTTGATTGGTTCTTCCAAACAAATGAGGCATCAGTCTGAAAGCCAGGGAGTTGGTCTGAGTGACAAGGAATTGGTTTCAGATGATGAAGAGAGAGGAACGGGCCTCGAAGAAAATAATCAAGAAGAGCAAAGCATGGATTCAAACTTAGGTATTGGAACCACGTTTTTGTGTTTGCCCCAGTCTATTTATAGAAGTGAGCTAAATGTTTATGCTTTTGGGGAGCACATTTTACAAATTTCCAAG	96-X-G,109-X-C,111-X-C,167-X-C	Likely benign	Benign/Likely benign	criteria provided, single submitter	0	0	0	0.03	0.03	NA	586	2	910	1164	1136	1167	251	660	FALSE	0.000541003	0.00487166	0.00487166	B_strong	-4	B_strong	-4
43091493	G	T	c.4038A>C	p.E1346D	1346	E	D	Missense	4038	exon 10 (3')	0.16337	0.999058	0.29948	0.0347516	-0.017862	Neutral	TRUE	CCTTTCTTGATTGGTTCTTCCAAACAAATGAGGCATCAGTCTGAAAGCCAGGGAGTTGGTCTGAGTGACAAGGAATTGGTTTCAGATGATGAAGACAGAGGAACGGGCCTCGAAGAAAATAATCAAGAAGAGCAAAGCATGGATTCAAACTTAGGTATTGGAACCACGTTTTTGTGTTTGCCCCAGTCTATTTATAGAAGTGAGCTAAATGTTTATGCTTTTGGGGAGCACATTTTACAAATTTCCAAG	96-X-C,109-X-C,111-X-C,167-X-C	Conflicting classifications of pathogenicity	VUS/conflicting interpretations	criteria provided, conflicting classifications	0.02	0	0	0	0.02	NA	444	1	731	1065	892	994	262	258	FALSE	0.000544309	0.00490145	0.00490145	B_strong	-4	B_strong	-4
43091492	C	T	c.4039A>G	p.R1347G	1347	R	G	Missense	4039	exon 10 (3')	0.0975301	0.999058	0.0416608	0.157872	0.299194	Neutral	TRUE	CCTTTCTTGATTGGTTCTTCCAAACAAATGAGGCATCAGTCTGAAAGCCAGGGAGTTGGTCTGAGTGACAAGGAATTGGTTTCAGATGATGAAGAAGGAGGAACGGGCCTCGAAGAAAATAATCAAGAAGAGCAAAGCATGGATTCAAACTTAGGTATTGGAACCACGTTTTTGTGTTTGCCCCAGTCTATTTATAGAAGTGAGCTAAATGTTTATGCTTTTGGGGAGCACATTTTACAAATTTCCAAG	97-X-G,109-X-C,111-X-C,167-X-C	Benign	Benign/Likely benign	reviewed by expert panel	0.01	0	0	0	0.01	NA	604	1	952	1160	1189	1443	287	645	TRUE	0.000452699	0.00407613	0.00407613	B_strong	-4	B_strong	-4
43091492	A	T	c.4039A>T	p.R1347*	1347	R	*	Nonsense	4039	exon 10 (3')	-2.45891	3.26615e-219	-1.99426	-3.03633	1.25771	LoF	TRUE	CCTTTCTTGATTGGTTCTTCCAAACAAATGAGGCATCAGTCTGAAAGCCAGGGAGTTGGTCTGAGTGACAAGGAATTGGTTTCAGATGATGAAGAATGAGGAACGGGCCTCGAAGAAAATAATCAAGAAGAGCAAAGCATGGATTCAAACTTAGGTATTGGAACCACGTTTTTGTGTTTGCCCCAGTCTATTTATAGAAGTGAGCTAAATGTTTATGCTTTTGGGGAGCACATTTTACAAATTTCCAAG	97-X-T,109-X-C,111-X-C,167-X-C	Pathogenic	Pathogenic/Likely pathogenic	criteria provided, multiple submitters, no conflicts	0	0	0	0.08	0.08	NA	556	1	488	145	543	72	332	508	TRUE	1	Inf	Inf	P_strong	4	P_strong	4
43091492	G	T	c.4039A>C	p.R1347R	1347	R	R	Synonymous	4039	exon 10 (3')	-0.0146097	0.866659	0.0569448	-0.0868341	0.256425	Neutral	TRUE	CCTTTCTTGATTGGTTCTTCCAAACAAATGAGGCATCAGTCTGAAAGCCAGGGAGTTGGTCTGAGTGACAAGGAATTGGTTTCAGATGATGAAGAACGAGGAACGGGCCTCGAAGAAAATAATCAAGAAGAGCAAAGCATGGATTCAAACTTAGGTATTGGAACCACGTTTTTGTGTTTGCCCCAGTCTATTTATAGAAGTGAGCTAAATGTTTATGCTTTTGGGGAGCACATTTTACAAATTTCCAAG	97-X-C,109-X-C,111-X-C,167-X-C	Absent	Absent	NA	0.06	0	0	0	0.06	NA	593	1	1106	1362	1153	1181	388	523	FALSE	0.000640465	0.00576787	0.00576787	B_strong	-4	B_strong	-4
43091491	T	C	c.4040G>A	p.R1347K	1347	R	K	Missense	4040	exon 10 (3')	0.0407805	0.999058	-0.151157	0.234589	0.0648413	Neutral	TRUE	CCTTTCTTGATTGGTTCTTCCAAACAAATGAGGCATCAGTCTGAAAGCCAGGGAGTTGGTCTGAGTGACAAGGAATTGGTTTCAGATGATGAAGAAAAAGGAACGGGCCTCGAAGAAAATAATCAAGAAGAGCAAAGCATGGATTCAAACTTAGGTATTGGAACCACGTTTTTGTGTTTGCCCCAGTCTATTTATAGAAGTGAGCTAAATGTTTATGCTTTTGGGGAGCACATTTTACAAATTTCCAAG	98-X-A,109-X-C,111-X-C,167-X-C	Conflicting classifications of pathogenicity	VUS/conflicting interpretations	criteria provided, conflicting classifications	0.02	0	0	0	0.02	NA	520	1	863	920	861	1102	218	401	FALSE	0.000486258	0.00437845	0.00437845	B_strong	-4	B_strong	-4
43091491	G	C	c.4040G>C	p.R1347T	1347	R	T	Missense	4040	exon 10 (3')	-0.0868187	0.617838	-0.0354623	-0.142157	-0.141895	Neutral	TRUE	CCTTTCTTGATTGGTTCTTCCAAACAAATGAGGCATCAGTCTGAAAGCCAGGGAGTTGGTCTGAGTGACAAGGAATTGGTTTCAGATGATGAAGAAACAGGAACGGGCCTCGAAGAAAATAATCAAGAAGAGCAAAGCATGGATTCAAACTTAGGTATTGGAACCACGTTTTTGTGTTTGCCCCAGTCTATTTATAGAAGTGAGCTAAATGTTTATGCTTTTGGGGAGCACATTTTACAAATTTCCAAG	98-X-C,109-X-C,111-X-C,167-X-C	Absent	Absent	NA	0.02	0	0	0	0.02	NA	566	1	1077	1244	1193	1176	272	431	FALSE	0.00124405	0.0112104	0.0112104	B_strong	-4	B_strong	-4
43091491	A	C	c.4040G>T	p.R1347I	1347	R	I	Missense	4040	exon 10 (3')	-0.0283172	0.796609	0.0158545	-0.0737876	-0.22094	Neutral	TRUE	CCTTTCTTGATTGGTTCTTCCAAACAAATGAGGCATCAGTCTGAAAGCCAGGGAGTTGGTCTGAGTGACAAGGAATTGGTTTCAGATGATGAAGAAATAGGAACGGGCCTCGAAGAAAATAATCAAGAAGAGCAAAGCATGGATTCAAACTTAGGTATTGGAACCACGTTTTTGTGTTTGCCCCAGTCTATTTATAGAAGTGAGCTAAATGTTTATGCTTTTGGGGAGCACATTTTACAAATTTCCAAG	98-X-T,109-X-C,111-X-C,167-X-C	Conflicting classifications of pathogenicity	VUS/conflicting interpretations	criteria provided, conflicting classifications	0	0	0.01	0.07	0.07	NA	584	1	899	1076	1042	1077	231	333	FALSE	0.000707481	0.00637184	0.00637184	B_strong	-4	B_strong	-4
43091490	C	T	c.4041A>G	p.R1347R	1347	R	R	Synonymous	4041	exon 10 (3')	-0.0965308	0.53588	-0.134283	-0.0632054	-0.336678	Neutral	TRUE	CCTTTCTTGATTGGTTCTTCCAAACAAATGAGGCATCAGTCTGAAAGCCAGGGAGTTGGTCTGAGTGACAAGGAATTGGTTTCAGATGATGAAGAAAGGGGAACGGGCCTCGAAGAAAATAATCAAGAAGAGCAAAGCATGGATTCAAACTTAGGTATTGGAACCACGTTTTTGTGTTTGCCCCAGTCTATTTATAGAAGTGAGCTAAATGTTTATGCTTTTGGGGAGCACATTTTACAAATTTCCAAG	99-X-G,109-X-C,111-X-C,167-X-C	Likely benign	Benign/Likely benign	criteria provided, single submitter	0	0	0	0.17	0.17	NA	642	2	1476	1592	1602	1668	379	433	FALSE	0.00139648	0.0125859	0.0125859	B_strong	-4	B_strong	-4
43091490	G	T	c.4041A>C	p.R1347S	1347	R	S	Missense	4041	exon 10 (3')	-0.139056	0.258423	-0.245216	-0.0392724	-0.950101	Neutral	TRUE	CCTTTCTTGATTGGTTCTTCCAAACAAATGAGGCATCAGTCTGAAAGCCAGGGAGTTGGTCTGAGTGACAAGGAATTGGTTTCAGATGATGAAGAAAGCGGAACGGGCCTCGAAGAAAATAATCAAGAAGAGCAAAGCATGGATTCAAACTTAGGTATTGGAACCACGTTTTTGTGTTTGCCCCAGTCTATTTATAGAAGTGAGCTAAATGTTTATGCTTTTGGGGAGCACATTTTACAAATTTCCAAG	99-X-C,109-X-C,111-X-C,167-X-C	Absent	Absent	NA	0.04	0	0	0	0.04	NA	730	2	3234	3230	3105	3287	355	775	FALSE	0.00249232	0.0224869	0.0224869	B_strong	-4	B_strong	-4
43091490	A	T	c.4041A>T	p.R1347S	1347	R	S	Missense	4041	exon 10 (3')	0.177779	0.999058	0.438704	-0.0749945	-1.81554	Neutral	TRUE	CCTTTCTTGATTGGTTCTTCCAAACAAATGAGGCATCAGTCTGAAAGCCAGGGAGTTGGTCTGAGTGACAAGGAATTGGTTTCAGATGATGAAGAAAGTGGAACGGGCCTCGAAGAAAATAATCAAGAAGAGCAAAGCATGGATTCAAACTTAGGTATTGGAACCACGTTTTTGTGTTTGCCCCAGTCTATTTATAGAAGTGAGCTAAATGTTTATGCTTTTGGGGAGCACATTTTACAAATTTCCAAG	99-X-T,109-X-C,111-X-C,167-X-C	Absent	Absent	NA	0.01	0	0	0	0.01	NA	405	6	3014	4836	4767	4923	235	547	FALSE	0.000588826	0.00530256	0.00530256	B_strong	-4	B_strong	-4
43091489	A	C	c.4042G>T	p.G1348*	1348	G	*	Nonsense	4042	exon 10 (3')	-1.40508	1.80988e-72	-1.55985	-1.31474	-1.21979	LoF	TRUE	CCTTTCTTGATTGGTTCTTCCAAACAAATGAGGCATCAGTCTGAAAGCCAGGGAGTTGGTCTGAGTGACAAGGAATTGGTTTCAGATGATGAAGAAAGATGAACGGGCCTCGAAGAAAATAATCAAGAAGAGCAAAGCATGGATTCAAACTTAGGTATTGGAACCACGTTTTTGTGTTTGCCCCAGTCTATTTATAGAAGTGAGCTAAATGTTTATGCTTTTGGGGAGCACATTTTACAAATTTCCAAG	100-X-T,109-X-C,111-X-C,167-X-C	Pathogenic	Pathogenic/Likely pathogenic	reviewed by expert panel	0	0	0	0.08	0.08	NA	550	1	523	210	638	279	64	107	TRUE	1	Inf	Inf	P_strong	4	P_strong	4
43091489	G	C	c.4042G>C	p.G1348R	1348	G	R	Missense	4042	exon 10 (3')	-0.0257948	0.796609	0.0470022	-0.0997747	-0.0791768	Neutral	TRUE	CCTTTCTTGATTGGTTCTTCCAAACAAATGAGGCATCAGTCTGAAAGCCAGGGAGTTGGTCTGAGTGACAAGGAATTGGTTTCAGATGATGAAGAAAGACGAACGGGCCTCGAAGAAAATAATCAAGAAGAGCAAAGCATGGATTCAAACTTAGGTATTGGAACCACGTTTTTGTGTTTGCCCCAGTCTATTTATAGAAGTGAGCTAAATGTTTATGCTTTTGGGGAGCACATTTTACAAATTTCCAAG	100-X-C,109-X-C,111-X-C,167-X-C	Absent	Absent	NA	0.04	0	0	0	0.04	NA	544	1	991	1212	1123	1140	257	430	FALSE	0.000693994	0.00625029	0.00625029	B_strong	-4	B_strong	-4
43091489	T	C	c.4042G>A	p.G1348R	1348	G	R	Missense	4042	exon 10 (3')	-0.00066909	0.911693	-0.0527773	0.0514085	-0.544799	Neutral	TRUE	CCTTTCTTGATTGGTTCTTCCAAACAAATGAGGCATCAGTCTGAAAGCCAGGGAGTTGGTCTGAGTGACAAGGAATTGGTTTCAGATGATGAAGAAAGAAGAACGGGCCTCGAAGAAAATAATCAAGAAGAGCAAAGCATGGATTCAAACTTAGGTATTGGAACCACGTTTTTGTGTTTGCCCCAGTCTATTTATAGAAGTGAGCTAAATGTTTATGCTTTTGGGGAGCACATTTTACAAATTTCCAAG	100-X-A,109-X-C,111-X-C,167-X-C	Absent	Absent	NA	0.03	0	0	0	0.03	NA	554	1	906	1034	1037	1169	142	328	FALSE	0.000586246	0.00527931	0.00527931	B_strong	-4	B_strong	-4
43091488	G	C	c.4043G>C	p.G1348A	1348	G	A	Missense	4043	exon 10 (3')	0.0420418	0.999058	0.104127	-0.0181154	0.157755	Neutral	TRUE	CCTTTCTTGATTGGTTCTTCCAAACAAATGAGGCATCAGTCTGAAAGCCAGGGAGTTGGTCTGAGTGACAAGGAATTGGTTTCAGATGATGAAGAAAGAGCAACGGGCCTCGAAGAAAATAATCAAGAAGAGCAAAGCATGGATTCAAACTTAGGTATTGGAACCACGTTTTTGTGTTTGCCCCAGTCTATTTATAGAAGTGAGCTAAATGTTTATGCTTTTGGGGAGCACATTTTACAAATTTCCAAG	101-X-C,109-X-C,111-X-C,167-X-C	Absent	Absent	NA	0.04	0	0	0	0.04	NA	626	1	1127	1434	1441	1548	438	500	FALSE	0.000484362	0.00436137	0.00436137	B_strong	-4	B_strong	-4
43091488	T	C	c.4043G>A	p.G1348E	1348	G	E	Missense	4043	exon 10 (3')	0.151683	0.999058	0.220896	0.0894261	-0.198018	Neutral	TRUE	CCTTTCTTGATTGGTTCTTCCAAACAAATGAGGCATCAGTCTGAAAGCCAGGGAGTTGGTCTGAGTGACAAGGAATTGGTTTCAGATGATGAAGAAAGAGAAACGGGCCTCGAAGAAAATAATCAAGAAGAGCAAAGCATGGATTCAAACTTAGGTATTGGAACCACGTTTTTGTGTTTGCCCCAGTCTATTTATAGAAGTGAGCTAAATGTTTATGCTTTTGGGGAGCACATTTTACAAATTTCCAAG	101-X-A,109-X-C,111-X-C,167-X-C	Absent	Absent	NA	0.01	0	0	0	0.01	NA	531	1	856	1181	1150	1331	184	440	FALSE	0.000515868	0.00464521	0.00464521	B_strong	-4	B_strong	-4
43091488	A	C	c.4043G>T	p.G1348V	1348	G	V	Missense	4043	exon 10 (3')	0.052523	0.999058	0.0349412	0.0725134	0.357839	Neutral	TRUE	CCTTTCTTGATTGGTTCTTCCAAACAAATGAGGCATCAGTCTGAAAGCCAGGGAGTTGGTCTGAGTGACAAGGAATTGGTTTCAGATGATGAAGAAAGAGTAACGGGCCTCGAAGAAAATAATCAAGAAGAGCAAAGCATGGATTCAAACTTAGGTATTGGAACCACGTTTTTGTGTTTGCCCCAGTCTATTTATAGAAGTGAGCTAAATGTTTATGCTTTTGGGGAGCACATTTTACAAATTTCCAAG	101-X-T,109-X-C,111-X-C,167-X-C	Conflicting classifications of pathogenicity	VUS/conflicting interpretations	criteria provided, conflicting classifications	0	0	0	0.02	0.02	NA	584	1	1076	1305	1230	1407	335	699	FALSE	0.000470804	0.00423923	0.00423923	B_strong	-4	B_strong	-4
43091487	G	T	c.4044A>C	p.G1348G	1348	G	G	Synonymous	4044	exon 10 (3')	0.0686108	0.999058	-0.00882907	0.149197	-0.128156	Neutral	TRUE	CCTTTCTTGATTGGTTCTTCCAAACAAATGAGGCATCAGTCTGAAAGCCAGGGAGTTGGTCTGAGTGACAAGGAATTGGTTTCAGATGATGAAGAAAGAGGCACGGGCCTCGAAGAAAATAATCAAGAAGAGCAAAGCATGGATTCAAACTTAGGTATTGGAACCACGTTTTTGTGTTTGCCCCAGTCTATTTATAGAAGTGAGCTAAATGTTTATGCTTTTGGGGAGCACATTTTACAAATTTCCAAG	102-X-C,109-X-C,111-X-C,167-X-C	Absent	Absent	NA	0	0	0	0.02	0.02	NA	567	1	1059	1246	1386	1672	319	425	FALSE	0.000457153	0.00411626	0.00411626	B_strong	-4	B_strong	-4
43091487	A	T	c.4044A>T	p.G1348G	1348	G	G	Synonymous	4044	exon 10 (3')	-0.110203	0.434917	-0.0186316	-0.206829	-0.207108	Neutral	TRUE	CCTTTCTTGATTGGTTCTTCCAAACAAATGAGGCATCAGTCTGAAAGCCAGGGAGTTGGTCTGAGTGACAAGGAATTGGTTTCAGATGATGAAGAAAGAGGTACGGGCCTCGAAGAAAATAATCAAGAAGAGCAAAGCATGGATTCAAACTTAGGTATTGGAACCACGTTTTTGTGTTTGCCCCAGTCTATTTATAGAAGTGAGCTAAATGTTTATGCTTTTGGGGAGCACATTTTACAAATTTCCAAG	102-X-T,109-X-C,111-X-C,167-X-C	Absent	Absent	NA	0	0	0.32	0.24	0.32	NA	558	1	1198	1400	1340	1263	326	411	FALSE	0.00166067	0.0149709	0.0149709	B_strong	-4	B_strong	-4
43091487	C	T	c.4044A>G	p.G1348G	1348	G	G	Synonymous	4044	exon 10 (3')	0.0151184	0.965058	0.0640249	-0.0330947	-0.0199788	Neutral	TRUE	CCTTTCTTGATTGGTTCTTCCAAACAAATGAGGCATCAGTCTGAAAGCCAGGGAGTTGGTCTGAGTGACAAGGAATTGGTTTCAGATGATGAAGAAAGAGGGACGGGCCTCGAAGAAAATAATCAAGAAGAGCAAAGCATGGATTCAAACTTAGGTATTGGAACCACGTTTTTGTGTTTGCCCCAGTCTATTTATAGAAGTGAGCTAAATGTTTATGCTTTTGGGGAGCACATTTTACAAATTTCCAAG	102-X-G,109-X-C,111-X-C,167-X-C	Absent	Absent	NA	0	0	0	0.11	0.11	NA	470	1	1082	1339	1330	1414	318	491	FALSE	0.000538669	0.00485064	0.00485064	B_strong	-4	B_strong	-4
43091486	G	T	c.4045A>C	p.T1349P	1349	T	P	Missense	4045	exon 10 (3')	0.081855	0.999058	0.115424	0.0520398	0.884569	Neutral	TRUE	CCTTTCTTGATTGGTTCTTCCAAACAAATGAGGCATCAGTCTGAAAGCCAGGGAGTTGGTCTGAGTGACAAGGAATTGGTTTCAGATGATGAAGAAAGAGGACCGGGCCTCGAAGAAAATAATCAAGAAGAGCAAAGCATGGATTCAAACTTAGGTATTGGAACCACGTTTTTGTGTTTGCCCCAGTCTATTTATAGAAGTGAGCTAAATGTTTATGCTTTTGGGGAGCACATTTTACAAATTTCCAAG	103-X-C,109-X-C,111-X-C,167-X-C	Conflicting classifications of pathogenicity	VUS/conflicting interpretations	criteria provided, conflicting classifications	0.02	0	0	0	0.02	NA	569	2	1512	1939	1886	2127	977	1076	FALSE	0.00045199	0.00406975	0.00406975	B_strong	-4	B_strong	-4
43091486	A	T	c.4045A>T	p.T1349S	1349	T	S	Missense	4045	exon 10 (3')	-0.0248602	0.796609	-0.0679957	0.0171352	0.223625	Neutral	TRUE	CCTTTCTTGATTGGTTCTTCCAAACAAATGAGGCATCAGTCTGAAAGCCAGGGAGTTGGTCTGAGTGACAAGGAATTGGTTTCAGATGATGAAGAAAGAGGATCGGGCCTCGAAGAAAATAATCAAGAAGAGCAAAGCATGGATTCAAACTTAGGTATTGGAACCACGTTTTTGTGTTTGCCCCAGTCTATTTATAGAAGTGAGCTAAATGTTTATGCTTTTGGGGAGCACATTTTACAAATTTCCAAG	103-X-T,109-X-C,111-X-C,167-X-C	Absent	Absent	NA	0	0	0	0	0	NA	575	1	1539	1738	1696	1867	535	742	FALSE	0.000689137	0.00620651	0.00620651	B_strong	-4	B_strong	-4
43091486	C	T	c.4045A>G	p.T1349A	1349	T	A	Missense	4045	exon 10 (3')	0.0189175	0.98355	0.0341298	0.00457266	0.153208	Neutral	TRUE	CCTTTCTTGATTGGTTCTTCCAAACAAATGAGGCATCAGTCTGAAAGCCAGGGAGTTGGTCTGAGTGACAAGGAATTGGTTTCAGATGATGAAGAAAGAGGAGCGGGCCTCGAAGAAAATAATCAAGAAGAGCAAAGCATGGATTCAAACTTAGGTATTGGAACCACGTTTTTGTGTTTGCCCCAGTCTATTTATAGAAGTGAGCTAAATGTTTATGCTTTTGGGGAGCACATTTTACAAATTTCCAAG	103-X-G,109-X-C,111-X-C,167-X-C	Conflicting classifications of pathogenicity	VUS/conflicting interpretations	criteria provided, conflicting classifications	0.01	0	0	0	0.01	NA	584	1	1367	1657	1709	1865	373	837	FALSE	0.000529111	0.00476452	0.00476452	B_strong	-4	B_strong	-4
43091485	A	G	c.4046C>T	p.T1349M	1349	T	M	Missense	4046	exon 10 (3')	0.0233143	0.990233	0.079796	-0.0320983	-0.239643	Neutral	TRUE	CCTTTCTTGATTGGTTCTTCCAAACAAATGAGGCATCAGTCTGAAAGCCAGGGAGTTGGTCTGAGTGACAAGGAATTGGTTTCAGATGATGAAGAAAGAGGAATGGGCCTCGAAGAAAATAATCAAGAAGAGCAAAGCATGGATTCAAACTTAGGTATTGGAACCACGTTTTTGTGTTTGCCCCAGTCTATTTATAGAAGTGAGCTAAATGTTTATGCTTTTGGGGAGCACATTTTACAAATTTCCAAG	104-X-T,109-X-C,111-X-C,167-X-C	Benign	Benign/Likely benign	reviewed by expert panel	0	0	0	0.07	0.07	NA	649	1	1999	2501	2379	2531	409	897	TRUE	0.000518879	0.00467233	0.00467233	B_strong	-4	B_strong	-4
43091485	C	G	c.4046C>G	p.T1349R	1349	T	R	Missense	4046	exon 10 (3')	0.0276697	0.990233	0.0444757	0.0121326	-0.134236	Neutral	TRUE	CCTTTCTTGATTGGTTCTTCCAAACAAATGAGGCATCAGTCTGAAAGCCAGGGAGTTGGTCTGAGTGACAAGGAATTGGTTTCAGATGATGAAGAAAGAGGAAGGGGCCTCGAAGAAAATAATCAAGAAGAGCAAAGCATGGATTCAAACTTAGGTATTGGAACCACGTTTTTGTGTTTGCCCCAGTCTATTTATAGAAGTGAGCTAAATGTTTATGCTTTTGGGGAGCACATTTTACAAATTTCCAAG	104-X-G,109-X-C,111-X-C,167-X-C	Conflicting classifications of pathogenicity	VUS/conflicting interpretations	criteria provided, conflicting classifications	0	0	0	0.18	0.18	NA	576	1	1476	1802	1742	1911	413	576	FALSE	0.000509581	0.00458857	0.00458857	B_strong	-4	B_strong	-4
43091485	T	G	c.4046C>A	p.T1349K	1349	T	K	Missense	4046	exon 10 (3')	0.0611867	0.999058	0.0372415	0.0879378	0.0512287	Neutral	TRUE	CCTTTCTTGATTGGTTCTTCCAAACAAATGAGGCATCAGTCTGAAAGCCAGGGAGTTGGTCTGAGTGACAAGGAATTGGTTTCAGATGATGAAGAAAGAGGAAAGGGCCTCGAAGAAAATAATCAAGAAGAGCAAAGCATGGATTCAAACTTAGGTATTGGAACCACGTTTTTGTGTTTGCCCCAGTCTATTTATAGAAGTGAGCTAAATGTTTATGCTTTTGGGGAGCACATTTTACAAATTTCCAAG	104-X-A,109-X-C,111-X-C,167-X-C	Absent	Absent	NA	0	0	0	0.12	0.12	NA	599	1	1504	1827	1799	2080	387	814	FALSE	0.000462417	0.00416368	0.00416368	B_strong	-4	B_strong	-4
43091484	T	C	c.4047G>A	p.T1349T	1349	T	T	Synonymous	4047	exon 10 (3')	0.170371	0.999058	0.114708	0.233848	-0.0948664	Neutral	TRUE	CCTTTCTTGATTGGTTCTTCCAAACAAATGAGGCATCAGTCTGAAAGCCAGGGAGTTGGTCTGAGTGACAAGGAATTGGTTTCAGATGATGAAGAAAGAGGAACAGGCCTCGAAGAAAATAATCAAGAAGAGCAAAGCATGGATTCAAACTTAGGTATTGGAACCACGTTTTTGTGTTTGCCCCAGTCTATTTATAGAAGTGAGCTAAATGTTTATGCTTTTGGGGAGCACATTTTACAAATTTCCAAG	105-X-A,109-X-C,111-X-C,167-X-C	Likely benign	Benign/Likely benign	reviewed by expert panel	0.02	0	0	0	0.02	NA	726	1	1920	2461	2188	2799	463	871	TRUE	0.000564534	0.00508368	0.00508368	B_strong	-4	B_strong	-4
43091484	G	C	c.4047G>C	p.T1349T	1349	T	T	Synonymous	4047	exon 10 (3')	0.0940857	0.999058	0.144213	0.0482729	0.199153	Neutral	TRUE	CCTTTCTTGATTGGTTCTTCCAAACAAATGAGGCATCAGTCTGAAAGCCAGGGAGTTGGTCTGAGTGACAAGGAATTGGTTTCAGATGATGAAGAAAGAGGAACCGGCCTCGAAGAAAATAATCAAGAAGAGCAAAGCATGGATTCAAACTTAGGTATTGGAACCACGTTTTTGTGTTTGCCCCAGTCTATTTATAGAAGTGAGCTAAATGTTTATGCTTTTGGGGAGCACATTTTACAAATTTCCAAG	105-X-C,109-X-C,111-X-C,167-X-C	Absent	Absent	NA	0.08	0	0	0	0.08	NA	668	2	1914	2504	2387	2685	624	1074	FALSE	0.000451912	0.00406905	0.00406905	B_strong	-4	B_strong	-4
43091484	A	C	c.4047G>T	p.T1349T	1349	T	T	Synonymous	4047	exon 10 (3')	0.00479439	0.943229	-0.00231677	0.0121254	-0.0226813	Neutral	TRUE	CCTTTCTTGATTGGTTCTTCCAAACAAATGAGGCATCAGTCTGAAAGCCAGGGAGTTGGTCTGAGTGACAAGGAATTGGTTTCAGATGATGAAGAAAGAGGAACTGGCCTCGAAGAAAATAATCAAGAAGAGCAAAGCATGGATTCAAACTTAGGTATTGGAACCACGTTTTTGTGTTTGCCCCAGTCTATTTATAGAAGTGAGCTAAATGTTTATGCTTTTGGGGAGCACATTTTACAAATTTCCAAG	105-X-T,109-X-C,111-X-C,167-X-C	Likely benign	Benign/Likely benign	criteria provided, multiple submitters, no conflicts	0.04	0	0	0	0.04	NA	737	1	2100	2482	2742	3008	637	976	TRUE	0.000568262	0.00511727	0.00511727	B_strong	-4	B_strong	-4
43091483	G	C	c.4048G>C	p.G1350R	1350	G	R	Missense	4048	exon 10 (3')	0.0186519	0.98355	0.0362272	0.00193184	-0.514965	Neutral	TRUE	CCTTTCTTGATTGGTTCTTCCAAACAAATGAGGCATCAGTCTGAAAGCCAGGGAGTTGGTCTGAGTGACAAGGAATTGGTTTCAGATGATGAAGAAAGAGGAACGCGCCTCGAAGAAAATAATCAAGAAGAGCAAAGCATGGATTCAAACTTAGGTATTGGAACCACGTTTTTGTGTTTGCCCCAGTCTATTTATAGAAGTGAGCTAAATGTTTATGCTTTTGGGGAGCACATTTTACAAATTTCCAAG	106-X-C,109-X-C,111-X-C,167-X-C	Conflicting classifications of pathogenicity	VUS/conflicting interpretations	criteria provided, conflicting classifications	0.08	0	0	0	0.08	NA	533	1	1697	2060	1792	1952	361	460	FALSE	0.000529757	0.00477034	0.00477034	B_strong	-4	B_strong	-4
43091483	T	C	c.4048G>A	p.G1350S	1350	G	S	Missense	4048	exon 10 (3')	0.0242144	0.990233	0.0680925	-0.0185532	0.166297	Neutral	TRUE	CCTTTCTTGATTGGTTCTTCCAAACAAATGAGGCATCAGTCTGAAAGCCAGGGAGTTGGTCTGAGTGACAAGGAATTGGTTTCAGATGATGAAGAAAGAGGAACGAGCCTCGAAGAAAATAATCAAGAAGAGCAAAGCATGGATTCAAACTTAGGTATTGGAACCACGTTTTTGTGTTTGCCCCAGTCTATTTATAGAAGTGAGCTAAATGTTTATGCTTTTGGGGAGCACATTTTACAAATTTCCAAG	106-X-A,109-X-C,111-X-C,167-X-C	Conflicting classifications of pathogenicity	VUS/conflicting interpretations	criteria provided, conflicting classifications	0.05	0	0	0	0.05	NA	670	1	1809	2245	2029	2179	559	917	FALSE	0.00051689	0.00465442	0.00465442	B_strong	-4	B_strong	-4
43091483	A	C	c.4048G>T	p.G1350C	1350	G	C	Missense	4048	exon 10 (3')	0.0150883	0.965058	0.14458	-0.113712	0.164147	Neutral	TRUE	CCTTTCTTGATTGGTTCTTCCAAACAAATGAGGCATCAGTCTGAAAGCCAGGGAGTTGGTCTGAGTGACAAGGAATTGGTTTCAGATGATGAAGAAAGAGGAACGTGCCTCGAAGAAAATAATCAAGAAGAGCAAAGCATGGATTCAAACTTAGGTATTGGAACCACGTTTTTGTGTTTGCCCCAGTCTATTTATAGAAGTGAGCTAAATGTTTATGCTTTTGGGGAGCACATTTTACAAATTTCCAAG	106-X-T,109-X-C,111-X-C,167-X-C	Conflicting classifications of pathogenicity	VUS/conflicting interpretations	criteria provided, conflicting classifications	0.04	0	0	0	0.04	NA	784	1	2061	2697	2603	2617	741	1008	FALSE	0.000538748	0.00485135	0.00485135	B_strong	-4	B_strong	-4
43091482	G	C	c.4049G>C	p.G1350A	1350	G	A	Missense	4049	exon 10 (3')	-0.0821766	0.628586	-0.0977613	-0.0703604	-0.0779834	Neutral	TRUE	CCTTTCTTGATTGGTTCTTCCAAACAAATGAGGCATCAGTCTGAAAGCCAGGGAGTTGGTCTGAGTGACAAGGAATTGGTTTCAGATGATGAAGAAAGAGGAACGGCCCTCGAAGAAAATAATCAAGAAGAGCAAAGCATGGATTCAAACTTAGGTATTGGAACCACGTTTTTGTGTTTGCCCCAGTCTATTTATAGAAGTGAGCTAAATGTTTATGCTTTTGGGGAGCACATTTTACAAATTTCCAAG	107-X-C,109-X-C,111-X-C,167-X-C	Absent	Absent	NA	0.06	0	0	0	0.06	NA	629	2	1986	2197	2358	2443	591	791	FALSE	0.00117977	0.0106305	0.0106305	B_strong	-4	B_strong	-4
43091482	T	C	c.4049G>A	p.G1350D	1350	G	D	Missense	4049	exon 10 (3')	-0.0246353	0.796609	0.0461941	-0.0965945	0.205195	Neutral	TRUE	CCTTTCTTGATTGGTTCTTCCAAACAAATGAGGCATCAGTCTGAAAGCCAGGGAGTTGGTCTGAGTGACAAGGAATTGGTTTCAGATGATGAAGAAAGAGGAACGGACCTCGAAGAAAATAATCAAGAAGAGCAAAGCATGGATTCAAACTTAGGTATTGGAACCACGTTTTTGTGTTTGCCCCAGTCTATTTATAGAAGTGAGCTAAATGTTTATGCTTTTGGGGAGCACATTTTACAAATTTCCAAG	107-X-A,109-X-C,111-X-C,167-X-C	Absent	Absent	NA	0.07	0	0	0	0.07	NA	688	1	2222	2716	2647	2693	686	1258	FALSE	0.000687979	0.00619607	0.00619607	B_strong	-4	B_strong	-4
43091482	A	C	c.4049G>T	p.G1350V	1350	G	V	Missense	4049	exon 10 (3')	0.0512284	0.999058	-0.0284487	0.133255	0.0963582	Neutral	TRUE	CCTTTCTTGATTGGTTCTTCCAAACAAATGAGGCATCAGTCTGAAAGCCAGGGAGTTGGTCTGAGTGACAAGGAATTGGTTTCAGATGATGAAGAAAGAGGAACGGTCCTCGAAGAAAATAATCAAGAAGAGCAAAGCATGGATTCAAACTTAGGTATTGGAACCACGTTTTTGTGTTTGCCCCAGTCTATTTATAGAAGTGAGCTAAATGTTTATGCTTTTGGGGAGCACATTTTACAAATTTCCAAG	107-X-T,109-X-C,111-X-C,167-X-C	Conflicting classifications of pathogenicity	VUS/conflicting interpretations	criteria provided, conflicting classifications	0.03	0	0	0	0.03	NA	695	1	2147	2492	2403	2867	651	1008	FALSE	0.000472272	0.00425246	0.00425246	B_strong	-4	B_strong	-4
43091481	A	G	c.4050C>T	p.G1350G	1350	G	G	Synonymous	4050	exon 10 (3')	-0.0885735	0.612595	0.0352383	-0.216447	-0.255006	Neutral	TRUE	CCTTTCTTGATTGGTTCTTCCAAACAAATGAGGCATCAGTCTGAAAGCCAGGGAGTTGGTCTGAGTGACAAGGAATTGGTTTCAGATGATGAAGAAAGAGGAACGGGTCTCGAAGAAAATAATCAAGAAGAGCAAAGCATGGATTCAAACTTAGGTATTGGAACCACGTTTTTGTGTTTGCCCCAGTCTATTTATAGAAGTGAGCTAAATGTTTATGCTTTTGGGGAGCACATTTTACAAATTTCCAAG	108-X-T,109-X-C,111-X-C,167-X-C	Likely benign	Benign/Likely benign	reviewed by expert panel	0	0	0	0.07	0.07	NA	575	1	2065	2505	2448	2292	482	818	TRUE	0.00126972	0.011442	0.011442	B_strong	-4	B_strong	-4
43091481	C	G	c.4050C>G	p.G1350G	1350	G	G	Synonymous	4050	exon 10 (3')	-0.087871	0.614296	0.034144	-0.213916	-0.0161201	Neutral	TRUE	CCTTTCTTGATTGGTTCTTCCAAACAAATGAGGCATCAGTCTGAAAGCCAGGGAGTTGGTCTGAGTGACAAGGAATTGGTTTCAGATGATGAAGAAAGAGGAACGGGGCTCGAAGAAAATAATCAAGAAGAGCAAAGCATGGATTCAAACTTAGGTATTGGAACCACGTTTTTGTGTTTGCCCCAGTCTATTTATAGAAGTGAGCTAAATGTTTATGCTTTTGGGGAGCACATTTTACAAATTTCCAAG	108-X-G,109-X-C,111-X-C,167-X-C	Likely benign	Benign/Likely benign	criteria provided, single submitter	0	0	0	0.16	0.16	NA	553	1	1777	2154	2239	2100	521	833	FALSE	0.00125935	0.0113484	0.0113484	B_strong	-4	B_strong	-4
43091481	T	G	c.4050C>A	p.G1350G	1350	G	G	Synonymous	4050	exon 10 (3')	-0.0400267	0.772293	-0.0526082	-0.0292807	-0.761241	Neutral	TRUE	CCTTTCTTGATTGGTTCTTCCAAACAAATGAGGCATCAGTCTGAAAGCCAGGGAGTTGGTCTGAGTGACAAGGAATTGGTTTCAGATGATGAAGAAAGAGGAACGGGACTCGAAGAAAATAATCAAGAAGAGCAAAGCATGGATTCAAACTTAGGTATTGGAACCACGTTTTTGTGTTTGCCCCAGTCTATTTATAGAAGTGAGCTAAATGTTTATGCTTTTGGGGAGCACATTTTACAAATTTCCAAG	108-X-A,109-X-C,111-X-C,167-X-C	Absent	Absent	NA	0	0	0	0	0	NA	556	1	1782	2034	2016	2149	229	565	FALSE	0.000777876	0.00700634	0.00700634	B_strong	-4	B_strong	-4
43091477	T	C	c.4054G>A	p.E1352K	1352	E	K	Missense	4054	exon 10 (3')	-0.0247902	0.796609	0.0393537	-0.0900709	-0.180983	Neutral	TRUE	CCTTTCTTGATTGGTTCTTCCAAACAAATGAGGCATCAGTCTGAAAGCCAGGGAGTTGGTCTGAGTGACAAGGAATTGGTTTCAGATGATGAAGAAAGAGGAACGGGCCTCAAAGAAAATAATCAAGAAGAGCAAAGCATGGATTCAAACTTAGGTATTGGAACCACGTTTTTGTGTTTGCCCCAGTCTATTTATAGAAGTGAGCTAAATGTTTATGCTTTTGGGGAGCACATTTTACAAATTTCCAAG	109-X-C,111-X-C,112-X-A,167-X-C	Conflicting classifications of pathogenicity	VUS/conflicting interpretations	criteria provided, conflicting classifications	0	0	0	0.11	0.11	NA	489	1	1584	1927	2001	2045	408	674	FALSE	0.000688776	0.00620326	0.00620326	B_strong	-4	B_strong	-4
43091477	A	C	c.4054G>T	p.E1352*	1352	E	*	Nonsense	4054	exon 10 (3')	-2.61021	0.00000000000000000000000000000000000000000000000000000000000000000000000000000000000000000000000000000000000000000000000000000000000000000000000000000000000000000000000000000000000000000000000000000000000000000000000000000000000000000000000000000135843398281335	-2.61847	-2.72166	-0.716958	LoF	TRUE	CCTTTCTTGATTGGTTCTTCCAAACAAATGAGGCATCAGTCTGAAAGCCAGGGAGTTGGTCTGAGTGACAAGGAATTGGTTTCAGATGATGAAGAAAGAGGAACGGGCCTCTAAGAAAATAATCAAGAAGAGCAAAGCATGGATTCAAACTTAGGTATTGGAACCACGTTTTTGTGTTTGCCCCAGTCTATTTATAGAAGTGAGCTAAATGTTTATGCTTTTGGGGAGCACATTTTACAAATTTCCAAG	109-X-C,111-X-C,112-X-T,167-X-C	Pathogenic	Pathogenic/Likely pathogenic	reviewed by expert panel	0	0	0	0.29	0.29	NA	514	1	996	192	1237	204	215	228	TRUE	1	Inf	Inf	P_strong	4	P_strong	4
43091477	G	C	c.4054G>C	p.E1352Q	1352	E	Q	Missense	4054	exon 10 (3')	-0.000978165	0.911693	-0.0774583	0.0754571	-0.0154663	Neutral	TRUE	CCTTTCTTGATTGGTTCTTCCAAACAAATGAGGCATCAGTCTGAAAGCCAGGGAGTTGGTCTGAGTGACAAGGAATTGGTTTCAGATGATGAAGAAAGAGGAACGGGCCTCCAAGAAAATAATCAAGAAGAGCAAAGCATGGATTCAAACTTAGGTATTGGAACCACGTTTTTGTGTTTGCCCCAGTCTATTTATAGAAGTGAGCTAAATGTTTATGCTTTTGGGGAGCACATTTTACAAATTTCCAAG	109-X-C,111-X-C,112-X-C,167-X-C	Conflicting classifications of pathogenicity	VUS/conflicting interpretations	criteria provided, conflicting classifications	0	0	0	0.1	0.1	NA	475	1	1665	1868	1901	2179	403	830	FALSE	0.000587315	0.00528894	0.00528894	B_strong	-4	B_strong	-4
43091476	A	T	c.4055A>T	p.E1352V	1352	E	V	Missense	4055	exon 10 (3')	0.0665519	0.999058	-0.0373669	0.173523	-0.160111	Neutral	TRUE	CCTTTCTTGATTGGTTCTTCCAAACAAATGAGGCATCAGTCTGAAAGCCAGGGAGTTGGTCTGAGTGACAAGGAATTGGTTTCAGATGATGAAGAAAGAGGAACGGGCCTCGTAGAAAATAATCAAGAAGAGCAAAGCATGGATTCAAACTTAGGTATTGGAACCACGTTTTTGTGTTTGCCCCAGTCTATTTATAGAAGTGAGCTAAATGTTTATGCTTTTGGGGAGCACATTTTACAAATTTCCAAG	109-X-C,111-X-C,113-X-T,167-X-C	Conflicting classifications of pathogenicity	VUS/conflicting interpretations	criteria provided, conflicting classifications	0	0	0	0.27	0.27	NA	531	1	1739	2006	1772	2174	383	697	FALSE	0.000458439	0.00412785	0.00412785	B_strong	-4	B_strong	-4
43091476	C	T	c.4055A>G	p.E1352G	1352	E	G	Missense	4055	exon 10 (3')	-0.170103	0.120201	-0.364318	0.0163106	-0.573556	Neutral	TRUE	CCTTTCTTGATTGGTTCTTCCAAACAAATGAGGCATCAGTCTGAAAGCCAGGGAGTTGGTCTGAGTGACAAGGAATTGGTTTCAGATGATGAAGAAAGAGGAACGGGCCTCGGAGAAAATAATCAAGAAGAGCAAAGCATGGATTCAAACTTAGGTATTGGAACCACGTTTTTGTGTTTGCCCCAGTCTATTTATAGAAGTGAGCTAAATGTTTATGCTTTTGGGGAGCACATTTTACAAATTTCCAAG	109-X-C,111-X-C,113-X-G,167-X-C	Conflicting classifications of pathogenicity	VUS/conflicting interpretations	criteria provided, conflicting classifications	0	0	0	0.23	0.23	NA	593	1	423	389	509	560	92	117	FALSE	0.00410004	0.0370522	0.0370522	B_strong	-4	B_strong	-4
43091476	G	T	c.4055A>C	p.E1352A	1352	E	A	Missense	4055	exon 10 (3')	0.0275768	0.990233	0.00403558	0.0523828	0.0671585	Neutral	TRUE	CCTTTCTTGATTGGTTCTTCCAAACAAATGAGGCATCAGTCTGAAAGCCAGGGAGTTGGTCTGAGTGACAAGGAATTGGTTTCAGATGATGAAGAAAGAGGAACGGGCCTCGCAGAAAATAATCAAGAAGAGCAAAGCATGGATTCAAACTTAGGTATTGGAACCACGTTTTTGTGTTTGCCCCAGTCTATTTATAGAAGTGAGCTAAATGTTTATGCTTTTGGGGAGCACATTTTACAAATTTCCAAG	109-X-C,111-X-C,113-X-C,167-X-C	Absent	Absent	NA	0	0	0	0.12	0.12	NA	533	1	1646	1954	2007	2264	510	793	FALSE	0.000509771	0.00459027	0.00459027	B_strong	-4	B_strong	-4
43091475	A	T	c.4056A>T	p.E1352D	1352	E	D	Missense	4056	exon 10 (3')	-0.143997	0.233681	-0.111883	-0.182714	-0.063947	Neutral	TRUE	CCTTTCTTGATTGGTTCTTCCAAACAAATGAGGCATCAGTCTGAAAGCCAGGGAGTTGGTCTGAGTGACAAGGAATTGGTTTCAGATGATGAAGAAAGAGGAACGGGCCTCGATGAAAATAATCAAGAAGAGCAAAGCATGGATTCAAACTTAGGTATTGGAACCACGTTTTTGTGTTTGCCCCAGTCTATTTATAGAAGTGAGCTAAATGTTTATGCTTTTGGGGAGCACATTTTACAAATTTCCAAG	109-X-C,111-X-C,114-X-T,167-X-C	Absent	Absent	NA	0	0	0	0.05	0.05	NA	487	1	1655	1813	1828	1752	416	732	FALSE	0.00268645	0.0242431	0.0242431	B_strong	-4	B_strong	-4
43091475	C	T	c.4056A>G	p.E1352E	1352	E	E	Synonymous	4056	exon 10 (3')	0.0620588	0.999058	-0.0354658	0.162429	0.0170885	Neutral	TRUE	CCTTTCTTGATTGGTTCTTCCAAACAAATGAGGCATCAGTCTGAAAGCCAGGGAGTTGGTCTGAGTGACAAGGAATTGGTTTCAGATGATGAAGAAAGAGGAACGGGCCTCGAGGAAAATAATCAAGAAGAGCAAAGCATGGATTCAAACTTAGGTATTGGAACCACGTTTTTGTGTTTGCCCCAGTCTATTTATAGAAGTGAGCTAAATGTTTATGCTTTTGGGGAGCACATTTTACAAATTTCCAAG	109-X-C,111-X-C,114-X-G,167-X-C	Likely benign	Benign/Likely benign	criteria provided, single submitter	0	0	0	0.08	0.08	NA	487	1	1651	1907	1775	2161	467	714	FALSE	0.000461708	0.00415729	0.00415729	B_strong	-4	B_strong	-4
43091475	G	T	c.4056A>C	p.E1352D	1352	E	D	Missense	4056	exon 10 (3')	-0.0273408	0.796609	-0.140018	0.084083	-0.111022	Neutral	TRUE	CCTTTCTTGATTGGTTCTTCCAAACAAATGAGGCATCAGTCTGAAAGCCAGGGAGTTGGTCTGAGTGACAAGGAATTGGTTTCAGATGATGAAGAAAGAGGAACGGGCCTCGACGAAAATAATCAAGAAGAGCAAAGCATGGATTCAAACTTAGGTATTGGAACCACGTTTTTGTGTTTGCCCCAGTCTATTTATAGAAGTGAGCTAAATGTTTATGCTTTTGGGGAGCACATTTTACAAATTTCCAAG	109-X-C,111-X-C,114-X-C,167-X-C	Absent	Absent	NA	0	0	0	0	0	NA	499	1	1561	1677	1783	2056	384	685	FALSE	0.000702194	0.00632419	0.00632419	B_strong	-4	B_strong	-4
43091474	G	C	c.4057G>C	p.E1353Q	1353	E	Q	Missense	4057	exon 10 (3')	-0.0596758	0.716912	-0.151304	0.0292161	-0.11003	Neutral	TRUE	CCTTTCTTGATTGGTTCTTCCAAACAAATGAGGCATCAGTCTGAAAGCCAGGGAGTTGGTCTGAGTGACAAGGAATTGGTTTCAGATGATGAAGAAAGAGGAACGGGCCTCGAACAAAATAATCAAGAAGAGCAAAGCATGGATTCAAACTTAGGTATTGGAACCACGTTTTTGTGTTTGCCCCAGTCTATTTATAGAAGTGAGCTAAATGTTTATGCTTTTGGGGAGCACATTTTACAAATTTCCAAG	109-X-C,111-X-C,115-X-C,167-X-C	Absent	Absent	NA	0	0	0	0.13	0.13	NA	654	1	1835	1956	1944	2158	573	586	FALSE	0.000930871	0.00838564	0.00838564	B_strong	-4	B_strong	-4
43091474	A	C	c.4057G>T	p.E1353*	1353	E	*	Nonsense	4057	exon 10 (3')	-2.36452	6.82049e-203	-2.36489	-2.47258	-0.564607	LoF	TRUE	CCTTTCTTGATTGGTTCTTCCAAACAAATGAGGCATCAGTCTGAAAGCCAGGGAGTTGGTCTGAGTGACAAGGAATTGGTTTCAGATGATGAAGAAAGAGGAACGGGCCTCGAATAAAATAATCAAGAAGAGCAAAGCATGGATTCAAACTTAGGTATTGGAACCACGTTTTTGTGTTTGCCCCAGTCTATTTATAGAAGTGAGCTAAATGTTTATGCTTTTGGGGAGCACATTTTACAAATTTCCAAG	109-X-C,111-X-C,115-X-T,167-X-C	Pathogenic	Pathogenic/Likely pathogenic	reviewed by expert panel	0	0	0	0.3	0.3	NA	545	1	966	222	1148	225	260	193	TRUE	1	Inf	Inf	P_strong	4	P_strong	4
43091474	T	C	c.4057G>A	p.E1353K	1353	E	K	Missense	4057	exon 10 (3')	0.0517196	0.999058	0.0748995	0.0309116	-0.186946	Neutral	TRUE	CCTTTCTTGATTGGTTCTTCCAAACAAATGAGGCATCAGTCTGAAAGCCAGGGAGTTGGTCTGAGTGACAAGGAATTGGTTTCAGATGATGAAGAAAGAGGAACGGGCCTCGAAAAAAATAATCAAGAAGAGCAAAGCATGGATTCAAACTTAGGTATTGGAACCACGTTTTTGTGTTTGCCCCAGTCTATTTATAGAAGTGAGCTAAATGTTTATGCTTTTGGGGAGCACATTTTACAAATTTCCAAG	109-X-C,111-X-C,115-X-A,167-X-C	Conflicting classifications of pathogenicity	VUS/conflicting interpretations	criteria provided, conflicting classifications	0	0	0	0.17	0.17	NA	472	1	1365	1702	1607	1786	361	523	FALSE	0.000471708	0.00424738	0.00424738	B_strong	-4	B_strong	-4
43091473	G	T	c.4058A>C	p.E1353A	1353	E	A	Missense	4058	exon 10 (3')	-0.00833883	0.893775	0.0390145	-0.0560746	0.16653	Neutral	TRUE	CCTTTCTTGATTGGTTCTTCCAAACAAATGAGGCATCAGTCTGAAAGCCAGGGAGTTGGTCTGAGTGACAAGGAATTGGTTTCAGATGATGAAGAAAGAGGAACGGGCCTCGAAGCAAATAATCAAGAAGAGCAAAGCATGGATTCAAACTTAGGTATTGGAACCACGTTTTTGTGTTTGCCCCAGTCTATTTATAGAAGTGAGCTAAATGTTTATGCTTTTGGGGAGCACATTTTACAAATTTCCAAG	109-X-C,111-X-C,116-X-C,167-X-C	Absent	Absent	NA	0	0	0	0.1	0.1	NA	467	1	1415	1721	1661	1738	465	710	FALSE	0.000614503	0.00553392	0.00553392	B_strong	-4	B_strong	-4
43091473	A	T	c.4058A>T	p.E1353V	1353	E	V	Missense	4058	exon 10 (3')	0.0495038	0.999058	-0.0390891	0.140367	-0.180436	Neutral	TRUE	CCTTTCTTGATTGGTTCTTCCAAACAAATGAGGCATCAGTCTGAAAGCCAGGGAGTTGGTCTGAGTGACAAGGAATTGGTTTCAGATGATGAAGAAAGAGGAACGGGCCTCGAAGTAAATAATCAAGAAGAGCAAAGCATGGATTCAAACTTAGGTATTGGAACCACGTTTTTGTGTTTGCCCCAGTCTATTTATAGAAGTGAGCTAAATGTTTATGCTTTTGGGGAGCACATTTTACAAATTTCCAAG	109-X-C,111-X-C,116-X-T,167-X-C	Absent	Absent	NA	0	0	0	0.15	0.15	NA	528	1	1597	1840	1779	2133	454	540	FALSE	0.000474316	0.00427087	0.00427087	B_strong	-4	B_strong	-4
43091473	C	T	c.4058A>G	p.E1353G	1353	E	G	Missense	4058	exon 10 (3')	-0.0131831	0.866659	0.00643455	-0.0334053	0.315379	Neutral	TRUE	CCTTTCTTGATTGGTTCTTCCAAACAAATGAGGCATCAGTCTGAAAGCCAGGGAGTTGGTCTGAGTGACAAGGAATTGGTTTCAGATGATGAAGAAAGAGGAACGGGCCTCGAAGGAAATAATCAAGAAGAGCAAAGCATGGATTCAAACTTAGGTATTGGAACCACGTTTTTGTGTTTGCCCCAGTCTATTTATAGAAGTGAGCTAAATGTTTATGCTTTTGGGGAGCACATTTTACAAATTTCCAAG	109-X-C,111-X-C,116-X-G,167-X-C	Absent	Absent	NA	0	0	0	0.14	0.14	NA	473	1	1449	1723	1748	1858	447	951	FALSE	0.000634318	0.00571249	0.00571249	B_strong	-4	B_strong	-4
43091472	G	T	c.4059A>C	p.E1353D	1353	E	D	Missense	4059	exon 10 (3')	0.0482982	0.999058	0.0599277	0.0388835	0.0387801	Neutral	TRUE	CCTTTCTTGATTGGTTCTTCCAAACAAATGAGGCATCAGTCTGAAAGCCAGGGAGTTGGTCTGAGTGACAAGGAATTGGTTTCAGATGATGAAGAAAGAGGAACGGGCCTCGAAGACAATAATCAAGAAGAGCAAAGCATGGATTCAAACTTAGGTATTGGAACCACGTTTTTGTGTTTGCCCCAGTCTATTTATAGAAGTGAGCTAAATGTTTATGCTTTTGGGGAGCACATTTTACAAATTTCCAAG	109-X-C,111-X-C,117-X-C,167-X-C	Absent	Absent	NA	0.01	0	0	0	0.01	NA	547	2	1470	1814	1744	1949	441	684	FALSE	0.000475806	0.00428429	0.00428429	B_strong	-4	B_strong	-4
43091472	A	T	c.4059A>T	p.E1353D	1353	E	D	Missense	4059	exon 10 (3')	0.0266526	0.990233	0.0482736	0.00625392	0.0778633	Neutral	TRUE	CCTTTCTTGATTGGTTCTTCCAAACAAATGAGGCATCAGTCTGAAAGCCAGGGAGTTGGTCTGAGTGACAAGGAATTGGTTTCAGATGATGAAGAAAGAGGAACGGGCCTCGAAGATAATAATCAAGAAGAGCAAAGCATGGATTCAAACTTAGGTATTGGAACCACGTTTTTGTGTTTGCCCCAGTCTATTTATAGAAGTGAGCTAAATGTTTATGCTTTTGGGGAGCACATTTTACAAATTTCCAAG	109-X-C,111-X-C,117-X-T,167-X-C	Absent	Absent	NA	0	0	0	0.03	0.03	NA	503	1	1312	1606	1437	1570	419	559	FALSE	0.000511679	0.00460747	0.00460747	B_strong	-4	B_strong	-4
43091472	C	T	c.4059A>G	p.E1353E	1353	E	E	Synonymous	4059	exon 10 (3')	0.00852333	0.963543	-0.0176387	0.0350762	0.159987	Neutral	TRUE	CCTTTCTTGATTGGTTCTTCCAAACAAATGAGGCATCAGTCTGAAAGCCAGGGAGTTGGTCTGAGTGACAAGGAATTGGTTTCAGATGATGAAGAAAGAGGAACGGGCCTCGAAGAGAATAATCAAGAAGAGCAAAGCATGGATTCAAACTTAGGTATTGGAACCACGTTTTTGTGTTTGCCCCAGTCTATTTATAGAAGTGAGCTAAATGTTTATGCTTTTGGGGAGCACATTTTACAAATTTCCAAG	109-X-C,111-X-C,117-X-G,167-X-C	Absent	Absent	NA	0	0	0	0	0	NA	588	1	1635	1912	1815	2023	581	708	FALSE	0.000556937	0.00501523	0.00501523	B_strong	-4	B_strong	-4
43091471	G	T	c.4060A>C	p.N1354H	1354	N	H	Missense	4060	exon 10 (3')	0.0936101	0.999058	0.242483	-0.0509695	-0.0180357	Neutral	TRUE	CCTTTCTTGATTGGTTCTTCCAAACAAATGAGGCATCAGTCTGAAAGCCAGGGAGTTGGTCTGAGTGACAAGGAATTGGTTTCAGATGATGAAGAAAGAGGAACGGGCCTCGAAGAACATAATCAAGAAGAGCAAAGCATGGATTCAAACTTAGGTATTGGAACCACGTTTTTGTGTTTGCCCCAGTCTATTTATAGAAGTGAGCTAAATGTTTATGCTTTTGGGGAGCACATTTTACAAATTTCCAAG	109-X-C,111-X-C,118-X-C,167-X-C	Absent	Absent	NA	0.01	0	0	0	0.01	NA	536	1	1271	1780	1498	1573	382	542	FALSE	0.000451831	0.00406832	0.00406832	B_strong	-4	B_strong	-4
43091471	A	T	c.4060A>T	p.N1354Y	1354	N	Y	Missense	4060	exon 10 (3')	0.0263906	0.990233	0.0649468	-0.0109555	0.11239	Neutral	TRUE	CCTTTCTTGATTGGTTCTTCCAAACAAATGAGGCATCAGTCTGAAAGCCAGGGAGTTGGTCTGAGTGACAAGGAATTGGTTTCAGATGATGAAGAAAGAGGAACGGGCCTCGAAGAATATAATCAAGAAGAGCAAAGCATGGATTCAAACTTAGGTATTGGAACCACGTTTTTGTGTTTGCCCCAGTCTATTTATAGAAGTGAGCTAAATGTTTATGCTTTTGGGGAGCACATTTTACAAATTTCCAAG	109-X-C,111-X-C,118-X-T,167-X-C	Absent	Absent	NA	0	0	0	0.01	0.01	NA	553	1	1305	1616	1495	1614	485	512	FALSE	0.000512227	0.00461241	0.00461241	B_strong	-4	B_strong	-4
43091471	C	T	c.4060A>G	p.N1354D	1354	N	D	Missense	4060	exon 10 (3')	0.176116	0.999058	0.18918	0.171129	-0.0222788	Neutral	TRUE	CCTTTCTTGATTGGTTCTTCCAAACAAATGAGGCATCAGTCTGAAAGCCAGGGAGTTGGTCTGAGTGACAAGGAATTGGTTTCAGATGATGAAGAAAGAGGAACGGGCCTCGAAGAAGATAATCAAGAAGAGCAAAGCATGGATTCAAACTTAGGTATTGGAACCACGTTTTTGTGTTTGCCCCAGTCTATTTATAGAAGTGAGCTAAATGTTTATGCTTTTGGGGAGCACATTTTACAAATTTCCAAG	109-X-C,111-X-C,118-X-G,167-X-C	Uncertain significance	VUS/conflicting interpretations	criteria provided, single submitter	0.07	0	0	0	0.07	NA	516	1	1530	2065	1748	2141	369	759	FALSE	0.0005831	0.00525096	0.00525096	B_strong	-4	B_strong	-4
43091470	A	T	c.4061A>T	p.N1354I	1354	N	I	Missense	4061	exon 10 (3')	-0.0819043	0.628586	-0.0147299	-0.152835	0.246715	Neutral	TRUE	CCTTTCTTGATTGGTTCTTCCAAACAAATGAGGCATCAGTCTGAAAGCCAGGGAGTTGGTCTGAGTGACAAGGAATTGGTTTCAGATGATGAAGAAAGAGGAACGGGCCTCGAAGAAATTAATCAAGAAGAGCAAAGCATGGATTCAAACTTAGGTATTGGAACCACGTTTTTGTGTTTGCCCCAGTCTATTTATAGAAGTGAGCTAAATGTTTATGCTTTTGGGGAGCACATTTTACAAATTTCCAAG	109-X-C,111-X-C,119-X-T,167-X-C	Absent	Absent	NA	0	0	0	0.02	0.02	NA	507	2	1467	1719	1580	1546	449	796	FALSE	0.00117616	0.0105979	0.0105979	B_strong	-4	B_strong	-4
43091470	C	T	c.4061A>G	p.N1354S	1354	N	S	Missense	4061	exon 10 (3')	0.0486617	0.999058	0.07527	0.024285	-0.0549733	Neutral	TRUE	CCTTTCTTGATTGGTTCTTCCAAACAAATGAGGCATCAGTCTGAAAGCCAGGGAGTTGGTCTGAGTGACAAGGAATTGGTTTCAGATGATGAAGAAAGAGGAACGGGCCTCGAAGAAAGTAATCAAGAAGAGCAAAGCATGGATTCAAACTTAGGTATTGGAACCACGTTTTTGTGTTTGCCCCAGTCTATTTATAGAAGTGAGCTAAATGTTTATGCTTTTGGGGAGCACATTTTACAAATTTCCAAG	109-X-C,111-X-C,119-X-G,167-X-C	Conflicting classifications of pathogenicity	VUS/conflicting interpretations	criteria provided, conflicting classifications	0	0	0	0.04	0.04	NA	537	1	1432	1786	1684	1863	391	636	FALSE	0.000475352	0.0042802	0.0042802	B_strong	-4	B_strong	-4
43091470	G	T	c.4061A>C	p.N1354T	1354	N	T	Missense	4061	exon 10 (3')	-0.0435303	0.759918	-0.0346373	-0.0544196	-0.180794	Neutral	TRUE	CCTTTCTTGATTGGTTCTTCCAAACAAATGAGGCATCAGTCTGAAAGCCAGGGAGTTGGTCTGAGTGACAAGGAATTGGTTTCAGATGATGAAGAAAGAGGAACGGGCCTCGAAGAAACTAATCAAGAAGAGCAAAGCATGGATTCAAACTTAGGTATTGGAACCACGTTTTTGTGTTTGCCCCAGTCTATTTATAGAAGTGAGCTAAATGTTTATGCTTTTGGGGAGCACATTTTACAAATTTCCAAG	109-X-C,111-X-C,119-X-C,167-X-C	Absent	Absent	NA	0	0	0	0.03	0.03	NA	574	1	1477	1707	1577	1652	368	548	FALSE	0.000801683	0.00722093	0.00722093	B_strong	-4	B_strong	-4
43091469	T	A	c.4062T>A	p.N1354K	1354	N	K	Missense	4062	exon 10 (3')	-0.0348799	0.788389	-0.0567447	-0.0146146	-0.225946	Neutral	TRUE	CCTTTCTTGATTGGTTCTTCCAAACAAATGAGGCATCAGTCTGAAAGCCAGGGAGTTGGTCTGAGTGACAAGGAATTGGTTTCAGATGATGAAGAAAGAGGAACGGGCCTCGAAGAAAAAAATCAAGAAGAGCAAAGCATGGATTCAAACTTAGGTATTGGAACCACGTTTTTGTGTTTGCCCCAGTCTATTTATAGAAGTGAGCTAAATGTTTATGCTTTTGGGGAGCACATTTTACAAATTTCCAAG	109-X-C,111-X-C,120-X-A,167-X-C	Absent	Absent	NA	0.01	0	0	0	0.01	NA	405	1	1122	1277	1301	1401	258	457	FALSE	0.000745277	0.0067125	0.0067125	B_strong	-4	B_strong	-4
43091469	C	A	c.4062T>G	p.N1354K	1354	N	K	Missense	4062	exon 10 (3')	-0.0757937	0.668098	-0.0900684	-0.0649948	0.00710968	Neutral	TRUE	CCTTTCTTGATTGGTTCTTCCAAACAAATGAGGCATCAGTCTGAAAGCCAGGGAGTTGGTCTGAGTGACAAGGAATTGGTTTCAGATGATGAAGAAAGAGGAACGGGCCTCGAAGAAAAGAATCAAGAAGAGCAAAGCATGGATTCAAACTTAGGTATTGGAACCACGTTTTTGTGTTTGCCCCAGTCTATTTATAGAAGTGAGCTAAATGTTTATGCTTTTGGGGAGCACATTTTACAAATTTCCAAG	109-X-C,111-X-C,120-X-G,167-X-C	Absent	Absent	NA	0.06	0	0	0	0.06	NA	505	1	1061	1180	1303	1355	312	499	FALSE	0.00109934	0.00990491	0.00990491	B_strong	-4	B_strong	-4
43091469	G	A	c.4062T>C	p.N1354N	1354	N	N	Synonymous	4062	exon 10 (3')	-0.0141092	0.866659	-0.0496438	0.0207784	-0.0710648	Neutral	TRUE	CCTTTCTTGATTGGTTCTTCCAAACAAATGAGGCATCAGTCTGAAAGCCAGGGAGTTGGTCTGAGTGACAAGGAATTGGTTTCAGATGATGAAGAAAGAGGAACGGGCCTCGAAGAAAACAATCAAGAAGAGCAAAGCATGGATTCAAACTTAGGTATTGGAACCACGTTTTTGTGTTTGCCCCAGTCTATTTATAGAAGTGAGCTAAATGTTTATGCTTTTGGGGAGCACATTTTACAAATTTCCAAG	109-X-C,111-X-C,120-X-C,167-X-C	Likely benign	Benign/Likely benign	criteria provided, single submitter	0.06	0	0	0	0.06	NA	623	1	1579	1806	1718	1896	440	623	FALSE	0.000638292	0.0057483	0.0057483	B_strong	-4	B_strong	-4
43091468	A	T	c.4063A>T	p.N1355Y	1355	N	Y	Missense	4063	exon 10 (3')	0.0749462	0.999058	0.0942076	0.0591217	0.240323	Neutral	TRUE	CCTTTCTTGATTGGTTCTTCCAAACAAATGAGGCATCAGTCTGAAAGCCAGGGAGTTGGTCTGAGTGACAAGGAATTGGTTTCAGATGATGAAGAAAGAGGAACGGGCCTCGAAGAAAATTATCAAGAAGAGCAAAGCATGGATTCAAACTTAGGTATTGGAACCACGTTTTTGTGTTTGCCCCAGTCTATTTATAGAAGTGAGCTAAATGTTTATGCTTTTGGGGAGCACATTTTACAAATTTCCAAG	109-X-C,111-X-C,121-X-T,167-X-C	Absent	Absent	NA	0	0	0	0.01	0.01	NA	484	1	1096	1385	1380	1564	360	651	FALSE	0.000454017	0.00408801	0.00408801	B_strong	-4	B_strong	-4
43091468	G	T	c.4063A>C	p.N1355H	1355	N	H	Missense	4063	exon 10 (3')	-0.0274498	0.796609	0.00902392	-0.0651824	0.211324	Neutral	TRUE	CCTTTCTTGATTGGTTCTTCCAAACAAATGAGGCATCAGTCTGAAAGCCAGGGAGTTGGTCTGAGTGACAAGGAATTGGTTTCAGATGATGAAGAAAGAGGAACGGGCCTCGAAGAAAATCATCAAGAAGAGCAAAGCATGGATTCAAACTTAGGTATTGGAACCACGTTTTTGTGTTTGCCCCAGTCTATTTATAGAAGTGAGCTAAATGTTTATGCTTTTGGGGAGCACATTTTACAAATTTCCAAG	109-X-C,111-X-C,121-X-C,167-X-C	Absent	Absent	NA	0.07	0	0	0	0.07	NA	644	1	1323	1576	1584	1647	353	842	FALSE	0.00070278	0.00632947	0.00632947	B_strong	-4	B_strong	-4
43091468	C	T	c.4063A>G	p.N1355D	1355	N	D	Missense	4063	exon 10 (3')	-0.0633273	0.706128	0.0158335	-0.145392	-0.0288861	Neutral	TRUE	CCTTTCTTGATTGGTTCTTCCAAACAAATGAGGCATCAGTCTGAAAGCCAGGGAGTTGGTCTGAGTGACAAGGAATTGGTTTCAGATGATGAAGAAAGAGGAACGGGCCTCGAAGAAAATGATCAAGAAGAGCAAAGCATGGATTCAAACTTAGGTATTGGAACCACGTTTTTGTGTTTGCCCCAGTCTATTTATAGAAGTGAGCTAAATGTTTATGCTTTTGGGGAGCACATTTTACAAATTTCCAAG	109-X-C,111-X-C,121-X-G,167-X-C	Conflicting classifications of pathogenicity	VUS/conflicting interpretations	criteria provided, conflicting classifications	0.04	0	0	0	0.04	NA	458	1	1341	1605	1519	1494	387	564	FALSE	0.000965167	0.0086949	0.0086949	B_strong	-4	B_strong	-4
43091467	G	T	c.4064A>C	p.N1355T	1355	N	T	Missense	4064	exon 10 (3')	0.0492628	0.999058	0.174641	-0.0738558	-0.123529	Neutral	TRUE	CCTTTCTTGATTGGTTCTTCCAAACAAATGAGGCATCAGTCTGAAAGCCAGGGAGTTGGTCTGAGTGACAAGGAATTGGTTTCAGATGATGAAGAAAGAGGAACGGGCCTCGAAGAAAATACTCAAGAAGAGCAAAGCATGGATTCAAACTTAGGTATTGGAACCACGTTTTTGTGTTTGCCCCAGTCTATTTATAGAAGTGAGCTAAATGTTTATGCTTTTGGGGAGCACATTTTACAAATTTCCAAG	109-X-C,111-X-C,122-X-C,167-X-C	Absent	Absent	NA	0.03	0	0	0	0.03	NA	466	1	1544	2063	1610	1664	324	682	FALSE	0.00047461	0.00427352	0.00427352	B_strong	-4	B_strong	-4
43091467	A	T	c.4064A>T	p.N1355I	1355	N	I	Missense	4064	exon 10 (3')	0.0413726	0.999058	0.0796845	0.00495808	0.113342	Neutral	TRUE	CCTTTCTTGATTGGTTCTTCCAAACAAATGAGGCATCAGTCTGAAAGCCAGGGAGTTGGTCTGAGTGACAAGGAATTGGTTTCAGATGATGAAGAAAGAGGAACGGGCCTCGAAGAAAATATTCAAGAAGAGCAAAGCATGGATTCAAACTTAGGTATTGGAACCACGTTTTTGTGTTTGCCCCAGTCTATTTATAGAAGTGAGCTAAATGTTTATGCTTTTGGGGAGCACATTTTACAAATTTCCAAG	109-X-C,111-X-C,122-X-T,167-X-C	Absent	Absent	NA	0.02	0	0	0	0.02	NA	627	1	1458	1824	1780	1943	447	756	FALSE	0.00048536	0.00437037	0.00437037	B_strong	-4	B_strong	-4
43091467	C	T	c.4064A>G	p.N1355S	1355	N	S	Missense	4064	exon 10 (3')	0.0434015	0.999058	0.0491229	0.0396704	-0.15384	Neutral	TRUE	CCTTTCTTGATTGGTTCTTCCAAACAAATGAGGCATCAGTCTGAAAGCCAGGGAGTTGGTCTGAGTGACAAGGAATTGGTTTCAGATGATGAAGAAAGAGGAACGGGCCTCGAAGAAAATAGTCAAGAAGAGCAAAGCATGGATTCAAACTTAGGTATTGGAACCACGTTTTTGTGTTTGCCCCAGTCTATTTATAGAAGTGAGCTAAATGTTTATGCTTTTGGGGAGCACATTTTACAAATTTCCAAG	109-X-C,111-X-C,122-X-G,167-X-C	Conflicting classifications of pathogenicity	VUS/conflicting interpretations	criteria provided, conflicting classifications	0	0	0	0.07	0.07	NA	396	1	1161	1422	1388	1552	297	488	FALSE	0.000482383	0.00434354	0.00434354	B_strong	-4	B_strong	-4
43091466	G	A	c.4065T>C	p.N1355N	1355	N	N	Synonymous	4065	exon 10 (3')	-0.0688755	0.687594	-0.0829659	-0.0579436	-0.156262	Neutral	TRUE	CCTTTCTTGATTGGTTCTTCCAAACAAATGAGGCATCAGTCTGAAAGCCAGGGAGTTGGTCTGAGTGACAAGGAATTGGTTTCAGATGATGAAGAAAGAGGAACGGGCCTCGAAGAAAATAACCAAGAAGAGCAAAGCATGGATTCAAACTTAGGTATTGGAACCACGTTTTTGTGTTTGCCCCAGTCTATTTATAGAAGTGAGCTAAATGTTTATGCTTTTGGGGAGCACATTTTACAAATTTCCAAG	109-X-C,111-X-C,123-X-C,167-X-C	Absent	Absent	NA	0	0	0	0	0	NA	511	1	1428	1596	1711	1788	383	573	FALSE	0.00102143	0.00920229	0.00920229	B_strong	-4	B_strong	-4
43091466	C	A	c.4065T>G	p.N1355K	1355	N	K	Missense	4065	exon 10 (3')	-0.159465	0.155735	-0.031834	-0.294409	-0.322081	Neutral	TRUE	CCTTTCTTGATTGGTTCTTCCAAACAAATGAGGCATCAGTCTGAAAGCCAGGGAGTTGGTCTGAGTGACAAGGAATTGGTTTCAGATGATGAAGAAAGAGGAACGGGCCTCGAAGAAAATAAGCAAGAAGAGCAAAGCATGGATTCAAACTTAGGTATTGGAACCACGTTTTTGTGTTTGCCCCAGTCTATTTATAGAAGTGAGCTAAATGTTTATGCTTTTGGGGAGCACATTTTACAAATTTCCAAG	109-X-C,111-X-C,123-X-G,167-X-C	Absent	Absent	NA	0	0	0	0.02	0.02	NA	599	2	1418	1642	1726	1531	332	526	FALSE	0.00343273	0.031001	0.031001	B_strong	-4	B_strong	-4
43091466	T	A	c.4065T>A	p.N1355K	1355	N	K	Missense	4065	exon 10 (3')	0.110145	0.999058	0.0587087	0.166633	0.268752	Neutral	TRUE	CCTTTCTTGATTGGTTCTTCCAAACAAATGAGGCATCAGTCTGAAAGCCAGGGAGTTGGTCTGAGTGACAAGGAATTGGTTTCAGATGATGAAGAAAGAGGAACGGGCCTCGAAGAAAATAAACAAGAAGAGCAAAGCATGGATTCAAACTTAGGTATTGGAACCACGTTTTTGTGTTTGCCCCAGTCTATTTATAGAAGTGAGCTAAATGTTTATGCTTTTGGGGAGCACATTTTACAAATTTCCAAG	109-X-C,111-X-C,123-X-A,167-X-C	Absent	Absent	NA	0	0	0	0.02	0.02	NA	402	1	1013	1249	1199	1464	346	567	FALSE	0.000458658	0.00412982	0.00412982	B_strong	-4	B_strong	-4
43091465	A	G	c.4066C>T	p.Q1356*	1356	Q	*	Nonsense	4066	exon 10 (3')	-2.14544	2.2692e-167	-1.89634	-2.49293	-1.5408	LoF	TRUE	CCTTTCTTGATTGGTTCTTCCAAACAAATGAGGCATCAGTCTGAAAGCCAGGGAGTTGGTCTGAGTGACAAGGAATTGGTTTCAGATGATGAAGAAAGAGGAACGGGCCTCGAAGAAAATAATTAAGAAGAGCAAAGCATGGATTCAAACTTAGGTATTGGAACCACGTTTTTGTGTTTGCCCCAGTCTATTTATAGAAGTGAGCTAAATGTTTATGCTTTTGGGGAGCACATTTTACAAATTTCCAAG	109-X-C,111-X-C,124-X-T,167-X-C	Pathogenic	Pathogenic/Likely pathogenic	reviewed by expert panel	0	0	0	0.23	0.23	NA	547	1	739	235	859	166	87	94	TRUE	1	Inf	Inf	P_strong	4	P_strong	4
43091465	T	G	c.4066C>A	p.Q1356K	1356	Q	K	Missense	4066	exon 10 (3')	-0.0864665	0.617838	-0.183513	0.00661446	0.114969	Neutral	TRUE	CCTTTCTTGATTGGTTCTTCCAAACAAATGAGGCATCAGTCTGAAAGCCAGGGAGTTGGTCTGAGTGACAAGGAATTGGTTTCAGATGATGAAGAAAGAGGAACGGGCCTCGAAGAAAATAATAAAGAAGAGCAAAGCATGGATTCAAACTTAGGTATTGGAACCACGTTTTTGTGTTTGCCCCAGTCTATTTATAGAAGTGAGCTAAATGTTTATGCTTTTGGGGAGCACATTTTACAAATTTCCAAG	109-X-C,111-X-C,124-X-A,167-X-C	Conflicting classifications of pathogenicity	VUS/conflicting interpretations	criteria provided, conflicting classifications	0	0	0	0.07	0.07	NA	566	1	1014	1057	1185	1295	305	513	FALSE	0.00123899	0.0111647	0.0111647	B_strong	-4	B_strong	-4
43091465	C	G	c.4066C>G	p.Q1356E	1356	Q	E	Missense	4066	exon 10 (3')	-0.0696038	0.687594	-0.0774937	-0.064906	0.348542	Neutral	TRUE	CCTTTCTTGATTGGTTCTTCCAAACAAATGAGGCATCAGTCTGAAAGCCAGGGAGTTGGTCTGAGTGACAAGGAATTGGTTTCAGATGATGAAGAAAGAGGAACGGGCCTCGAAGAAAATAATGAAGAAGAGCAAAGCATGGATTCAAACTTAGGTATTGGAACCACGTTTTTGTGTTTGCCCCAGTCTATTTATAGAAGTGAGCTAAATGTTTATGCTTTTGGGGAGCACATTTTACAAATTTCCAAG	109-X-C,111-X-C,124-X-G,167-X-C	Absent	Absent	NA	0.02	0	0	0	0.02	NA	517	1	1288	1445	1426	1483	505	657	FALSE	0.00102921	0.00927246	0.00927246	B_strong	-4	B_strong	-4
43091464	A	T	c.4067A>T	p.Q1356L	1356	Q	L	Missense	4067	exon 10 (3')	0.0137712	0.965058	0.0546644	-0.0264904	0.151717	Neutral	TRUE	CCTTTCTTGATTGGTTCTTCCAAACAAATGAGGCATCAGTCTGAAAGCCAGGGAGTTGGTCTGAGTGACAAGGAATTGGTTTCAGATGATGAAGAAAGAGGAACGGGCCTCGAAGAAAATAATCTAGAAGAGCAAAGCATGGATTCAAACTTAGGTATTGGAACCACGTTTTTGTGTTTGCCCCAGTCTATTTATAGAAGTGAGCTAAATGTTTATGCTTTTGGGGAGCACATTTTACAAATTTCCAAG	109-X-C,111-X-C,125-X-T,167-X-C	Conflicting classifications of pathogenicity	VUS/conflicting interpretations	criteria provided, conflicting classifications	0	0	0	0.17	0.17	NA	607	1	1416	1741	1558	1664	418	718	FALSE	0.000542225	0.00488267	0.00488267	B_strong	-4	B_strong	-4
43091464	C	T	c.4067A>G	p.Q1356R	1356	Q	R	Missense	4067	exon 10 (3')	0.0546015	0.999058	0.0707619	0.0409451	0.156575	Neutral	TRUE	CCTTTCTTGATTGGTTCTTCCAAACAAATGAGGCATCAGTCTGAAAGCCAGGGAGTTGGTCTGAGTGACAAGGAATTGGTTTCAGATGATGAAGAAAGAGGAACGGGCCTCGAAGAAAATAATCGAGAAGAGCAAAGCATGGATTCAAACTTAGGTATTGGAACCACGTTTTTGTGTTTGCCCCAGTCTATTTATAGAAGTGAGCTAAATGTTTATGCTTTTGGGGAGCACATTTTACAAATTTCCAAG	109-X-C,111-X-C,125-X-G,167-X-C	Absent	Absent	NA	0.02	0	0	0	0.02	NA	502	1	1496	1860	1729	1935	440	804	FALSE	0.000468566	0.00421907	0.00421907	B_strong	-4	B_strong	-4
43091464	G	T	c.4067A>C	p.Q1356P	1356	Q	P	Missense	4067	exon 10 (3')	-0.00990068	0.882886	-0.0684481	0.0481927	-5.28647e-05	Neutral	TRUE	CCTTTCTTGATTGGTTCTTCCAAACAAATGAGGCATCAGTCTGAAAGCCAGGGAGTTGGTCTGAGTGACAAGGAATTGGTTTCAGATGATGAAGAAAGAGGAACGGGCCTCGAAGAAAATAATCCAGAAGAGCAAAGCATGGATTCAAACTTAGGTATTGGAACCACGTTTTTGTGTTTGCCCCAGTCTATTTATAGAAGTGAGCTAAATGTTTATGCTTTTGGGGAGCACATTTTACAAATTTCCAAG	109-X-C,111-X-C,125-X-C,167-X-C	Absent	Absent	NA	0	0	0	0.04	0.04	NA	589	1	1582	1786	1707	1920	433	691	FALSE	0.000620718	0.00558993	0.00558993	B_strong	-4	B_strong	-4
43091463	A	T	c.4068A>T	p.Q1356H	1356	Q	H	Missense	4068	exon 10 (3')	-0.0352572	0.788389	-0.0982108	0.0260796	-0.0651794	Neutral	TRUE	CCTTTCTTGATTGGTTCTTCCAAACAAATGAGGCATCAGTCTGAAAGCCAGGGAGTTGGTCTGAGTGACAAGGAATTGGTTTCAGATGATGAAGAAAGAGGAACGGGCCTCGAAGAAAATAATCATGAAGAGCAAAGCATGGATTCAAACTTAGGTATTGGAACCACGTTTTTGTGTTTGCCCCAGTCTATTTATAGAAGTGAGCTAAATGTTTATGCTTTTGGGGAGCACATTTTACAAATTTCCAAG	109-X-C,111-X-C,126-X-T,167-X-C	Absent	Absent	NA	0	0	0	0.08	0.08	NA	517	1	1407	1556	1486	1646	350	599	FALSE	0.000747575	0.00673321	0.00673321	B_strong	-4	B_strong	-4
43091463	G	T	c.4068A>C	p.Q1356H	1356	Q	H	Missense	4068	exon 10 (3')	0.0130831	0.965058	0.0685674	-0.0418011	-0.0362272	Neutral	TRUE	CCTTTCTTGATTGGTTCTTCCAAACAAATGAGGCATCAGTCTGAAAGCCAGGGAGTTGGTCTGAGTGACAAGGAATTGGTTTCAGATGATGAAGAAAGAGGAACGGGCCTCGAAGAAAATAATCACGAAGAGCAAAGCATGGATTCAAACTTAGGTATTGGAACCACGTTTTTGTGTTTGCCCCAGTCTATTTATAGAAGTGAGCTAAATGTTTATGCTTTTGGGGAGCACATTTTACAAATTTCCAAG	109-X-C,111-X-C,126-X-C,167-X-C	Absent	Absent	NA	0	0	0	0.07	0.07	NA	513	1	1487	1846	1797	1899	527	512	FALSE	0.000544075	0.00489934	0.00489934	B_strong	-4	B_strong	-4
43091463	C	T	c.4068A>G	p.Q1356Q	1356	Q	Q	Synonymous	4068	exon 10 (3')	-0.146407	0.221952	-0.171565	-0.127964	-0.0596367	Neutral	TRUE	CCTTTCTTGATTGGTTCTTCCAAACAAATGAGGCATCAGTCTGAAAGCCAGGGAGTTGGTCTGAGTGACAAGGAATTGGTTTCAGATGATGAAGAAAGAGGAACGGGCCTCGAAGAAAATAATCAGGAAGAGCAAAGCATGGATTCAAACTTAGGTATTGGAACCACGTTTTTGTGTTTGCCCCAGTCTATTTATAGAAGTGAGCTAAATGTTTATGCTTTTGGGGAGCACATTTTACAAATTTCCAAG	109-X-C,111-X-C,126-X-G,167-X-C	Uncertain significance	VUS/conflicting interpretations	criteria provided, single submitter	0	0	0	0.14	0.14	NA	506	1	1488	1564	1776	1768	358	739	FALSE	0.00278819	0.0251639	0.0251639	B_strong	-4	B_strong	-4
43091462	A	C	c.4069G>T	p.E1357*	1357	E	*	Nonsense	4069	exon 10 (3')	-2.0017	6.02035e-146	-2.09927	-1.99592	-1.36622	LoF	TRUE	CCTTTCTTGATTGGTTCTTCCAAACAAATGAGGCATCAGTCTGAAAGCCAGGGAGTTGGTCTGAGTGACAAGGAATTGGTTTCAGATGATGAAGAAAGAGGAACGGGCCTCGAAGAAAATAATCAATAAGAGCAAAGCATGGATTCAAACTTAGGTATTGGAACCACGTTTTTGTGTTTGCCCCAGTCTATTTATAGAAGTGAGCTAAATGTTTATGCTTTTGGGGAGCACATTTTACAAATTTCCAAG	109-X-C,111-X-C,127-X-T,167-X-C	Pathogenic	Pathogenic/Likely pathogenic	reviewed by expert panel	0	0	0	0.39	0.39	NA	495	1	590	163	726	198	73	98	TRUE	1	Inf	Inf	P_strong	4	P_strong	4
43091462	T	C	c.4069G>A	p.E1357K	1357	E	K	Missense	4069	exon 10 (3')	-0.0804395	0.636205	-0.0951561	-0.0694117	0.0325592	Neutral	TRUE	CCTTTCTTGATTGGTTCTTCCAAACAAATGAGGCATCAGTCTGAAAGCCAGGGAGTTGGTCTGAGTGACAAGGAATTGGTTTCAGATGATGAAGAAAGAGGAACGGGCCTCGAAGAAAATAATCAAAAAGAGCAAAGCATGGATTCAAACTTAGGTATTGGAACCACGTTTTTGTGTTTGCCCCAGTCTATTTATAGAAGTGAGCTAAATGTTTATGCTTTTGGGGAGCACATTTTACAAATTTCCAAG	109-X-C,111-X-C,127-X-A,167-X-C	Absent	Absent	NA	0	0	0	0.3	0.3	NA	565	1	1201	1331	1443	1496	318	625	FALSE	0.00115701	0.0104251	0.0104251	B_strong	-4	B_strong	-4
43091462	G	C	c.4069G>C	p.E1357Q	1357	E	Q	Missense	4069	exon 10 (3')	-0.0523894	0.755653	-0.0655433	-0.041638	0.435611	Neutral	TRUE	CCTTTCTTGATTGGTTCTTCCAAACAAATGAGGCATCAGTCTGAAAGCCAGGGAGTTGGTCTGAGTGACAAGGAATTGGTTTCAGATGATGAAGAAAGAGGAACGGGCCTCGAAGAAAATAATCAACAAGAGCAAAGCATGGATTCAAACTTAGGTATTGGAACCACGTTTTTGTGTTTGCCCCAGTCTATTTATAGAAGTGAGCTAAATGTTTATGCTTTTGGGGAGCACATTTTACAAATTTCCAAG	109-X-C,111-X-C,127-X-C,167-X-C	Conflicting classifications of pathogenicity	VUS/conflicting interpretations	criteria provided, conflicting classifications	0	0	0	0.11	0.11	NA	469	1	1044	1181	1090	1152	352	642	FALSE	0.000868319	0.00782166	0.00782166	B_strong	-4	B_strong	-4
43091461	G	T	c.4070A>C	p.E1357A	1357	E	A	Missense	4070	exon 10 (3')	-0.0545208	0.751092	-0.0814631	-0.0300789	-0.242928	Neutral	TRUE	CCTTTCTTGATTGGTTCTTCCAAACAAATGAGGCATCAGTCTGAAAGCCAGGGAGTTGGTCTGAGTGACAAGGAATTGGTTTCAGATGATGAAGAAAGAGGAACGGGCCTCGAAGAAAATAATCAAGCAGAGCAAAGCATGGATTCAAACTTAGGTATTGGAACCACGTTTTTGTGTTTGCCCCAGTCTATTTATAGAAGTGAGCTAAATGTTTATGCTTTTGGGGAGCACATTTTACAAATTTCCAAG	109-X-C,111-X-C,128-X-C,167-X-C	Absent	Absent	NA	0	0	0	0.18	0.18	NA	632	2	1717	1921	1973	2102	386	691	FALSE	0.000885847	0.00797969	0.00797969	B_strong	-4	B_strong	-4
43091461	A	T	c.4070A>T	p.E1357V	1357	E	V	Missense	4070	exon 10 (3')	-0.0501785	0.755653	-0.152522	0.0498639	0.0286315	Neutral	TRUE	CCTTTCTTGATTGGTTCTTCCAAACAAATGAGGCATCAGTCTGAAAGCCAGGGAGTTGGTCTGAGTGACAAGGAATTGGTTTCAGATGATGAAGAAAGAGGAACGGGCCTCGAAGAAAATAATCAAGTAGAGCAAAGCATGGATTCAAACTTAGGTATTGGAACCACGTTTTTGTGTTTGCCCCAGTCTATTTATAGAAGTGAGCTAAATGTTTATGCTTTTGGGGAGCACATTTTACAAATTTCCAAG	109-X-C,111-X-C,128-X-T,167-X-C	Absent	Absent	NA	0	0	0	0.34	0.34	NA	564	1	1353	1441	1499	1688	349	659	FALSE	0.000850774	0.00766349	0.00766349	B_strong	-4	B_strong	-4
43091461	C	T	c.4070A>G	p.E1357G	1357	E	G	Missense	4070	exon 10 (3')	-0.0485581	0.755653	0.017873	-0.117216	-0.0328136	Neutral	TRUE	CCTTTCTTGATTGGTTCTTCCAAACAAATGAGGCATCAGTCTGAAAGCCAGGGAGTTGGTCTGAGTGACAAGGAATTGGTTTCAGATGATGAAGAAAGAGGAACGGGCCTCGAAGAAAATAATCAAGGAGAGCAAAGCATGGATTCAAACTTAGGTATTGGAACCACGTTTTTGTGTTTGCCCCAGTCTATTTATAGAAGTGAGCTAAATGTTTATGCTTTTGGGGAGCACATTTTACAAATTTCCAAG	109-X-C,111-X-C,128-X-G,167-X-C	Absent	Absent	NA	0	0	0	0.19	0.19	NA	489	1	1390	1666	1701	1706	344	716	FALSE	0.000838313	0.00755115	0.00755115	B_strong	-4	B_strong	-4
43091460	A	T	c.4071A>T	p.E1357D	1357	E	D	Missense	4071	exon 10 (3')	-0.00369322	0.903603	-0.0896386	0.0820828	-0.283551	Neutral	TRUE	CCTTTCTTGATTGGTTCTTCCAAACAAATGAGGCATCAGTCTGAAAGCCAGGGAGTTGGTCTGAGTGACAAGGAATTGGTTTCAGATGATGAAGAAAGAGGAACGGGCCTCGAAGAAAATAATCAAGATGAGCAAAGCATGGATTCAAACTTAGGTATTGGAACCACGTTTTTGTGTTTGCCCCAGTCTATTTATAGAAGTGAGCTAAATGTTTATGCTTTTGGGGAGCACATTTTACAAATTTCCAAG	109-X-C,111-X-C,129-X-T,167-X-C	Conflicting classifications of pathogenicity	VUS/conflicting interpretations	criteria provided, conflicting classifications	0	0	0	0.12	0.12	NA	503	2	1209	1345	1353	1558	237	499	FALSE	0.000596951	0.00537577	0.00537577	B_strong	-4	B_strong	-4
43091460	C	T	c.4071A>G	p.E1357E	1357	E	E	Synonymous	4071	exon 10 (3')	0.0524959	0.999058	0.126208	-0.0188086	0.0614618	Neutral	TRUE	CCTTTCTTGATTGGTTCTTCCAAACAAATGAGGCATCAGTCTGAAAGCCAGGGAGTTGGTCTGAGTGACAAGGAATTGGTTTCAGATGATGAAGAAAGAGGAACGGGCCTCGAAGAAAATAATCAAGAGGAGCAAAGCATGGATTCAAACTTAGGTATTGGAACCACGTTTTTGTGTTTGCCCCAGTCTATTTATAGAAGTGAGCTAAATGTTTATGCTTTTGGGGAGCACATTTTACAAATTTCCAAG	109-X-C,111-X-C,129-X-G,167-X-C	Likely benign	Benign/Likely benign	reviewed by expert panel	0	0	0	0.03	0.03	NA	536	1	1380	1783	1763	1893	399	737	TRUE	0.000470834	0.0042395	0.0042395	B_strong	-4	B_strong	-4
43091460	G	T	c.4071A>C	p.E1357D	1357	E	D	Missense	4071	exon 10 (3')	0.117185	0.999058	0.0179155	0.221828	0.1425	Neutral	TRUE	CCTTTCTTGATTGGTTCTTCCAAACAAATGAGGCATCAGTCTGAAAGCCAGGGAGTTGGTCTGAGTGACAAGGAATTGGTTTCAGATGATGAAGAAAGAGGAACGGGCCTCGAAGAAAATAATCAAGACGAGCAAAGCATGGATTCAAACTTAGGTATTGGAACCACGTTTTTGTGTTTGCCCCAGTCTATTTATAGAAGTGAGCTAAATGTTTATGCTTTTGGGGAGCACATTTTACAAATTTCCAAG	109-X-C,111-X-C,129-X-C,167-X-C	Absent	Absent	NA	0	0	0	0.01	0.01	NA	524	1	1425	1708	1489	1889	459	628	FALSE	0.00046414	0.0041792	0.0041792	B_strong	-4	B_strong	-4
43091459	T	C	c.4072G>A	p.E1358K	1358	E	K	Missense	4072	exon 10 (3')	-0.0429325	0.759918	0.0565779	-0.144412	0.186492	Neutral	TRUE	CCTTTCTTGATTGGTTCTTCCAAACAAATGAGGCATCAGTCTGAAAGCCAGGGAGTTGGTCTGAGTGACAAGGAATTGGTTTCAGATGATGAAGAAAGAGGAACGGGCCTCGAAGAAAATAATCAAGAAAAGCAAAGCATGGATTCAAACTTAGGTATTGGAACCACGTTTTTGTGTTTGCCCCAGTCTATTTATAGAAGTGAGCTAAATGTTTATGCTTTTGGGGAGCACATTTTACAAATTTCCAAG	109-X-C,111-X-C,130-X-A,167-X-C	Conflicting classifications of pathogenicity	VUS/conflicting interpretations	criteria provided, conflicting classifications	0	0	0	0.15	0.15	NA	625	1	1207	1486	1520	1496	464	561	FALSE	0.000797524	0.00718345	0.00718345	B_strong	-4	B_strong	-4
43091459	A	C	c.4072G>T	p.E1358*	1358	E	*	Nonsense	4072	exon 10 (3')	-2.66708	0.0000000000000000000000000000000000000000000000000000000000000000000000000000000000000000000000000000000000000000000000000000000000000000000000000000000000000000000000000000000000000000000000000000000000000000000000000000000000000000000000000000000000000000282094897168524	-2.63291	-2.82357	-0.55789	LoF	TRUE	CCTTTCTTGATTGGTTCTTCCAAACAAATGAGGCATCAGTCTGAAAGCCAGGGAGTTGGTCTGAGTGACAAGGAATTGGTTTCAGATGATGAAGAAAGAGGAACGGGCCTCGAAGAAAATAATCAAGAATAGCAAAGCATGGATTCAAACTTAGGTATTGGAACCACGTTTTTGTGTTTGCCCCAGTCTATTTATAGAAGTGAGCTAAATGTTTATGCTTTTGGGGAGCACATTTTACAAATTTCCAAG	109-X-C,111-X-C,130-X-T,167-X-C	Pathogenic	Pathogenic/Likely pathogenic	reviewed by expert panel	0	0	0	0.33	0.33	NA	534	1	634	121	859	132	128	219	TRUE	1	Inf	Inf	P_strong	4	P_strong	4
43091459	G	C	c.4072G>C	p.E1358Q	1358	E	Q	Missense	4072	exon 10 (3')	0.156777	0.999058	0.166614	0.15413	0.209163	Neutral	TRUE	CCTTTCTTGATTGGTTCTTCCAAACAAATGAGGCATCAGTCTGAAAGCCAGGGAGTTGGTCTGAGTGACAAGGAATTGGTTTCAGATGATGAAGAAAGAGGAACGGGCCTCGAAGAAAATAATCAAGAACAGCAAAGCATGGATTCAAACTTAGGTATTGGAACCACGTTTTTGTGTTTGCCCCAGTCTATTTATAGAAGTGAGCTAAATGTTTATGCTTTTGGGGAGCACATTTTACAAATTTCCAAG	109-X-C,111-X-C,130-X-C,167-X-C	Absent	Absent	NA	0	0	0	0.08	0.08	NA	591	1	1013	1346	1164	1409	285	596	FALSE	0.000527491	0.00474992	0.00474992	B_strong	-4	B_strong	-4
43091458	C	T	c.4073A>G	p.E1358G	1358	E	G	Missense	4073	exon 10 (3')	-0.160691	0.152808	-0.256606	-0.0721443	-0.147586	Neutral	TRUE	CCTTTCTTGATTGGTTCTTCCAAACAAATGAGGCATCAGTCTGAAAGCCAGGGAGTTGGTCTGAGTGACAAGGAATTGGTTTCAGATGATGAAGAAAGAGGAACGGGCCTCGAAGAAAATAATCAAGAAGGGCAAAGCATGGATTCAAACTTAGGTATTGGAACCACGTTTTTGTGTTTGCCCCAGTCTATTTATAGAAGTGAGCTAAATGTTTATGCTTTTGGGGAGCACATTTTACAAATTTCCAAG	109-X-C,111-X-C,131-X-G,167-X-C	Conflicting classifications of pathogenicity	VUS/conflicting interpretations	criteria provided, conflicting classifications	0	0	0	0.18	0.18	NA	539	1	1540	1526	1697	1756	398	596	FALSE	0.00350239	0.0316323	0.0316323	B_strong	-4	B_strong	-4
43091458	A	T	c.4073A>T	p.E1358V	1358	E	V	Missense	4073	exon 10 (3')	-0.00460166	0.903603	-0.0758521	0.0664378	0.19572	Neutral	TRUE	CCTTTCTTGATTGGTTCTTCCAAACAAATGAGGCATCAGTCTGAAAGCCAGGGAGTTGGTCTGAGTGACAAGGAATTGGTTTCAGATGATGAAGAAAGAGGAACGGGCCTCGAAGAAAATAATCAAGAAGTGCAAAGCATGGATTCAAACTTAGGTATTGGAACCACGTTTTTGTGTTTGCCCCAGTCTATTTATAGAAGTGAGCTAAATGTTTATGCTTTTGGGGAGCACATTTTACAAATTTCCAAG	109-X-C,111-X-C,131-X-T,167-X-C	Uncertain significance	VUS/conflicting interpretations	criteria provided, single submitter	0	0	0	0.13	0.13	NA	573	1	1299	1459	1481	1687	393	707	FALSE	0.000600276	0.00540573	0.00540573	B_strong	-4	B_strong	-4
43091458	G	T	c.4073A>C	p.E1358A	1358	E	A	Missense	4073	exon 10 (3')	0.0531405	0.999058	0.010326	0.0983918	-0.0421633	Neutral	TRUE	CCTTTCTTGATTGGTTCTTCCAAACAAATGAGGCATCAGTCTGAAAGCCAGGGAGTTGGTCTGAGTGACAAGGAATTGGTTTCAGATGATGAAGAAAGAGGAACGGGCCTCGAAGAAAATAATCAAGAAGCGCAAAGCATGGATTCAAACTTAGGTATTGGAACCACGTTTTTGTGTTTGCCCCAGTCTATTTATAGAAGTGAGCTAAATGTTTATGCTTTTGGGGAGCACATTTTACAAATTTCCAAG	109-X-C,111-X-C,131-X-C,167-X-C	Absent	Absent	NA	0	0	0	0.04	0.04	NA	546	1	1326	1581	1537	1790	431	490	FALSE	0.000470124	0.00423311	0.00423311	B_strong	-4	B_strong	-4
43091457	T	C	c.4074G>A	p.E1358E	1358	E	E	Synonymous	4074	exon 10 (3')	0.0724943	0.999058	0.10084	0.0474735	-0.484658	Neutral	TRUE	CCTTTCTTGATTGGTTCTTCCAAACAAATGAGGCATCAGTCTGAAAGCCAGGGAGTTGGTCTGAGTGACAAGGAATTGGTTTCAGATGATGAAGAAAGAGGAACGGGCCTCGAAGAAAATAATCAAGAAGAACAAAGCATGGATTCAAACTTAGGTATTGGAACCACGTTTTTGTGTTTGCCCCAGTCTATTTATAGAAGTGAGCTAAATGTTTATGCTTTTGGGGAGCACATTTTACAAATTTCCAAG	109-X-C,111-X-C,132-X-A,167-X-C	Likely benign	Benign/Likely benign	reviewed by expert panel	0.01	0	0	0	0.01	NA	437	1	1384	1757	1602	1801	280	450	TRUE	0.000455085	0.00409763	0.00409763	B_strong	-4	B_strong	-4
43091457	A	C	c.4074G>T	p.E1358D	1358	E	D	Missense	4074	exon 10 (3')	0.0126722	0.965058	0.178783	-0.152857	0.0465879	Neutral	TRUE	CCTTTCTTGATTGGTTCTTCCAAACAAATGAGGCATCAGTCTGAAAGCCAGGGAGTTGGTCTGAGTGACAAGGAATTGGTTTCAGATGATGAAGAAAGAGGAACGGGCCTCGAAGAAAATAATCAAGAAGATCAAAGCATGGATTCAAACTTAGGTATTGGAACCACGTTTTTGTGTTTGCCCCAGTCTATTTATAGAAGTGAGCTAAATGTTTATGCTTTTGGGGAGCACATTTTACAAATTTCCAAG	109-X-C,111-X-C,132-X-T,167-X-C	Absent	Absent	NA	0.01	0	0	0	0.01	NA	578	1	1103	1478	1486	1454	338	577	FALSE	0.000545191	0.00490939	0.00490939	B_strong	-4	B_strong	-4
43091457	G	C	c.4074G>C	p.E1358D	1358	E	D	Missense	4074	exon 10 (3')	-0.202576	0.0461755	-0.128414	-0.286027	0.110042	Neutral	TRUE	CCTTTCTTGATTGGTTCTTCCAAACAAATGAGGCATCAGTCTGAAAGCCAGGGAGTTGGTCTGAGTGACAAGGAATTGGTTTCAGATGATGAAGAAAGAGGAACGGGCCTCGAAGAAAATAATCAAGAAGACCAAAGCATGGATTCAAACTTAGGTATTGGAACCACGTTTTTGTGTTTGCCCCAGTCTATTTATAGAAGTGAGCTAAATGTTTATGCTTTTGGGGAGCACATTTTACAAATTTCCAAG	109-X-C,111-X-C,132-X-C,167-X-C	Absent	Absent	NA	0.02	0	0	0	0.02	NA	510	1	964	1044	1178	1051	280	522	FALSE	0.00737683	0.0668849	0.0668849	B_moderate	-2	B_moderate	-2
43091456	C	G	c.4075C>G	p.Q1359E	1359	Q	E	Missense	4075	exon 10 (3')	-0.0597905	0.716912	-0.0803631	-0.04196	-0.0201338	Neutral	TRUE	CCTTTCTTGATTGGTTCTTCCAAACAAATGAGGCATCAGTCTGAAAGCCAGGGAGTTGGTCTGAGTGACAAGGAATTGGTTTCAGATGATGAAGAAAGAGGAACGGGCCTCGAAGAAAATAATCAAGAAGAGGAAAGCATGGATTCAAACTTAGGTATTGGAACCACGTTTTTGTGTTTGCCCCAGTCTATTTATAGAAGTGAGCTAAATGTTTATGCTTTTGGGGAGCACATTTTACAAATTTCCAAG	109-X-C,111-X-C,133-X-G,167-X-C	Conflicting classifications of pathogenicity	VUS/conflicting interpretations	criteria provided, conflicting classifications	0.02	0	0	0	0.02	NA	474	1	1195	1338	1377	1455	265	633	FALSE	0.000931918	0.00839508	0.00839508	B_strong	-4	B_strong	-4
43091456	A	G	c.4075C>T	p.Q1359*	1359	Q	*	Nonsense	4075	exon 10 (3')	-1.22386	3.22989e-55	-1.00415	-1.49969	-1.84643	LoF	TRUE	CCTTTCTTGATTGGTTCTTCCAAACAAATGAGGCATCAGTCTGAAAGCCAGGGAGTTGGTCTGAGTGACAAGGAATTGGTTTCAGATGATGAAGAAAGAGGAACGGGCCTCGAAGAAAATAATCAAGAAGAGTAAAGCATGGATTCAAACTTAGGTATTGGAACCACGTTTTTGTGTTTGCCCCAGTCTATTTATAGAAGTGAGCTAAATGTTTATGCTTTTGGGGAGCACATTTTACAAATTTCCAAG	109-X-C,111-X-C,133-X-T,167-X-C	Pathogenic	Pathogenic/Likely pathogenic	reviewed by expert panel	0	0	0	0.17	0.17	NA	493	1	837	494	1058	407	77	98	TRUE	1	Inf	Inf	P_strong	4	P_strong	4
43091456	T	G	c.4075C>A	p.Q1359K	1359	Q	K	Missense	4075	exon 10 (3')	-0.00211459	0.90985	-0.00760626	0.00328011	-0.175462	Neutral	TRUE	CCTTTCTTGATTGGTTCTTCCAAACAAATGAGGCATCAGTCTGAAAGCCAGGGAGTTGGTCTGAGTGACAAGGAATTGGTTTCAGATGATGAAGAAAGAGGAACGGGCCTCGAAGAAAATAATCAAGAAGAGAAAAGCATGGATTCAAACTTAGGTATTGGAACCACGTTTTTGTGTTTGCCCCAGTCTATTTATAGAAGTGAGCTAAATGTTTATGCTTTTGGGGAGCACATTTTACAAATTTCCAAG	109-X-C,111-X-C,133-X-A,167-X-C	Conflicting classifications of pathogenicity	VUS/conflicting interpretations	criteria provided, conflicting classifications	0	0	0	0	0	NA	509	1	1008	1187	1052	1147	207	426	FALSE	0.000591294	0.0053248	0.0053248	B_strong	-4	B_strong	-4
43091455	A	T	c.4076A>T	p.Q1359L	1359	Q	L	Missense	4076	exon 10 (3')	-0.117661	0.383721	-0.165938	-0.0747801	-0.0912917	Neutral	TRUE	CCTTTCTTGATTGGTTCTTCCAAACAAATGAGGCATCAGTCTGAAAGCCAGGGAGTTGGTCTGAGTGACAAGGAATTGGTTTCAGATGATGAAGAAAGAGGAACGGGCCTCGAAGAAAATAATCAAGAAGAGCTAAGCATGGATTCAAACTTAGGTATTGGAACCACGTTTTTGTGTTTGCCCCAGTCTATTTATAGAAGTGAGCTAAATGTTTATGCTTTTGGGGAGCACATTTTACAAATTTCCAAG	109-X-C,111-X-C,134-X-T,167-X-C	Absent	Absent	NA	0	0	0	0.07	0.07	NA	500	1	1341	1415	1612	1665	331	633	FALSE	0.00183476	0.0165432	0.0165432	B_strong	-4	B_strong	-4
43091455	C	T	c.4076A>G	p.Q1359R	1359	Q	R	Missense	4076	exon 10 (3')	-0.0635291	0.706128	-0.0125319	-0.11744	-0.128583	Neutral	TRUE	CCTTTCTTGATTGGTTCTTCCAAACAAATGAGGCATCAGTCTGAAAGCCAGGGAGTTGGTCTGAGTGACAAGGAATTGGTTTCAGATGATGAAGAAAGAGGAACGGGCCTCGAAGAAAATAATCAAGAAGAGCGAAGCATGGATTCAAACTTAGGTATTGGAACCACGTTTTTGTGTTTGCCCCAGTCTATTTATAGAAGTGAGCTAAATGTTTATGCTTTTGGGGAGCACATTTTACAAATTTCCAAG	109-X-C,111-X-C,134-X-G,167-X-C	Conflicting classifications of pathogenicity	VUS/conflicting interpretations	criteria provided, conflicting classifications	0.07	0	0	0	0.07	NA	556	1	1377	1616	1796	1801	368	627	FALSE	0.000967124	0.00871254	0.00871254	B_strong	-4	B_strong	-4
43091455	G	T	c.4076A>C	p.Q1359P	1359	Q	P	Missense	4076	exon 10 (3')	0.0770971	0.999058	0.138927	0.0188028	0.151917	Neutral	TRUE	CCTTTCTTGATTGGTTCTTCCAAACAAATGAGGCATCAGTCTGAAAGCCAGGGAGTTGGTCTGAGTGACAAGGAATTGGTTTCAGATGATGAAGAAAGAGGAACGGGCCTCGAAGAAAATAATCAAGAAGAGCCAAGCATGGATTCAAACTTAGGTATTGGAACCACGTTTTTGTGTTTGCCCCAGTCTATTTATAGAAGTGAGCTAAATGTTTATGCTTTTGGGGAGCACATTTTACAAATTTCCAAG	109-X-C,111-X-C,134-X-C,167-X-C	Absent	Absent	NA	0.04	0	0	0	0.04	NA	595	1	1585	2066	1763	1943	429	867	FALSE	0.000453232	0.00408093	0.00408093	B_strong	-4	B_strong	-4
43091454	C	T	c.4077A>G	p.Q1359Q	1359	Q	Q	Synonymous	4077	exon 10 (3')	-0.04757	0.755653	-0.116064	0.0187428	0.377461	Neutral	TRUE	CCTTTCTTGATTGGTTCTTCCAAACAAATGAGGCATCAGTCTGAAAGCCAGGGAGTTGGTCTGAGTGACAAGGAATTGGTTTCAGATGATGAAGAAAGAGGAACGGGCCTCGAAGAAAATAATCAAGAAGAGCAGAGCATGGATTCAAACTTAGGTATTGGAACCACGTTTTTGTGTTTGCCCCAGTCTATTTATAGAAGTGAGCTAAATGTTTATGCTTTTGGGGAGCACATTTTACAAATTTCCAAG	109-X-C,111-X-C,135-X-G,167-X-C	Likely benign	Benign/Likely benign	criteria provided, single submitter	0.01	0	0	0	0.01	NA	554	1	1571	1716	1705	1879	573	877	FALSE	0.000830874	0.00748409	0.00748409	B_strong	-4	B_strong	-4
43091454	A	T	c.4077A>T	p.Q1359H	1359	Q	H	Missense	4077	exon 10 (3')	0.0877736	0.999058	0.0694316	0.110141	-0.00390988	Neutral	TRUE	CCTTTCTTGATTGGTTCTTCCAAACAAATGAGGCATCAGTCTGAAAGCCAGGGAGTTGGTCTGAGTGACAAGGAATTGGTTTCAGATGATGAAGAAAGAGGAACGGGCCTCGAAGAAAATAATCAAGAAGAGCATAGCATGGATTCAAACTTAGGTATTGGAACCACGTTTTTGTGTTTGCCCCAGTCTATTTATAGAAGTGAGCTAAATGTTTATGCTTTTGGGGAGCACATTTTACAAATTTCCAAG	109-X-C,111-X-C,135-X-T,167-X-C	Absent	Absent	NA	0	0	0	0.08	0.08	NA	586	1	1309	1626	1608	1888	373	625	FALSE	0.000451393	0.00406437	0.00406437	B_strong	-4	B_strong	-4
43091454	G	T	c.4077A>C	p.Q1359H	1359	Q	H	Missense	4077	exon 10 (3')	-0.102991	0.487858	-0.155782	-0.054922	-0.158995	Neutral	TRUE	CCTTTCTTGATTGGTTCTTCCAAACAAATGAGGCATCAGTCTGAAAGCCAGGGAGTTGGTCTGAGTGACAAGGAATTGGTTTCAGATGATGAAGAAAGAGGAACGGGCCTCGAAGAAAATAATCAAGAAGAGCACAGCATGGATTCAAACTTAGGTATTGGAACCACGTTTTTGTGTTTGCCCCAGTCTATTTATAGAAGTGAGCTAAATGTTTATGCTTTTGGGGAGCACATTTTACAAATTTCCAAG	109-X-C,111-X-C,135-X-C,167-X-C	Absent	Absent	NA	0.06	0	0	0	0.06	NA	511	1	1373	1459	1568	1642	376	512	FALSE	0.00151328	0.0136402	0.0136402	B_strong	-4	B_strong	-4
43091453	G	T	c.4078A>C	p.S1360R	1360	S	R	Missense	4078	exon 10 (3')	-0.135275	0.278498	-0.0215842	-0.255169	0.191755	Neutral	TRUE	CCTTTCTTGATTGGTTCTTCCAAACAAATGAGGCATCAGTCTGAAAGCCAGGGAGTTGGTCTGAGTGACAAGGAATTGGTTTCAGATGATGAAGAAAGAGGAACGGGCCTCGAAGAAAATAATCAAGAAGAGCAACGCATGGATTCAAACTTAGGTATTGGAACCACGTTTTTGTGTTTGCCCCAGTCTATTTATAGAAGTGAGCTAAATGTTTATGCTTTTGGGGAGCACATTTTACAAATTTCCAAG	109-X-C,111-X-C,136-X-C,167-X-C	Absent	Absent	NA	0.1	0	0	0	0.1	NA	548	1	1510	1761	1751	1596	502	766	FALSE	0.00235584	0.0212527	0.0212527	B_strong	-4	B_strong	-4
43091453	A	T	c.4078A>T	p.S1360C	1360	S	C	Missense	4078	exon 10 (3')	-0.103963	0.483402	-0.136184	-0.076509	-0.158331	Neutral	TRUE	CCTTTCTTGATTGGTTCTTCCAAACAAATGAGGCATCAGTCTGAAAGCCAGGGAGTTGGTCTGAGTGACAAGGAATTGGTTTCAGATGATGAAGAAAGAGGAACGGGCCTCGAAGAAAATAATCAAGAAGAGCAATGCATGGATTCAAACTTAGGTATTGGAACCACGTTTTTGTGTTTGCCCCAGTCTATTTATAGAAGTGAGCTAAATGTTTATGCTTTTGGGGAGCACATTTTACAAATTTCCAAG	109-X-C,111-X-C,136-X-T,167-X-C	Absent	Absent	NA	0	0	0	0.04	0.04	NA	504	2	1244	1340	1517	1565	351	480	FALSE	0.00153205	0.0138096	0.0138096	B_strong	-4	B_strong	-4
43091453	C	T	c.4078A>G	p.S1360G	1360	S	G	Missense	4078	exon 10 (3')	-0.0430867	0.759918	-0.12221	0.034061	-0.174331	Neutral	TRUE	CCTTTCTTGATTGGTTCTTCCAAACAAATGAGGCATCAGTCTGAAAGCCAGGGAGTTGGTCTGAGTGACAAGGAATTGGTTTCAGATGATGAAGAAAGAGGAACGGGCCTCGAAGAAAATAATCAAGAAGAGCAAGGCATGGATTCAAACTTAGGTATTGGAACCACGTTTTTGTGTTTGCCCCAGTCTATTTATAGAAGTGAGCTAAATGTTTATGCTTTTGGGGAGCACATTTTACAAATTTCCAAG	109-X-C,111-X-C,136-X-G,167-X-C	Absent	Absent	NA	0	0	0.01	0.02	0.02	NA	607	1	1620	1762	1766	1967	378	654	FALSE	0.000798593	0.00719308	0.00719308	B_strong	-4	B_strong	-4
43091452	A	C	c.4079G>T	p.S1360I	1360	S	I	Missense	4079	exon 10 (3')	-0.0916021	0.588781	-0.0342704	-0.153135	0.332955	Neutral	TRUE	CCTTTCTTGATTGGTTCTTCCAAACAAATGAGGCATCAGTCTGAAAGCCAGGGAGTTGGTCTGAGTGACAAGGAATTGGTTTCAGATGATGAAGAAAGAGGAACGGGCCTCGAAGAAAATAATCAAGAAGAGCAAATCATGGATTCAAACTTAGGTATTGGAACCACGTTTTTGTGTTTGCCCCAGTCTATTTATAGAAGTGAGCTAAATGTTTATGCTTTTGGGGAGCACATTTTACAAATTTCCAAG	109-X-C,111-X-C,137-X-T,167-X-C	Absent	Absent	NA	0.03	0	0	0	0.03	NA	524	2	1064	1230	1289	1261	321	727	FALSE	0.0013159	0.0118587	0.0118587	B_strong	-4	B_strong	-4
43091452	T	C	c.4079G>A	p.S1360N	1360	S	N	Missense	4079	exon 10 (3')	0.0437079	0.999058	0.102607	-0.0131873	-0.0233703	Neutral	TRUE	CCTTTCTTGATTGGTTCTTCCAAACAAATGAGGCATCAGTCTGAAAGCCAGGGAGTTGGTCTGAGTGACAAGGAATTGGTTTCAGATGATGAAGAAAGAGGAACGGGCCTCGAAGAAAATAATCAAGAAGAGCAAAACATGGATTCAAACTTAGGTATTGGAACCACGTTTTTGTGTTTGCCCCAGTCTATTTATAGAAGTGAGCTAAATGTTTATGCTTTTGGGGAGCACATTTTACAAATTTCCAAG	109-X-C,111-X-C,137-X-A,167-X-C	Conflicting classifications of pathogenicity	VUS/conflicting interpretations	criteria provided, conflicting classifications	0.01	0	0	0	0.01	NA	629	1	1258	1599	1681	1812	388	587	FALSE	0.000481947	0.00433961	0.00433961	B_strong	-4	B_strong	-4
43091452	G	C	c.4079G>C	p.S1360T	1360	S	T	Missense	4079	exon 10 (3')	0.0962754	0.999058	0.150399	0.0465666	0.146176	Neutral	TRUE	CCTTTCTTGATTGGTTCTTCCAAACAAATGAGGCATCAGTCTGAAAGCCAGGGAGTTGGTCTGAGTGACAAGGAATTGGTTTCAGATGATGAAGAAAGAGGAACGGGCCTCGAAGAAAATAATCAAGAAGAGCAAACCATGGATTCAAACTTAGGTATTGGAACCACGTTTTTGTGTTTGCCCCAGTCTATTTATAGAAGTGAGCTAAATGTTTATGCTTTTGGGGAGCACATTTTACAAATTTCCAAG	109-X-C,111-X-C,137-X-C,167-X-C	Absent	Absent	NA	0.05	0	0	0	0.05	NA	584	2	908	1193	1093	1228	292	464	FALSE	0.000452371	0.00407318	0.00407318	B_strong	-4	B_strong	-4
43091451	T	G	c.4080C>A	p.S1360R	1360	S	R	Missense	4080	exon 10 (3')	-0.0744933	0.668098	-0.00800838	-0.144394	0.0521801	Neutral	TRUE	CCTTTCTTGATTGGTTCTTCCAAACAAATGAGGCATCAGTCTGAAAGCCAGGGAGTTGGTCTGAGTGACAAGGAATTGGTTTCAGATGATGAAGAAAGAGGAACGGGCCTCGAAGAAAATAATCAAGAAGAGCAAAGAATGGATTCAAACTTAGGTATTGGAACCACGTTTTTGTGTTTGCCCCAGTCTATTTATAGAAGTGAGCTAAATGTTTATGCTTTTGGGGAGCACATTTTACAAATTTCCAAG	109-X-C,111-X-C,138-X-A,167-X-C	Absent	Absent	NA	0	0	0	0	0	NA	582	1	1055	1242	1331	1310	344	488	FALSE	0.00108399	0.0097665	0.0097665	B_strong	-4	B_strong	-4
43091451	C	G	c.4080C>G	p.S1360R	1360	S	R	Missense	4080	exon 10 (3')	-0.190145	0.0661963	-0.0686094	-0.320401	-0.234203	Neutral	TRUE	CCTTTCTTGATTGGTTCTTCCAAACAAATGAGGCATCAGTCTGAAAGCCAGGGAGTTGGTCTGAGTGACAAGGAATTGGTTTCAGATGATGAAGAAAGAGGAACGGGCCTCGAAGAAAATAATCAAGAAGAGCAAAGGATGGATTCAAACTTAGGTATTGGAACCACGTTTTTGTGTTTGCCCCAGTCTATTTATAGAAGTGAGCTAAATGTTTATGCTTTTGGGGAGCACATTTTACAAATTTCCAAG	109-X-C,111-X-C,138-X-G,167-X-C	Conflicting classifications of pathogenicity	VUS/conflicting interpretations	criteria provided, conflicting classifications	0.02	0	0	0	0.02	NA	543	1	1242	1402	1343	1170	298	450	FALSE	0.00584471	0.0529116	0.0529116	B_strong	-4	B_strong	-4
43091451	A	G	c.4080C>T	p.S1360S	1360	S	S	Synonymous	4080	exon 10 (3')	0.0499585	0.999058	0.0623468	0.0398613	-0.185803	Neutral	TRUE	CCTTTCTTGATTGGTTCTTCCAAACAAATGAGGCATCAGTCTGAAAGCCAGGGAGTTGGTCTGAGTGACAAGGAATTGGTTTCAGATGATGAAGAAAGAGGAACGGGCCTCGAAGAAAATAATCAAGAAGAGCAAAGTATGGATTCAAACTTAGGTATTGGAACCACGTTTTTGTGTTTGCCCCAGTCTATTTATAGAAGTGAGCTAAATGTTTATGCTTTTGGGGAGCACATTTTACAAATTTCCAAG	109-X-C,111-X-C,138-X-T,167-X-C	Likely benign	Benign/Likely benign	criteria provided, single submitter	0	0	0.31	0.16	0.31	NA	484	1	1042	1288	1344	1503	267	452	FALSE	0.000473767	0.00426593	0.00426593	B_strong	-4	B_strong	-4
43091450	A	T	c.4081A>T	p.M1361L	1361	M	L	Missense	4081	exon 10 (3')	0.0422777	0.999058	0.0680305	0.0184638	0.131089	Neutral	TRUE	CCTTTCTTGATTGGTTCTTCCAAACAAATGAGGCATCAGTCTGAAAGCCAGGGAGTTGGTCTGAGTGACAAGGAATTGGTTTCAGATGATGAAGAAAGAGGAACGGGCCTCGAAGAAAATAATCAAGAAGAGCAAAGCTTGGATTCAAACTTAGGTATTGGAACCACGTTTTTGTGTTTGCCCCAGTCTATTTATAGAAGTGAGCTAAATGTTTATGCTTTTGGGGAGCACATTTTACAAATTTCCAAG	109-X-C,111-X-C,139-X-T,167-X-C	Benign	Benign/Likely benign	reviewed by expert panel	0	0	0	0.04	0.04	NA	578	1	1411	1751	1522	1677	470	611	TRUE	0.000484014	0.00435823	0.00435823	B_strong	-4	B_strong	-4
43091450	C	T	c.4081A>G	p.M1361V	1361	M	V	Missense	4081	exon 10 (3')	-0.0303554	0.796609	-0.0916227	0.0295198	0.215638	Neutral	TRUE	CCTTTCTTGATTGGTTCTTCCAAACAAATGAGGCATCAGTCTGAAAGCCAGGGAGTTGGTCTGAGTGACAAGGAATTGGTTTCAGATGATGAAGAAAGAGGAACGGGCCTCGAAGAAAATAATCAAGAAGAGCAAAGCGTGGATTCAAACTTAGGTATTGGAACCACGTTTTTGTGTTTGCCCCAGTCTATTTATAGAAGTGAGCTAAATGTTTATGCTTTTGGGGAGCACATTTTACAAATTTCCAAG	109-X-C,111-X-C,139-X-G,167-X-C	Conflicting classifications of pathogenicity	VUS/conflicting interpretations	criteria provided, conflicting classifications	0.02	0	0	0	0.02	NA	538	1	1478	1642	1677	1862	470	788	FALSE	0.00071879	0.00647376	0.00647376	B_strong	-4	B_strong	-4
43091450	G	T	c.4081A>C	p.M1361L	1361	M	L	Missense	4081	exon 10 (3')	-0.0324633	0.796609	-0.0338197	-0.0325957	-0.272488	Neutral	TRUE	CCTTTCTTGATTGGTTCTTCCAAACAAATGAGGCATCAGTCTGAAAGCCAGGGAGTTGGTCTGAGTGACAAGGAATTGGTTTCAGATGATGAAGAAAGAGGAACGGGCCTCGAAGAAAATAATCAAGAAGAGCAAAGCCTGGATTCAAACTTAGGTATTGGAACCACGTTTTTGTGTTTGCCCCAGTCTATTTATAGAAGTGAGCTAAATGTTTATGCTTTTGGGGAGCACATTTTACAAATTTCCAAG	109-X-C,111-X-C,139-X-C,167-X-C	Benign	Benign/Likely benign	reviewed by expert panel	0.03	0	0	0	0.03	NA	569	1	1733	2004	1889	2009	403	619	TRUE	0.000730888	0.0065828	0.0065828	B_strong	-4	B_strong	-4
43091449	C	A	c.4082T>G	p.M1361R	1361	M	R	Missense	4082	exon 10 (3')	-0.0536042	0.755653	0.0294454	-0.139112	-0.438401	Neutral	TRUE	CCTTTCTTGATTGGTTCTTCCAAACAAATGAGGCATCAGTCTGAAAGCCAGGGAGTTGGTCTGAGTGACAAGGAATTGGTTTCAGATGATGAAGAAAGAGGAACGGGCCTCGAAGAAAATAATCAAGAAGAGCAAAGCAGGGATTCAAACTTAGGTATTGGAACCACGTTTTTGTGTTTGCCCCAGTCTATTTATAGAAGTGAGCTAAATGTTTATGCTTTTGGGGAGCACATTTTACAAATTTCCAAG	109-X-C,111-X-C,140-X-G,167-X-C	Absent	Absent	NA	0	0	0	0.25	0.25	NA	467	2	1047	1265	1315	1299	264	310	FALSE	0.000878234	0.00791105	0.00791105	B_strong	-4	B_strong	-4
43091449	T	A	c.4082T>A	p.M1361K	1361	M	K	Missense	4082	exon 10 (3')	0.0901466	0.999058	0.0138947	0.170533	-0.14056	Neutral	TRUE	CCTTTCTTGATTGGTTCTTCCAAACAAATGAGGCATCAGTCTGAAAGCCAGGGAGTTGGTCTGAGTGACAAGGAATTGGTTTCAGATGATGAAGAAAGAGGAACGGGCCTCGAAGAAAATAATCAAGAAGAGCAAAGCAAGGATTCAAACTTAGGTATTGGAACCACGTTTTTGTGTTTGCCCCAGTCTATTTATAGAAGTGAGCTAAATGTTTATGCTTTTGGGGAGCACATTTTACAAATTTCCAAG	109-X-C,111-X-C,140-X-A,167-X-C	Absent	Absent	NA	0	0	0	0.07	0.07	NA	470	1	1055	1261	1217	1490	206	528	FALSE	0.000451448	0.00406487	0.00406487	B_strong	-4	B_strong	-4
43091449	G	A	c.4082T>C	p.M1361T	1361	M	T	Missense	4082	exon 10 (3')	0.146125	0.999058	0.134677	0.164274	-0.127865	Neutral	TRUE	CCTTTCTTGATTGGTTCTTCCAAACAAATGAGGCATCAGTCTGAAAGCCAGGGAGTTGGTCTGAGTGACAAGGAATTGGTTTCAGATGATGAAGAAAGAGGAACGGGCCTCGAAGAAAATAATCAAGAAGAGCAAAGCACGGATTCAAACTTAGGTATTGGAACCACGTTTTTGTGTTTGCCCCAGTCTATTTATAGAAGTGAGCTAAATGTTTATGCTTTTGGGGAGCACATTTTACAAATTTCCAAG	109-X-C,111-X-C,140-X-C,167-X-C	Conflicting classifications of pathogenicity	VUS/conflicting interpretations	criteria provided, conflicting classifications	0.03	0	0	0	0.03	NA	530	1	1375	1787	1493	1820	379	506	FALSE	0.000504467	0.00454249	0.00454249	B_strong	-4	B_strong	-4
43091448	A	C	c.4083G>T	p.M1361I	1361	M	I	Missense	4083	exon 10 (3')	-0.119788	0.369182	-0.0545663	-0.190503	-0.699833	Neutral	TRUE	CCTTTCTTGATTGGTTCTTCCAAACAAATGAGGCATCAGTCTGAAAGCCAGGGAGTTGGTCTGAGTGACAAGGAATTGGTTTCAGATGATGAAGAAAGAGGAACGGGCCTCGAAGAAAATAATCAAGAAGAGCAAAGCATTGATTCAAACTTAGGTATTGGAACCACGTTTTTGTGTTTGCCCCAGTCTATTTATAGAAGTGAGCTAAATGTTTATGCTTTTGGGGAGCACATTTTACAAATTTCCAAG	109-X-C,111-X-C,141-X-T,167-X-C	Absent	Absent	NA	0	0	0	0.15	0.15	NA	585	2	1194	1361	1348	1285	192	349	FALSE	0.00188894	0.0170326	0.0170326	B_strong	-4	B_strong	-4
43091448	T	C	c.4083G>A	p.M1361I	1361	M	I	Missense	4083	exon 10 (3')	-0.264484	0.00386313	-0.180492	-0.360605	-0.910563	Intermediate	TRUE	CCTTTCTTGATTGGTTCTTCCAAACAAATGAGGCATCAGTCTGAAAGCCAGGGAGTTGGTCTGAGTGACAAGGAATTGGTTTCAGATGATGAAGAAAGAGGAACGGGCCTCGAAGAAAATAATCAAGAAGAGCAAAGCATAGATTCAAACTTAGGTATTGGAACCACGTTTTTGTGTTTGCCCCAGTCTATTTATAGAAGTGAGCTAAATGTTTATGCTTTTGGGGAGCACATTTTACAAATTTCCAAG	109-X-C,111-X-C,141-X-A,167-X-C	Conflicting classifications of pathogenicity	VUS/conflicting interpretations	criteria provided, conflicting classifications	0	0	0	0.31	0.31	NA	602	1	1211	1265	1414	1198	176	305	FALSE	0.0270569	0.250284	0.250284	B_supporting	-1	B_supporting	-1
43091448	G	C	c.4083G>C	p.M1361I	1361	M	I	Missense	4083	exon 10 (3')	-0.0373721	0.787589	-0.0709634	-0.00549468	0.0593581	Neutral	TRUE	CCTTTCTTGATTGGTTCTTCCAAACAAATGAGGCATCAGTCTGAAAGCCAGGGAGTTGGTCTGAGTGACAAGGAATTGGTTTCAGATGATGAAGAAAGAGGAACGGGCCTCGAAGAAAATAATCAAGAAGAGCAAAGCATCGATTCAAACTTAGGTATTGGAACCACGTTTTTGTGTTTGCCCCAGTCTATTTATAGAAGTGAGCTAAATGTTTATGCTTTTGGGGAGCACATTTTACAAATTTCCAAG	109-X-C,111-X-C,141-X-C,167-X-C	Absent	Absent	NA	0.03	0	0	0	0.03	NA	527	1	882	994	1159	1256	283	437	FALSE	0.000760722	0.00685171	0.00685171	B_strong	-4	B_strong	-4
43091447	A	C	c.4084G>T	p.D1362Y	1362	D	Y	Missense	4084	exon 10 (3')	-0.18788	0.0701572	-0.223603	-0.160773	-0.766152	Neutral	TRUE	CCTTTCTTGATTGGTTCTTCCAAACAAATGAGGCATCAGTCTGAAAGCCAGGGAGTTGGTCTGAGTGACAAGGAATTGGTTTCAGATGATGAAGAAAGAGGAACGGGCCTCGAAGAAAATAATCAAGAAGAGCAAAGCATGTATTCAAACTTAGGTATTGGAACCACGTTTTTGTGTTTGCCCCAGTCTATTTATAGAAGTGAGCTAAATGTTTATGCTTTTGGGGAGCACATTTTACAAATTTCCAAG	109-X-C,111-X-C,142-X-T,167-X-C	Conflicting classifications of pathogenicity	VUS/conflicting interpretations	criteria provided, conflicting classifications	0	0	0	0.28	0.28	NA	657	1	1373	1392	1748	1701	201	448	FALSE	0.00560783	0.0507551	0.0507551	B_strong	-4	B_strong	-4
43091447	G	C	c.4084G>C	p.D1362H	1362	D	H	Missense	4084	exon 10 (3')	-0.0458903	0.755653	-0.149185	0.0553003	-0.00356719	Neutral	TRUE	CCTTTCTTGATTGGTTCTTCCAAACAAATGAGGCATCAGTCTGAAAGCCAGGGAGTTGGTCTGAGTGACAAGGAATTGGTTTCAGATGATGAAGAAAGAGGAACGGGCCTCGAAGAAAATAATCAAGAAGAGCAAAGCATGCATTCAAACTTAGGTATTGGAACCACGTTTTTGTGTTTGCCCCAGTCTATTTATAGAAGTGAGCTAAATGTTTATGCTTTTGGGGAGCACATTTTACAAATTTCCAAG	109-X-C,111-X-C,142-X-C,167-X-C	Conflicting classifications of pathogenicity	VUS/conflicting interpretations	criteria provided, conflicting classifications	0	0	0	0.19	0.19	NA	548	2	1111	1186	1312	1483	343	471	FALSE	0.000818502	0.00737255	0.00737255	B_strong	-4	B_strong	-4
43091447	T	C	c.4084G>A	p.D1362N	1362	D	N	Missense	4084	exon 10 (3')	-0.125876	0.325454	-0.162981	-0.0945439	-0.498088	Neutral	TRUE	CCTTTCTTGATTGGTTCTTCCAAACAAATGAGGCATCAGTCTGAAAGCCAGGGAGTTGGTCTGAGTGACAAGGAATTGGTTTCAGATGATGAAGAAAGAGGAACGGGCCTCGAAGAAAATAATCAAGAAGAGCAAAGCATGAATTCAAACTTAGGTATTGGAACCACGTTTTTGTGTTTGCCCCAGTCTATTTATAGAAGTGAGCTAAATGTTTATGCTTTTGGGGAGCACATTTTACAAATTTCCAAG	109-X-C,111-X-C,142-X-A,167-X-C	Conflicting classifications of pathogenicity	VUS/conflicting interpretations	criteria provided, conflicting classifications	0	0	0	0.19	0.19	NA	486	1	1116	1180	1328	1353	204	399	FALSE	0.00205643	0.018546	0.018546	B_strong	-4	B_strong	-4
43091446	A	T	c.4085A>T	p.D1362V	1362	D	V	Missense	4085	exon 10 (3')	-0.196507	0.0538417	-0.197016	-0.20501	-1.2075	Neutral	TRUE	CCTTTCTTGATTGGTTCTTCCAAACAAATGAGGCATCAGTCTGAAAGCCAGGGAGTTGGTCTGAGTGACAAGGAATTGGTTTCAGATGATGAAGAAAGAGGAACGGGCCTCGAAGAAAATAATCAAGAAGAGCAAAGCATGGTTTCAAACTTAGGTATTGGAACCACGTTTTTGTGTTTGCCCCAGTCTATTTATAGAAGTGAGCTAAATGTTTATGCTTTTGGGGAGCACATTTTACAAATTTCCAAG	109-X-C,111-X-C,143-X-T,167-X-C	Conflicting classifications of pathogenicity	VUS/conflicting interpretations	criteria provided, conflicting classifications	0	0	0	0.21	0.21	NA	514	1	1254	1295	1315	1241	168	205	FALSE	0.00657623	0.0595779	0.0595779	B_moderate	-2	B_moderate	-2
43091446	G	T	c.4085A>C	p.D1362A	1362	D	A	Missense	4085	exon 10 (3')	-0.00999995	0.882886	0.0248405	-0.045299	-0.183432	Neutral	TRUE	CCTTTCTTGATTGGTTCTTCCAAACAAATGAGGCATCAGTCTGAAAGCCAGGGAGTTGGTCTGAGTGACAAGGAATTGGTTTCAGATGATGAAGAAAGAGGAACGGGCCTCGAAGAAAATAATCAAGAAGAGCAAAGCATGGCTTCAAACTTAGGTATTGGAACCACGTTTTTGTGTTTGCCCCAGTCTATTTATAGAAGTGAGCTAAATGTTTATGCTTTTGGGGAGCACATTTTACAAATTTCCAAG	109-X-C,111-X-C,143-X-C,167-X-C	Absent	Absent	NA	0	0	0	0.06	0.06	NA	563	2	1375	1656	1642	1731	395	490	FALSE	0.000621118	0.00559354	0.00559354	B_strong	-4	B_strong	-4
43091446	C	T	c.4085A>G	p.D1362G	1362	D	G	Missense	4085	exon 10 (3')	-0.209751	0.0360455	-0.147053	-0.282069	-0.966075	Neutral	TRUE	CCTTTCTTGATTGGTTCTTCCAAACAAATGAGGCATCAGTCTGAAAGCCAGGGAGTTGGTCTGAGTGACAAGGAATTGGTTTCAGATGATGAAGAAAGAGGAACGGGCCTCGAAGAAAATAATCAAGAAGAGCAAAGCATGGGTTCAAACTTAGGTATTGGAACCACGTTTTTGTGTTTGCCCCAGTCTATTTATAGAAGTGAGCTAAATGTTTATGCTTTTGGGGAGCACATTTTACAAATTTCCAAG	109-X-C,111-X-C,143-X-G,167-X-C	Absent	Absent	NA	0	0	0	0.26	0.26	NA	522	1	1433	1532	1661	1486	260	258	FALSE	0.00847548	0.0769314	0.0769314	B_moderate	-2	B_moderate	-2
43091445	G	A	c.4086T>C	p.D1362D	1362	D	D	Synonymous	4086	exon 10 (3')	-0.000540941	0.911693	0.0863966	-0.0875032	-0.284764	Neutral	TRUE	CCTTTCTTGATTGGTTCTTCCAAACAAATGAGGCATCAGTCTGAAAGCCAGGGAGTTGGTCTGAGTGACAAGGAATTGGTTTCAGATGATGAAGAAAGAGGAACGGGCCTCGAAGAAAATAATCAAGAAGAGCAAAGCATGGACTCAAACTTAGGTATTGGAACCACGTTTTTGTGTTTGCCCCAGTCTATTTATAGAAGTGAGCTAAATGTTTATGCTTTTGGGGAGCACATTTTACAAATTTCCAAG	109-X-C,111-X-C,144-X-C,167-X-C	Absent	Absent	NA	0	0	0	0	0	NA	633	1	1530	1923	1722	1763	322	603	FALSE	0.000585805	0.00527533	0.00527533	B_strong	-4	B_strong	-4
43091445	T	A	c.4086T>A	p.D1362E	1362	D	E	Missense	4086	exon 10 (3')	0.0252187	0.990233	0.103963	-0.0523695	-0.152401	Neutral	TRUE	CCTTTCTTGATTGGTTCTTCCAAACAAATGAGGCATCAGTCTGAAAGCCAGGGAGTTGGTCTGAGTGACAAGGAATTGGTTTCAGATGATGAAGAAAGAGGAACGGGCCTCGAAGAAAATAATCAAGAAGAGCAAAGCATGGAATCAAACTTAGGTATTGGAACCACGTTTTTGTGTTTGCCCCAGTCTATTTATAGAAGTGAGCTAAATGTTTATGCTTTTGGGGAGCACATTTTACAAATTTCCAAG	109-X-C,111-X-C,144-X-A,167-X-C	Conflicting classifications of pathogenicity	VUS/conflicting interpretations	criteria provided, conflicting classifications	0	0	0	0.02	0.02	NA	554	2	1168	1486	1366	1433	335	428	FALSE	0.000514713	0.0046348	0.0046348	B_strong	-4	B_strong	-4
43091445	C	A	c.4086T>G	p.D1362E	1362	D	E	Missense	4086	exon 10 (3')	0.0818901	0.999058	0.100442	0.0670936	0.281308	Neutral	TRUE	CCTTTCTTGATTGGTTCTTCCAAACAAATGAGGCATCAGTCTGAAAGCCAGGGAGTTGGTCTGAGTGACAAGGAATTGGTTTCAGATGATGAAGAAAGAGGAACGGGCCTCGAAGAAAATAATCAAGAAGAGCAAAGCATGGAGTCAAACTTAGGTATTGGAACCACGTTTTTGTGTTTGCCCCAGTCTATTTATAGAAGTGAGCTAAATGTTTATGCTTTTGGGGAGCACATTTTACAAATTTCCAAG	109-X-C,111-X-C,144-X-G,167-X-C	Absent	Absent	NA	0	0	0	0.05	0.05	NA	539	1	1070	1358	1189	1355	343	603	FALSE	0.000451983	0.00406969	0.00406969	B_strong	-4	B_strong	-4
43091444	C	A	c.4087T>G	p.S1363A	1363	S	A	Missense	4087	exon 10 (3')	-0.158646	0.156764	-0.177389	-0.147178	-0.305005	Neutral	TRUE	CCTTTCTTGATTGGTTCTTCCAAACAAATGAGGCATCAGTCTGAAAGCCAGGGAGTTGGTCTGAGTGACAAGGAATTGGTTTCAGATGATGAAGAAAGAGGAACGGGCCTCGAAGAAAATAATCAAGAAGAGCAAAGCATGGATGCAAACTTAGGTATTGGAACCACGTTTTTGTGTTTGCCCCAGTCTATTTATAGAAGTGAGCTAAATGTTTATGCTTTTGGGGAGCACATTTTACAAATTTCCAAG	109-X-C,111-X-C,145-X-G,167-X-C	Absent	Absent	NA	0	0	0	0	0	NA	566	1	1345	1408	1471	1445	298	482	FALSE	0.00338715	0.030588	0.030588	B_strong	-4	B_strong	-4
43091444	G	A	c.4087T>C	p.S1363P	1363	S	P	Missense	4087	exon 10 (3')	0.0585882	0.999058	-0.0370588	0.156922	-0.0926835	Neutral	TRUE	CCTTTCTTGATTGGTTCTTCCAAACAAATGAGGCATCAGTCTGAAAGCCAGGGAGTTGGTCTGAGTGACAAGGAATTGGTTTCAGATGATGAAGAAAGAGGAACGGGCCTCGAAGAAAATAATCAAGAAGAGCAAAGCATGGATCCAAACTTAGGTATTGGAACCACGTTTTTGTGTTTGCCCCAGTCTATTTATAGAAGTGAGCTAAATGTTTATGCTTTTGGGGAGCACATTTTACAAATTTCCAAG	109-X-C,111-X-C,145-X-C,167-X-C	Absent	Absent	NA	0.04	0	0	0	0.04	NA	497	1	1216	1403	1419	1721	301	555	FALSE	0.000464674	0.00418401	0.00418401	B_strong	-4	B_strong	-4
43091444	T	A	c.4087T>A	p.S1363T	1363	S	T	Missense	4087	exon 10 (3')	-0.0332469	0.795007	-0.074842	0.00682344	0.352744	Neutral	TRUE	CCTTTCTTGATTGGTTCTTCCAAACAAATGAGGCATCAGTCTGAAAGCCAGGGAGTTGGTCTGAGTGACAAGGAATTGGTTTCAGATGATGAAGAAAGAGGAACGGGCCTCGAAGAAAATAATCAAGAAGAGCAAAGCATGGATACAAACTTAGGTATTGGAACCACGTTTTTGTGTTTGCCCCAGTCTATTTATAGAAGTGAGCTAAATGTTTATGCTTTTGGGGAGCACATTTTACAAATTTCCAAG	109-X-C,111-X-C,145-X-A,167-X-C	Absent	Absent	NA	0	0	0	0.01	0.01	NA	459	1	960	1079	1226	1340	298	694	FALSE	0.000735492	0.0066243	0.0066243	B_strong	-4	B_strong	-4
43091443	C	G	c.4088C>G	p.S1363*	1363	S	*	Nonsense	4088	exon 10 (3')	-2.58371	0.0000000000000000000000000000000000000000000000000000000000000000000000000000000000000000000000000000000000000000000000000000000000000000000000000000000000000000000000000000000000000000000000000000000000000000000000000000000000000000000000000973126888607421	-2.50504	-2.78086	-1.10484	LoF	TRUE	CCTTTCTTGATTGGTTCTTCCAAACAAATGAGGCATCAGTCTGAAAGCCAGGGAGTTGGTCTGAGTGACAAGGAATTGGTTTCAGATGATGAAGAAAGAGGAACGGGCCTCGAAGAAAATAATCAAGAAGAGCAAAGCATGGATTGAAACTTAGGTATTGGAACCACGTTTTTGTGTTTGCCCCAGTCTATTTATAGAAGTGAGCTAAATGTTTATGCTTTTGGGGAGCACATTTTACAAATTTCCAAG	109-X-C,111-X-C,146-X-G,167-X-C	Pathogenic	Pathogenic/Likely pathogenic	reviewed by expert panel	0	0	0	0.11	0.11	NA	485	1	609	127	676	107	87	114	TRUE	1	Inf	Inf	P_strong	4	P_strong	4
43091443	T	G	c.4088C>A	p.S1363*	1363	S	*	Nonsense	4088	exon 10 (3')	-2.18692	8.08191e-174	-2.81834	-1.65579	-0.477416	LoF	TRUE	CCTTTCTTGATTGGTTCTTCCAAACAAATGAGGCATCAGTCTGAAAGCCAGGGAGTTGGTCTGAGTGACAAGGAATTGGTTTCAGATGATGAAGAAAGAGGAACGGGCCTCGAAGAAAATAATCAAGAAGAGCAAAGCATGGATTAAAACTTAGGTATTGGAACCACGTTTTTGTGTTTGCCCCAGTCTATTTATAGAAGTGAGCTAAATGTTTATGCTTTTGGGGAGCACATTTTACAAATTTCCAAG	109-X-C,111-X-C,146-X-A,167-X-C	Pathogenic	Pathogenic/Likely pathogenic	reviewed by expert panel	0	0	0	0.19	0.19	NA	421	1	429	72	504	174	82	150	TRUE	1	Inf	Inf	P_strong	4	P_strong	4
43091443	A	G	c.4088C>T	p.S1363L	1363	S	L	Missense	4088	exon 10 (3')	0.0198503	0.986875	0.0569644	-0.0163535	0.0775512	Neutral	TRUE	CCTTTCTTGATTGGTTCTTCCAAACAAATGAGGCATCAGTCTGAAAGCCAGGGAGTTGGTCTGAGTGACAAGGAATTGGTTTCAGATGATGAAGAAAGAGGAACGGGCCTCGAAGAAAATAATCAAGAAGAGCAAAGCATGGATTTAAACTTAGGTATTGGAACCACGTTTTTGTGTTTGCCCCAGTCTATTTATAGAAGTGAGCTAAATGTTTATGCTTTTGGGGAGCACATTTTACAAATTTCCAAG	109-X-C,111-X-C,146-X-T,167-X-C	Conflicting classifications of pathogenicity	VUS/conflicting interpretations	criteria provided, conflicting classifications	0	0	0	0.14	0.14	NA	524	1	972	1197	1191	1281	239	573	FALSE	0.000526867	0.0047443	0.0047443	B_strong	-4	B_strong	-4
43091442	C	T	c.4089A>G	p.S1363S	1363	S	S	Synonymous	4089	exon 10 (3')	0.0608376	0.999058	0.0586451	0.0658201	0.114776	Neutral	TRUE	CCTTTCTTGATTGGTTCTTCCAAACAAATGAGGCATCAGTCTGAAAGCCAGGGAGTTGGTCTGAGTGACAAGGAATTGGTTTCAGATGATGAAGAAAGAGGAACGGGCCTCGAAGAAAATAATCAAGAAGAGCAAAGCATGGATTCGAACTTAGGTATTGGAACCACGTTTTTGTGTTTGCCCCAGTCTATTTATAGAAGTGAGCTAAATGTTTATGCTTTTGGGGAGCACATTTTACAAATTTCCAAG	109-X-C,111-X-C,147-X-G,167-X-C	Absent	Absent	NA	0.05	0	0	0	0.05	NA	511	1	1361	1678	1580	1799	412	680	FALSE	0.000462708	0.0041663	0.0041663	B_strong	-4	B_strong	-4
43091442	G	T	c.4089A>C	p.S1363S	1363	S	S	Synonymous	4089	exon 10 (3')	0.0120292	0.965058	0.0338194	-0.00920931	-0.129975	Neutral	TRUE	CCTTTCTTGATTGGTTCTTCCAAACAAATGAGGCATCAGTCTGAAAGCCAGGGAGTTGGTCTGAGTGACAAGGAATTGGTTTCAGATGATGAAGAAAGAGGAACGGGCCTCGAAGAAAATAATCAAGAAGAGCAAAGCATGGATTCCAACTTAGGTATTGGAACCACGTTTTTGTGTTTGCCCCAGTCTATTTATAGAAGTGAGCTAAATGTTTATGCTTTTGGGGAGCACATTTTACAAATTTCCAAG	109-X-C,111-X-C,147-X-C,167-X-C	Likely benign	Benign/Likely benign	criteria provided, single submitter	0.05	0	0	0	0.05	NA	547	1	1397	1693	1545	1670	334	593	FALSE	0.000546954	0.00492528	0.00492528	B_strong	-4	B_strong	-4
43091442	A	T	c.4089A>T	p.S1363S	1363	S	S	Synonymous	4089	exon 10 (3')	-0.0653984	0.706128	-0.0660935	-0.0677023	-0.00148751	Neutral	TRUE	CCTTTCTTGATTGGTTCTTCCAAACAAATGAGGCATCAGTCTGAAAGCCAGGGAGTTGGTCTGAGTGACAAGGAATTGGTTTCAGATGATGAAGAAAGAGGAACGGGCCTCGAAGAAAATAATCAAGAAGAGCAAAGCATGGATTCTAACTTAGGTATTGGAACCACGTTTTTGTGTTTGCCCCAGTCTATTTATAGAAGTGAGCTAAATGTTTATGCTTTTGGGGAGCACATTTTACAAATTTCCAAG	109-X-C,111-X-C,147-X-T,167-X-C	Absent	Absent	NA	0	0	0	0	0	NA	578	1	1208	1366	1528	1586	329	620	FALSE	0.000985564	0.00887882	0.00887882	B_strong	-4	B_strong	-4
43091441	A	T	c.4090A>T	p.N1364Y	1364	N	Y	Missense	4090	exon 10 (3')	0.107973	0.999058	0.0406143	0.180282	-0.0397224	Neutral	TRUE	CCTTTCTTGATTGGTTCTTCCAAACAAATGAGGCATCAGTCTGAAAGCCAGGGAGTTGGTCTGAGTGACAAGGAATTGGTTTCAGATGATGAAGAAAGAGGAACGGGCCTCGAAGAAAATAATCAAGAAGAGCAAAGCATGGATTCATACTTAGGTATTGGAACCACGTTTTTGTGTTTGCCCCAGTCTATTTATAGAAGTGAGCTAAATGTTTATGCTTTTGGGGAGCACATTTTACAAATTTCCAAG	109-X-C,111-X-C,148-X-T,167-X-C	Absent	Absent	NA	0	0	0	0.03	0.03	NA	608	1	1227	1494	1410	1738	320	565	FALSE	0.000457283	0.00411743	0.00411743	B_strong	-4	B_strong	-4
43091441	C	T	c.4090A>G	p.N1364D	1364	N	D	Missense	4090	exon 10 (3')	-0.0257087	0.796609	0.0176289	-0.0702253	-0.0683084	Neutral	TRUE	CCTTTCTTGATTGGTTCTTCCAAACAAATGAGGCATCAGTCTGAAAGCCAGGGAGTTGGTCTGAGTGACAAGGAATTGGTTTCAGATGATGAAGAAAGAGGAACGGGCCTCGAAGAAAATAATCAAGAAGAGCAAAGCATGGATTCAGACTTAGGTATTGGAACCACGTTTTTGTGTTTGCCCCAGTCTATTTATAGAAGTGAGCTAAATGTTTATGCTTTTGGGGAGCACATTTTACAAATTTCCAAG	109-X-C,111-X-C,148-X-G,167-X-C	Absent	Absent	NA	0	0	0	0.02	0.02	NA	541	1	1462	1752	1660	1720	376	649	FALSE	0.000693544	0.00624623	0.00624623	B_strong	-4	B_strong	-4
43091441	G	T	c.4090A>C	p.N1364H	1364	N	H	Missense	4090	exon 10 (3')	-0.00406016	0.903603	-0.0589632	0.0506567	-0.168453	Neutral	TRUE	CCTTTCTTGATTGGTTCTTCCAAACAAATGAGGCATCAGTCTGAAAGCCAGGGAGTTGGTCTGAGTGACAAGGAATTGGTTTCAGATGATGAAGAAAGAGGAACGGGCCTCGAAGAAAATAATCAAGAAGAGCAAAGCATGGATTCACACTTAGGTATTGGAACCACGTTTTTGTGTTTGCCCCAGTCTATTTATAGAAGTGAGCTAAATGTTTATGCTTTTGGGGAGCACATTTTACAAATTTCCAAG	109-X-C,111-X-C,148-X-C,167-X-C	Absent	Absent	NA	0	0	0	0.04	0.04	NA	479	1	1349	1533	1468	1654	354	494	FALSE	0.000598288	0.00538782	0.00538782	B_strong	-4	B_strong	-4
43091440	A	T	c.4091A>T	p.N1364I	1364	N	I	Missense	4091	exon 10 (3')	-0.106706	0.465919	-0.00748312	-0.210823	-0.160419	Neutral	TRUE	CCTTTCTTGATTGGTTCTTCCAAACAAATGAGGCATCAGTCTGAAAGCCAGGGAGTTGGTCTGAGTGACAAGGAATTGGTTTCAGATGATGAAGAAAGAGGAACGGGCCTCGAAGAAAATAATCAAGAAGAGCAAAGCATGGATTCAATCTTAGGTATTGGAACCACGTTTTTGTGTTTGCCCCAGTCTATTTATAGAAGTGAGCTAAATGTTTATGCTTTTGGGGAGCACATTTTACAAATTTCCAAG	109-X-C,111-X-C,149-X-T,167-X-C	Absent	Absent	NA	0.01	0	0	0	0.01	NA	540	1	1362	1604	1748	1643	356	597	FALSE	0.00158682	0.0143041	0.0143041	B_strong	-4	B_strong	-4
43091440	C	T	c.4091A>G	p.N1364S	1364	N	S	Missense	4091	exon 10 (3')	-0.0624616	0.706128	-0.18222	0.0544319	0.15451	Neutral	TRUE	CCTTTCTTGATTGGTTCTTCCAAACAAATGAGGCATCAGTCTGAAAGCCAGGGAGTTGGTCTGAGTGACAAGGAATTGGTTTCAGATGATGAAGAAAGAGGAACGGGCCTCGAAGAAAATAATCAAGAAGAGCAAAGCATGGATTCAAGCTTAGGTATTGGAACCACGTTTTTGTGTTTGCCCCAGTCTATTTATAGAAGTGAGCTAAATGTTTATGCTTTTGGGGAGCACATTTTACAAATTTCCAAG	109-X-C,111-X-C,149-X-G,167-X-C	Absent	Absent	NA	0	0	0	0.08	0.08	NA	542	1	1269	1324	1450	1638	375	670	FALSE	0.000956847	0.00861987	0.00861987	B_strong	-4	B_strong	-4
43091440	G	T	c.4091A>C	p.N1364T	1364	N	T	Missense	4091	exon 10 (3')	0.187791	0.999058	0.285689	0.098505	-0.0251719	Neutral	TRUE	CCTTTCTTGATTGGTTCTTCCAAACAAATGAGGCATCAGTCTGAAAGCCAGGGAGTTGGTCTGAGTGACAAGGAATTGGTTTCAGATGATGAAGAAAGAGGAACGGGCCTCGAAGAAAATAATCAAGAAGAGCAAAGCATGGATTCAACCTTAGGTATTGGAACCACGTTTTTGTGTTTGCCCCAGTCTATTTATAGAAGTGAGCTAAATGTTTATGCTTTTGGGGAGCACATTTTACAAATTTCCAAG	109-X-C,111-X-C,149-X-C,167-X-C	Conflicting classifications of pathogenicity	VUS/conflicting interpretations	criteria provided, conflicting classifications	0.05	0	0	0	0.05	NA	510	1	1194	1723	1439	1676	336	550	FALSE	0.000626941	0.00564601	0.00564601	B_strong	-4	B_strong	-4
43091439	C	G	c.4092C>G	p.N1364K	1364	N	K	Missense	4092	exon 10 (3')	0.139012	0.999058	0.145657	0.138741	-0.0231816	Neutral	TRUE	CCTTTCTTGATTGGTTCTTCCAAACAAATGAGGCATCAGTCTGAAAGCCAGGGAGTTGGTCTGAGTGACAAGGAATTGGTTTCAGATGATGAAGAAAGAGGAACGGGCCTCGAAGAAAATAATCAAGAAGAGCAAAGCATGGATTCAAAGTTAGGTATTGGAACCACGTTTTTGTGTTTGCCCCAGTCTATTTATAGAAGTGAGCTAAATGTTTATGCTTTTGGGGAGCACATTTTACAAATTTCCAAG	109-X-C,111-X-C,150-X-G,167-X-C	Conflicting classifications of pathogenicity	VUS/conflicting interpretations	criteria provided, conflicting classifications	0.01	0	0.36	0.26	0.36	NA	558	1	1150	1506	1270	1521	296	525	FALSE	0.000491707	0.00442754	0.00442754	B_strong	-4	B_strong	-4
43091439	T	G	c.4092C>A	p.N1364K	1364	N	K	Missense	4092	exon 10 (3')	-0.0680856	0.687594	-0.127637	-0.0116564	0.153979	Neutral	TRUE	CCTTTCTTGATTGGTTCTTCCAAACAAATGAGGCATCAGTCTGAAAGCCAGGGAGTTGGTCTGAGTGACAAGGAATTGGTTTCAGATGATGAAGAAAGAGGAACGGGCCTCGAAGAAAATAATCAAGAAGAGCAAAGCATGGATTCAAAATTAGGTATTGGAACCACGTTTTTGTGTTTGCCCCAGTCTATTTATAGAAGTGAGCTAAATGTTTATGCTTTTGGGGAGCACATTTTACAAATTTCCAAG	109-X-C,111-X-C,150-X-A,167-X-C	Absent	Absent	NA	0	0	0	0.02	0.02	NA	541	1	1053	1141	1037	1119	231	578	FALSE	0.0010131	0.00912715	0.00912715	B_strong	-4	B_strong	-4
43091439	A	G	c.4092C>T	p.N1364N	1364	N	N	Synonymous	4092	exon 10 (3')	0.0397388	0.999058	0.112207	-0.0309075	-0.159423	Neutral	TRUE	CCTTTCTTGATTGGTTCTTCCAAACAAATGAGGCATCAGTCTGAAAGCCAGGGAGTTGGTCTGAGTGACAAGGAATTGGTTTCAGATGATGAAGAAAGAGGAACGGGCCTCGAAGAAAATAATCAAGAAGAGCAAAGCATGGATTCAAATTTAGGTATTGGAACCACGTTTTTGTGTTTGCCCCAGTCTATTTATAGAAGTGAGCTAAATGTTTATGCTTTTGGGGAGCACATTTTACAAATTTCCAAG	109-X-C,111-X-C,150-X-T,167-X-C	Likely benign	Benign/Likely benign	reviewed by expert panel	0	0	0	0.01	0.01	NA	574	1	1159	1483	1266	1348	222	544	TRUE	0.000487868	0.00439296	0.00439296	B_strong	-4	B_strong	-4
43091438	T	A	c.4093T>A	p.L1365I	1365	L	I	Missense	4093	exon 10 (3')	0.076727	0.999058	-0.0155549	0.172528	0.113421	Neutral	TRUE	CCTTTCTTGATTGGTTCTTCCAAACAAATGAGGCATCAGTCTGAAAGCCAGGGAGTTGGTCTGAGTGACAAGGAATTGGTTTCAGATGATGAAGAAAGAGGAACGGGCCTCGAAGAAAATAATCAAGAAGAGCAAAGCATGGATTCAAACATAGGTATTGGAACCACGTTTTTGTGTTTGCCCCAGTCTATTTATAGAAGTGAGCTAAATGTTTATGCTTTTGGGGAGCACATTTTACAAATTTCCAAG	109-X-C,111-X-C,151-X-A,167-X-C	Absent	Absent	NA	0.05	0	0	0	0.05	NA	486	1	1163	1362	1230	1508	317	575	FALSE	0.000453357	0.00408206	0.00408206	B_strong	-4	B_strong	-4
43091438	G	A	c.4093T>C	p.L1365L	1365	L	L	Synonymous	4093	exon 10 (3')	0.0696905	0.999058	0.00231305	0.140264	0.00148598	Neutral	TRUE	CCTTTCTTGATTGGTTCTTCCAAACAAATGAGGCATCAGTCTGAAAGCCAGGGAGTTGGTCTGAGTGACAAGGAATTGGTTTCAGATGATGAAGAAAGAGGAACGGGCCTCGAAGAAAATAATCAAGAAGAGCAAAGCATGGATTCAAACCTAGGTATTGGAACCACGTTTTTGTGTTTGCCCCAGTCTATTTATAGAAGTGAGCTAAATGTTTATGCTTTTGGGGAGCACATTTTACAAATTTCCAAG	109-X-C,111-X-C,151-X-C,167-X-C	Absent	Absent	NA	0.04	0	0	0	0.04	NA	555	1	1357	1609	1458	1748	325	654	FALSE	0.000456531	0.00411066	0.00411066	B_strong	-4	B_strong	-4
43091438	C	A	c.4093T>G	p.L1365V	1365	L	V	Missense	4093	exon 10 (3')	-2.17292	1.22369e-171	-2.07669	-2.3688	-3.12695	LoF	TRUE	CCTTTCTTGATTGGTTCTTCCAAACAAATGAGGCATCAGTCTGAAAGCCAGGGAGTTGGTCTGAGTGACAAGGAATTGGTTTCAGATGATGAAGAAAGAGGAACGGGCCTCGAAGAAAATAATCAAGAAGAGCAAAGCATGGATTCAAACGTAGGTATTGGAACCACGTTTTTGTGTTTGCCCCAGTCTATTTATAGAAGTGAGCTAAATGTTTATGCTTTTGGGGAGCACATTTTACAAATTTCCAAG	109-X-C,111-X-C,151-X-G,167-X-C	Conflicting classifications of pathogenicity	VUS/conflicting interpretations	criteria provided, conflicting classifications	0.31	0	0.94	0.5	0.94	NA	547	2	1208	339	1244	262	60	29	FALSE	1	Inf	Inf	P_strong	4	P_strong	4
43091437	T	A	c.4094T>A	p.L1365*	1365	L	*	Nonsense	4094	exon 10 (3')	-2.07616	7.05727e-157	-2.03169	-2.21584	-1.45882	LoF	TRUE	CCTTTCTTGATTGGTTCTTCCAAACAAATGAGGCATCAGTCTGAAAGCCAGGGAGTTGGTCTGAGTGACAAGGAATTGGTTTCAGATGATGAAGAAAGAGGAACGGGCCTCGAAGAAAATAATCAAGAAGAGCAAAGCATGGATTCAAACTAAGGTATTGGAACCACGTTTTTGTGTTTGCCCCAGTCTATTTATAGAAGTGAGCTAAATGTTTATGCTTTTGGGGAGCACATTTTACAAATTTCCAAG	109-X-C,111-X-C,152-X-A,167-X-C	Absent	Absent	NA	0.26	0	0	0	0.26	NA	573	1	563	163	679	159	62	91	FALSE	1	Inf	Inf	P_strong	4	P_strong	4
43091437	G	A	c.4094T>C	p.L1365S	1365	L	S	Missense	4094	exon 10 (3')	-0.12002	0.369182	-0.112795	-0.13275	0.0899395	Neutral	TRUE	CCTTTCTTGATTGGTTCTTCCAAACAAATGAGGCATCAGTCTGAAAGCCAGGGAGTTGGTCTGAGTGACAAGGAATTGGTTTCAGATGATGAAGAAAGAGGAACGGGCCTCGAAGAAAATAATCAAGAAGAGCAAAGCATGGATTCAAACTCAGGTATTGGAACCACGTTTTTGTGTTTGCCCCAGTCTATTTATAGAAGTGAGCTAAATGTTTATGCTTTTGGGGAGCACATTTTACAAATTTCCAAG	109-X-C,111-X-C,152-X-C,167-X-C	Absent	Absent	NA	0.28	0	0	0	0.28	NA	466	1	1340	1467	1410	1399	390	608	FALSE	0.00189499	0.0170873	0.0170873	B_strong	-4	B_strong	-4
43091437	C	A	c.4094T>G	p.L1365*	1365	L	*	Nonsense	4094	exon 10 (3')	-1.59651	2.98517e-93	-1.63435	-1.6319	-0.885809	LoF	TRUE	CCTTTCTTGATTGGTTCTTCCAAACAAATGAGGCATCAGTCTGAAAGCCAGGGAGTTGGTCTGAGTGACAAGGAATTGGTTTCAGATGATGAAGAAAGAGGAACGGGCCTCGAAGAAAATAATCAAGAAGAGCAAAGCATGGATTCAAACTGAGGTATTGGAACCACGTTTTTGTGTTTGCCCCAGTCTATTTATAGAAGTGAGCTAAATGTTTATGCTTTTGGGGAGCACATTTTACAAATTTCCAAG	109-X-C,111-X-C,152-X-G,167-X-C	Pathogenic	Pathogenic/Likely pathogenic	reviewed by expert panel	0.14	0	0	0	0.14	NA	529	1	514	196	698	245	123	73	TRUE	1	Inf	Inf	P_strong	4	P_strong	4
43091436	G	T	c.4095A>C	p.L1365F	1365	L	F	Missense	4095	exon 10 (3')	-0.237028	0.0128749	-0.171228	-0.313698	-1.44529	Neutral	TRUE	CCTTTCTTGATTGGTTCTTCCAAACAAATGAGGCATCAGTCTGAAAGCCAGGGAGTTGGTCTGAGTGACAAGGAATTGGTTTCAGATGATGAAGAAAGAGGAACGGGCCTCGAAGAAAATAATCAAGAAGAGCAAAGCATGGATTCAAACTTCGGTATTGGAACCACGTTTTTGTGTTTGCCCCAGTCTATTTATAGAAGTGAGCTAAATGTTTATGCTTTTGGGGAGCACATTTTACAAATTTCCAAG	109-X-C,111-X-C,153-X-C,167-X-C	Absent	Absent	NA	0	0	0.19	0.22	0.22	NA	495	2	1325	1393	1555	1361	155	199	FALSE	0.0147891	0.1351	0.1351	B_moderate	-2	B_moderate	-2
43091436	A	T	c.4095A>T	p.L1365F	1365	L	F	Missense	4095	exon 10 (3')	-0.358357	2.55054e-05	-0.398126	-0.335021	-1.4541	Intermediate	TRUE	CCTTTCTTGATTGGTTCTTCCAAACAAATGAGGCATCAGTCTGAAAGCCAGGGAGTTGGTCTGAGTGACAAGGAATTGGTTTCAGATGATGAAGAAAGAGGAACGGGCCTCGAAGAAAATAATCAAGAAGAGCAAAGCATGGATTCAAACTTTGGTATTGGAACCACGTTTTTGTGTTTGCCCCAGTCTATTTATAGAAGTGAGCTAAATGTTTATGCTTTTGGGGAGCACATTTTACAAATTTCCAAG	109-X-C,111-X-C,153-X-T,167-X-C	Absent	Absent	NA	0	0	0.07	0.3	0.3	NA	511	2	1013	910	1250	1078	101	185	FALSE	0.250314	3.00502	3.00502	P_supporting	1	P_supporting	1
43091436	C	T	c.4095A>G	p.L1365L	1365	L	L	Splice region	4095	exon 10 (3')	-0.272768	0.00267792	-0.27687	-0.281174	-1.40257	Intermediate	TRUE	CCTTTCTTGATTGGTTCTTCCAAACAAATGAGGCATCAGTCTGAAAGCCAGGGAGTTGGTCTGAGTGACAAGGAATTGGTTTCAGATGATGAAGAAAGAGGAACGGGCCTCGAAGAAAATAATCAAGAAGAGCAAAGCATGGATTCAAACTTGGGTATTGGAACCACGTTTTTGTGTTTGCCCCAGTCTATTTATAGAAGTGAGCTAAATGTTTATGCTTTTGGGGAGCACATTTTACAAATTTCCAAG	109-X-C,111-X-C,153-X-G,167-X-C	Absent	Absent	NA	0	0	0.05	0.37	0.37	NA	542	1	1353	1322	1603	1435	92	317	FALSE	0.0327187	0.304429	0.304429	B_supporting	-1	B_supporting	-1
43091435	A	C	c.4096G>T	p.G1366C	1366	G	C	Missense	4096	exon 10 (3')	-1.93388	2.64294e-136	-1.83133	-2.12511	-4.7381	LoF	TRUE	CCTTTCTTGATTGGTTCTTCCAAACAAATGAGGCATCAGTCTGAAAGCCAGGGAGTTGGTCTGAGTGACAAGGAATTGGTTTCAGATGATGAAGAAAGAGGAACGGGCCTCGAAGAAAATAATCAAGAAGAGCAAAGCATGGATTCAAACTTATGTATTGGAACCACGTTTTTGTGTTTGCCCCAGTCTATTTATAGAAGTGAGCTAAATGTTTATGCTTTTGGGGAGCACATTTTACAAATTTCCAAG	109-X-C,111-X-C,154-X-T,167-X-C	Absent	Absent	NA	0	0	0.13	0.68	0.68	NA	570	1	983	327	1183	295	16	9	FALSE	1	Inf	Inf	P_strong	4	P_strong	4
43091435	T	C	c.4096G>A	p.G1366S	1366	G	S	Missense	4096	exon 10 (3')	-1.7401	1.44291e-110	-1.48408	-2.07593	-3.97047	LoF	TRUE	CCTTTCTTGATTGGTTCTTCCAAACAAATGAGGCATCAGTCTGAAAGCCAGGGAGTTGGTCTGAGTGACAAGGAATTGGTTTCAGATGATGAAGAAAGAGGAACGGGCCTCGAAGAAAATAATCAAGAAGAGCAAAGCATGGATTCAAACTTAAGTATTGGAACCACGTTTTTGTGTTTGCCCCAGTCTATTTATAGAAGTGAGCTAAATGTTTATGCTTTTGGGGAGCACATTTTACAAATTTCCAAG	109-X-C,111-X-C,154-X-A,167-X-C	Uncertain significance	VUS/conflicting interpretations	criteria provided, multiple submitters, no conflicts	0	0	0.04	0.6	0.6	NA	556	1	1087	460	1279	330	19	33	FALSE	1	Inf	Inf	P_strong	4	P_strong	4
43091435	G	C	c.4096G>C	p.G1366R	1366	G	R	Missense	4096	exon 10 (3')	-2.34527	1.08356e-199	-2.39628	-2.40181	-5.62474	LoF	TRUE	CCTTTCTTGATTGGTTCTTCCAAACAAATGAGGCATCAGTCTGAAAGCCAGGGAGTTGGTCTGAGTGACAAGGAATTGGTTTCAGATGATGAAGAAAGAGGAACGGGCCTCGAAGAAAATAATCAAGAAGAGCAAAGCATGGATTCAAACTTACGTATTGGAACCACGTTTTTGTGTTTGCCCCAGTCTATTTATAGAAGTGAGCTAAATGTTTATGCTTTTGGGGAGCACATTTTACAAATTTCCAAG	109-X-C,111-X-C,154-X-C,167-X-C	Uncertain significance	VUS/conflicting interpretations	criteria provided, multiple submitters, no conflicts	0	0	0.14	0.69	0.69	NA	480	1	756	170	821	169	4	7	FALSE	1	Inf	Inf	P_strong	4	P_strong	4
43091434	A	C	c.4096+1G>T	NA	NA	NA	NA	Canonical splice	NA	exon 10 (3')	-2.14038	1.30536e-166	-2.33654	-2.04238	NA	LoF	TRUE	CCTTTCTTGATTGGTTCTTCCAAACAAATGAGGCATCAGTCTGAAAGCCAGGGAGTTGGTCTGAGTGACAAGGAATTGGTTTCAGATGATGAAGAAAGAGGAACGGGCCTCGAAGAAAATAATCAAGAAGAGCAAAGCATGGATTCAAACTTAGTTATTGGAACCACGTTTTTGTGTTTGCCCCAGTCTATTTATAGAAGTGAGCTAAATGTTTATGCTTTTGGGGAGCACATTTTACAAATTTCCAAG	109-X-C,111-X-C,155-X-T,167-X-C	Uncertain significance	VUS/conflicting interpretations	criteria provided, multiple submitters, no conflicts	0	0	0.13	0.69	0.69	NA	506	1	960	225	1136	300	NA	NA	FALSE	1	Inf	Inf	P_strong	4	P_strong	4
43091434	T	C	c.4096+1G>A	NA	NA	NA	NA	Canonical splice	NA	exon 10 (3')	-2.2784	1.54164e-188	-2.43356	-2.22773	NA	LoF	TRUE	CCTTTCTTGATTGGTTCTTCCAAACAAATGAGGCATCAGTCTGAAAGCCAGGGAGTTGGTCTGAGTGACAAGGAATTGGTTTCAGATGATGAAGAAAGAGGAACGGGCCTCGAAGAAAATAATCAAGAAGAGCAAAGCATGGATTCAAACTTAGATATTGGAACCACGTTTTTGTGTTTGCCCCAGTCTATTTATAGAAGTGAGCTAAATGTTTATGCTTTTGGGGAGCACATTTTACAAATTTCCAAG	109-X-C,111-X-C,155-X-A,167-X-C	Uncertain significance	VUS/conflicting interpretations	reviewed by expert panel	0	0	0.1	0.69	0.69	NA	545	1	899	197	1042	242	NA	NA	FALSE	1	Inf	Inf	P_strong	4	P_strong	4
43091434	G	C	c.4096+1G>C	NA	NA	NA	NA	Canonical splice	NA	exon 10 (3')	-2.06943	6.89036e-156	-2.0395	-2.19426	NA	LoF	TRUE	CCTTTCTTGATTGGTTCTTCCAAACAAATGAGGCATCAGTCTGAAAGCCAGGGAGTTGGTCTGAGTGACAAGGAATTGGTTTCAGATGATGAAGAAAGAGGAACGGGCCTCGAAGAAAATAATCAAGAAGAGCAAAGCATGGATTCAAACTTAGCTATTGGAACCACGTTTTTGTGTTTGCCCCAGTCTATTTATAGAAGTGAGCTAAATGTTTATGCTTTTGGGGAGCACATTTTACAAATTTCCAAG	109-X-C,111-X-C,155-X-C,167-X-C	Uncertain significance	VUS/conflicting interpretations	criteria provided, single submitter	0	0	0.1	0.69	0.69	NA	479	2	764	220	955	227	NA	NA	FALSE	1	Inf	Inf	P_strong	4	P_strong	4
43091433	C	A	c.4096+2T>G	NA	NA	NA	NA	Canonical splice	NA	exon 10 (3')	-2.49288	3.74992e-225	-2.33403	-2.76606	NA	LoF	TRUE	CCTTTCTTGATTGGTTCTTCCAAACAAATGAGGCATCAGTCTGAAAGCCAGGGAGTTGGTCTGAGTGACAAGGAATTGGTTTCAGATGATGAAGAAAGAGGAACGGGCCTCGAAGAAAATAATCAAGAAGAGCAAAGCATGGATTCAAACTTAGGGATTGGAACCACGTTTTTGTGTTTGCCCCAGTCTATTTATAGAAGTGAGCTAAATGTTTATGCTTTTGGGGAGCACATTTTACAAATTTCCAAG	109-X-C,111-X-C,156-X-G,167-X-C	Absent	Absent	NA	0	0	0.12	0.69	0.69	NA	435	1	805	189	963	154	NA	NA	FALSE	1	Inf	Inf	P_strong	4	P_strong	4
43091433	T	A	c.4096+2T>A	NA	NA	NA	NA	Canonical splice	NA	exon 10 (3')	-2.69413	0.000000000000000000000000000000000000000000000000000000000000000000000000000000000000000000000000000000000000000000000000000000000000000000000000000000000000000000000000000000000000000000000000000000000000000000000000000000000000000000000000000000000000000000000319905947494043	-2.60246	-2.90935	NA	LoF	TRUE	CCTTTCTTGATTGGTTCTTCCAAACAAATGAGGCATCAGTCTGAAAGCCAGGGAGTTGGTCTGAGTGACAAGGAATTGGTTTCAGATGATGAAGAAAGAGGAACGGGCCTCGAAGAAAATAATCAAGAAGAGCAAAGCATGGATTCAAACTTAGGAATTGGAACCACGTTTTTGTGTTTGCCCCAGTCTATTTATAGAAGTGAGCTAAATGTTTATGCTTTTGGGGAGCACATTTTACAAATTTCCAAG	109-X-C,111-X-C,156-X-A,167-X-C	Absent	Absent	NA	0	0	0.13	0.69	0.69	NA	561	1	1221	238	1326	192	NA	NA	FALSE	1	Inf	Inf	P_strong	4	P_strong	4
43091433	G	A	c.4096+2T>C	NA	NA	NA	NA	Canonical splice	NA	exon 10 (3')	-2.47161	2.0673e-221	-2.52375	-2.53283	NA	LoF	TRUE	CCTTTCTTGATTGGTTCTTCCAAACAAATGAGGCATCAGTCTGAAAGCCAGGGAGTTGGTCTGAGTGACAAGGAATTGGTTTCAGATGATGAAGAAAGAGGAACGGGCCTCGAAGAAAATAATCAAGAAGAGCAAAGCATGGATTCAAACTTAGGCATTGGAACCACGTTTTTGTGTTTGCCCCAGTCTATTTATAGAAGTGAGCTAAATGTTTATGCTTTTGGGGAGCACATTTTACAAATTTCCAAG	109-X-C,111-X-C,156-X-C,167-X-C	Uncertain significance	VUS/conflicting interpretations	criteria provided, multiple submitters, no conflicts	0	0	0.09	0.69	0.69	NA	434	1	991	204	1181	222	NA	NA	FALSE	1	Inf	Inf	P_strong	4	P_strong	4
43091432	C	T	c.4096+3A>G	NA	NA	NA	NA	Splice region	NA	exon 10 (3')	-2.22999	1.12856e-180	-1.89395	-2.66831	NA	LoF	TRUE	CCTTTCTTGATTGGTTCTTCCAAACAAATGAGGCATCAGTCTGAAAGCCAGGGAGTTGGTCTGAGTGACAAGGAATTGGTTTCAGATGATGAAGAAAGAGGAACGGGCCTCGAAGAAAATAATCAAGAAGAGCAAAGCATGGATTCAAACTTAGGTGTTGGAACCACGTTTTTGTGTTTGCCCCAGTCTATTTATAGAAGTGAGCTAAATGTTTATGCTTTTGGGGAGCACATTTTACAAATTTCCAAG	109-X-C,111-X-C,157-X-G,167-X-C	Uncertain significance	VUS/conflicting interpretations	reviewed by expert panel	0	0	0.09	0.64	0.64	NA	516	1	923	294	1233	211	NA	NA	FALSE	1	Inf	Inf	P_strong	4	P_strong	4
43091432	G	T	c.4096+3A>C	NA	NA	NA	NA	Splice region	NA	exon 10 (3')	-2.38034	1.63613e-205	-2.30855	-2.5613	NA	LoF	TRUE	CCTTTCTTGATTGGTTCTTCCAAACAAATGAGGCATCAGTCTGAAAGCCAGGGAGTTGGTCTGAGTGACAAGGAATTGGTTTCAGATGATGAAGAAAGAGGAACGGGCCTCGAAGAAAATAATCAAGAAGAGCAAAGCATGGATTCAAACTTAGGTCTTGGAACCACGTTTTTGTGTTTGCCCCAGTCTATTTATAGAAGTGAGCTAAATGTTTATGCTTTTGGGGAGCACATTTTACAAATTTCCAAG	109-X-C,111-X-C,157-X-C,167-X-C	Absent	Absent	NA	0	0	0.08	0.65	0.65	NA	525	1	929	222	1134	209	NA	NA	FALSE	1	Inf	Inf	P_strong	4	P_strong	4
43091432	A	T	c.4096+3A>T	NA	NA	NA	NA	Splice region	NA	exon 10 (3')	-1.41135	4.28225e-73	-1.29797	-1.58946	NA	LoF	TRUE	CCTTTCTTGATTGGTTCTTCCAAACAAATGAGGCATCAGTCTGAAAGCCAGGGAGTTGGTCTGAGTGACAAGGAATTGGTTTCAGATGATGAAGAAAGAGGAACGGGCCTCGAAGAAAATAATCAAGAAGAGCAAAGCATGGATTCAAACTTAGGTTTTGGAACCACGTTTTTGTGTTTGCCCCAGTCTATTTATAGAAGTGAGCTAAATGTTTATGCTTTTGGGGAGCACATTTTACAAATTTCCAAG	109-X-C,111-X-C,157-X-T,167-X-C	Absent	Absent	NA	0	0	0.07	0.67	0.67	NA	572	1	1159	558	1350	488	NA	NA	FALSE	1	Inf	Inf	P_strong	4	P_strong	4
43091431	T	A	c.4096+4T>A	NA	NA	NA	NA	Splice region	NA	exon 10 (3')	0.192071	0.999058	0.27523	0.117721	NA	Neutral	TRUE	CCTTTCTTGATTGGTTCTTCCAAACAAATGAGGCATCAGTCTGAAAGCCAGGGAGTTGGTCTGAGTGACAAGGAATTGGTTTCAGATGATGAAGAAAGAGGAACGGGCCTCGAAGAAAATAATCAAGAAGAGCAAAGCATGGATTCAAACTTAGGTAATGGAACCACGTTTTTGTGTTTGCCCCAGTCTATTTATAGAAGTGAGCTAAATGTTTATGCTTTTGGGGAGCACATTTTACAAATTTCCAAG	109-X-C,111-X-C,158-X-A,167-X-C	Absent	Absent	NA	0.22	0	0	0	0.22	NA	536	2	1128	1616	1209	1427	NA	NA	FALSE	0.000645281	0.00581128	0.00581128	B_strong	-4	B_strong	-4
43091431	G	A	c.4096+4T>C	NA	NA	NA	NA	Splice region	NA	exon 10 (3')	0.0565176	0.999058	0.128538	-0.0129111	NA	Neutral	TRUE	CCTTTCTTGATTGGTTCTTCCAAACAAATGAGGCATCAGTCTGAAAGCCAGGGAGTTGGTCTGAGTGACAAGGAATTGGTTTCAGATGATGAAGAAAGAGGAACGGGCCTCGAAGAAAATAATCAAGAAGAGCAAAGCATGGATTCAAACTTAGGTACTGGAACCACGTTTTTGTGTTTGCCCCAGTCTATTTATAGAAGTGAGCTAAATGTTTATGCTTTTGGGGAGCACATTTTACAAATTTCCAAG	109-X-C,111-X-C,158-X-C,167-X-C	Uncertain significance	VUS/conflicting interpretations	criteria provided, multiple submitters, no conflicts	0.05	0	0	0	0.05	NA	516	1	1122	1452	1395	1504	NA	NA	FALSE	0.00046663	0.00420163	0.00420163	B_strong	-4	B_strong	-4
43091431	C	A	c.4096+4T>G	NA	NA	NA	NA	Splice region	NA	exon 10 (3')	0.12898	0.999058	0.251215	0.0126593	NA	Neutral	TRUE	CCTTTCTTGATTGGTTCTTCCAAACAAATGAGGCATCAGTCTGAAAGCCAGGGAGTTGGTCTGAGTGACAAGGAATTGGTTTCAGATGATGAAGAAAGAGGAACGGGCCTCGAAGAAAATAATCAAGAAGAGCAAAGCATGGATTCAAACTTAGGTAGTGGAACCACGTTTTTGTGTTTGCCCCAGTCTATTTATAGAAGTGAGCTAAATGTTTATGCTTTTGGGGAGCACATTTTACAAATTTCCAAG	109-X-C,111-X-C,158-X-G,167-X-C	Absent	Absent	NA	0	0	0.01	0.21	0.21	NA	471	1	780	1099	1006	1104	NA	NA	FALSE	0.000476966	0.00429474	0.00429474	B_strong	-4	B_strong	-4
43091430	G	A	c.4096+5T>C	NA	NA	NA	NA	Splice region	NA	exon 10 (3')	0.014268	0.965058	-0.0320907	0.061281	NA	Neutral	TRUE	CCTTTCTTGATTGGTTCTTCCAAACAAATGAGGCATCAGTCTGAAAGCCAGGGAGTTGGTCTGAGTGACAAGGAATTGGTTTCAGATGATGAAGAAAGAGGAACGGGCCTCGAAGAAAATAATCAAGAAGAGCAAAGCATGGATTCAAACTTAGGTATCGGAACCACGTTTTTGTGTTTGCCCCAGTCTATTTATAGAAGTGAGCTAAATGTTTATGCTTTTGGGGAGCACATTTTACAAATTTCCAAG	109-X-C,111-X-C,159-X-C,167-X-C	Absent	Absent	NA	0.01	0	0.01	0.01	0.01	NA	420	1	1198	1387	1296	1471	NA	NA	FALSE	0.000540903	0.00487077	0.00487077	B_strong	-4	B_strong	-4
43091430	C	A	c.4096+5T>G	NA	NA	NA	NA	Splice region	NA	exon 10 (3')	-0.0748089	0.668098	-0.0905791	-0.0624693	NA	Neutral	TRUE	CCTTTCTTGATTGGTTCTTCCAAACAAATGAGGCATCAGTCTGAAAGCCAGGGAGTTGGTCTGAGTGACAAGGAATTGGTTTCAGATGATGAAGAAAGAGGAACGGGCCTCGAAGAAAATAATCAAGAAGAGCAAAGCATGGATTCAAACTTAGGTATGGGAACCACGTTTTTGTGTTTGCCCCAGTCTATTTATAGAAGTGAGCTAAATGTTTATGCTTTTGGGGAGCACATTTTACAAATTTCCAAG	109-X-C,111-X-C,159-X-G,167-X-C	Absent	Absent	NA	0.22	0	0	0	0.22	NA	537	1	1190	1323	1318	1373	NA	NA	FALSE	0.00108768	0.00979981	0.00979981	B_strong	-4	B_strong	-4
43091430	T	A	c.4096+5T>A	NA	NA	NA	NA	Splice region	NA	exon 10 (3')	0.0758405	0.999058	-0.0304655	0.185624	NA	Neutral	TRUE	CCTTTCTTGATTGGTTCTTCCAAACAAATGAGGCATCAGTCTGAAAGCCAGGGAGTTGGTCTGAGTGACAAGGAATTGGTTTCAGATGATGAAGAAAGAGGAACGGGCCTCGAAGAAAATAATCAAGAAGAGCAAAGCATGGATTCAAACTTAGGTATAGGAACCACGTTTTTGTGTTTGCCCCAGTCTATTTATAGAAGTGAGCTAAATGTTTATGCTTTTGGGGAGCACATTTTACAAATTTCCAAG	109-X-C,111-X-C,159-X-A,167-X-C	Uncertain significance	VUS/conflicting interpretations	criteria provided, multiple submitters, no conflicts	0	0	0.01	0.13	0.13	NA	458	1	987	1144	1113	1377	NA	NA	FALSE	0.000453674	0.00408492	0.00408492	B_strong	-4	B_strong	-4
43091429	A	C	c.4096+6G>T	NA	NA	NA	NA	Splice region	NA	exon 10 (3')	-0.0590599	0.718658	-0.0625714	-0.0582568	NA	Neutral	TRUE	CCTTTCTTGATTGGTTCTTCCAAACAAATGAGGCATCAGTCTGAAAGCCAGGGAGTTGGTCTGAGTGACAAGGAATTGGTTTCAGATGATGAAGAAAGAGGAACGGGCCTCGAAGAAAATAATCAAGAAGAGCAAAGCATGGATTCAAACTTAGGTATTTGAACCACGTTTTTGTGTTTGCCCCAGTCTATTTATAGAAGTGAGCTAAATGTTTATGCTTTTGGGGAGCACATTTTACAAATTTCCAAG	109-X-C,111-X-C,160-X-T,167-X-C	Absent	Absent	NA	0	0	0	0.06	0.06	NA	638	1	1183	1341	1340	1400	NA	NA	FALSE	0.000925288	0.0083353	0.0083353	B_strong	-4	B_strong	-4
43091429	G	C	c.4096+6G>C	NA	NA	NA	NA	Splice region	NA	exon 10 (3')	-0.0234148	0.803025	0.0295879	-0.0774913	NA	Neutral	TRUE	CCTTTCTTGATTGGTTCTTCCAAACAAATGAGGCATCAGTCTGAAAGCCAGGGAGTTGGTCTGAGTGACAAGGAATTGGTTTCAGATGATGAAGAAAGAGGAACGGGCCTCGAAGAAAATAATCAAGAAGAGCAAAGCATGGATTCAAACTTAGGTATTCGAACCACGTTTTTGTGTTTGCCCCAGTCTATTTATAGAAGTGAGCTAAATGTTTATGCTTTTGGGGAGCACATTTTACAAATTTCCAAG	109-X-C,111-X-C,160-X-C,167-X-C	Absent	Absent	NA	0	0	0	0.05	0.05	NA	545	2	744	899	905	933	NA	NA	FALSE	0.000681769	0.0061401	0.0061401	B_strong	-4	B_strong	-4
43091429	T	C	c.4096+6G>A	NA	NA	NA	NA	Splice region	NA	exon 10 (3')	-0.0252444	0.796609	-0.18713	0.135484	NA	Neutral	TRUE	CCTTTCTTGATTGGTTCTTCCAAACAAATGAGGCATCAGTCTGAAAGCCAGGGAGTTGGTCTGAGTGACAAGGAATTGGTTTCAGATGATGAAGAAAGAGGAACGGGCCTCGAAGAAAATAATCAAGAAGAGCAAAGCATGGATTCAAACTTAGGTATTAGAACCACGTTTTTGTGTTTGCCCCAGTCTATTTATAGAAGTGAGCTAAATGTTTATGCTTTTGGGGAGCACATTTTACAAATTTCCAAG	109-X-C,111-X-C,160-X-A,167-X-C	Uncertain significance	VUS/conflicting interpretations	criteria provided, single submitter	0	0	0.01	0.14	0.14	NA	574	1	980	1019	1185	1416	NA	NA	FALSE	0.000691125	0.00622443	0.00622443	B_strong	-4	B_strong	-4
43091428	G	C	c.4096+7G>C	NA	NA	NA	NA	Splice region	NA	exon 10 (3')	-0.13859	0.258423	-0.0670953	-0.216441	NA	Neutral	TRUE	CCTTTCTTGATTGGTTCTTCCAAACAAATGAGGCATCAGTCTGAAAGCCAGGGAGTTGGTCTGAGTGACAAGGAATTGGTTTCAGATGATGAAGAAAGAGGAACGGGCCTCGAAGAAAATAATCAAGAAGAGCAAAGCATGGATTCAAACTTAGGTATTGCAACCACGTTTTTGTGTTTGCCCCAGTCTATTTATAGAAGTGAGCTAAATGTTTATGCTTTTGGGGAGCACATTTTACAAATTTCCAAG	109-X-C,111-X-C,161-X-C,167-X-C	Absent	Absent	NA	0.05	0	0	0	0.05	NA	502	1	1023	1156	1177	1102	NA	NA	FALSE	0.00247497	0.02233	0.02233	B_strong	-4	B_strong	-4
43091428	A	C	c.4096+7G>T	NA	NA	NA	NA	Splice region	NA	exon 10 (3')	0.0654478	0.999058	0.061424	0.0724729	NA	Neutral	TRUE	CCTTTCTTGATTGGTTCTTCCAAACAAATGAGGCATCAGTCTGAAAGCCAGGGAGTTGGTCTGAGTGACAAGGAATTGGTTTCAGATGATGAAGAAAGAGGAACGGGCCTCGAAGAAAATAATCAAGAAGAGCAAAGCATGGATTCAAACTTAGGTATTGTAACCACGTTTTTGTGTTTGCCCCAGTCTATTTATAGAAGTGAGCTAAATGTTTATGCTTTTGGGGAGCACATTTTACAAATTTCCAAG	109-X-C,111-X-C,161-X-T,167-X-C	Absent	Absent	NA	0.17	0	0	0	0.17	NA	520	1	901	1113	987	1129	NA	NA	FALSE	0.000459183	0.00413455	0.00413455	B_strong	-4	B_strong	-4
43091428	T	C	c.4096+7G>A	NA	NA	NA	NA	Splice region	NA	exon 10 (3')	0.172861	0.999058	0.200215	0.153434	NA	Neutral	TRUE	CCTTTCTTGATTGGTTCTTCCAAACAAATGAGGCATCAGTCTGAAAGCCAGGGAGTTGGTCTGAGTGACAAGGAATTGGTTTCAGATGATGAAGAAAGAGGAACGGGCCTCGAAGAAAATAATCAAGAAGAGCAAAGCATGGATTCAAACTTAGGTATTGAAACCACGTTTTTGTGTTTGCCCCAGTCTATTTATAGAAGTGAGCTAAATGTTTATGCTTTTGGGGAGCACATTTTACAAATTTCCAAG	109-X-C,111-X-C,161-X-A,167-X-C	Conflicting classifications of pathogenicity	VUS/conflicting interpretations	criteria provided, conflicting classifications	0.05	0	0	0	0.05	NA	559	1	1086	1477	1172	1418	NA	NA	FALSE	0.000572354	0.00515413	0.00515413	B_strong	-4	B_strong	-4
43091427	C	T	c.4096+8A>G	NA	NA	NA	NA	Splice region	NA	exon 10 (3')	0.104637	0.999058	0.183083	0.0309894	NA	Neutral	TRUE	CCTTTCTTGATTGGTTCTTCCAAACAAATGAGGCATCAGTCTGAAAGCCAGGGAGTTGGTCTGAGTGACAAGGAATTGGTTTCAGATGATGAAGAAAGAGGAACGGGCCTCGAAGAAAATAATCAAGAAGAGCAAAGCATGGATTCAAACTTAGGTATTGGGACCACGTTTTTGTGTTTGCCCCAGTCTATTTATAGAAGTGAGCTAAATGTTTATGCTTTTGGGGAGCACATTTTACAAATTTCCAAG	109-X-C,111-X-C,162-X-G,167-X-C	Absent	Absent	NA	0	0	0	0.09	0.09	NA	495	1	1346	1809	1651	1835	NA	NA	FALSE	0.000455456	0.00410097	0.00410097	B_strong	-4	B_strong	-4
43091427	G	T	c.4096+8A>C	NA	NA	NA	NA	Splice region	NA	exon 10 (3')	0.0486122	0.999058	0.0528035	0.0466503	NA	Neutral	TRUE	CCTTTCTTGATTGGTTCTTCCAAACAAATGAGGCATCAGTCTGAAAGCCAGGGAGTTGGTCTGAGTGACAAGGAATTGGTTTCAGATGATGAAGAAAGAGGAACGGGCCTCGAAGAAAATAATCAAGAAGAGCAAAGCATGGATTCAAACTTAGGTATTGGCACCACGTTTTTGTGTTTGCCCCAGTCTATTTATAGAAGTGAGCTAAATGTTTATGCTTTTGGGGAGCACATTTTACAAATTTCCAAG	109-X-C,111-X-C,162-X-C,167-X-C	Absent	Absent	NA	0	0	0	0.02	0.02	NA	474	1	1167	1433	1319	1482	NA	NA	FALSE	0.000475413	0.00428075	0.00428075	B_strong	-4	B_strong	-4
43091427	A	T	c.4096+8A>T	NA	NA	NA	NA	Splice region	NA	exon 10 (3')	-0.0462802	0.755653	0.0057675	-0.10045	NA	Neutral	TRUE	CCTTTCTTGATTGGTTCTTCCAAACAAATGAGGCATCAGTCTGAAAGCCAGGGAGTTGGTCTGAGTGACAAGGAATTGGTTTCAGATGATGAAGAAAGAGGAACGGGCCTCGAAGAAAATAATCAAGAAGAGCAAAGCATGGATTCAAACTTAGGTATTGGTACCACGTTTTTGTGTTTGCCCCAGTCTATTTATAGAAGTGAGCTAAATGTTTATGCTTTTGGGGAGCACATTTTACAAATTTCCAAG	109-X-C,111-X-C,162-X-T,167-X-C	Absent	Absent	NA	0.02	0	0	0.02	0.02	NA	535	2	1135	1349	1364	1384	NA	NA	FALSE	0.000821344	0.00739817	0.00739817	B_strong	-4	B_strong	-4
43091426	C	T	c.4096+9A>G	NA	NA	NA	NA	Intronic	NA	exon 10 (3')	-0.0824501	0.628586	-0.248974	0.0802927	NA	Neutral	TRUE	CCTTTCTTGATTGGTTCTTCCAAACAAATGAGGCATCAGTCTGAAAGCCAGGGAGTTGGTCTGAGTGACAAGGAATTGGTTTCAGATGATGAAGAAAGAGGAACGGGCCTCGAAGAAAATAATCAAGAAGAGCAAAGCATGGATTCAAACTTAGGTATTGGAGCCACGTTTTTGTGTTTGCCCCAGTCTATTTATAGAAGTGAGCTAAATGTTTATGCTTTTGGGGAGCACATTTTACAAATTTCCAAG	109-X-C,111-X-C,163-X-G,167-X-C	Conflicting classifications of pathogenicity	VUS/conflicting interpretations	criteria provided, conflicting classifications	0	0	0	0.06	0.06	NA	424	1	1043	1039	1146	1318	NA	NA	FALSE	0.00118342	0.0106634	0.0106634	B_strong	-4	B_strong	-4
43091426	G	T	c.4096+9A>C	NA	NA	NA	NA	Intronic	NA	exon 10 (3')	-0.0843451	0.628586	0.0560532	-0.228612	NA	Neutral	TRUE	CCTTTCTTGATTGGTTCTTCCAAACAAATGAGGCATCAGTCTGAAAGCCAGGGAGTTGGTCTGAGTGACAAGGAATTGGTTTCAGATGATGAAGAAAGAGGAACGGGCCTCGAAGAAAATAATCAAGAAGAGCAAAGCATGGATTCAAACTTAGGTATTGGACCCACGTTTTTGTGTTTGCCCCAGTCTATTTATAGAAGTGAGCTAAATGTTTATGCTTTTGGGGAGCACATTTTACAAATTTCCAAG	109-X-C,111-X-C,163-X-C,167-X-C	Absent	Absent	NA	0.01	0	0	0	0.01	NA	499	1	1179	1451	1355	1258	NA	NA	FALSE	0.00120916	0.0108956	0.0108956	B_strong	-4	B_strong	-4
43091426	A	T	c.4096+9A>T	NA	NA	NA	NA	Intronic	NA	exon 10 (3')	-0.0332016	0.795007	-0.0261275	-0.0417983	NA	Neutral	TRUE	CCTTTCTTGATTGGTTCTTCCAAACAAATGAGGCATCAGTCTGAAAGCCAGGGAGTTGGTCTGAGTGACAAGGAATTGGTTTCAGATGATGAAGAAAGAGGAACGGGCCTCGAAGAAAATAATCAAGAAGAGCAAAGCATGGATTCAAACTTAGGTATTGGATCCACGTTTTTGTGTTTGCCCCAGTCTATTTATAGAAGTGAGCTAAATGTTTATGCTTTTGGGGAGCACATTTTACAAATTTCCAAG	109-X-C,111-X-C,163-X-T,167-X-C	Absent	Absent	NA	0.01	0	0	0	0.01	NA	612	1	1501	1745	1656	1750	NA	NA	FALSE	0.000735224	0.00662189	0.00662189	B_strong	-4	B_strong	-4
43091425	A	G	c.4096+10C>T	NA	NA	NA	NA	Intronic	NA	exon 10 (3')	-0.023092	0.803025	-0.131945	0.0847018	NA	Neutral	TRUE	CCTTTCTTGATTGGTTCTTCCAAACAAATGAGGCATCAGTCTGAAAGCCAGGGAGTTGGTCTGAGTGACAAGGAATTGGTTTCAGATGATGAAGAAAGAGGAACGGGCCTCGAAGAAAATAATCAAGAAGAGCAAAGCATGGATTCAAACTTAGGTATTGGAATCACGTTTTTGTGTTTGCCCCAGTCTATTTATAGAAGTGAGCTAAATGTTTATGCTTTTGGGGAGCACATTTTACAAATTTCCAAG	109-X-C,111-X-C,164-X-T,167-X-C	Absent	Absent	NA	0	0	0	0	0	NA	581	1	1058	1143	1289	1487	NA	NA	FALSE	0.000680147	0.00612549	0.00612549	B_strong	-4	B_strong	-4
43091425	C	G	c.4096+10C>G	NA	NA	NA	NA	Intronic	NA	exon 10 (3')	0.00391097	0.939548	0.121798	-0.113797	NA	Neutral	TRUE	CCTTTCTTGATTGGTTCTTCCAAACAAATGAGGCATCAGTCTGAAAGCCAGGGAGTTGGTCTGAGTGACAAGGAATTGGTTTCAGATGATGAAGAAAGAGGAACGGGCCTCGAAGAAAATAATCAAGAAGAGCAAAGCATGGATTCAAACTTAGGTATTGGAAGCACGTTTTTGTGTTTGCCCCAGTCTATTTATAGAAGTGAGCTAAATGTTTATGCTTTTGGGGAGCACATTTTACAAATTTCCAAG	109-X-C,111-X-C,164-X-G,167-X-C	Absent	Absent	NA	0	0	0	0.12	0.12	NA	467	1	1024	1319	1316	1323	NA	NA	FALSE	0.000571056	0.00514244	0.00514244	B_strong	-4	B_strong	-4
43091425	T	G	c.4096+10C>A	NA	NA	NA	NA	Intronic	NA	exon 10 (3')	-0.0373538	0.787589	-0.0422319	-0.0341887	NA	Neutral	TRUE	CCTTTCTTGATTGGTTCTTCCAAACAAATGAGGCATCAGTCTGAAAGCCAGGGAGTTGGTCTGAGTGACAAGGAATTGGTTTCAGATGATGAAGAAAGAGGAACGGGCCTCGAAGAAAATAATCAAGAAGAGCAAAGCATGGATTCAAACTTAGGTATTGGAAACACGTTTTTGTGTTTGCCCCAGTCTATTTATAGAAGTGAGCTAAATGTTTATGCTTTTGGGGAGCACATTTTACAAATTTCCAAG	109-X-C,111-X-C,164-X-A,167-X-C	Absent	Absent	NA	0.01	0	0	0	0.01	NA	637	1	1009	1160	1267	1346	NA	NA	FALSE	0.000760606	0.00685067	0.00685067	B_strong	-4	B_strong	-4
43091424	T	G	c.4096+11C>A	NA	NA	NA	NA	Intronic	NA	exon 10 (3')	0.0834322	0.999058	0.0141109	0.15658	NA	Neutral	TRUE	CCTTTCTTGATTGGTTCTTCCAAACAAATGAGGCATCAGTCTGAAAGCCAGGGAGTTGGTCTGAGTGACAAGGAATTGGTTTCAGATGATGAAGAAAGAGGAACGGGCCTCGAAGAAAATAATCAAGAAGAGCAAAGCATGGATTCAAACTTAGGTATTGGAACAACGTTTTTGTGTTTGCCCCAGTCTATTTATAGAAGTGAGCTAAATGTTTATGCTTTTGGGGAGCACATTTTACAAATTTCCAAG	109-X-C,111-X-C,165-X-A,167-X-C	Absent	Absent	NA	0	0	0	0	0	NA	546	1	614	734	654	793	NA	NA	FALSE	0.000451728	0.00406739	0.00406739	B_strong	-4	B_strong	-4
43091424	C	G	c.4096+11C>G	NA	NA	NA	NA	Intronic	NA	exon 10 (3')	-0.0472113	0.755653	0.0108425	-0.10743	NA	Neutral	TRUE	CCTTTCTTGATTGGTTCTTCCAAACAAATGAGGCATCAGTCTGAAAGCCAGGGAGTTGGTCTGAGTGACAAGGAATTGGTTTCAGATGATGAAGAAAGAGGAACGGGCCTCGAAGAAAATAATCAAGAAGAGCAAAGCATGGATTCAAACTTAGGTATTGGAACGACGTTTTTGTGTTTGCCCCAGTCTATTTATAGAAGTGAGCTAAATGTTTATGCTTTTGGGGAGCACATTTTACAAATTTCCAAG	109-X-C,111-X-C,165-X-G,167-X-C	Likely benign	Benign/Likely benign	criteria provided, single submitter	0	0	0	0.03	0.03	NA	458	1	991	1182	1024	1034	NA	NA	FALSE	0.000828204	0.00746001	0.00746001	B_strong	-4	B_strong	-4
43091424	A	G	c.4096+11C>T	NA	NA	NA	NA	Intronic	NA	exon 10 (3')	0.124928	0.999058	0.217111	0.0384745	NA	Neutral	TRUE	CCTTTCTTGATTGGTTCTTCCAAACAAATGAGGCATCAGTCTGAAAGCCAGGGAGTTGGTCTGAGTGACAAGGAATTGGTTTCAGATGATGAAGAAAGAGGAACGGGCCTCGAAGAAAATAATCAAGAAGAGCAAAGCATGGATTCAAACTTAGGTATTGGAACTACGTTTTTGTGTTTGCCCCAGTCTATTTATAGAAGTGAGCTAAATGTTTATGCTTTTGGGGAGCACATTTTACAAATTTCCAAG	109-X-C,111-X-C,165-X-T,167-X-C	Likely benign	Benign/Likely benign	criteria provided, single submitter	0	0	0	0	0	NA	499	1	827	1138	1126	1258	NA	NA	FALSE	0.00047203	0.00425028	0.00425028	B_strong	-4	B_strong	-4
43091423	G	T	c.4096+12A>C	NA	NA	NA	NA	Intronic	NA	exon 10 (3')	-0.0887893	0.612595	-0.0350245	-0.146626	NA	Neutral	TRUE	CCTTTCTTGATTGGTTCTTCCAAACAAATGAGGCATCAGTCTGAAAGCCAGGGAGTTGGTCTGAGTGACAAGGAATTGGTTTCAGATGATGAAGAAAGAGGAACGGGCCTCGAAGAAAATAATCAAGAAGAGCAAAGCATGGATTCAAACTTAGGTATTGGAACCCCGTTTTTGTGTTTGCCCCAGTCTATTTATAGAAGTGAGCTAAATGTTTATGCTTTTGGGGAGCACATTTTACAAATTTCCAAG	109-X-C,111-X-C,166-X-C,167-X-C	Absent	Absent	NA	0.07	0	0	0	0.07	NA	613	1	1229	1420	1503	1477	NA	NA	FALSE	0.00127293	0.0114709	0.0114709	B_strong	-4	B_strong	-4
43091423	C	T	c.4096+12A>G	NA	NA	NA	NA	Intronic	NA	exon 10 (3')	0.0320644	0.999058	0.144323	-0.0787241	NA	Neutral	TRUE	CCTTTCTTGATTGGTTCTTCCAAACAAATGAGGCATCAGTCTGAAAGCCAGGGAGTTGGTCTGAGTGACAAGGAATTGGTTTCAGATGATGAAGAAAGAGGAACGGGCCTCGAAGAAAATAATCAAGAAGAGCAAAGCATGGATTCAAACTTAGGTATTGGAACCGCGTTTTTGTGTTTGCCCCAGTCTATTTATAGAAGTGAGCTAAATGTTTATGCTTTTGGGGAGCACATTTTACAAATTTCCAAG	109-X-C,111-X-C,166-X-G,167-X-C	Absent	Absent	NA	0.07	0	0	0	0.07	NA	481	1	1161	1519	1364	1405	NA	NA	FALSE	0.000501005	0.00451131	0.00451131	B_strong	-4	B_strong	-4
43091423	A	T	c.4096+12A>T	NA	NA	NA	NA	Intronic	NA	exon 10 (3')	0.102047	0.999058	0.200456	0.0083173	NA	Neutral	TRUE	CCTTTCTTGATTGGTTCTTCCAAACAAATGAGGCATCAGTCTGAAAGCCAGGGAGTTGGTCTGAGTGACAAGGAATTGGTTTCAGATGATGAAGAAAGAGGAACGGGCCTCGAAGAAAATAATCAAGAAGAGCAAAGCATGGATTCAAACTTAGGTATTGGAACCTCGTTTTTGTGTTTGCCCCAGTCTATTTATAGAAGTGAGCTAAATGTTTATGCTTTTGGGGAGCACATTTTACAAATTTCCAAG	109-X-C,111-X-C,166-X-T,167-X-C	Absent	Absent	NA	0.09	0	0	0	0.09	NA	650	1	1213	1650	1445	1581	NA	NA	FALSE	0.000454273	0.00409031	0.00409031	B_strong	-4	B_strong	-4
43091422	T	C	c.4096+13G>A	NA	NA	NA	NA	Intronic	NA	exon 10 (3')	0.0335705	0.999058	-0.0280706	0.096751	NA	Neutral	TRUE	CCTTTCTTGATTGGTTCTTCCAAACAAATGAGGCATCAGTCTGAAAGCCAGGGAGTTGGTCTGAGTGACAAGGAATTGGTTTCAGATGATGAAGAAAGAGGAACGGGCCTCGAAGAAAATAATCAAGAAGAGCAAAGCATGGATTCAAACTTAGGTATTGGAACCAAGTTTTTGTGTTTGCCCCAGTCTATTTATAGAAGTGAGCTAAATGTTTATGCTTTTGGGGAGCACATTTTACAAATTTCCAAG	109-X-C,111-X-C,167-X-A	Likely benign	Benign/Likely benign	criteria provided, single submitter	0.08	0	0	0	0.08	NA	515	1	1087	1262	1182	1375	NA	NA	FALSE	0.000498246	0.00448645	0.00448645	B_strong	-4	B_strong	-4
43091422	A	C	c.4096+13G>T	NA	NA	NA	NA	Intronic	NA	exon 10 (3')	0.0485766	0.999058	0.152753	-0.0533723	NA	Neutral	TRUE	CCTTTCTTGATTGGTTCTTCCAAACAAATGAGGCATCAGTCTGAAAGCCAGGGAGTTGGTCTGAGTGACAAGGAATTGGTTTCAGATGATGAAGAAAGAGGAACGGGCCTCGAAGAAAATAATCAAGAAGAGCAAAGCATGGATTCAAACTTAGGTATTGGAACCATGTTTTTGTGTTTGCCCCAGTCTATTTATAGAAGTGAGCTAAATGTTTATGCTTTTGGGGAGCACATTTTACAAATTTCCAAG	109-X-C,111-X-C,167-X-T	Absent	Absent	NA	0.14	0	0	0	0.14	NA	435	1	905	1191	952	998	NA	NA	FALSE	0.000475458	0.00428115	0.00428115	B_strong	-4	B_strong	-4
43091421	G	C	c.4096+14G>C	NA	NA	NA	NA	Intronic	NA	exon 10 (3')	0.0556838	0.999058	0.237035	-0.123114	NA	Neutral	TRUE	CCTTTCTTGATTGGTTCTTCCAAACAAATGAGGCATCAGTCTGAAAGCCAGGGAGTTGGTCTGAGTGACAAGGAATTGGTTTCAGATGATGAAGAAAGAGGAACGGGCCTCGAAGAAAATAATCAAGAAGAGCAAAGCATGGATTCAAACTTAGGTATTGGAACCACCTTTTTGTGTTTGCCCCAGTCTATTTATAGAAGTGAGCTAAATGTTTATGCTTTTGGGGAGCACATTTTACAAATTTCCAAG	109-X-C,111-X-C,167-X-C,168-X-C	Absent	Absent	NA	0.08	0	0	0	0.08	NA	605	1	749	1045	868	867	NA	NA	FALSE	0.000467457	0.00420908	0.00420908	B_strong	-4	B_strong	-4
43091421	T	C	c.4096+14G>A	NA	NA	NA	NA	Intronic	NA	exon 10 (3')	0.183308	0.999058	0.2531	0.121922	NA	Neutral	TRUE	CCTTTCTTGATTGGTTCTTCCAAACAAATGAGGCATCAGTCTGAAAGCCAGGGAGTTGGTCTGAGTGACAAGGAATTGGTTTCAGATGATGAAGAAAGAGGAACGGGCCTCGAAGAAAATAATCAAGAAGAGCAAAGCATGGATTCAAACTTAGGTATTGGAACCACATTTTTGTGTTTGCCCCAGTCTATTTATAGAAGTGAGCTAAATGTTTATGCTTTTGGGGAGCACATTTTACAAATTTCCAAG	109-X-C,111-X-C,167-X-C,168-X-A	Absent	Absent	NA	0.08	0	0	0	0.08	NA	532	1	869	1226	985	1166	NA	NA	FALSE	0.000609078	0.00548505	0.00548505	B_strong	-4	B_strong	-4
43091421	A	C	c.4096+14G>T	NA	NA	NA	NA	Intronic	NA	exon 10 (3')	-0.0464447	0.755653	-0.126617	0.0315976	NA	Neutral	TRUE	CCTTTCTTGATTGGTTCTTCCAAACAAATGAGGCATCAGTCTGAAAGCCAGGGAGTTGGTCTGAGTGACAAGGAATTGGTTTCAGATGATGAAGAAAGAGGAACGGGCCTCGAAGAAAATAATCAAGAAGAGCAAAGCATGGATTCAAACTTAGGTATTGGAACCACTTTTTTGTGTTTGCCCCAGTCTATTTATAGAAGTGAGCTAAATGTTTATGCTTTTGGGGAGCACATTTTACAAATTTCCAAG	109-X-C,111-X-C,167-X-C,168-X-T	Absent	Absent	NA	0.11	0	0	0	0.11	NA	612	1	1079	1170	1242	1381	NA	NA	FALSE	0.000822548	0.00740903	0.00740903	B_strong	-4	B_strong	-4
43091420	G	A	c.4096+15T>C	NA	NA	NA	NA	Intronic	NA	exon 10 (3')	0.0721433	0.999058	0.163585	-0.0159901	NA	Neutral	TRUE	CCTTTCTTGATTGGTTCTTCCAAACAAATGAGGCATCAGTCTGAAAGCCAGGGAGTTGGTCTGAGTGACAAGGAATTGGTTTCAGATGATGAAGAAAGAGGAACGGGCCTCGAAGAAAATAATCAAGAAGAGCAAAGCATGGATTCAAACTTAGGTATTGGAACCACGCTTTTGTGTTTGCCCCAGTCTATTTATAGAAGTGAGCTAAATGTTTATGCTTTTGGGGAGCACATTTTACAAATTTCCAAG	109-X-C,111-X-C,167-X-C,169-X-C	Likely benign	Benign/Likely benign	criteria provided, multiple submitters, no conflicts	0.01	0	0	0	0.01	NA	547	1	1037	1375	1134	1220	NA	NA	TRUE	0.000455253	0.00409914	0.00409914	B_strong	-4	B_strong	-4
43091420	T	A	c.4096+15T>A	NA	NA	NA	NA	Intronic	NA	exon 10 (3')	-0.0214165	0.815701	-0.0914275	0.0476123	NA	Neutral	TRUE	CCTTTCTTGATTGGTTCTTCCAAACAAATGAGGCATCAGTCTGAAAGCCAGGGAGTTGGTCTGAGTGACAAGGAATTGGTTTCAGATGATGAAGAAAGAGGAACGGGCCTCGAAGAAAATAATCAAGAAGAGCAAAGCATGGATTCAAACTTAGGTATTGGAACCACGATTTTGTGTTTGCCCCAGTCTATTTATAGAAGTGAGCTAAATGTTTATGCTTTTGGGGAGCACATTTTACAAATTTCCAAG	109-X-C,111-X-C,167-X-C,169-X-A	Absent	Absent	NA	0	0	0.01	0	0.01	NA	564	1	1332	1480	1488	1673	NA	NA	FALSE	0.000671865	0.00605085	0.00605085	B_strong	-4	B_strong	-4
43091420	C	A	c.4096+15T>G	NA	NA	NA	NA	Intronic	NA	exon 10 (3')	-0.0133648	0.866659	0.0449555	-0.0722979	NA	Neutral	TRUE	CCTTTCTTGATTGGTTCTTCCAAACAAATGAGGCATCAGTCTGAAAGCCAGGGAGTTGGTCTGAGTGACAAGGAATTGGTTTCAGATGATGAAGAAAGAGGAACGGGCCTCGAAGAAAATAATCAAGAAGAGCAAAGCATGGATTCAAACTTAGGTATTGGAACCACGGTTTTGTGTTTGCCCCAGTCTATTTATAGAAGTGAGCTAAATGTTTATGCTTTTGGGGAGCACATTTTACAAATTTCCAAG	109-X-C,111-X-C,167-X-C,169-X-G	Absent	Absent	NA	0.01	0	0	0	0.01	NA	558	1	1288	1573	1385	1433	NA	NA	FALSE	0.000635093	0.00571947	0.00571947	B_strong	-4	B_strong	-4
43091419	C	A	c.4096+16T>G	NA	NA	NA	NA	Intronic	NA	exon 10 (3')	-0.0801213	0.636205	0.0050226	-0.16894	NA	Neutral	TRUE	CCTTTCTTGATTGGTTCTTCCAAACAAATGAGGCATCAGTCTGAAAGCCAGGGAGTTGGTCTGAGTGACAAGGAATTGGTTTCAGATGATGAAGAAAGAGGAACGGGCCTCGAAGAAAATAATCAAGAAGAGCAAAGCATGGATTCAAACTTAGGTATTGGAACCACGTGTTTGTGTTTGCCCCAGTCTATTTATAGAAGTGAGCTAAATGTTTATGCTTTTGGGGAGCACATTTTACAAATTTCCAAG	109-X-C,111-X-C,167-X-C,170-X-G	Absent	Absent	NA	0	0	0	0.08	0.08	NA	514	1	1011	1201	1050	1016	NA	NA	FALSE	0.00115291	0.0103882	0.0103882	B_strong	-4	B_strong	-4
43091419	T	A	c.4096+16T>A	NA	NA	NA	NA	Intronic	NA	exon 10 (3')	-0.0732814	0.668098	-0.12577	-0.0241534	NA	Neutral	TRUE	CCTTTCTTGATTGGTTCTTCCAAACAAATGAGGCATCAGTCTGAAAGCCAGGGAGTTGGTCTGAGTGACAAGGAATTGGTTTCAGATGATGAAGAAAGAGGAACGGGCCTCGAAGAAAATAATCAAGAAGAGCAAAGCATGGATTCAAACTTAGGTATTGGAACCACGTATTTGTGTTTGCCCCAGTCTATTTATAGAAGTGAGCTAAATGTTTATGCTTTTGGGGAGCACATTTTACAAATTTCCAAG	109-X-C,111-X-C,167-X-C,170-X-A	Absent	Absent	NA	0.04	0	0.57	0.17	0.57	NA	516	1	965	1047	1118	1196	NA	NA	FALSE	0.00106999	0.00964022	0.00964022	B_strong	-4	B_strong	-4
43091419	G	A	c.4096+16T>C	NA	NA	NA	NA	Intronic	NA	exon 10 (3')	0.0843754	0.999058	0.18304	-0.0104193	NA	Neutral	TRUE	CCTTTCTTGATTGGTTCTTCCAAACAAATGAGGCATCAGTCTGAAAGCCAGGGAGTTGGTCTGAGTGACAAGGAATTGGTTTCAGATGATGAAGAAAGAGGAACGGGCCTCGAAGAAAATAATCAAGAAGAGCAAAGCATGGATTCAAACTTAGGTATTGGAACCACGTCTTTGTGTTTGCCCCAGTCTATTTATAGAAGTGAGCTAAATGTTTATGCTTTTGGGGAGCACATTTTACAAATTTCCAAG	109-X-C,111-X-C,167-X-C,170-X-C	Absent	Absent	NA	0	0	0	0.05	0.05	NA	475	1	817	1098	975	1053	NA	NA	FALSE	0.000451608	0.0040663	0.0040663	B_strong	-4	B_strong	-4
43091418	T	A	c.4096+17T>A	NA	NA	NA	NA	Intronic	NA	exon 10 (3')	-0.0510002	0.755653	-0.0225006	-0.0818387	NA	Neutral	TRUE	CCTTTCTTGATTGGTTCTTCCAAACAAATGAGGCATCAGTCTGAAAGCCAGGGAGTTGGTCTGAGTGACAAGGAATTGGTTTCAGATGATGAAGAAAGAGGAACGGGCCTCGAAGAAAATAATCAAGAAGAGCAAAGCATGGATTCAAACTTAGGTATTGGAACCACGTTATTGTGTTTGCCCCAGTCTATTTATAGAAGTGAGCTAAATGTTTATGCTTTTGGGGAGCACATTTTACAAATTTCCAAG	109-X-C,111-X-C,167-X-C,171-X-A	Absent	Absent	NA	0	0	0.04	0.06	0.06	NA	451	1	846	986	934	960	NA	NA	FALSE	0.000857221	0.00772161	0.00772161	B_strong	-4	B_strong	-4
43091418	G	A	c.4096+17T>C	NA	NA	NA	NA	Intronic	NA	exon 10 (3')	-0.172983	0.11167	-0.239508	-0.11439	NA	Neutral	TRUE	CCTTTCTTGATTGGTTCTTCCAAACAAATGAGGCATCAGTCTGAAAGCCAGGGAGTTGGTCTGAGTGACAAGGAATTGGTTTCAGATGATGAAGAAAGAGGAACGGGCCTCGAAGAAAATAATCAAGAAGAGCAAAGCATGGATTCAAACTTAGGTATTGGAACCACGTTCTTGTGTTTGCCCCAGTCTATTTATAGAAGTGAGCTAAATGTTTATGCTTTTGGGGAGCACATTTTACAAATTTCCAAG	109-X-C,111-X-C,167-X-C,171-X-C	Conflicting classifications of pathogenicity	VUS/conflicting interpretations	criteria provided, conflicting classifications	0	0	0	0.04	0.04	NA	582	1	1102	1105	1223	1229	NA	NA	FALSE	0.00430742	0.0389345	0.0389345	B_strong	-4	B_strong	-4
43091418	C	A	c.4096+17T>G	NA	NA	NA	NA	Intronic	NA	exon 10 (3')	-0.00427866	0.903603	0.102259	-0.111012	NA	Neutral	TRUE	CCTTTCTTGATTGGTTCTTCCAAACAAATGAGGCATCAGTCTGAAAGCCAGGGAGTTGGTCTGAGTGACAAGGAATTGGTTTCAGATGATGAAGAAAGAGGAACGGGCCTCGAAGAAAATAATCAAGAAGAGCAAAGCATGGATTCAAACTTAGGTATTGGAACCACGTTGTTGTGTTTGCCCCAGTCTATTTATAGAAGTGAGCTAAATGTTTATGCTTTTGGGGAGCACATTTTACAAATTTCCAAG	109-X-C,111-X-C,167-X-C,171-X-G	Absent	Absent	NA	0	0	0.01	0.07	0.07	NA	515	2	831	1056	964	971	NA	NA	FALSE	0.000599088	0.00539502	0.00539502	B_strong	-4	B_strong	-4
43091417	C	A	c.4096+18T>G	NA	NA	NA	NA	Intronic	NA	exon 10 (3')	0.0691975	0.999058	0.0721838	0.0693846	NA	Neutral	TRUE	CCTTTCTTGATTGGTTCTTCCAAACAAATGAGGCATCAGTCTGAAAGCCAGGGAGTTGGTCTGAGTGACAAGGAATTGGTTTCAGATGATGAAGAAAGAGGAACGGGCCTCGAAGAAAATAATCAAGAAGAGCAAAGCATGGATTCAAACTTAGGTATTGGAACCACGTTTGTGTGTTTGCCCCAGTCTATTTATAGAAGTGAGCTAAATGTTTATGCTTTTGGGGAGCACATTTTACAAATTTCCAAG	109-X-C,111-X-C,167-X-C,172-X-G	Absent	Absent	NA	0.05	0	0.59	0.2	0.59	NA	542	1	916	1140	997	1138	NA	NA	FALSE	0.000456811	0.00411318	0.00411318	B_strong	-4	B_strong	-4
43091417	T	A	c.4096+18T>A	NA	NA	NA	NA	Intronic	NA	exon 10 (3')	0.0919038	0.999058	0.00769299	0.180329	NA	Neutral	TRUE	CCTTTCTTGATTGGTTCTTCCAAACAAATGAGGCATCAGTCTGAAAGCCAGGGAGTTGGTCTGAGTGACAAGGAATTGGTTTCAGATGATGAAGAAAGAGGAACGGGCCTCGAAGAAAATAATCAAGAAGAGCAAAGCATGGATTCAAACTTAGGTATTGGAACCACGTTTATGTGTTTGCCCCAGTCTATTTATAGAAGTGAGCTAAATGTTTATGCTTTTGGGGAGCACATTTTACAAATTTCCAAG	109-X-C,111-X-C,167-X-C,172-X-A	Absent	Absent	NA	0	0	0	0.03	0.03	NA	525	1	973	1158	1096	1351	NA	NA	FALSE	0.000451598	0.00406622	0.00406622	B_strong	-4	B_strong	-4
43091417	G	A	c.4096+18T>C	NA	NA	NA	NA	Intronic	NA	exon 10 (3')	0.0284857	0.992233	0.0254001	0.0328776	NA	Neutral	TRUE	CCTTTCTTGATTGGTTCTTCCAAACAAATGAGGCATCAGTCTGAAAGCCAGGGAGTTGGTCTGAGTGACAAGGAATTGGTTTCAGATGATGAAGAAAGAGGAACGGGCCTCGAAGAAAATAATCAAGAAGAGCAAAGCATGGATTCAAACTTAGGTATTGGAACCACGTTTCTGTGTTTGCCCCAGTCTATTTATAGAAGTGAGCTAAATGTTTATGCTTTTGGGGAGCACATTTTACAAATTTCCAAG	109-X-C,111-X-C,167-X-C,172-X-C	Likely benign	Benign/Likely benign	criteria provided, multiple submitters, no conflicts	0	0	0	0.03	0.03	NA	475	1	1035	1247	1178	1311	NA	NA	TRUE	0.000507928	0.00457368	0.00457368	B_strong	-4	B_strong	-4
43091416	G	A	c.4096+19T>C	NA	NA	NA	NA	Intronic	NA	exon 10 (3')	0.155925	0.999058	0.0840206	0.23498	NA	Neutral	TRUE	CCTTTCTTGATTGGTTCTTCCAAACAAATGAGGCATCAGTCTGAAAGCCAGGGAGTTGGTCTGAGTGACAAGGAATTGGTTTCAGATGATGAAGAAAGAGGAACGGGCCTCGAAGAAAATAATCAAGAAGAGCAAAGCATGGATTCAAACTTAGGTATTGGAACCACGTTTTCGTGTTTGCCCCAGTCTATTTATAGAAGTGAGCTAAATGTTTATGCTTTTGGGGAGCACATTTTACAAATTTCCAAG	109-X-C,111-X-C,167-X-C,173-X-C	Likely benign	Benign/Likely benign	criteria provided, single submitter	0	0	0.01	0.05	0.05	NA	488	1	1095	1374	1256	1608	NA	NA	FALSE	0.000525466	0.00473168	0.00473168	B_strong	-4	B_strong	-4
43091416	C	A	c.4096+19T>G	NA	NA	NA	NA	Intronic	NA	exon 10 (3')	-0.0112986	0.877896	0.0209931	-0.0441085	NA	Neutral	TRUE	CCTTTCTTGATTGGTTCTTCCAAACAAATGAGGCATCAGTCTGAAAGCCAGGGAGTTGGTCTGAGTGACAAGGAATTGGTTTCAGATGATGAAGAAAGAGGAACGGGCCTCGAAGAAAATAATCAAGAAGAGCAAAGCATGGATTCAAACTTAGGTATTGGAACCACGTTTTGGTGTTTGCCCCAGTCTATTTATAGAAGTGAGCTAAATGTTTATGCTTTTGGGGAGCACATTTTACAAATTTCCAAG	109-X-C,111-X-C,167-X-C,173-X-G	Absent	Absent	NA	0	0	0.01	0.11	0.11	NA	537	2	865	1039	1035	1092	NA	NA	FALSE	0.000626419	0.00564131	0.00564131	B_strong	-4	B_strong	-4
43091416	T	A	c.4096+19T>A	NA	NA	NA	NA	Intronic	NA	exon 10 (3')	0.0169738	0.976107	-0.0226715	0.0573975	NA	Neutral	TRUE	CCTTTCTTGATTGGTTCTTCCAAACAAATGAGGCATCAGTCTGAAAGCCAGGGAGTTGGTCTGAGTGACAAGGAATTGGTTTCAGATGATGAAGAAAGAGGAACGGGCCTCGAAGAAAATAATCAAGAAGAGCAAAGCATGGATTCAAACTTAGGTATTGGAACCACGTTTTAGTGTTTGCCCCAGTCTATTTATAGAAGTGAGCTAAATGTTTATGCTTTTGGGGAGCACATTTTACAAATTTCCAAG	109-X-C,111-X-C,167-X-C,173-X-A	Absent	Absent	NA	0	0	0	0.12	0.12	NA	548	1	1010	1177	1182	1338	NA	NA	FALSE	0.000533916	0.00480781	0.00480781	B_strong	-4	B_strong	-4
43091415	A	C	c.4096+20G>T	NA	NA	NA	NA	Intronic	NA	exon 10 (3')	0.0975943	0.999058	0.146325	0.0533393	NA	Neutral	TRUE	CCTTTCTTGATTGGTTCTTCCAAACAAATGAGGCATCAGTCTGAAAGCCAGGGAGTTGGTCTGAGTGACAAGGAATTGGTTTCAGATGATGAAGAAAGAGGAACGGGCCTCGAAGAAAATAATCAAGAAGAGCAAAGCATGGATTCAAACTTAGGTATTGGAACCACGTTTTTTTGTTTGCCCCAGTCTATTTATAGAAGTGAGCTAAATGTTTATGCTTTTGGGGAGCACATTTTACAAATTTCCAAG	109-X-C,111-X-C,167-X-C,174-X-T	Absent	Absent	NA	0.03	0	0	0	0.03	NA	644	2	993	1301	1250	1411	NA	NA	FALSE	0.000452717	0.0040763	0.0040763	B_strong	-4	B_strong	-4
43091415	G	C	c.4096+20G>C	NA	NA	NA	NA	Intronic	NA	exon 10 (3')	0.131193	0.999058	0.239256	0.0291471	NA	Neutral	TRUE	CCTTTCTTGATTGGTTCTTCCAAACAAATGAGGCATCAGTCTGAAAGCCAGGGAGTTGGTCTGAGTGACAAGGAATTGGTTTCAGATGATGAAGAAAGAGGAACGGGCCTCGAAGAAAATAATCAAGAAGAGCAAAGCATGGATTCAAACTTAGGTATTGGAACCACGTTTTTCTGTTTGCCCCAGTCTATTTATAGAAGTGAGCTAAATGTTTATGCTTTTGGGGAGCACATTTTACAAATTTCCAAG	109-X-C,111-X-C,167-X-C,174-X-C	Absent	Absent	NA	0.02	0	0	0	0.02	NA	638	1	828	1157	1027	1140	NA	NA	FALSE	0.000479905	0.00432122	0.00432122	B_strong	-4	B_strong	-4
43091415	T	C	c.4096+20G>A	NA	NA	NA	NA	Intronic	NA	exon 10 (3')	0.12547	0.999058	0.219096	0.0375974	NA	Neutral	TRUE	CCTTTCTTGATTGGTTCTTCCAAACAAATGAGGCATCAGTCTGAAAGCCAGGGAGTTGGTCTGAGTGACAAGGAATTGGTTTCAGATGATGAAGAAAGAGGAACGGGCCTCGAAGAAAATAATCAAGAAGAGCAAAGCATGGATTCAAACTTAGGTATTGGAACCACGTTTTTATGTTTGCCCCAGTCTATTTATAGAAGTGAGCTAAATGTTTATGCTTTTGGGGAGCACATTTTACAAATTTCCAAG	109-X-C,111-X-C,167-X-C,174-X-A	Likely benign	Benign/Likely benign	criteria provided, single submitter	0.01	0	0	0	0.01	NA	624	1	1016	1400	1287	1437	NA	NA	FALSE	0.000472657	0.00425593	0.00425593	B_strong	-4	B_strong	-4
43091414	T	A	c.4096+21T>A	NA	NA	NA	NA	Intronic	NA	exon 10 (3')	-0.0346701	0.788389	-0.0965892	0.025659	NA	Neutral	TRUE	CCTTTCTTGATTGGTTCTTCCAAACAAATGAGGCATCAGTCTGAAAGCCAGGGAGTTGGTCTGAGTGACAAGGAATTGGTTTCAGATGATGAAGAAAGAGGAACGGGCCTCGAAGAAAATAATCAAGAAGAGCAAAGCATGGATTCAAACTTAGGTATTGGAACCACGTTTTTGAGTTTGCCCCAGTCTATTTATAGAAGTGAGCTAAATGTTTATGCTTTTGGGGAGCACATTTTACAAATTTCCAAG	109-X-C,111-X-C,167-X-C,175-X-A	Absent	Absent	NA	0	0	0	0.12	0.12	NA	555	2	1232	1364	1388	1537	NA	NA	FALSE	0.000744006	0.00670104	0.00670104	B_strong	-4	B_strong	-4
43091414	C	A	c.4096+21T>G	NA	NA	NA	NA	Intronic	NA	exon 10 (3')	-0.0424336	0.759918	-0.0885557	0.00174262	NA	Neutral	TRUE	CCTTTCTTGATTGGTTCTTCCAAACAAATGAGGCATCAGTCTGAAAGCCAGGGAGTTGGTCTGAGTGACAAGGAATTGGTTTCAGATGATGAAGAAAGAGGAACGGGCCTCGAAGAAAATAATCAAGAAGAGCAAAGCATGGATTCAAACTTAGGTATTGGAACCACGTTTTTGGGTTTGCCCCAGTCTATTTATAGAAGTGAGCTAAATGTTTATGCTTTTGGGGAGCACATTTTACAAATTTCCAAG	109-X-C,111-X-C,167-X-C,175-X-G	Absent	Absent	NA	0	0	0	0.01	0.01	NA	507	2	803	894	875	953	NA	NA	FALSE	0.000794084	0.00715244	0.00715244	B_strong	-4	B_strong	-4
43091414	G	A	c.4096+21T>C	NA	NA	NA	NA	Intronic	NA	exon 10 (3')	0.0462029	0.999058	0.0331677	0.0613569	NA	Neutral	TRUE	CCTTTCTTGATTGGTTCTTCCAAACAAATGAGGCATCAGTCTGAAAGCCAGGGAGTTGGTCTGAGTGACAAGGAATTGGTTTCAGATGATGAAGAAAGAGGAACGGGCCTCGAAGAAAATAATCAAGAAGAGCAAAGCATGGATTCAAACTTAGGTATTGGAACCACGTTTTTGCGTTTGCCCCAGTCTATTTATAGAAGTGAGCTAAATGTTTATGCTTTTGGGGAGCACATTTTACAAATTTCCAAG	109-X-C,111-X-C,167-X-C,175-X-C	Absent	Absent	NA	0	0	0	0.06	0.06	NA	492	1	1041	1261	1214	1378	NA	NA	FALSE	0.000478516	0.00430871	0.00430871	B_strong	-4	B_strong	-4
43091413	G	C	c.4096+22G>C	NA	NA	NA	NA	Intronic	NA	exon 10 (3')	0.0139559	0.965058	0.0648259	-0.036274	NA	Neutral	TRUE	CCTTTCTTGATTGGTTCTTCCAAACAAATGAGGCATCAGTCTGAAAGCCAGGGAGTTGGTCTGAGTGACAAGGAATTGGTTTCAGATGATGAAGAAAGAGGAACGGGCCTCGAAGAAAATAATCAAGAAGAGCAAAGCATGGATTCAAACTTAGGTATTGGAACCACGTTTTTGTCTTTGCCCCAGTCTATTTATAGAAGTGAGCTAAATGTTTATGCTTTTGGGGAGCACATTTTACAAATTTCCAAG	109-X-C,111-X-C,167-X-C,176-X-C	Absent	Absent	NA	0.01	0	0	0.01	0.01	NA	662	2	827	1024	1003	1064	NA	NA	FALSE	0.000541732	0.00487823	0.00487823	B_strong	-4	B_strong	-4
43091413	A	C	c.4096+22G>T	NA	NA	NA	NA	Intronic	NA	exon 10 (3')	0.0581195	0.999058	0.15346	-0.0345552	NA	Neutral	TRUE	CCTTTCTTGATTGGTTCTTCCAAACAAATGAGGCATCAGTCTGAAAGCCAGGGAGTTGGTCTGAGTGACAAGGAATTGGTTTCAGATGATGAAGAAAGAGGAACGGGCCTCGAAGAAAATAATCAAGAAGAGCAAAGCATGGATTCAAACTTAGGTATTGGAACCACGTTTTTGTTTTTGCCCCAGTCTATTTATAGAAGTGAGCTAAATGTTTATGCTTTTGGGGAGCACATTTTACAAATTTCCAAG	109-X-C,111-X-C,167-X-C,176-X-T	Absent	Absent	NA	0.02	0	0	0	0.02	NA	592	1	960	1264	1047	1112	NA	NA	FALSE	0.000465105	0.00418789	0.00418789	B_strong	-4	B_strong	-4
43091413	T	C	c.4096+22G>A	NA	NA	NA	NA	Intronic	NA	exon 10 (3')	0.0359367	0.999058	0.00262267	0.0708988	NA	Neutral	TRUE	CCTTTCTTGATTGGTTCTTCCAAACAAATGAGGCATCAGTCTGAAAGCCAGGGAGTTGGTCTGAGTGACAAGGAATTGGTTTCAGATGATGAAGAAAGAGGAACGGGCCTCGAAGAAAATAATCAAGAAGAGCAAAGCATGGATTCAAACTTAGGTATTGGAACCACGTTTTTGTATTTGCCCCAGTCTATTTATAGAAGTGAGCTAAATGTTTATGCTTTTGGGGAGCACATTTTACAAATTTCCAAG	109-X-C,111-X-C,167-X-C,176-X-A	Absent	Absent	NA	0	0	0	0	0	NA	586	2	1054	1250	1220	1394	NA	NA	FALSE	0.000494092	0.00444903	0.00444903	B_strong	-4	B_strong	-4
43091412	G	A	c.4096+23T>C	NA	NA	NA	NA	Intronic	NA	exon 10 (3')	-0.0494908	0.755653	-0.0374717	-0.0637795	NA	Neutral	TRUE	CCTTTCTTGATTGGTTCTTCCAAACAAATGAGGCATCAGTCTGAAAGCCAGGGAGTTGGTCTGAGTGACAAGGAATTGGTTTCAGATGATGAAGAAAGAGGAACGGGCCTCGAAGAAAATAATCAAGAAGAGCAAAGCATGGATTCAAACTTAGGTATTGGAACCACGTTTTTGTGCTTGCCCCAGTCTATTTATAGAAGTGAGCTAAATGTTTATGCTTTTGGGGAGCACATTTTACAAATTTCCAAG	109-X-C,111-X-C,167-X-C,177-X-C	Absent	Absent	NA	0	0	0	0.04	0.04	NA	585	1	1173	1353	1275	1327	NA	NA	FALSE	0.000845445	0.00761544	0.00761544	B_strong	-4	B_strong	-4
43091412	T	A	c.4096+23T>A	NA	NA	NA	NA	Intronic	NA	exon 10 (3')	-0.00496891	0.903603	-0.0468704	0.0367047	NA	Neutral	TRUE	CCTTTCTTGATTGGTTCTTCCAAACAAATGAGGCATCAGTCTGAAAGCCAGGGAGTTGGTCTGAGTGACAAGGAATTGGTTTCAGATGATGAAGAAAGAGGAACGGGCCTCGAAGAAAATAATCAAGAAGAGCAAAGCATGGATTCAAACTTAGGTATTGGAACCACGTTTTTGTGATTGCCCCAGTCTATTTATAGAAGTGAGCTAAATGTTTATGCTTTTGGGGAGCACATTTTACAAATTTCCAAG	109-X-C,111-X-C,167-X-C,177-X-A	Absent	Absent	NA	0	0	0	0.11	0.11	NA	480	1	966	1107	1053	1175	NA	NA	FALSE	0.000601635	0.00541797	0.00541797	B_strong	-4	B_strong	-4
43091412	C	A	c.4096+23T>G	NA	NA	NA	NA	Intronic	NA	exon 10 (3')	-0.0604051	0.716912	-0.117741	-0.00583917	NA	Neutral	TRUE	CCTTTCTTGATTGGTTCTTCCAAACAAATGAGGCATCAGTCTGAAAGCCAGGGAGTTGGTCTGAGTGACAAGGAATTGGTTTCAGATGATGAAGAAAGAGGAACGGGCCTCGAAGAAAATAATCAAGAAGAGCAAAGCATGGATTCAAACTTAGGTATTGGAACCACGTTTTTGTGGTTGCCCCAGTCTATTTATAGAAGTGAGCTAAATGTTTATGCTTTTGGGGAGCACATTTTACAAATTTCCAAG	109-X-C,111-X-C,167-X-C,177-X-G	Absent	Absent	NA	0	0	0.01	0.08	0.08	NA	485	1	758	827	827	896	NA	NA	FALSE	0.000937556	0.00844592	0.00844592	B_strong	-4	B_strong	-4
43091411	T	A	c.4096+24T>A	NA	NA	NA	NA	Intronic	NA	exon 10 (3')	-0.0970178	0.53588	-0.0621902	-0.136294	NA	Neutral	TRUE	CCTTTCTTGATTGGTTCTTCCAAACAAATGAGGCATCAGTCTGAAAGCCAGGGAGTTGGTCTGAGTGACAAGGAATTGGTTTCAGATGATGAAGAAAGAGGAACGGGCCTCGAAGAAAATAATCAAGAAGAGCAAAGCATGGATTCAAACTTAGGTATTGGAACCACGTTTTTGTGTATGCCCCAGTCTATTTATAGAAGTGAGCTAAATGTTTATGCTTTTGGGGAGCACATTTTACAAATTTCCAAG	109-X-C,111-X-C,167-X-C,178-X-A	Absent	Absent	NA	0	0	0	0.02	0.02	NA	550	2	1143	1296	1270	1257	NA	NA	FALSE	0.00140483	0.0126612	0.0126612	B_strong	-4	B_strong	-4
43091411	G	A	c.4096+24T>C	NA	NA	NA	NA	Intronic	NA	exon 10 (3')	0.108751	0.999058	0.337193	-0.114704	NA	Neutral	TRUE	CCTTTCTTGATTGGTTCTTCCAAACAAATGAGGCATCAGTCTGAAAGCCAGGGAGTTGGTCTGAGTGACAAGGAATTGGTTTCAGATGATGAAGAAAGAGGAACGGGCCTCGAAGAAAATAATCAAGAAGAGCAAAGCATGGATTCAAACTTAGGTATTGGAACCACGTTTTTGTGTCTGCCCCAGTCTATTTATAGAAGTGAGCTAAATGTTTATGCTTTTGGGGAGCACATTTTACAAATTTCCAAG	109-X-C,111-X-C,167-X-C,178-X-C	Absent	Absent	NA	0	0	0	0.06	0.06	NA	505	1	1110	1660	1280	1286	NA	NA	FALSE	0.000457759	0.00412171	0.00412171	B_strong	-4	B_strong	-4
43091411	C	A	c.4096+24T>G	NA	NA	NA	NA	Intronic	NA	exon 10 (3')	-0.0477236	0.755653	-0.16061	0.062974	NA	Neutral	TRUE	CCTTTCTTGATTGGTTCTTCCAAACAAATGAGGCATCAGTCTGAAAGCCAGGGAGTTGGTCTGAGTGACAAGGAATTGGTTTCAGATGATGAAGAAAGAGGAACGGGCCTCGAAGAAAATAATCAAGAAGAGCAAAGCATGGATTCAAACTTAGGTATTGGAACCACGTTTTTGTGTGTGCCCCAGTCTATTTATAGAAGTGAGCTAAATGTTTATGCTTTTGGGGAGCACATTTTACAAATTTCCAAG	109-X-C,111-X-C,167-X-C,178-X-G	Absent	Absent	NA	0	0	0	0.02	0.02	NA	449	1	1117	1183	1188	1350	NA	NA	FALSE	0.000832023	0.00749444	0.00749444	B_strong	-4	B_strong	-4
43091410	G	A	c.4096+25T>C	NA	NA	NA	NA	Intronic	NA	exon 10 (3')	-0.0642935	0.706128	-0.0749248	-0.0566106	NA	Neutral	TRUE	CCTTTCTTGATTGGTTCTTCCAAACAAATGAGGCATCAGTCTGAAAGCCAGGGAGTTGGTCTGAGTGACAAGGAATTGGTTTCAGATGATGAAGAAAGAGGAACGGGCCTCGAAGAAAATAATCAAGAAGAGCAAAGCATGGATTCAAACTTAGGTATTGGAACCACGTTTTTGTGTTCGCCCCAGTCTATTTATAGAAGTGAGCTAAATGTTTATGCTTTTGGGGAGCACATTTTACAAATTTCCAAG	109-X-C,111-X-C,167-X-C,179-X-C	Absent	Absent	NA	0	0	0.01	0.05	0.05	NA	526	1	1243	1397	1414	1479	NA	NA	FALSE	0.000974595	0.00877991	0.00877991	B_strong	-4	B_strong	-4
43091410	C	A	c.4096+25T>G	NA	NA	NA	NA	Intronic	NA	exon 10 (3')	-0.0351111	0.788389	-0.064606	-0.00722646	NA	Neutral	TRUE	CCTTTCTTGATTGGTTCTTCCAAACAAATGAGGCATCAGTCTGAAAGCCAGGGAGTTGGTCTGAGTGACAAGGAATTGGTTTCAGATGATGAAGAAAGAGGAACGGGCCTCGAAGAAAATAATCAAGAAGAGCAAAGCATGGATTCAAACTTAGGTATTGGAACCACGTTTTTGTGTTGGCCCCAGTCTATTTATAGAAGTGAGCTAAATGTTTATGCTTTTGGGGAGCACATTTTACAAATTTCCAAG	109-X-C,111-X-C,167-X-C,179-X-G	Absent	Absent	NA	0	0	0.01	0.07	0.07	NA	463	1	826	935	886	959	NA	NA	FALSE	0.000746684	0.00672518	0.00672518	B_strong	-4	B_strong	-4
43091410	T	A	c.4096+25T>A	NA	NA	NA	NA	Intronic	NA	exon 10 (3')	0.103653	0.999058	0.121535	0.0905252	NA	Neutral	TRUE	CCTTTCTTGATTGGTTCTTCCAAACAAATGAGGCATCAGTCTGAAAGCCAGGGAGTTGGTCTGAGTGACAAGGAATTGGTTTCAGATGATGAAGAAAGAGGAACGGGCCTCGAAGAAAATAATCAAGAAGAGCAAAGCATGGATTCAAACTTAGGTATTGGAACCACGTTTTTGTGTTAGCCCCAGTCTATTTATAGAAGTGAGCTAAATGTTTATGCTTTTGGGGAGCACATTTTACAAATTTCCAAG	109-X-C,111-X-C,167-X-C,179-X-A	Absent	Absent	NA	0	0	0	0.09	0.09	NA	532	2	1070	1378	1251	1449	NA	NA	FALSE	0.000454982	0.0040967	0.0040967	B_strong	-4	B_strong	-4
43091409	T	C	c.4096+26G>A	NA	NA	NA	NA	Intronic	NA	exon 10 (3')	0.0550792	0.999058	0.165339	-0.0526545	NA	Neutral	TRUE	CCTTTCTTGATTGGTTCTTCCAAACAAATGAGGCATCAGTCTGAAAGCCAGGGAGTTGGTCTGAGTGACAAGGAATTGGTTTCAGATGATGAAGAAAGAGGAACGGGCCTCGAAGAAAATAATCAAGAAGAGCAAAGCATGGATTCAAACTTAGGTATTGGAACCACGTTTTTGTGTTTACCCCAGTCTATTTATAGAAGTGAGCTAAATGTTTATGCTTTTGGGGAGCACATTTTACAAATTTCCAAG	109-X-C,111-X-C,167-X-C,180-X-A	Absent	Absent	NA	0.01	0	0	0	0.01	NA	615	1	1038	1378	1208	1267	NA	NA	FALSE	0.000468072	0.00421462	0.00421462	B_strong	-4	B_strong	-4
43091409	G	C	c.4096+26G>C	NA	NA	NA	NA	Intronic	NA	exon 10 (3')	-0.165273	0.137588	-0.212048	-0.126077	NA	Neutral	TRUE	CCTTTCTTGATTGGTTCTTCCAAACAAATGAGGCATCAGTCTGAAAGCCAGGGAGTTGGTCTGAGTGACAAGGAATTGGTTTCAGATGATGAAGAAAGAGGAACGGGCCTCGAAGAAAATAATCAAGAAGAGCAAAGCATGGATTCAAACTTAGGTATTGGAACCACGTTTTTGTGTTTCCCCCAGTCTATTTATAGAAGTGAGCTAAATGTTTATGCTTTTGGGGAGCACATTTTACAAATTTCCAAG	109-X-C,111-X-C,167-X-C,180-X-C	Absent	Absent	NA	0.01	0	0	0	0.01	NA	549	1	864	883	937	934	NA	NA	FALSE	0.00377889	0.034139	0.034139	B_strong	-4	B_strong	-4
43091409	A	C	c.4096+26G>T	NA	NA	NA	NA	Intronic	NA	exon 10 (3')	-0.0427672	0.759918	0.0610486	-0.148544	NA	Neutral	TRUE	CCTTTCTTGATTGGTTCTTCCAAACAAATGAGGCATCAGTCTGAAAGCCAGGGAGTTGGTCTGAGTGACAAGGAATTGGTTTCAGATGATGAAGAAAGAGGAACGGGCCTCGAAGAAAATAATCAAGAAGAGCAAAGCATGGATTCAAACTTAGGTATTGGAACCACGTTTTTGTGTTTTCCCCAGTCTATTTATAGAAGTGAGCTAAATGTTTATGCTTTTGGGGAGCACATTTTACAAATTTCCAAG	109-X-C,111-X-C,167-X-C,180-X-T	Absent	Absent	NA	0.02	0	0	0	0.02	NA	97	2	183	226	215	211	NA	NA	FALSE	0.000796381	0.00717314	0.00717314	B_strong	-4	B_strong	-4
43091408	A	G	c.4096+27C>T	NA	NA	NA	NA	Intronic	NA	exon 10 (3')	-0.0128773	0.866659	-0.036025	0.0096799	NA	Neutral	TRUE	CCTTTCTTGATTGGTTCTTCCAAACAAATGAGGCATCAGTCTGAAAGCCAGGGAGTTGGTCTGAGTGACAAGGAATTGGTTTCAGATGATGAAGAAAGAGGAACGGGCCTCGAAGAAAATAATCAAGAAGAGCAAAGCATGGATTCAAACTTAGGTATTGGAACCACGTTTTTGTGTTTGTCCCAGTCTATTTATAGAAGTGAGCTAAATGTTTATGCTTTTGGGGAGCACATTTTACAAATTTCCAAG	109-X-C,111-X-C,167-X-C,181-X-T	Uncertain significance	VUS/conflicting interpretations	no assertion criteria provided	0.02	0	0	0	0.02	NA	645	1	1410	1628	1650	1807	NA	NA	FALSE	0.00063302	0.00570079	0.00570079	B_strong	-4	B_strong	-4
43091408	C	G	c.4096+27C>G	NA	NA	NA	NA	Intronic	NA	exon 10 (3')	0.045965	0.999058	0.151911	-0.0578733	NA	Neutral	TRUE	CCTTTCTTGATTGGTTCTTCCAAACAAATGAGGCATCAGTCTGAAAGCCAGGGAGTTGGTCTGAGTGACAAGGAATTGGTTTCAGATGATGAAGAAAGAGGAACGGGCCTCGAAGAAAATAATCAAGAAGAGCAAAGCATGGATTCAAACTTAGGTATTGGAACCACGTTTTTGTGTTTGGCCCAGTCTATTTATAGAAGTGAGCTAAATGTTTATGCTTTTGGGGAGCACATTTTACAAATTTCCAAG	109-X-C,111-X-C,167-X-C,181-X-G	Absent	Absent	NA	0	0	0	0.05	0.05	NA	494	2	885	1164	1021	1067	NA	NA	FALSE	0.000478834	0.00431157	0.00431157	B_strong	-4	B_strong	-4
43091408	T	G	c.4096+27C>A	NA	NA	NA	NA	Intronic	NA	exon 10 (3')	0.0775349	0.999058	-0.013563	0.172188	NA	Neutral	TRUE	CCTTTCTTGATTGGTTCTTCCAAACAAATGAGGCATCAGTCTGAAAGCCAGGGAGTTGGTCTGAGTGACAAGGAATTGGTTTCAGATGATGAAGAAAGAGGAACGGGCCTCGAAGAAAATAATCAAGAAGAGCAAAGCATGGATTCAAACTTAGGTATTGGAACCACGTTTTTGTGTTTGACCCAGTCTATTTATAGAAGTGAGCTAAATGTTTATGCTTTTGGGGAGCACATTTTACAAATTTCCAAG	109-X-C,111-X-C,167-X-C,181-X-A	Absent	Absent	NA	0	0	0	0.02	0.02	NA	585	1	770	903	824	1010	NA	NA	FALSE	0.000453089	0.00407965	0.00407965	B_strong	-4	B_strong	-4
43091407	T	G	c.4096+28C>A	NA	NA	NA	NA	Intronic	NA	exon 10 (3')	0.0947305	0.999058	-0.0473142	0.24112	NA	Neutral	TRUE	CCTTTCTTGATTGGTTCTTCCAAACAAATGAGGCATCAGTCTGAAAGCCAGGGAGTTGGTCTGAGTGACAAGGAATTGGTTTCAGATGATGAAGAAAGAGGAACGGGCCTCGAAGAAAATAATCAAGAAGAGCAAAGCATGGATTCAAACTTAGGTATTGGAACCACGTTTTTGTGTTTGCACCAGTCTATTTATAGAAGTGAGCTAAATGTTTATGCTTTTGGGGAGCACATTTTACAAATTTCCAAG	109-X-C,111-X-C,167-X-C,182-X-A	Absent	Absent	NA	0	0	0	0.01	0.01	NA	575	1	934	1070	903	1161	NA	NA	FALSE	0.000452032	0.00407013	0.00407013	B_strong	-4	B_strong	-4
43091407	A	G	c.4096+28C>T	NA	NA	NA	NA	Intronic	NA	exon 10 (3')	0.086294	0.999058	0.110717	0.065828	NA	Neutral	TRUE	CCTTTCTTGATTGGTTCTTCCAAACAAATGAGGCATCAGTCTGAAAGCCAGGGAGTTGGTCTGAGTGACAAGGAATTGGTTTCAGATGATGAAGAAAGAGGAACGGGCCTCGAAGAAAATAATCAAGAAGAGCAAAGCATGGATTCAAACTTAGGTATTGGAACCACGTTTTTGTGTTTGCTCCAGTCTATTTATAGAAGTGAGCTAAATGTTTATGCTTTTGGGGAGCACATTTTACAAATTTCCAAG	109-X-C,111-X-C,167-X-C,182-X-T	Absent	Absent	NA	0	0	0	0.01	0.01	NA	521	1	859	1098	1010	1150	NA	NA	FALSE	0.000451444	0.00406483	0.00406483	B_strong	-4	B_strong	-4
43091407	C	G	c.4096+28C>G	NA	NA	NA	NA	Intronic	NA	exon 10 (3')	0.0542597	0.999058	0.00594979	0.105058	NA	Neutral	TRUE	CCTTTCTTGATTGGTTCTTCCAAACAAATGAGGCATCAGTCTGAAAGCCAGGGAGTTGGTCTGAGTGACAAGGAATTGGTTTCAGATGATGAAGAAAGAGGAACGGGCCTCGAAGAAAATAATCAAGAAGAGCAAAGCATGGATTCAAACTTAGGTATTGGAACCACGTTTTTGTGTTTGCGCCAGTCTATTTATAGAAGTGAGCTAAATGTTTATGCTTTTGGGGAGCACATTTTACAAATTTCCAAG	109-X-C,111-X-C,167-X-C,182-X-G	Absent	Absent	NA	0	0	0.01	0.03	0.03	NA	536	1	1097	1304	1200	1404	NA	NA	FALSE	0.000468924	0.00422229	0.00422229	B_strong	-4	B_strong	-4
43091406	A	G	c.4096+29C>T	NA	NA	NA	NA	Intronic	NA	exon 10 (3')	-0.0431443	0.759918	0.12949	-0.217758	NA	Neutral	TRUE	CCTTTCTTGATTGGTTCTTCCAAACAAATGAGGCATCAGTCTGAAAGCCAGGGAGTTGGTCTGAGTGACAAGGAATTGGTTTCAGATGATGAAGAAAGAGGAACGGGCCTCGAAGAAAATAATCAAGAAGAGCAAAGCATGGATTCAAACTTAGGTATTGGAACCACGTTTTTGTGTTTGCCTCAGTCTATTTATAGAAGTGAGCTAAATGTTTATGCTTTTGGGGAGCACATTTTACAAATTTCCAAG	109-X-C,111-X-C,167-X-C,183-X-T	Absent	Absent	NA	0.02	0	0	0	0.02	NA	502	1	895	1159	1084	1014	NA	NA	FALSE	0.000798993	0.00719669	0.00719669	B_strong	-4	B_strong	-4
43091406	T	G	c.4096+29C>A	NA	NA	NA	NA	Intronic	NA	exon 10 (3')	0.113792	0.999058	0.126813	0.105989	NA	Neutral	TRUE	CCTTTCTTGATTGGTTCTTCCAAACAAATGAGGCATCAGTCTGAAAGCCAGGGAGTTGGTCTGAGTGACAAGGAATTGGTTTCAGATGATGAAGAAAGAGGAACGGGCCTCGAAGAAAATAATCAAGAAGAGCAAAGCATGGATTCAAACTTAGGTATTGGAACCACGTTTTTGTGTTTGCCACAGTCTATTTATAGAAGTGAGCTAAATGTTTATGCTTTTGGGGAGCACATTTTACAAATTTCCAAG	109-X-C,111-X-C,167-X-C,183-X-A	Absent	Absent	NA	0	0	0	0.01	0.01	NA	584	1	875	1131	1019	1193	NA	NA	FALSE	0.000461301	0.00415362	0.00415362	B_strong	-4	B_strong	-4
43091406	C	G	c.4096+29C>G	NA	NA	NA	NA	Intronic	NA	exon 10 (3')	0.100039	0.999058	0.13378	0.0708865	NA	Neutral	TRUE	CCTTTCTTGATTGGTTCTTCCAAACAAATGAGGCATCAGTCTGAAAGCCAGGGAGTTGGTCTGAGTGACAAGGAATTGGTTTCAGATGATGAAGAAAGAGGAACGGGCCTCGAAGAAAATAATCAAGAAGAGCAAAGCATGGATTCAAACTTAGGTATTGGAACCACGTTTTTGTGTTTGCCGCAGTCTATTTATAGAAGTGAGCTAAATGTTTATGCTTTTGGGGAGCACATTTTACAAATTTCCAAG	109-X-C,111-X-C,167-X-C,183-X-G	Absent	Absent	NA	0	0	0	0.04	0.04	NA	524	2	1024	1330	1171	1338	NA	NA	FALSE	0.000453497	0.00408332	0.00408332	B_strong	-4	B_strong	-4
43091405	A	G	c.4096+30C>T	NA	NA	NA	NA	Intronic	NA	exon 10 (3')	0.183198	0.999058	0.173205	0.201591	NA	Neutral	TRUE	CCTTTCTTGATTGGTTCTTCCAAACAAATGAGGCATCAGTCTGAAAGCCAGGGAGTTGGTCTGAGTGACAAGGAATTGGTTTCAGATGATGAAGAAAGAGGAACGGGCCTCGAAGAAAATAATCAAGAAGAGCAAAGCATGGATTCAAACTTAGGTATTGGAACCACGTTTTTGTGTTTGCCCTAGTCTATTTATAGAAGTGAGCTAAATGTTTATGCTTTTGGGGAGCACATTTTACAAATTTCCAAG	109-X-C,111-X-C,167-X-C,184-X-T	Likely benign	Benign/Likely benign	criteria provided, single submitter	0.02	0	0	0	0.02	NA	593	1	902	1204	1036	1296	NA	NA	FALSE	0.000608656	0.00548124	0.00548124	B_strong	-4	B_strong	-4
43091405	C	G	c.4096+30C>G	NA	NA	NA	NA	Intronic	NA	exon 10 (3')	0.0772823	0.999058	0.0662238	0.091885	NA	Neutral	TRUE	CCTTTCTTGATTGGTTCTTCCAAACAAATGAGGCATCAGTCTGAAAGCCAGGGAGTTGGTCTGAGTGACAAGGAATTGGTTTCAGATGATGAAGAAAGAGGAACGGGCCTCGAAGAAAATAATCAAGAAGAGCAAAGCATGGATTCAAACTTAGGTATTGGAACCACGTTTTTGTGTTTGCCCGAGTCTATTTATAGAAGTGAGCTAAATGTTTATGCTTTTGGGGAGCACATTTTACAAATTTCCAAG	109-X-C,111-X-C,167-X-C,184-X-G	Absent	Absent	NA	0	0	0	0.02	0.02	NA	592	1	1086	1346	1324	1535	NA	NA	FALSE	0.00045317	0.00408038	0.00408038	B_strong	-4	B_strong	-4
43091405	T	G	c.4096+30C>A	NA	NA	NA	NA	Intronic	NA	exon 10 (3')	-0.00583933	0.903603	0.133323	-0.145269	NA	Neutral	TRUE	CCTTTCTTGATTGGTTCTTCCAAACAAATGAGGCATCAGTCTGAAAGCCAGGGAGTTGGTCTGAGTGACAAGGAATTGGTTTCAGATGATGAAGAAAGAGGAACGGGCCTCGAAGAAAATAATCAAGAAGAGCAAAGCATGGATTCAAACTTAGGTATTGGAACCACGTTTTTGTGTTTGCCCAAGTCTATTTATAGAAGTGAGCTAAATGTTTATGCTTTTGGGGAGCACATTTTACAAATTTCCAAG	109-X-C,111-X-C,167-X-C,184-X-A	Absent	Absent	NA	0	0	0	0	0	NA	538	1	821	1066	855	841	NA	NA	FALSE	0.000604889	0.00544729	0.00544729	B_strong	-4	B_strong	-4
43091404	G	T	c.4096+31A>C	NA	NA	NA	NA	Intronic	NA	exon 10 (3')	-0.0289194	0.796609	-1.39477e-05	-0.0591511	NA	Neutral	TRUE	CCTTTCTTGATTGGTTCTTCCAAACAAATGAGGCATCAGTCTGAAAGCCAGGGAGTTGGTCTGAGTGACAAGGAATTGGTTTCAGATGATGAAGAAAGAGGAACGGGCCTCGAAGAAAATAATCAAGAAGAGCAAAGCATGGATTCAAACTTAGGTATTGGAACCACGTTTTTGTGTTTGCCCCCGTCTATTTATAGAAGTGAGCTAAATGTTTATGCTTTTGGGGAGCACATTTTACAAATTTCCAAG	109-X-C,111-X-C,167-X-C,185-X-C	Absent	Absent	NA	0.02	0	0	0	0.02	NA	473	1	1197	1417	1337	1396	NA	NA	FALSE	0.000710783	0.0064016	0.0064016	B_strong	-4	B_strong	-4
43091404	A	T	c.4096+31A>T	NA	NA	NA	NA	Intronic	NA	exon 10 (3')	-0.130535	0.301527	-0.127021	-0.140034	NA	Neutral	TRUE	CCTTTCTTGATTGGTTCTTCCAAACAAATGAGGCATCAGTCTGAAAGCCAGGGAGTTGGTCTGAGTGACAAGGAATTGGTTTCAGATGATGAAGAAAGAGGAACGGGCCTCGAAGAAAATAATCAAGAAGAGCAAAGCATGGATTCAAACTTAGGTATTGGAACCACGTTTTTGTGTTTGCCCCTGTCTATTTATAGAAGTGAGCTAAATGTTTATGCTTTTGGGGAGCACATTTTACAAATTTCCAAG	109-X-C,111-X-C,167-X-C,185-X-T	Absent	Absent	NA	0.05	0	0	0	0.05	NA	564	1	1071	1161	1172	1157	NA	NA	FALSE	0.00219815	0.019827	0.019827	B_strong	-4	B_strong	-4
43091404	C	T	c.4096+31A>G	NA	NA	NA	NA	Intronic	NA	exon 10 (3')	-0.031149	0.796609	-0.232606	0.168879	NA	Neutral	TRUE	CCTTTCTTGATTGGTTCTTCCAAACAAATGAGGCATCAGTCTGAAAGCCAGGGAGTTGGTCTGAGTGACAAGGAATTGGTTTCAGATGATGAAGAAAGAGGAACGGGCCTCGAAGAAAATAATCAAGAAGAGCAAAGCATGGATTCAAACTTAGGTATTGGAACCACGTTTTTGTGTTTGCCCCGGTCTATTTATAGAAGTGAGCTAAATGTTTATGCTTTTGGGGAGCACATTTTACAAATTTCCAAG	109-X-C,111-X-C,167-X-C,185-X-G	Absent	Absent	NA	0.01	0	0	0	0.01	NA	439	1	1195	1204	1274	1558	NA	NA	FALSE	0.000723296	0.00651437	0.00651437	B_strong	-4	B_strong	-4
43091403	A	C	c.4096+32G>T	NA	NA	NA	NA	Intronic	NA	exon 10 (3')	-0.198632	0.0509672	-0.321277	-0.0850952	NA	Neutral	TRUE	CCTTTCTTGATTGGTTCTTCCAAACAAATGAGGCATCAGTCTGAAAGCCAGGGAGTTGGTCTGAGTGACAAGGAATTGGTTTCAGATGATGAAGAAAGAGGAACGGGCCTCGAAGAAAATAATCAAGAAGAGCAAAGCATGGATTCAAACTTAGGTATTGGAACCACGTTTTTGTGTTTGCCCCATTCTATTTATAGAAGTGAGCTAAATGTTTATGCTTTTGGGGAGCACATTTTACAAATTTCCAAG	109-X-C,111-X-C,167-X-C,186-X-T	Absent	Absent	NA	0.05	0	0	0	0.05	NA	597	1	1028	974	1058	1085	NA	NA	FALSE	0.00684428	0.062023	0.062023	B_moderate	-2	B_moderate	-2
43091403	T	C	c.4096+32G>A	NA	NA	NA	NA	Intronic	NA	exon 10 (3')	0.0224077	0.990233	0.0606179	-0.014775	NA	Neutral	TRUE	CCTTTCTTGATTGGTTCTTCCAAACAAATGAGGCATCAGTCTGAAAGCCAGGGAGTTGGTCTGAGTGACAAGGAATTGGTTTCAGATGATGAAGAAAGAGGAACGGGCCTCGAAGAAAATAATCAAGAAGAGCAAAGCATGGATTCAAACTTAGGTATTGGAACCACGTTTTTGTGTTTGCCCCAATCTATTTATAGAAGTGAGCTAAATGTTTATGCTTTTGGGGAGCACATTTTACAAATTTCCAAG	109-X-C,111-X-C,167-X-C,186-X-A	Absent	Absent	NA	0.03	0	0	0	0.03	NA	628	1	1023	1263	1290	1389	NA	NA	FALSE	0.000520918	0.0046907	0.0046907	B_strong	-4	B_strong	-4
43091403	G	C	c.4096+32G>C	NA	NA	NA	NA	Intronic	NA	exon 10 (3')	0.139705	0.999058	0.154985	0.130832	NA	Neutral	TRUE	CCTTTCTTGATTGGTTCTTCCAAACAAATGAGGCATCAGTCTGAAAGCCAGGGAGTTGGTCTGAGTGACAAGGAATTGGTTTCAGATGATGAAGAAAGAGGAACGGGCCTCGAAGAAAATAATCAAGAAGAGCAAAGCATGGATTCAAACTTAGGTATTGGAACCACGTTTTTGTGTTTGCCCCACTCTATTTATAGAAGTGAGCTAAATGTTTATGCTTTTGGGGAGCACATTTTACAAATTTCCAAG	109-X-C,111-X-C,167-X-C,186-X-C	Absent	Absent	NA	0.03	0	0	0	0.03	NA	517	1	742	978	853	1016	NA	NA	FALSE	0.000492864	0.00443796	0.00443796	B_strong	-4	B_strong	-4
43091402	G	A	c.4096+33T>C	NA	NA	NA	NA	Intronic	NA	exon 10 (3')	-0.0245614	0.796609	-0.0466576	-0.00359158	NA	Neutral	TRUE	CCTTTCTTGATTGGTTCTTCCAAACAAATGAGGCATCAGTCTGAAAGCCAGGGAGTTGGTCTGAGTGACAAGGAATTGGTTTCAGATGATGAAGAAAGAGGAACGGGCCTCGAAGAAAATAATCAAGAAGAGCAAAGCATGGATTCAAACTTAGGTATTGGAACCACGTTTTTGTGTTTGCCCCAGCCTATTTATAGAAGTGAGCTAAATGTTTATGCTTTTGGGGAGCACATTTTACAAATTTCCAAG	109-X-C,111-X-C,167-X-C,187-X-C	Absent	Absent	NA	0	0	0	0.02	0.02	NA	462	1	1047	1200	1257	1364	NA	NA	FALSE	0.000687599	0.00619265	0.00619265	B_strong	-4	B_strong	-4
43091402	T	A	c.4096+33T>A	NA	NA	NA	NA	Intronic	NA	exon 10 (3')	-0.0172504	0.846156	-0.0127095	-0.0225825	NA	Neutral	TRUE	CCTTTCTTGATTGGTTCTTCCAAACAAATGAGGCATCAGTCTGAAAGCCAGGGAGTTGGTCTGAGTGACAAGGAATTGGTTTCAGATGATGAAGAAAGAGGAACGGGCCTCGAAGAAAATAATCAAGAAGAGCAAAGCATGGATTCAAACTTAGGTATTGGAACCACGTTTTTGTGTTTGCCCCAGACTATTTATAGAAGTGAGCTAAATGTTTATGCTTTTGGGGAGCACATTTTACAAATTTCCAAG	109-X-C,111-X-C,167-X-C,187-X-A	Absent	Absent	NA	0	0	0	0.01	0.01	NA	539	1	1061	1245	1297	1389	NA	NA	FALSE	0.000652231	0.00587391	0.00587391	B_strong	-4	B_strong	-4
43091402	C	A	c.4096+33T>G	NA	NA	NA	NA	Intronic	NA	exon 10 (3')	-0.0261754	0.796609	-0.00329655	-0.0502547	NA	Neutral	TRUE	CCTTTCTTGATTGGTTCTTCCAAACAAATGAGGCATCAGTCTGAAAGCCAGGGAGTTGGTCTGAGTGACAAGGAATTGGTTTCAGATGATGAAGAAAGAGGAACGGGCCTCGAAGAAAATAATCAAGAAGAGCAAAGCATGGATTCAAACTTAGGTATTGGAACCACGTTTTTGTGTTTGCCCCAGGCTATTTATAGAAGTGAGCTAAATGTTTATGCTTTTGGGGAGCACATTTTACAAATTTCCAAG	109-X-C,111-X-C,167-X-C,187-X-G	Absent	Absent	NA	0	0	0	0.03	0.03	NA	485	1	1016	1200	1107	1163	NA	NA	FALSE	0.000695994	0.00626831	0.00626831	B_strong	-4	B_strong	-4
43091401	C	G	c.4096+34C>G	NA	NA	NA	NA	Intronic	NA	exon 10 (3')	-0.0998031	0.511025	-0.00563344	-0.19855	NA	Neutral	TRUE	CCTTTCTTGATTGGTTCTTCCAAACAAATGAGGCATCAGTCTGAAAGCCAGGGAGTTGGTCTGAGTGACAAGGAATTGGTTTCAGATGATGAAGAAAGAGGAACGGGCCTCGAAGAAAATAATCAAGAAGAGCAAAGCATGGATTCAAACTTAGGTATTGGAACCACGTTTTTGTGTTTGCCCCAGTGTATTTATAGAAGTGAGCTAAATGTTTATGCTTTTGGGGAGCACATTTTACAAATTTCCAAG	109-X-C,111-X-C,167-X-C,188-X-G	Absent	Absent	NA	0.01	0	0	0	0.01	NA	566	1	1038	1224	1153	1093	NA	NA	FALSE	0.00145398	0.0131048	0.0131048	B_strong	-4	B_strong	-4
43091401	T	G	c.4096+34C>A	NA	NA	NA	NA	Intronic	NA	exon 10 (3')	-0.0817916	0.628586	-0.197564	0.0302294	NA	Neutral	TRUE	CCTTTCTTGATTGGTTCTTCCAAACAAATGAGGCATCAGTCTGAAAGCCAGGGAGTTGGTCTGAGTGACAAGGAATTGGTTTCAGATGATGAAGAAAGAGGAACGGGCCTCGAAGAAAATAATCAAGAAGAGCAAAGCATGGATTCAAACTTAGGTATTGGAACCACGTTTTTGTGTTTGCCCCAGTATATTTATAGAAGTGAGCTAAATGTTTATGCTTTTGGGGAGCACATTTTACAAATTTCCAAG	109-X-C,111-X-C,167-X-C,188-X-A	Absent	Absent	NA	0.01	0	0	0	0.01	NA	542	1	712	735	893	992	NA	NA	FALSE	0.00117467	0.0105845	0.0105845	B_strong	-4	B_strong	-4
43091401	A	G	c.4096+34C>T	NA	NA	NA	NA	Intronic	NA	exon 10 (3')	0.135699	0.999058	0.141487	0.136134	NA	Neutral	TRUE	CCTTTCTTGATTGGTTCTTCCAAACAAATGAGGCATCAGTCTGAAAGCCAGGGAGTTGGTCTGAGTGACAAGGAATTGGTTTCAGATGATGAAGAAAGAGGAACGGGCCTCGAAGAAAATAATCAAGAAGAGCAAAGCATGGATTCAAACTTAGGTATTGGAACCACGTTTTTGTGTTTGCCCCAGTTTATTTATAGAAGTGAGCTAAATGTTTATGCTTTTGGGGAGCACATTTTACAAATTTCCAAG	109-X-C,111-X-C,167-X-C,188-X-T	Absent	Absent	NA	0.01	0	0	0	0.01	NA	563	1	968	1264	1105	1321	NA	NA	FALSE	0.00048643	0.00438	0.00438	B_strong	-4	B_strong	-4
43091400	G	A	c.4096+35T>C	NA	NA	NA	NA	Intronic	NA	exon 10 (3')	-0.043882	0.759918	0.117714	-0.20749	NA	Neutral	TRUE	CCTTTCTTGATTGGTTCTTCCAAACAAATGAGGCATCAGTCTGAAAGCCAGGGAGTTGGTCTGAGTGACAAGGAATTGGTTTCAGATGATGAAGAAAGAGGAACGGGCCTCGAAGAAAATAATCAAGAAGAGCAAAGCATGGATTCAAACTTAGGTATTGGAACCACGTTTTTGTGTTTGCCCCAGTCCATTTATAGAAGTGAGCTAAATGTTTATGCTTTTGGGGAGCACATTTTACAAATTTCCAAG	109-X-C,111-X-C,167-X-C,189-X-C	Absent	Absent	NA	0	0	0	0.03	0.03	NA	522	1	1125	1445	1330	1253	NA	NA	FALSE	0.000804149	0.00724316	0.00724316	B_strong	-4	B_strong	-4
43091400	C	A	c.4096+35T>G	NA	NA	NA	NA	Intronic	NA	exon 10 (3')	-0.00508628	0.903603	-0.018157	0.00775114	NA	Neutral	TRUE	CCTTTCTTGATTGGTTCTTCCAAACAAATGAGGCATCAGTCTGAAAGCCAGGGAGTTGGTCTGAGTGACAAGGAATTGGTTTCAGATGATGAAGAAAGAGGAACGGGCCTCGAAGAAAATAATCAAGAAGAGCAAAGCATGGATTCAAACTTAGGTATTGGAACCACGTTTTTGTGTTTGCCCCAGTCGATTTATAGAAGTGAGCTAAATGTTTATGCTTTTGGGGAGCACATTTTACAAATTTCCAAG	109-X-C,111-X-C,167-X-C,189-X-G	Absent	Absent	NA	0	0	0	0.03	0.03	NA	518	1	929	1086	1014	1109	NA	NA	FALSE	0.000602071	0.0054219	0.0054219	B_strong	-4	B_strong	-4
43091400	T	A	c.4096+35T>A	NA	NA	NA	NA	Intronic	NA	exon 10 (3')	-0.00234499	0.90985	-0.105378	0.100581	NA	Neutral	TRUE	CCTTTCTTGATTGGTTCTTCCAAACAAATGAGGCATCAGTCTGAAAGCCAGGGAGTTGGTCTGAGTGACAAGGAATTGGTTTCAGATGATGAAGAAAGAGGAACGGGCCTCGAAGAAAATAATCAAGAAGAGCAAAGCATGGATTCAAACTTAGGTATTGGAACCACGTTTTTGTGTTTGCCCCAGTCAATTTATAGAAGTGAGCTAAATGTTTATGCTTTTGGGGAGCACATTTTACAAATTTCCAAG	109-X-C,111-X-C,167-X-C,189-X-A	Absent	Absent	NA	0	0	0	0.03	0.03	NA	566	1	956	1052	1142	1332	NA	NA	FALSE	0.000592111	0.00533215	0.00533215	B_strong	-4	B_strong	-4
43091399	C	T	c.4096+36A>G	NA	NA	NA	NA	Intronic	NA	exon 10 (3')	-0.0361466	0.788389	0.139989	-0.21394	NA	Neutral	TRUE	CCTTTCTTGATTGGTTCTTCCAAACAAATGAGGCATCAGTCTGAAAGCCAGGGAGTTGGTCTGAGTGACAAGGAATTGGTTTCAGATGATGAAGAAAGAGGAACGGGCCTCGAAGAAAATAATCAAGAAGAGCAAAGCATGGATTCAAACTTAGGTATTGGAACCACGTTTTTGTGTTTGCCCCAGTCTGTTTATAGAAGTGAGCTAAATGTTTATGCTTTTGGGGAGCACATTTTACAAATTTCCAAG	109-X-C,111-X-C,167-X-C,190-X-G	Benign	Benign/Likely benign	criteria provided, multiple submitters, no conflicts	0.01	0	0	0	0.01	NA	495	1	1061	1384	1240	1163	NA	NA	TRUE	0.000753049	0.00678255	0.00678255	B_strong	-4	B_strong	-4
43091399	A	T	c.4096+36A>T	NA	NA	NA	NA	Intronic	NA	exon 10 (3')	0.0573381	0.999058	0.126506	-0.00920035	NA	Neutral	TRUE	CCTTTCTTGATTGGTTCTTCCAAACAAATGAGGCATCAGTCTGAAAGCCAGGGAGTTGGTCTGAGTGACAAGGAATTGGTTTCAGATGATGAAGAAAGAGGAACGGGCCTCGAAGAAAATAATCAAGAAGAGCAAAGCATGGATTCAAACTTAGGTATTGGAACCACGTTTTTGTGTTTGCCCCAGTCTTTTTATAGAAGTGAGCTAAATGTTTATGCTTTTGGGGAGCACATTTTACAAATTTCCAAG	109-X-C,111-X-C,167-X-C,190-X-T	Absent	Absent	NA	0.01	0	0	0	0.01	NA	564	1	1324	1711	1446	1563	NA	NA	FALSE	0.000465838	0.0041945	0.0041945	B_strong	-4	B_strong	-4
43091399	G	T	c.4096+36A>C	NA	NA	NA	NA	Intronic	NA	exon 10 (3')	0.0220197	0.990233	0.0932131	-0.0481639	NA	Neutral	TRUE	CCTTTCTTGATTGGTTCTTCCAAACAAATGAGGCATCAGTCTGAAAGCCAGGGAGTTGGTCTGAGTGACAAGGAATTGGTTTCAGATGATGAAGAAAGAGGAACGGGCCTCGAAGAAAATAATCAAGAAGAGCAAAGCATGGATTCAAACTTAGGTATTGGAACCACGTTTTTGTGTTTGCCCCAGTCTCTTTATAGAAGTGAGCTAAATGTTTATGCTTTTGGGGAGCACATTTTACAAATTTCCAAG	109-X-C,111-X-C,167-X-C,190-X-C	Absent	Absent	NA	0	0	0	0	0	NA	562	1	1229	1552	1516	1595	NA	NA	FALSE	0.000521801	0.00469866	0.00469866	B_strong	-4	B_strong	-4
43091398	T	A	c.4096+37T>A	NA	NA	NA	NA	Intronic	NA	exon 10 (3')	0.20413	0.999058	0.211256	0.206365	NA	Neutral	TRUE	CCTTTCTTGATTGGTTCTTCCAAACAAATGAGGCATCAGTCTGAAAGCCAGGGAGTTGGTCTGAGTGACAAGGAATTGGTTTCAGATGATGAAGAAAGAGGAACGGGCCTCGAAGAAAATAATCAAGAAGAGCAAAGCATGGATTCAAACTTAGGTATTGGAACCACGTTTTTGTGTTTGCCCCAGTCTAATTATAGAAGTGAGCTAAATGTTTATGCTTTTGGGGAGCACATTTTACAAATTTCCAAG	109-X-C,111-X-C,167-X-C,191-X-A	Absent	Absent	NA	0	0	0	0.01	0.01	NA	489	1	969	1328	1125	1412	NA	NA	FALSE	0.000704472	0.00634472	0.00634472	B_strong	-4	B_strong	-4
43091398	G	A	c.4096+37T>C	NA	NA	NA	NA	Intronic	NA	exon 10 (3')	-0.0520738	0.755653	0.219208	-0.325744	NA	Neutral	TRUE	CCTTTCTTGATTGGTTCTTCCAAACAAATGAGGCATCAGTCTGAAAGCCAGGGAGTTGGTCTGAGTGACAAGGAATTGGTTTCAGATGATGAAGAAAGAGGAACGGGCCTCGAAGAAAATAATCAAGAAGAGCAAAGCATGGATTCAAACTTAGGTATTGGAACCACGTTTTTGTGTTTGCCCCAGTCTACTTATAGAAGTGAGCTAAATGTTTATGCTTTTGGGGAGCACATTTTACAAATTTCCAAG	109-X-C,111-X-C,167-X-C,191-X-C	Absent	Absent	NA	0	0	0	0.04	0.04	NA	586	1	1103	1520	1439	1249	NA	NA	FALSE	0.000865776	0.00779873	0.00779873	B_strong	-4	B_strong	-4
43091398	C	A	c.4096+37T>G	NA	NA	NA	NA	Intronic	NA	exon 10 (3')	-0.0476492	0.755653	-0.0619684	-0.0355152	NA	Neutral	TRUE	CCTTTCTTGATTGGTTCTTCCAAACAAATGAGGCATCAGTCTGAAAGCCAGGGAGTTGGTCTGAGTGACAAGGAATTGGTTTCAGATGATGAAGAAAGAGGAACGGGCCTCGAAGAAAATAATCAAGAAGAGCAAAGCATGGATTCAAACTTAGGTATTGGAACCACGTTTTTGTGTTTGCCCCAGTCTAGTTATAGAAGTGAGCTAAATGTTTATGCTTTTGGGGAGCACATTTTACAAATTTCCAAG	109-X-C,111-X-C,167-X-C,191-X-G	Absent	Absent	NA	0	0	0	0.04	0.04	NA	463	1	858	973	945	1003	NA	NA	FALSE	0.000831466	0.00748943	0.00748943	B_strong	-4	B_strong	-4
43091397	T	A	c.4096+38T>A	NA	NA	NA	NA	Intronic	NA	exon 10 (3')	-0.176567	0.101248	-0.0767476	-0.284484	NA	Neutral	TRUE	CCTTTCTTGATTGGTTCTTCCAAACAAATGAGGCATCAGTCTGAAAGCCAGGGAGTTGGTCTGAGTGACAAGGAATTGGTTTCAGATGATGAAGAAAGAGGAACGGGCCTCGAAGAAAATAATCAAGAAGAGCAAAGCATGGATTCAAACTTAGGTATTGGAACCACGTTTTTGTGTTTGCCCCAGTCTATATATAGAAGTGAGCTAAATGTTTATGCTTTTGGGGAGCACATTTTACAAATTTCCAAG	109-X-C,111-X-C,167-X-C,192-X-A	Absent	Absent	NA	0	0	0	0.01	0.01	NA	442	1	792	889	992	886	NA	NA	FALSE	0.00458373	0.0414435	0.0414435	B_strong	-4	B_strong	-4
43091397	G	A	c.4096+38T>C	NA	NA	NA	NA	Intronic	NA	exon 10 (3')	0.00924056	0.965058	-0.0938542	0.112759	NA	Neutral	TRUE	CCTTTCTTGATTGGTTCTTCCAAACAAATGAGGCATCAGTCTGAAAGCCAGGGAGTTGGTCTGAGTGACAAGGAATTGGTTTCAGATGATGAAGAAAGAGGAACGGGCCTCGAAGAAAATAATCAAGAAGAGCAAAGCATGGATTCAAACTTAGGTATTGGAACCACGTTTTTGTGTTTGCCCCAGTCTATCTATAGAAGTGAGCTAAATGTTTATGCTTTTGGGGAGCACATTTTACAAATTTCCAAG	109-X-C,111-X-C,167-X-C,192-X-C	Absent	Absent	NA	0	0	0	0.01	0.01	NA	476	1	1071	1188	1129	1328	NA	NA	FALSE	0.000554843	0.00499636	0.00499636	B_strong	-4	B_strong	-4
43091397	C	A	c.4096+38T>G	NA	NA	NA	NA	Intronic	NA	exon 10 (3')	-0.0628225	0.706128	0.00495708	-0.133483	NA	Neutral	TRUE	CCTTTCTTGATTGGTTCTTCCAAACAAATGAGGCATCAGTCTGAAAGCCAGGGAGTTGGTCTGAGTGACAAGGAATTGGTTTCAGATGATGAAGAAAGAGGAACGGGCCTCGAAGAAAATAATCAAGAAGAGCAAAGCATGGATTCAAACTTAGGTATTGGAACCACGTTTTTGTGTTTGCCCCAGTCTATGTATAGAAGTGAGCTAAATGTTTATGCTTTTGGGGAGCACATTTTACAAATTTCCAAG	109-X-C,111-X-C,167-X-C,192-X-G	Absent	Absent	NA	0	0	0	0	0	NA	455	1	990	1176	1204	1194	NA	NA	FALSE	0.000960301	0.00865102	0.00865102	B_strong	-4	B_strong	-4
43091396	T	A	c.4096+39T>A	NA	NA	NA	NA	Intronic	NA	exon 10 (3')	-0.0642943	0.706128	0.0165985	-0.148136	NA	Neutral	TRUE	CCTTTCTTGATTGGTTCTTCCAAACAAATGAGGCATCAGTCTGAAAGCCAGGGAGTTGGTCTGAGTGACAAGGAATTGGTTTCAGATGATGAAGAAAGAGGAACGGGCCTCGAAGAAAATAATCAAGAAGAGCAAAGCATGGATTCAAACTTAGGTATTGGAACCACGTTTTTGTGTTTGCCCCAGTCTATTAATAGAAGTGAGCTAAATGTTTATGCTTTTGGGGAGCACATTTTACAAATTTCCAAG	109-X-C,111-X-C,167-X-C,193-X-A	Absent	Absent	NA	0	0	0	0	0	NA	542	2	881	1055	1255	1232	NA	NA	FALSE	0.000974603	0.00877999	0.00877999	B_strong	-4	B_strong	-4
43091396	C	A	c.4096+39T>G	NA	NA	NA	NA	Intronic	NA	exon 10 (3')	0.0521137	0.999058	0.0427698	0.0638474	NA	Neutral	TRUE	CCTTTCTTGATTGGTTCTTCCAAACAAATGAGGCATCAGTCTGAAAGCCAGGGAGTTGGTCTGAGTGACAAGGAATTGGTTTCAGATGATGAAGAAAGAGGAACGGGCCTCGAAGAAAATAATCAAGAAGAGCAAAGCATGGATTCAAACTTAGGTATTGGAACCACGTTTTTGTGTTTGCCCCAGTCTATTGATAGAAGTGAGCTAAATGTTTATGCTTTTGGGGAGCACATTTTACAAATTTCCAAG	109-X-C,111-X-C,167-X-C,193-X-G	Absent	Absent	NA	0	0	0	0.01	0.01	NA	629	1	1112	1356	1255	1427	NA	NA	FALSE	0.000471262	0.00424336	0.00424336	B_strong	-4	B_strong	-4
43091396	G	A	c.4096+39T>C	NA	NA	NA	NA	Intronic	NA	exon 10 (3')	0.0616652	0.999058	0.219489	-0.0933312	NA	Neutral	TRUE	CCTTTCTTGATTGGTTCTTCCAAACAAATGAGGCATCAGTCTGAAAGCCAGGGAGTTGGTCTGAGTGACAAGGAATTGGTTTCAGATGATGAAGAAAGAGGAACGGGCCTCGAAGAAAATAATCAAGAAGAGCAAAGCATGGATTCAAACTTAGGTATTGGAACCACGTTTTTGTGTTTGCCCCAGTCTATTCATAGAAGTGAGCTAAATGTTTATGCTTTTGGGGAGCACATTTTACAAATTTCCAAG	109-X-C,111-X-C,167-X-C,193-X-C	Absent	Absent	NA	0	0	0	0.01	0.01	NA	526	1	1089	1501	1321	1347	NA	NA	FALSE	0.000462025	0.00416015	0.00416015	B_strong	-4	B_strong	-4
43091395	C	T	c.4096+40A>G	NA	NA	NA	NA	Intronic	NA	exon 10 (3')	0.0243379	0.990233	0.0371163	0.0126756	NA	Neutral	TRUE	CCTTTCTTGATTGGTTCTTCCAAACAAATGAGGCATCAGTCTGAAAGCCAGGGAGTTGGTCTGAGTGACAAGGAATTGGTTTCAGATGATGAAGAAAGAGGAACGGGCCTCGAAGAAAATAATCAAGAAGAGCAAAGCATGGATTCAAACTTAGGTATTGGAACCACGTTTTTGTGTTTGCCCCAGTCTATTTGTAGAAGTGAGCTAAATGTTTATGCTTTTGGGGAGCACATTTTACAAATTTCCAAG	109-X-C,111-X-C,167-X-C,194-X-G	Absent	Absent	NA	0.01	0	0	0	0.01	NA	548	1	1160	1409	1283	1408	NA	NA	FALSE	0.00051662	0.00465198	0.00465198	B_strong	-4	B_strong	-4
43091395	A	T	c.4096+40A>T	NA	NA	NA	NA	Intronic	NA	exon 10 (3')	-0.0780603	0.64887	-0.0271851	-0.132515	NA	Neutral	TRUE	CCTTTCTTGATTGGTTCTTCCAAACAAATGAGGCATCAGTCTGAAAGCCAGGGAGTTGGTCTGAGTGACAAGGAATTGGTTTCAGATGATGAAGAAAGAGGAACGGGCCTCGAAGAAAATAATCAAGAAGAGCAAAGCATGGATTCAAACTTAGGTATTGGAACCACGTTTTTGTGTTTGCCCCAGTCTATTTTTAGAAGTGAGCTAAATGTTTATGCTTTTGGGGAGCACATTTTACAAATTTCCAAG	109-X-C,111-X-C,167-X-C,194-X-T	Absent	Absent	NA	0.01	0	0	0	0.01	NA	539	1	1008	1171	1178	1169	NA	NA	FALSE	0.0011269	0.0101536	0.0101536	B_strong	-4	B_strong	-4
43091395	G	T	c.4096+40A>C	NA	NA	NA	NA	Intronic	NA	exon 10 (3')	-0.0493362	0.755653	0.0618904	-0.162825	NA	Neutral	TRUE	CCTTTCTTGATTGGTTCTTCCAAACAAATGAGGCATCAGTCTGAAAGCCAGGGAGTTGGTCTGAGTGACAAGGAATTGGTTTCAGATGATGAAGAAAGAGGAACGGGCCTCGAAGAAAATAATCAAGAAGAGCAAAGCATGGATTCAAACTTAGGTATTGGAACCACGTTTTTGTGTTTGCCCCAGTCTATTTCTAGAAGTGAGCTAAATGTTTATGCTTTTGGGGAGCACATTTTACAAATTTCCAAG	109-X-C,111-X-C,167-X-C,194-X-C	Absent	Absent	NA	0.01	0	0	0	0.01	NA	581	1	1031	1274	1238	1203	NA	NA	FALSE	0.000844255	0.00760472	0.00760472	B_strong	-4	B_strong	-4
43091394	G	A	c.4096+41T>C	NA	NA	NA	NA	Intronic	NA	exon 10 (3')	0.0562349	0.999058	0.0556104	0.0594383	NA	Neutral	TRUE	CCTTTCTTGATTGGTTCTTCCAAACAAATGAGGCATCAGTCTGAAAGCCAGGGAGTTGGTCTGAGTGACAAGGAATTGGTTTCAGATGATGAAGAAAGAGGAACGGGCCTCGAAGAAAATAATCAAGAAGAGCAAAGCATGGATTCAAACTTAGGTATTGGAACCACGTTTTTGTGTTTGCCCCAGTCTATTTACAGAAGTGAGCTAAATGTTTATGCTTTTGGGGAGCACATTTTACAAATTTCCAAG	109-X-C,111-X-C,167-X-C,195-X-C	Likely benign	Benign/Likely benign	criteria provided, single submitter	0	0	0	0.03	0.03	NA	493	1	1042	1282	1340	1519	NA	NA	FALSE	0.000466908	0.00420413	0.00420413	B_strong	-4	B_strong	-4
43091394	T	A	c.4096+41T>A	NA	NA	NA	NA	Intronic	NA	exon 10 (3')	0.0335311	0.999058	-0.0662892	0.134889	NA	Neutral	TRUE	CCTTTCTTGATTGGTTCTTCCAAACAAATGAGGCATCAGTCTGAAAGCCAGGGAGTTGGTCTGAGTGACAAGGAATTGGTTTCAGATGATGAAGAAAGAGGAACGGGCCTCGAAGAAAATAATCAAGAAGAGCAAAGCATGGATTCAAACTTAGGTATTGGAACCACGTTTTTGTGTTTGCCCCAGTCTATTTAAAGAAGTGAGCTAAATGTTTATGCTTTTGGGGAGCACATTTTACAAATTTCCAAG	109-X-C,111-X-C,167-X-C,195-X-A	Absent	Absent	NA	0	0	0	0	0	NA	455	1	842	952	936	1118	NA	NA	FALSE	0.000498317	0.00448709	0.00448709	B_strong	-4	B_strong	-4
43091394	C	A	c.4096+41T>G	NA	NA	NA	NA	Intronic	NA	exon 10 (3')	0.094688	0.999058	0.0153907	0.178328	NA	Neutral	TRUE	CCTTTCTTGATTGGTTCTTCCAAACAAATGAGGCATCAGTCTGAAAGCCAGGGAGTTGGTCTGAGTGACAAGGAATTGGTTTCAGATGATGAAGAAAGAGGAACGGGCCTCGAAGAAAATAATCAAGAAGAGCAAAGCATGGATTCAAACTTAGGTATTGGAACCACGTTTTTGTGTTTGCCCCAGTCTATTTAGAGAAGTGAGCTAAATGTTTATGCTTTTGGGGAGCACATTTTACAAATTTCCAAG	109-X-C,111-X-C,167-X-C,195-X-G	Absent	Absent	NA	0	0	0	0.04	0.04	NA	417	1	743	889	827	1018	NA	NA	FALSE	0.000452024	0.00407005	0.00407005	B_strong	-4	B_strong	-4
43091393	G	T	c.4096+42A>C	NA	NA	NA	NA	Intronic	NA	exon 10 (3')	-0.0488505	0.755653	0.054924	-0.154865	NA	Neutral	TRUE	CCTTTCTTGATTGGTTCTTCCAAACAAATGAGGCATCAGTCTGAAAGCCAGGGAGTTGGTCTGAGTGACAAGGAATTGGTTTCAGATGATGAAGAAAGAGGAACGGGCCTCGAAGAAAATAATCAAGAAGAGCAAAGCATGGATTCAAACTTAGGTATTGGAACCACGTTTTTGTGTTTGCCCCAGTCTATTTATCGAAGTGAGCTAAATGTTTATGCTTTTGGGGAGCACATTTTACAAATTTCCAAG	109-X-C,111-X-C,167-X-C,196-X-C	Absent	Absent	NA	0	0	0	0	0	NA	574	1	1197	1472	1354	1323	NA	NA	FALSE	0.000840537	0.0075712	0.0075712	B_strong	-4	B_strong	-4
43091393	C	T	c.4096+42A>G	NA	NA	NA	NA	Intronic	NA	exon 10 (3')	-0.00546295	0.903603	0.0476701	-0.0588466	NA	Neutral	TRUE	CCTTTCTTGATTGGTTCTTCCAAACAAATGAGGCATCAGTCTGAAAGCCAGGGAGTTGGTCTGAGTGACAAGGAATTGGTTTCAGATGATGAAGAAAGAGGAACGGGCCTCGAAGAAAATAATCAAGAAGAGCAAAGCATGGATTCAAACTTAGGTATTGGAACCACGTTTTTGTGTTTGCCCCAGTCTATTTATGGAAGTGAGCTAAATGTTTATGCTTTTGGGGAGCACATTTTACAAATTTCCAAG	109-X-C,111-X-C,167-X-C,196-X-G	Absent	Absent	NA	0.01	0	0	0	0.01	NA	509	1	1069	1308	1398	1460	NA	NA	FALSE	0.000603476	0.00543456	0.00543456	B_strong	-4	B_strong	-4
43091393	A	T	c.4096+42A>T	NA	NA	NA	NA	Intronic	NA	exon 10 (3')	-0.0407689	0.768852	-0.140589	0.0571815	NA	Neutral	TRUE	CCTTTCTTGATTGGTTCTTCCAAACAAATGAGGCATCAGTCTGAAAGCCAGGGAGTTGGTCTGAGTGACAAGGAATTGGTTTCAGATGATGAAGAAAGAGGAACGGGCCTCGAAGAAAATAATCAAGAAGAGCAAAGCATGGATTCAAACTTAGGTATTGGAACCACGTTTTTGTGTTTGCCCCAGTCTATTTATTGAAGTGAGCTAAATGTTTATGCTTTTGGGGAGCACATTTTACAAATTTCCAAG	109-X-C,111-X-C,167-X-C,196-X-T	Absent	Absent	NA	0.02	0	0	0	0.02	NA	554	1	988	1061	1138	1288	NA	NA	FALSE	0.000782807	0.00705078	0.00705078	B_strong	-4	B_strong	-4
43091046	T	A	c.4097-14T>A	NA	NA	NA	NA	Intronic	NA	exon 11	-0.105062	0.448308	-0.0156992	-0.179002	NA	Neutral	TRUE	ACAGCAAGTTGCAGCGTTTATAGTCTGCTTTTACATCTGAACCTCTGTATTTGTTATTTAAGGTGAAGCAGCATCTGGGTGTGAGAGTGAAACAAGCGTCTCTGAAGACTGCTCAGGGCTATCCTCGCAAAGTGACATTTTAACCACTCAGGTAAAAAGCGTGTGTGTGTGTGCACATGCGTGTGTGTGGTGTCCTTTGCATTCAGTAGTATGTATCCCACATTCTTAGGTTTGCTG	49-X-A,127-X-G,130-X-A	Absent	Absent	NA	0	0.03	0	0	0.03	NA	2790	1	2364	2568	2909	2533	NA	NA	FALSE	0.00155367	0.0140048	0.0140048	B_strong	-4	B_strong	-4
43091046	G	A	c.4097-14T>C	NA	NA	NA	NA	Intronic	NA	exon 11	-0.067201	0.57273	0.00874189	-0.133279	NA	Neutral	TRUE	ACAGCAAGTTGCAGCGTTTATAGTCTGCTTTTACATCTGAACCTCTGTCTTTGTTATTTAAGGTGAAGCAGCATCTGGGTGTGAGAGTGAAACAAGCGTCTCTGAAGACTGCTCAGGGCTATCCTCGCAAAGTGACATTTTAACCACTCAGGTAAAAAGCGTGTGTGTGTGTGCACATGCGTGTGTGTGGTGTCCTTTGCATTCAGTAGTATGTATCCCACATTCTTAGGTTTGCTG	49-X-C,127-X-G,130-X-A	Absent	Absent	NA	0	0.01	0	0	0.01	NA	2547	1	2575	2845	3043	2735	NA	NA	FALSE	0.0010039	0.00904417	0.00904417	B_strong	-4	B_strong	-4
43091046	C	A	c.4097-14T>G	NA	NA	NA	NA	Intronic	NA	exon 11	0.0855696	0.970689	0.131538	0.0270395	NA	Neutral	TRUE	ACAGCAAGTTGCAGCGTTTATAGTCTGCTTTTACATCTGAACCTCTGTGTTTGTTATTTAAGGTGAAGCAGCATCTGGGTGTGAGAGTGAAACAAGCGTCTCTGAAGACTGCTCAGGGCTATCCTCGCAAAGTGACATTTTAACCACTCAGGTAAAAAGCGTGTGTGTGTGTGCACATGCGTGTGTGTGGTGTCCTTTGCATTCAGTAGTATGTATCCCACATTCTTAGGTTTGCTG	49-X-G,127-X-G,130-X-A	Likely benign	Benign/Likely benign	criteria provided, single submitter	0	0.02	0	0	0.02	NA	2369	1	2522	3034	2940	2953	NA	NA	FALSE	0.000451493	0.00406527	0.00406527	B_strong	-4	B_strong	-4
43091045	T	A	c.4097-13T>A	NA	NA	NA	NA	Intronic	NA	exon 11	-0.0301638	0.734401	-0.197438	0.141538	NA	Neutral	TRUE	ACAGCAAGTTGCAGCGTTTATAGTCTGCTTTTACATCTGAACCTCTGTTATTGTTATTTAAGGTGAAGCAGCATCTGGGTGTGAGAGTGAAACAAGCGTCTCTGAAGACTGCTCAGGGCTATCCTCGCAAAGTGACATTTTAACCACTCAGGTAAAAAGCGTGTGTGTGTGTGCACATGCGTGTGTGTGGTGTCCTTTGCATTCAGTAGTATGTATCCCACATTCTTAGGTTTGCTG	50-X-A,127-X-G,130-X-A	Likely benign	Benign/Likely benign	criteria provided, single submitter	0	0.04	0	0	0.04	NA	1303	2	1088	1042	1419	1543	NA	NA	FALSE	0.000717711	0.00646404	0.00646404	B_strong	-4	B_strong	-4
43091045	G	A	c.4097-13T>C	NA	NA	NA	NA	Intronic	NA	exon 11	-0.0729596	0.556402	-0.0253815	-0.109828	NA	Neutral	TRUE	ACAGCAAGTTGCAGCGTTTATAGTCTGCTTTTACATCTGAACCTCTGTTCTTGTTATTTAAGGTGAAGCAGCATCTGGGTGTGAGAGTGAAACAAGCGTCTCTGAAGACTGCTCAGGGCTATCCTCGCAAAGTGACATTTTAACCACTCAGGTAAAAAGCGTGTGTGTGTGTGCACATGCGTGTGTGTGGTGTCCTTTGCATTCAGTAGTATGTATCCCACATTCTTAGGTTTGCTG	50-X-C,127-X-G,130-X-A	Absent	Absent	NA	0	0.01	0	0	0.01	NA	3246	1	2923	3154	3700	3380	NA	NA	FALSE	0.00106632	0.00960713	0.00960713	B_strong	-4	B_strong	-4
43091045	C	A	c.4097-13T>G	NA	NA	NA	NA	Intronic	NA	exon 11	-0.0575384	0.613778	-0.0589729	-0.0476575	NA	Neutral	TRUE	ACAGCAAGTTGCAGCGTTTATAGTCTGCTTTTACATCTGAACCTCTGTTGTTGTTATTTAAGGTGAAGCAGCATCTGGGTGTGAGAGTGAAACAAGCGTCTCTGAAGACTGCTCAGGGCTATCCTCGCAAAGTGACATTTTAACCACTCAGGTAAAAAGCGTGTGTGTGTGTGCACATGCGTGTGTGTGGTGTCCTTTGCATTCAGTAGTATGTATCCCACATTCTTAGGTTTGCTG	50-X-G,127-X-G,130-X-A	Absent	Absent	NA	0	0.05	0	0	0.05	NA	3144	1	3266	3443	4064	3876	NA	NA	FALSE	0.000911737	0.00821312	0.00821312	B_strong	-4	B_strong	-4
43091044	T	A	c.4097-12T>A	NA	NA	NA	NA	Intronic	NA	exon 11	-0.10309	0.456842	-0.0639124	-0.127134	NA	Neutral	TRUE	ACAGCAAGTTGCAGCGTTTATAGTCTGCTTTTACATCTGAACCTCTGTTTATGTTATTTAAGGTGAAGCAGCATCTGGGTGTGAGAGTGAAACAAGCGTCTCTGAAGACTGCTCAGGGCTATCCTCGCAAAGTGACATTTTAACCACTCAGGTAAAAAGCGTGTGTGTGTGTGCACATGCGTGTGTGTGGTGTCCTTTGCATTCAGTAGTATGTATCCCACATTCTTAGGTTTGCTG	51-X-A,127-X-G,130-X-A	Absent	Absent	NA	0	0.04	0	0	0.04	NA	2732	1	2451	2575	2824	2549	NA	NA	FALSE	0.00151518	0.0136574	0.0136574	B_strong	-4	B_strong	-4
43091044	G	A	c.4097-12T>C	NA	NA	NA	NA	Intronic	NA	exon 11	-0.219928	0.0443329	-0.232709	-0.174863	NA	Neutral	TRUE	ACAGCAAGTTGCAGCGTTTATAGTCTGCTTTTACATCTGAACCTCTGTTTCTGTTATTTAAGGTGAAGCAGCATCTGGGTGTGAGAGTGAAACAAGCGTCTCTGAAGACTGCTCAGGGCTATCCTCGCAAAGTGACATTTTAACCACTCAGGTAAAAAGCGTGTGTGTGTGTGCACATGCGTGTGTGTGGTGTCCTTTGCATTCAGTAGTATGTATCCCACATTCTTAGGTTTGCTG	51-X-C,127-X-G,130-X-A	Absent	Absent	NA	0	0.01	0	0	0.01	NA	4042	1	4403	4115	5136	4485	NA	NA	FALSE	0.0103769	0.0943712	0.0943712	B_moderate	-2	B_moderate	-2
43091044	C	A	c.4097-12T>G	NA	NA	NA	NA	Intronic	NA	exon 11	-0.0862204	0.506667	0.0405891	-0.200373	NA	Neutral	TRUE	ACAGCAAGTTGCAGCGTTTATAGTCTGCTTTTACATCTGAACCTCTGTTTGTGTTATTTAAGGTGAAGCAGCATCTGGGTGTGAGAGTGAAACAAGCGTCTCTGAAGACTGCTCAGGGCTATCCTCGCAAAGTGACATTTTAACCACTCAGGTAAAAAGCGTGTGTGTGTGTGCACATGCGTGTGTGTGGTGTCCTTTGCATTCAGTAGTATGTATCCCACATTCTTAGGTTTGCTG	51-X-G,127-X-G,130-X-A	Absent	Absent	NA	0	0.04	0	0	0.04	NA	1924	1	1938	2189	2323	1993	NA	NA	FALSE	0.00123547	0.011133	0.011133	B_strong	-4	B_strong	-4
43091043	T	A	c.4097-11T>A	NA	NA	NA	NA	Intronic	NA	exon 11	-2.37885	8.98251e-173	-2.15604	-2.25245	NA	LoF	TRUE	ACAGCAAGTTGCAGCGTTTATAGTCTGCTTTTACATCTGAACCTCTGTTTTAGTTATTTAAGGTGAAGCAGCATCTGGGTGTGAGAGTGAAACAAGCGTCTCTGAAGACTGCTCAGGGCTATCCTCGCAAAGTGACATTTTAACCACTCAGGTAAAAAGCGTGTGTGTGTGTGCACATGCGTGTGTGTGGTGTCCTTTGCATTCAGTAGTATGTATCCCACATTCTTAGGTTTGCTG	52-X-A,127-X-G,130-X-A	Absent	Absent	NA	0.61	0.95	0	0	0.95	NA	3276	1	1944	479	2180	451	NA	NA	FALSE	1	Inf	Inf	P_strong	4	P_strong	4
43091043	G	A	c.4097-11T>C	NA	NA	NA	NA	Intronic	NA	exon 11	-0.0560717	0.615975	-0.0769766	-0.0269358	NA	Neutral	TRUE	ACAGCAAGTTGCAGCGTTTATAGTCTGCTTTTACATCTGAACCTCTGTTTTCGTTATTTAAGGTGAAGCAGCATCTGGGTGTGAGAGTGAAACAAGCGTCTCTGAAGACTGCTCAGGGCTATCCTCGCAAAGTGACATTTTAACCACTCAGGTAAAAAGCGTGTGTGTGTGTGCACATGCGTGTGTGTGGTGTCCTTTGCATTCAGTAGTATGTATCCCACATTCTTAGGTTTGCTG	52-X-C,127-X-G,130-X-A	Benign	Benign/Likely benign	reviewed by expert panel	0	0.02	0	0	0.02	NA	3833	1	3818	3975	4898	4739	NA	NA	TRUE	0.000898992	0.00809821	0.00809821	B_strong	-4	B_strong	-4
43091043	C	A	c.4097-11T>G	NA	NA	NA	NA	Intronic	NA	exon 11	-0.181195	0.111522	-0.116879	-0.218912	NA	Neutral	TRUE	ACAGCAAGTTGCAGCGTTTATAGTCTGCTTTTACATCTGAACCTCTGTTTTGGTTATTTAAGGTGAAGCAGCATCTGGGTGTGAGAGTGAAACAAGCGTCTCTGAAGACTGCTCAGGGCTATCCTCGCAAAGTGACATTTTAACCACTCAGGTAAAAAGCGTGTGTGTGTGTGCACATGCGTGTGTGTGGTGTCCTTTGCATTCAGTAGTATGTATCCCACATTCTTAGGTTTGCTG	52-X-G,127-X-G,130-X-A	Conflicting classifications of pathogenicity	VUS/conflicting interpretations	criteria provided, conflicting classifications	0	0.05	0	0	0.05	NA	3549	2	3695	3742	4333	3670	NA	NA	FALSE	0.00497291	0.0449798	0.0449798	B_strong	-4	B_strong	-4
43091042	T	C	c.4097-10G>A	NA	NA	NA	NA	Intronic	NA	exon 11	-0.190992	0.0878018	-0.189882	-0.164066	NA	Neutral	TRUE	ACAGCAAGTTGCAGCGTTTATAGTCTGCTTTTACATCTGAACCTCTGTTTTTATTATTTAAGGTGAAGCAGCATCTGGGTGTGAGAGTGAAACAAGCGTCTCTGAAGACTGCTCAGGGCTATCCTCGCAAAGTGACATTTTAACCACTCAGGTAAAAAGCGTGTGTGTGTGTGCACATGCGTGTGTGTGGTGTCCTTTGCATTCAGTAGTATGTATCCCACATTCTTAGGTTTGCTG	53-X-A,127-X-G,130-X-A	Benign	Benign/Likely benign	reviewed by expert panel	0	0	0	0	0	NA	2526	2	1906	1835	2496	2196	NA	NA	TRUE	0.0059363	0.0537457	0.0537457	B_moderate	-2	B_moderate	-2
43091042	G	C	c.4097-10G>C	NA	NA	NA	NA	Intronic	NA	exon 11	-0.19162	0.0874069	-0.173645	-0.181466	NA	Neutral	TRUE	ACAGCAAGTTGCAGCGTTTATAGTCTGCTTTTACATCTGAACCTCTGTTTTTCTTATTTAAGGTGAAGCAGCATCTGGGTGTGAGAGTGAAACAAGCGTCTCTGAAGACTGCTCAGGGCTATCCTCGCAAAGTGACATTTTAACCACTCAGGTAAAAAGCGTGTGTGTGTGTGCACATGCGTGTGTGTGGTGTCCTTTGCATTCAGTAGTATGTATCCCACATTCTTAGGTTTGCTG	53-X-C,127-X-G,130-X-A	Likely benign	Benign/Likely benign	criteria provided, single submitter	0	0	0.02	0	0.02	NA	2995	2	2770	2697	3136	2726	NA	NA	FALSE	0.00600524	0.0543737	0.0543737	B_moderate	-2	B_moderate	-2
43091042	A	C	c.4097-10G>T	NA	NA	NA	NA	Intronic	NA	exon 11	-0.248945	0.0174001	-0.28693	-0.174417	NA	Neutral	TRUE	ACAGCAAGTTGCAGCGTTTATAGTCTGCTTTTACATCTGAACCTCTGTTTTTTTTATTTAAGGTGAAGCAGCATCTGGGTGTGAGAGTGAAACAAGCGTCTCTGAAGACTGCTCAGGGCTATCCTCGCAAAGTGACATTTTAACCACTCAGGTAAAAAGCGTGTGTGTGTGTGCACATGCGTGTGTGTGGTGTCCTTTGCATTCAGTAGTATGTATCCCACATTCTTAGGTTTGCTG	53-X-T,127-X-G,130-X-A	Absent	Absent	NA	0	0	0.02	0	0.02	NA	2065	3	1712	1541	1771	1547	NA	NA	FALSE	0.0191246	0.175477	0.175477	B_moderate	-2	B_moderate	-2
43091041	G	A	c.4097-9T>C	NA	NA	NA	NA	Intronic	NA	exon 11	-0.202277	0.0672495	-0.259435	-0.115427	NA	Neutral	TRUE	ACAGCAAGTTGCAGCGTTTATAGTCTGCTTTTACATCTGAACCTCTGTTTTTGCTATTTAAGGTGAAGCAGCATCTGGGTGTGAGAGTGAAACAAGCGTCTCTGAAGACTGCTCAGGGCTATCCTCGCAAAGTGACATTTTAACCACTCAGGTAAAAAGCGTGTGTGTGTGTGCACATGCGTGTGTGTGGTGTCCTTTGCATTCAGTAGTATGTATCCCACATTCTTAGGTTTGCTG	54-X-C,127-X-G,130-X-A	Absent	Absent	NA	0	0.02	0	0	0.02	NA	3836	1	3682	3378	4421	4023	NA	NA	FALSE	0.00733487	0.0665016	0.0665016	B_moderate	-2	B_moderate	-2
43091041	C	A	c.4097-9T>G	NA	NA	NA	NA	Intronic	NA	exon 11	-0.108137	0.438251	0.0314269	-0.231828	NA	Neutral	TRUE	ACAGCAAGTTGCAGCGTTTATAGTCTGCTTTTACATCTGAACCTCTGTTTTTGGTATTTAAGGTGAAGCAGCATCTGGGTGTGAGAGTGAAACAAGCGTCTCTGAAGACTGCTCAGGGCTATCCTCGCAAAGTGACATTTTAACCACTCAGGTAAAAAGCGTGTGTGTGTGTGCACATGCGTGTGTGTGGTGTCCTTTGCATTCAGTAGTATGTATCCCACATTCTTAGGTTTGCTG	54-X-G,127-X-G,130-X-A	Absent	Absent	NA	0	0.05	0	0	0.05	NA	2677	1	2656	2981	3139	2635	NA	NA	FALSE	0.00161647	0.0145718	0.0145718	B_strong	-4	B_strong	-4
43091041	T	A	c.4097-9T>A	NA	NA	NA	NA	Intronic	NA	exon 11	0.0233751	0.922812	0.101654	-0.0583356	NA	Neutral	TRUE	ACAGCAAGTTGCAGCGTTTATAGTCTGCTTTTACATCTGAACCTCTGTTTTTGATATTTAAGGTGAAGCAGCATCTGGGTGTGAGAGTGAAACAAGCGTCTCTGAAGACTGCTCAGGGCTATCCTCGCAAAGTGACATTTTAACCACTCAGGTAAAAAGCGTGTGTGTGTGTGCACATGCGTGTGTGTGGTGTCCTTTGCATTCAGTAGTATGTATCCCACATTCTTAGGTTTGCTG	54-X-A,127-X-G,130-X-A	Likely benign	Benign/Likely benign	criteria provided, single submitter	0	0.03	0	0	0.03	NA	1988	3	1940	2286	2308	2185	NA	NA	FALSE	0.000518743	0.00467111	0.00467111	B_strong	-4	B_strong	-4
43091040	T	A	c.4097-8T>A	NA	NA	NA	NA	Splice region	NA	exon 11	-0.150019	0.21641	-0.0791102	-0.198906	NA	Neutral	TRUE	ACAGCAAGTTGCAGCGTTTATAGTCTGCTTTTACATCTGAACCTCTGTTTTTGTAATTTAAGGTGAAGCAGCATCTGGGTGTGAGAGTGAAACAAGCGTCTCTGAAGACTGCTCAGGGCTATCCTCGCAAAGTGACATTTTAACCACTCAGGTAAAAAGCGTGTGTGTGTGTGCACATGCGTGTGTGTGGTGTCCTTTGCATTCAGTAGTATGTATCCCACATTCTTAGGTTTGCTG	55-X-A,127-X-G,130-X-A	Absent	Absent	NA	0	0.02	0	0	0.02	NA	2361	1	2299	2390	2819	2421	NA	NA	FALSE	0.00295	0.0266285	0.0266285	B_strong	-4	B_strong	-4
43091040	G	A	c.4097-8T>C	NA	NA	NA	NA	Splice region	NA	exon 11	-0.180713	0.111561	-0.131418	-0.20348	NA	Neutral	TRUE	ACAGCAAGTTGCAGCGTTTATAGTCTGCTTTTACATCTGAACCTCTGTTTTTGTCATTTAAGGTGAAGCAGCATCTGGGTGTGAGAGTGAAACAAGCGTCTCTGAAGACTGCTCAGGGCTATCCTCGCAAAGTGACATTTTAACCACTCAGGTAAAAAGCGTGTGTGTGTGTGCACATGCGTGTGTGTGGTGTCCTTTGCATTCAGTAGTATGTATCCCACATTCTTAGGTTTGCTG	55-X-C,127-X-G,130-X-A	Likely benign	Benign/Likely benign	criteria provided, multiple submitters, no conflicts	0	0	0	0	0	NA	4239	2	4288	4299	4642	3974	NA	NA	TRUE	0.00493059	0.0445952	0.0445952	B_strong	-4	B_strong	-4
43091040	C	A	c.4097-8T>G	NA	NA	NA	NA	Splice region	NA	exon 11	0.0251458	0.922812	-0.0848999	0.1315	NA	Neutral	TRUE	ACAGCAAGTTGCAGCGTTTATAGTCTGCTTTTACATCTGAACCTCTGTTTTTGTGATTTAAGGTGAAGCAGCATCTGGGTGTGAGAGTGAAACAAGCGTCTCTGAAGACTGCTCAGGGCTATCCTCGCAAAGTGACATTTTAACCACTCAGGTAAAAAGCGTGTGTGTGTGTGCACATGCGTGTGTGTGGTGTCCTTTGCATTCAGTAGTATGTATCCCACATTCTTAGGTTTGCTG	55-X-G,127-X-G,130-X-A	Absent	Absent	NA	0	0.04	0	0	0.04	NA	3859	1	3868	4005	4421	4774	NA	NA	FALSE	0.00051487	0.00463621	0.00463621	B_strong	-4	B_strong	-4
43091039	G	T	c.4097-7A>C	NA	NA	NA	NA	Splice region	NA	exon 11	-0.0427103	0.669388	-0.0300441	-0.0491069	NA	Neutral	TRUE	ACAGCAAGTTGCAGCGTTTATAGTCTGCTTTTACATCTGAACCTCTGTTTTTGTTCTTTAAGGTGAAGCAGCATCTGGGTGTGAGAGTGAAACAAGCGTCTCTGAAGACTGCTCAGGGCTATCCTCGCAAAGTGACATTTTAACCACTCAGGTAAAAAGCGTGTGTGTGTGTGCACATGCGTGTGTGTGGTGTCCTTTGCATTCAGTAGTATGTATCCCACATTCTTAGGTTTGCTG	56-X-C,127-X-G,130-X-A	Absent	Absent	NA	0	0	0.02	0	0.02	NA	1426	1	1509	1623	1779	1695	NA	NA	FALSE	0.000795989	0.00716961	0.00716961	B_strong	-4	B_strong	-4
43091039	C	T	c.4097-7A>G	NA	NA	NA	NA	Splice region	NA	exon 11	-0.08912	0.503415	-0.218487	0.0533293	NA	Neutral	TRUE	ACAGCAAGTTGCAGCGTTTATAGTCTGCTTTTACATCTGAACCTCTGTTTTTGTTGTTTAAGGTGAAGCAGCATCTGGGTGTGAGAGTGAAACAAGCGTCTCTGAAGACTGCTCAGGGCTATCCTCGCAAAGTGACATTTTAACCACTCAGGTAAAAAGCGTGTGTGTGTGTGCACATGCGTGTGTGTGGTGTCCTTTGCATTCAGTAGTATGTATCCCACATTCTTAGGTTTGCTG	56-X-G,127-X-G,130-X-A	Conflicting classifications of pathogenicity	VUS/conflicting interpretations	criteria provided, conflicting classifications	0	0	0	0	0	NA	1432	1	1585	1496	1922	1966	NA	NA	FALSE	0.00127787	0.0115156	0.0115156	B_strong	-4	B_strong	-4
43091039	A	T	c.4097-7A>T	NA	NA	NA	NA	Splice region	NA	exon 11	-0.039816	0.68571	0.0639017	-0.137689	NA	Neutral	TRUE	ACAGCAAGTTGCAGCGTTTATAGTCTGCTTTTACATCTGAACCTCTGTTTTTGTTTTTTAAGGTGAAGCAGCATCTGGGTGTGAGAGTGAAACAAGCGTCTCTGAAGACTGCTCAGGGCTATCCTCGCAAAGTGACATTTTAACCACTCAGGTAAAAAGCGTGTGTGTGTGTGCACATGCGTGTGTGTGGTGTCCTTTGCATTCAGTAGTATGTATCCCACATTCTTAGGTTTGCTG	56-X-T,127-X-G,130-X-A	Uncertain significance	VUS/conflicting interpretations	criteria provided, single submitter	0	0	0.03	0	0.03	NA	6002	1	5564	6387	6618	5930	NA	NA	FALSE	0.000776487	0.00699382	0.00699382	B_strong	-4	B_strong	-4
43091038	T	A	c.4097-6T>A	NA	NA	NA	NA	Splice region	NA	exon 11	-0.133551	0.284068	-0.147072	-0.100426	NA	Neutral	TRUE	ACAGCAAGTTGCAGCGTTTATAGTCTGCTTTTACATCTGAACCTCTGTTTTTGTTAATTAAGGTGAAGCAGCATCTGGGTGTGAGAGTGAAACAAGCGTCTCTGAAGACTGCTCAGGGCTATCCTCGCAAAGTGACATTTTAACCACTCAGGTAAAAAGCGTGTGTGTGTGTGCACATGCGTGTGTGTGGTGTCCTTTGCATTCAGTAGTATGTATCCCACATTCTTAGGTTTGCTG	57-X-A,127-X-G,130-X-A	Absent	Absent	NA	0	0.06	0	0	0.06	NA	3504	1	3150	3124	3813	3506	NA	NA	FALSE	0.00229685	0.0207192	0.0207192	B_strong	-4	B_strong	-4
43091038	G	A	c.4097-6T>C	NA	NA	NA	NA	Splice region	NA	exon 11	-0.0888111	0.503415	-0.101104	-0.0634811	NA	Neutral	TRUE	ACAGCAAGTTGCAGCGTTTATAGTCTGCTTTTACATCTGAACCTCTGTTTTTGTTACTTAAGGTGAAGCAGCATCTGGGTGTGAGAGTGAAACAAGCGTCTCTGAAGACTGCTCAGGGCTATCCTCGCAAAGTGACATTTTAACCACTCAGGTAAAAAGCGTGTGTGTGTGTGCACATGCGTGTGTGTGGTGTCCTTTGCATTCAGTAGTATGTATCCCACATTCTTAGGTTTGCTG	57-X-C,127-X-G,130-X-A	Likely benign	Benign/Likely benign	criteria provided, multiple submitters, no conflicts	0	0.04	0	0	0.04	NA	3750	1	3731	3820	4112	3879	NA	NA	TRUE	0.00127325	0.0114739	0.0114739	B_strong	-4	B_strong	-4
43091038	C	A	c.4097-6T>G	NA	NA	NA	NA	Splice region	NA	exon 11	-2.55205	4.40899e-198	-2.64637	-2.0831	NA	LoF	TRUE	ACAGCAAGTTGCAGCGTTTATAGTCTGCTTTTACATCTGAACCTCTGTTTTTGTTAGTTAAGGTGAAGCAGCATCTGGGTGTGAGAGTGAAACAAGCGTCTCTGAAGACTGCTCAGGGCTATCCTCGCAAAGTGACATTTTAACCACTCAGGTAAAAAGCGTGTGTGTGTGTGCACATGCGTGTGTGTGGTGTCCTTTGCATTCAGTAGTATGTATCCCACATTCTTAGGTTTGCTG	57-X-G,127-X-G,130-X-A	Absent	Absent	NA	0.37	0.76	0	0	0.76	NA	3509	1	2976	522	3357	781	NA	NA	FALSE	1	Inf	Inf	P_strong	4	P_strong	4
43091037	G	A	c.4097-5T>C	NA	NA	NA	NA	Splice region	NA	exon 11	-0.147752	0.223388	-0.234154	-0.0396609	NA	Neutral	TRUE	ACAGCAAGTTGCAGCGTTTATAGTCTGCTTTTACATCTGAACCTCTGTTTTTGTTATCTAAGGTGAAGCAGCATCTGGGTGTGAGAGTGAAACAAGCGTCTCTGAAGACTGCTCAGGGCTATCCTCGCAAAGTGACATTTTAACCACTCAGGTAAAAAGCGTGTGTGTGTGTGCACATGCGTGTGTGTGGTGTCCTTTGCATTCAGTAGTATGTATCCCACATTCTTAGGTTTGCTG	58-X-C,127-X-G,130-X-A	Absent	Absent	NA	0	0.05	0	0	0.05	NA	2704	1	2909	2716	3296	3161	NA	NA	FALSE	0.00284709	0.025697	0.025697	B_strong	-4	B_strong	-4
43091037	C	A	c.4097-5T>G	NA	NA	NA	NA	Splice region	NA	exon 11	-0.190054	0.089011	-0.192851	-0.159358	NA	Neutral	TRUE	ACAGCAAGTTGCAGCGTTTATAGTCTGCTTTTACATCTGAACCTCTGTTTTTGTTATGTAAGGTGAAGCAGCATCTGGGTGTGAGAGTGAAACAAGCGTCTCTGAAGACTGCTCAGGGCTATCCTCGCAAAGTGACATTTTAACCACTCAGGTAAAAAGCGTGTGTGTGTGTGCACATGCGTGTGTGTGGTGTCCTTTGCATTCAGTAGTATGTATCCCACATTCTTAGGTTTGCTG	58-X-G,127-X-G,130-X-A	Uncertain significance	VUS/conflicting interpretations	criteria provided, multiple submitters, no conflicts	0	0.2	0	0	0.2	NA	5468	1	5506	5290	6231	5500	NA	NA	FALSE	0.00583491	0.0528224	0.0528224	B_strong	-4	B_strong	-4
43091037	T	A	c.4097-5T>A	NA	NA	NA	NA	Splice region	NA	exon 11	-0.315084	0.00132643	-0.126723	-0.457192	NA	Intermediate	TRUE	ACAGCAAGTTGCAGCGTTTATAGTCTGCTTTTACATCTGAACCTCTGTTTTTGTTATATAAGGTGAAGCAGCATCTGGGTGTGAGAGTGAAACAAGCGTCTCTGAAGACTGCTCAGGGCTATCCTCGCAAAGTGACATTTTAACCACTCAGGTAAAAAGCGTGTGTGTGTGTGCACATGCGTGTGTGTGGTGTCCTTTGCATTCAGTAGTATGTATCCCACATTCTTAGGTTTGCTG	58-X-A,127-X-G,130-X-A	Absent	Absent	NA	0	0.16	0	0	0.16	NA	1289	1	1200	1207	1713	1230	NA	NA	FALSE	0.0898719	0.888718	0.888718	indeterminate	0	indeterminate	0
43091036	T	A	c.4097-4T>A	NA	NA	NA	NA	Splice region	NA	exon 11	0.086421	0.970689	0.423672	-0.263516	NA	Neutral	TRUE	ACAGCAAGTTGCAGCGTTTATAGTCTGCTTTTACATCTGAACCTCTGTTTTTGTTATTAAAGGTGAAGCAGCATCTGGGTGTGAGAGTGAAACAAGCGTCTCTGAAGACTGCTCAGGGCTATCCTCGCAAAGTGACATTTTAACCACTCAGGTAAAAAGCGTGTGTGTGTGTGCACATGCGTGTGTGTGGTGTCCTTTGCATTCAGTAGTATGTATCCCACATTCTTAGGTTTGCTG	59-X-A,127-X-G,130-X-A	Absent	Absent	NA	0	0.01	0	0	0.01	NA	378	1	482	710	632	519	NA	NA	FALSE	0.000451437	0.00406477	0.00406477	B_strong	-4	B_strong	-4
43091036	C	A	c.4097-4T>G	NA	NA	NA	NA	Splice region	NA	exon 11	-0.152829	0.206842	-0.133312	-0.149912	NA	Neutral	TRUE	ACAGCAAGTTGCAGCGTTTATAGTCTGCTTTTACATCTGAACCTCTGTTTTTGTTATTGAAGGTGAAGCAGCATCTGGGTGTGAGAGTGAAACAAGCGTCTCTGAAGACTGCTCAGGGCTATCCTCGCAAAGTGACATTTTAACCACTCAGGTAAAAAGCGTGTGTGTGTGTGCACATGCGTGTGTGTGGTGTCCTTTGCATTCAGTAGTATGTATCCCACATTCTTAGGTTTGCTG	59-X-G,127-X-G,130-X-A	Absent	Absent	NA	0	0.04	0	0	0.04	NA	3672	1	3199	3203	3820	3394	NA	NA	FALSE	0.00308415	0.0278432	0.0278432	B_strong	-4	B_strong	-4
43091036	G	A	c.4097-4T>C	NA	NA	NA	NA	Splice region	NA	exon 11	-0.0291925	0.735698	0.0260027	-0.0801024	NA	Neutral	TRUE	ACAGCAAGTTGCAGCGTTTATAGTCTGCTTTTACATCTGAACCTCTGTTTTTGTTATTCAAGGTGAAGCAGCATCTGGGTGTGAGAGTGAAACAAGCGTCTCTGAAGACTGCTCAGGGCTATCCTCGCAAAGTGACATTTTAACCACTCAGGTAAAAAGCGTGTGTGTGTGTGCACATGCGTGTGTGTGGTGTCCTTTGCATTCAGTAGTATGTATCCCACATTCTTAGGTTTGCTG	59-X-C,127-X-G,130-X-A	Absent	Absent	NA	0	0.01	0	0	0.01	NA	2880	2	2793	3123	3572	3331	NA	NA	FALSE	0.000712291	0.00641519	0.00641519	B_strong	-4	B_strong	-4
43091035	G	T	c.4097-3A>C	NA	NA	NA	NA	Splice region	NA	exon 11	-0.101471	0.46248	-0.0375654	-0.150481	NA	Neutral	TRUE	ACAGCAAGTTGCAGCGTTTATAGTCTGCTTTTACATCTGAACCTCTGTTTTTGTTATTTCAGGTGAAGCAGCATCTGGGTGTGAGAGTGAAACAAGCGTCTCTGAAGACTGCTCAGGGCTATCCTCGCAAAGTGACATTTTAACCACTCAGGTAAAAAGCGTGTGTGTGTGTGCACATGCGTGTGTGTGGTGTCCTTTGCATTCAGTAGTATGTATCCCACATTCTTAGGTTTGCTG	60-X-C,127-X-G,130-X-A	Likely benign	Benign/Likely benign	criteria provided, single submitter	0	0	0.06	0	0.06	NA	1848	1	1744	1866	2199	1953	NA	NA	FALSE	0.00148459	0.0133812	0.0133812	B_strong	-4	B_strong	-4
43091035	C	T	c.4097-3A>G	NA	NA	NA	NA	Splice region	NA	exon 11	0.0412814	0.922812	-0.0100647	0.0865676	NA	Neutral	TRUE	ACAGCAAGTTGCAGCGTTTATAGTCTGCTTTTACATCTGAACCTCTGTTTTTGTTATTTGAGGTGAAGCAGCATCTGGGTGTGAGAGTGAAACAAGCGTCTCTGAAGACTGCTCAGGGCTATCCTCGCAAAGTGACATTTTAACCACTCAGGTAAAAAGCGTGTGTGTGTGTGCACATGCGTGTGTGTGGTGTCCTTTGCATTCAGTAGTATGTATCCCACATTCTTAGGTTTGCTG	60-X-G,127-X-G,130-X-A	Absent	Absent	NA	0.01	0.2	0	0	0.2	NA	1990	1	1999	2180	2418	2531	NA	NA	FALSE	0.000485498	0.0043716	0.0043716	B_strong	-4	B_strong	-4
43091035	A	T	c.4097-3A>T	NA	NA	NA	NA	Splice region	NA	exon 11	0.0477165	0.930006	0.0876537	0.000774785	NA	Neutral	TRUE	ACAGCAAGTTGCAGCGTTTATAGTCTGCTTTTACATCTGAACCTCTGTTTTTGTTATTTTAGGTGAAGCAGCATCTGGGTGTGAGAGTGAAACAAGCGTCTCTGAAGACTGCTCAGGGCTATCCTCGCAAAGTGACATTTTAACCACTCAGGTAAAAAGCGTGTGTGTGTGTGCACATGCGTGTGTGTGGTGTCCTTTGCATTCAGTAGTATGTATCCCACATTCTTAGGTTTGCTG	60-X-T,127-X-G,130-X-A	Absent	Absent	NA	0	0	0.05	0	0.05	NA	3077	1	2743	3201	3358	3312	NA	NA	FALSE	0.000476543	0.00429093	0.00429093	B_strong	-4	B_strong	-4
43091034	G	T	c.4097-2A>C	NA	NA	NA	NA	Canonical splice	NA	exon 11	-1.01873	3.43495e-32	-1.02526	-0.862657	NA	LoF	TRUE	ACAGCAAGTTGCAGCGTTTATAGTCTGCTTTTACATCTGAACCTCTGTTTTTGTTATTTACGGTGAAGCAGCATCTGGGTGTGAGAGTGAAACAAGCGTCTCTGAAGACTGCTCAGGGCTATCCTCGCAAAGTGACATTTTAACCACTCAGGTAAAAAGCGTGTGTGTGTGTGCACATGCGTGTGTGTGGTGTCCTTTGCATTCAGTAGTATGTATCCCACATTCTTAGGTTTGCTG	61-X-C,127-X-G,130-X-A	Pathogenic	Pathogenic/Likely pathogenic	criteria provided, single submitter	0.18	0.98	0	0	0.98	NA	1502	1	1542	832	1769	959	NA	NA	FALSE	1	1842381665742460	1842381665742460	P_strong	4	P_strong	4
43091034	A	T	c.4097-2A>T	NA	NA	NA	NA	Canonical splice	NA	exon 11	-0.480184	1.27752e-07	-0.447016	-0.442864	NA	Intermediate	TRUE	ACAGCAAGTTGCAGCGTTTATAGTCTGCTTTTACATCTGAACCTCTGTTTTTGTTATTTATGGTGAAGCAGCATCTGGGTGTGAGAGTGAAACAAGCGTCTCTGAAGACTGCTCAGGGCTATCCTCGCAAAGTGACATTTTAACCACTCAGGTAAAAAGCGTGTGTGTGTGTGCACATGCGTGTGTGTGGTGTCCTTTGCATTCAGTAGTATGTATCCCACATTCTTAGGTTTGCTG	61-X-T,127-X-G,130-X-A	Absent	Absent	NA	0.13	0.98	0	0	0.98	NA	3473	1	3513	2830	4134	2998	NA	NA	FALSE	0.952537	180.623	180.623	P_strong	4	P_supporting	1
43091034	C	T	c.4097-2A>G	NA	NA	NA	NA	Canonical splice	NA	exon 11	-1.13682	6.01701e-40	-1.15326	-0.953505	NA	LoF	TRUE	ACAGCAAGTTGCAGCGTTTATAGTCTGCTTTTACATCTGAACCTCTGTTTTTGTTATTTAGGGTGAAGCAGCATCTGGGTGTGAGAGTGAAACAAGCGTCTCTGAAGACTGCTCAGGGCTATCCTCGCAAAGTGACATTTTAACCACTCAGGTAAAAAGCGTGTGTGTGTGTGCACATGCGTGTGTGTGGTGTCCTTTGCATTCAGTAGTATGTATCCCACATTCTTAGGTTTGCTG	61-X-G,127-X-G,130-X-A	Pathogenic	Pathogenic/Likely pathogenic	reviewed by expert panel	0.97	0.98	0.03	0	0.98	NA	1010	1	800	395	886	451	NA	NA	TRUE	1	Inf	Inf	P_strong	4	P_strong	4
43091033	G	C	c.4097-1G>C	NA	NA	NA	NA	Canonical splice	NA	exon 11	-2.45137	2.35938e-183	-2.01434	-2.52856	NA	LoF	TRUE	ACAGCAAGTTGCAGCGTTTATAGTCTGCTTTTACATCTGAACCTCTGTTTTTGTTATTTAACGTGAAGCAGCATCTGGGTGTGAGAGTGAAACAAGCGTCTCTGAAGACTGCTCAGGGCTATCCTCGCAAAGTGACATTTTAACCACTCAGGTAAAAAGCGTGTGTGTGTGTGCACATGCGTGTGTGTGGTGTCCTTTGCATTCAGTAGTATGTATCCCACATTCTTAGGTTTGCTG	62-X-C,127-X-G,130-X-A	Absent	Absent	NA	0.07	0.98	0	0	0.98	NA	3115	1	2634	716	2991	511	NA	NA	FALSE	1	Inf	Inf	P_strong	4	P_strong	4
43091033	A	C	c.4097-1G>T	NA	NA	NA	NA	Canonical splice	NA	exon 11	-1.57938	1.48712e-76	-1.37478	-1.55212	NA	LoF	TRUE	ACAGCAAGTTGCAGCGTTTATAGTCTGCTTTTACATCTGAACCTCTGTTTTTGTTATTTAATGTGAAGCAGCATCTGGGTGTGAGAGTGAAACAAGCGTCTCTGAAGACTGCTCAGGGCTATCCTCGCAAAGTGACATTTTAACCACTCAGGTAAAAAGCGTGTGTGTGTGTGCACATGCGTGTGTGTGGTGTCCTTTGCATTCAGTAGTATGTATCCCACATTCTTAGGTTTGCTG	62-X-T,127-X-G,130-X-A	Absent	Absent	NA	0.08	0.98	0	0	0.98	NA	4375	2	3528	1494	4251	1429	NA	NA	FALSE	1	Inf	Inf	P_strong	4	P_strong	4
43091033	T	C	c.4097-1G>A	NA	NA	NA	NA	Canonical splice	NA	exon 11	-2.45733	3.74465e-184	-1.99329	-2.56066	NA	LoF	TRUE	ACAGCAAGTTGCAGCGTTTATAGTCTGCTTTTACATCTGAACCTCTGTTTTTGTTATTTAAAGTGAAGCAGCATCTGGGTGTGAGAGTGAAACAAGCGTCTCTGAAGACTGCTCAGGGCTATCCTCGCAAAGTGACATTTTAACCACTCAGGTAAAAAGCGTGTGTGTGTGTGCACATGCGTGTGTGTGGTGTCCTTTGCATTCAGTAGTATGTATCCCACATTCTTAGGTTTGCTG	62-X-A,127-X-G,130-X-A	Pathogenic	Pathogenic/Likely pathogenic	reviewed by expert panel	0.5	0.98	0	0	0.98	NA	1588	1	939	259	1191	199	NA	NA	TRUE	1	Inf	Inf	P_strong	4	P_strong	4
43091032	G	C	c.4097G>C	p.G1366A	1366	G	A	Missense	4097	exon 11	-0.257435	0.0131525	-0.40346	-0.0736188	-0.18123	Neutral	TRUE	ACAGCAAGTTGCAGCGTTTATAGTCTGCTTTTACATCTGAACCTCTGTTTTTGTTATTTAAGCTGAAGCAGCATCTGGGTGTGAGAGTGAAACAAGCGTCTCTGAAGACTGCTCAGGGCTATCCTCGCAAAGTGACATTTTAACCACTCAGGTAAAAAGCGTGTGTGTGTGTGCACATGCGTGTGTGTGGTGTCCTTTGCATTCAGTAGTATGTATCCCACATTCTTAGGTTTGCTG	63-X-C,127-X-G,130-X-A	Absent	Absent	NA	0.01	0.21	0	0	0.21	NA	1893	1	2068	1717	2276	2132	1589	1518	FALSE	0.0230796	0.212624	0.212624	B_moderate	-2	B_moderate	-2
43091032	A	C	c.4097G>T	p.G1366V	1366	G	V	Missense	4097	exon 11	-0.222242	0.0417846	-0.223141	-0.188719	-0.803431	Neutral	TRUE	ACAGCAAGTTGCAGCGTTTATAGTCTGCTTTTACATCTGAACCTCTGTTTTTGTTATTTAAGTTGAAGCAGCATCTGGGTGTGAGAGTGAAACAAGCGTCTCTGAAGACTGCTCAGGGCTATCCTCGCAAAGTGACATTTTAACCACTCAGGTAAAAAGCGTGTGTGTGTGTGCACATGCGTGTGTGTGGTGTCCTTTGCATTCAGTAGTATGTATCCCACATTCTTAGGTTTGCTG	63-X-T,127-X-G,130-X-A	Absent	Absent	NA	0	0.36	0	0	0.36	NA	3466	1	3041	2861	3738	3233	1322	1848	FALSE	0.0108752	0.0989531	0.0989531	B_moderate	-2	B_moderate	-2
43091032	T	C	c.4097G>A	p.G1366D	1366	G	D	Missense	4097	exon 11	-0.27595	0.006782	-0.312377	-0.199015	-0.293778	Intermediate	TRUE	ACAGCAAGTTGCAGCGTTTATAGTCTGCTTTTACATCTGAACCTCTGTTTTTGTTATTTAAGATGAAGCAGCATCTGGGTGTGAGAGTGAAACAAGCGTCTCTGAAGACTGCTCAGGGCTATCCTCGCAAAGTGACATTTTAACCACTCAGGTAAAAAGCGTGTGTGTGTGTGCACATGCGTGTGTGTGGTGTCCTTTGCATTCAGTAGTATGTATCCCACATTCTTAGGTTTGCTG	63-X-A,127-X-G,130-X-A	Uncertain significance	VUS/conflicting interpretations	criteria provided, multiple submitters, no conflicts	0.01	0.12	0	0	0.12	NA	4295	1	3425	3029	4354	3739	2014	3192	FALSE	0.0352259	0.328609	0.328609	B_supporting	-1	B_supporting	-1
43091031	G	A	c.4098T>C	p.G1366G	1366	G	G	Splice region	4098	exon 11	-0.0474881	0.658583	0.0165485	-0.104554	-0.0864076	Neutral	TRUE	ACAGCAAGTTGCAGCGTTTATAGTCTGCTTTTACATCTGAACCTCTGTTTTTGTTATTTAAGGCGAAGCAGCATCTGGGTGTGAGAGTGAAACAAGCGTCTCTGAAGACTGCTCAGGGCTATCCTCGCAAAGTGACATTTTAACCACTCAGGTAAAAAGCGTGTGTGTGTGTGCACATGCGTGTGTGTGGTGTCCTTTGCATTCAGTAGTATGTATCCCACATTCTTAGGTTTGCTG	64-X-C,127-X-G,130-X-A	Likely benign	Benign/Likely benign	criteria provided, single submitter	0	0.06	0	0	0.06	NA	1871	1	2120	2355	2598	2382	1305	2355	FALSE	0.000830263	0.00747858	0.00747858	B_strong	-4	B_strong	-4
43091031	T	A	c.4098T>A	p.G1366G	1366	G	G	Splice region	4098	exon 11	0.0828529	0.970689	-0.0429664	0.19651	-0.0178924	Neutral	TRUE	ACAGCAAGTTGCAGCGTTTATAGTCTGCTTTTACATCTGAACCTCTGTTTTTGTTATTTAAGGAGAAGCAGCATCTGGGTGTGAGAGTGAAACAAGCGTCTCTGAAGACTGCTCAGGGCTATCCTCGCAAAGTGACATTTTAACCACTCAGGTAAAAAGCGTGTGTGTGTGTGCACATGCGTGTGTGTGGTGTCCTTTGCATTCAGTAGTATGTATCCCACATTCTTAGGTTTGCTG	64-X-A,127-X-G,130-X-A	Absent	Absent	NA	0.03	0.06	0	0	0.06	NA	1381	1	1501	1600	1651	1865	1023	1513	FALSE	0.000451816	0.00406818	0.00406818	B_strong	-4	B_strong	-4
43091031	C	A	c.4098T>G	p.G1366G	1366	G	G	Splice region	4098	exon 11	-0.0758571	0.553166	-0.110819	-0.0297601	-0.149029	Neutral	TRUE	ACAGCAAGTTGCAGCGTTTATAGTCTGCTTTTACATCTGAACCTCTGTTTTTGTTATTTAAGGGGAAGCAGCATCTGGGTGTGAGAGTGAAACAAGCGTCTCTGAAGACTGCTCAGGGCTATCCTCGCAAAGTGACATTTTAACCACTCAGGTAAAAAGCGTGTGTGTGTGTGCACATGCGTGTGTGTGGTGTCCTTTGCATTCAGTAGTATGTATCCCACATTCTTAGGTTTGCTG	64-X-G,127-X-G,130-X-A	Absent	Absent	NA	0.03	0.1	0	0	0.1	NA	3785	1	4004	4072	4570	4413	2651	3652	FALSE	0.00110009	0.00991174	0.00991174	B_strong	-4	B_strong	-4
43091030	A	C	c.4099G>T	p.E1367*	1367	E	*	Nonsense	4099	exon 11	-2.23573	9.49482e-153	-1.90834	-2.23493	-2.35349	LoF	TRUE	ACAGCAAGTTGCAGCGTTTATAGTCTGCTTTTACATCTGAACCTCTGTTTTTGTTATTTAAGGTTAAGCAGCATCTGGGTGTGAGAGTGAAACAAGCGTCTCTGAAGACTGCTCAGGGCTATCCTCGCAAAGTGACATTTTAACCACTCAGGTAAAAAGCGTGTGTGTGTGTGCACATGCGTGTGTGTGGTGTCCTTTGCATTCAGTAGTATGTATCCCACATTCTTAGGTTTGCTG	65-X-T,127-X-G,130-X-A	Pathogenic	Pathogenic/Likely pathogenic	reviewed by expert panel	0.01	0.07	0	0	0.07	NA	7330	1	3425	1002	3911	819	432	743	TRUE	1	Inf	Inf	P_strong	4	P_strong	4
43091030	T	C	c.4099G>A	p.E1367K	1367	E	K	Missense	4099	exon 11	-0.248903	0.0174001	-0.111052	-0.350216	-0.165224	Neutral	TRUE	ACAGCAAGTTGCAGCGTTTATAGTCTGCTTTTACATCTGAACCTCTGTTTTTGTTATTTAAGGTAAAGCAGCATCTGGGTGTGAGAGTGAAACAAGCGTCTCTGAAGACTGCTCAGGGCTATCCTCGCAAAGTGACATTTTAACCACTCAGGTAAAAAGCGTGTGTGTGTGTGCACATGCGTGTGTGTGGTGTCCTTTGCATTCAGTAGTATGTATCCCACATTCTTAGGTTTGCTG	65-X-A,127-X-G,130-X-A	Uncertain significance	VUS/conflicting interpretations	criteria provided, multiple submitters, no conflicts	0	0.01	0	0	0.01	NA	4310	1	3508	3567	4248	3285	2497	3127	FALSE	0.0191068	0.17531	0.17531	B_moderate	-2	B_moderate	-2
43091030	G	C	c.4099G>C	p.E1367Q	1367	E	Q	Missense	4099	exon 11	-0.528189	4.29472e-09	-0.29664	-0.682202	-0.290289	Intermediate	TRUE	ACAGCAAGTTGCAGCGTTTATAGTCTGCTTTTACATCTGAACCTCTGTTTTTGTTATTTAAGGTCAAGCAGCATCTGGGTGTGAGAGTGAAACAAGCGTCTCTGAAGACTGCTCAGGGCTATCCTCGCAAAGTGACATTTTAACCACTCAGGTAAAAAGCGTGTGTGTGTGTGCACATGCGTGTGTGTGGTGTCCTTTGCATTCAGTAGTATGTATCCCACATTCTTAGGTTTGCTG	65-X-C,127-X-G,130-X-A	Absent	Absent	NA	0.01	0.01	0	0	0.01	NA	1854	2	1841	1646	2370	1456	1194	1609	FALSE	0.992485	1188.6	1188.6	P_strong	4	P_supporting	1
43091029	G	T	c.4100A>C	p.E1367A	1367	E	A	Missense	4100	exon 11	-0.0693095	0.572478	-0.0365899	-0.0918549	-0.0740451	Neutral	TRUE	ACAGCAAGTTGCAGCGTTTATAGTCTGCTTTTACATCTGAACCTCTGTTTTTGTTATTTAAGGTGCAGCAGCATCTGGGTGTGAGAGTGAAACAAGCGTCTCTGAAGACTGCTCAGGGCTATCCTCGCAAAGTGACATTTTAACCACTCAGGTAAAAAGCGTGTGTGTGTGTGCACATGCGTGTGTGTGGTGTCCTTTGCATTCAGTAGTATGTATCCCACATTCTTAGGTTTGCTG	66-X-C,127-X-G,130-X-A	Absent	Absent	NA	0.03	0	0.01	0	0.03	NA	6492	1	6565	7029	7863	7273	5041	6094	FALSE	0.00102606	0.00924401	0.00924401	B_strong	-4	B_strong	-4
43091029	C	T	c.4100A>G	p.E1367G	1367	E	G	Missense	4100	exon 11	-0.136684	0.273308	-0.0857829	-0.16752	0.02504	Neutral	TRUE	ACAGCAAGTTGCAGCGTTTATAGTCTGCTTTTACATCTGAACCTCTGTTTTTGTTATTTAAGGTGGAGCAGCATCTGGGTGTGAGAGTGAAACAAGCGTCTCTGAAGACTGCTCAGGGCTATCCTCGCAAAGTGACATTTTAACCACTCAGGTAAAAAGCGTGTGTGTGTGTGCACATGCGTGTGTGTGGTGTCCTTTGCATTCAGTAGTATGTATCCCACATTCTTAGGTTTGCTG	66-X-G,127-X-G,130-X-A	Absent	Absent	NA	0	0	0.01	0	0.01	NA	3112	1	3306	3421	3745	3287	2525	3317	FALSE	0.00240554	0.021702	0.021702	B_strong	-4	B_strong	-4
43091029	A	T	c.4100A>T	p.E1367V	1367	E	V	Missense	4100	exon 11	-0.075008	0.553646	-0.156809	0.0178041	-0.133628	Neutral	TRUE	ACAGCAAGTTGCAGCGTTTATAGTCTGCTTTTACATCTGAACCTCTGTTTTTGTTATTTAAGGTGTAGCAGCATCTGGGTGTGAGAGTGAAACAAGCGTCTCTGAAGACTGCTCAGGGCTATCCTCGCAAAGTGACATTTTAACCACTCAGGTAAAAAGCGTGTGTGTGTGTGCACATGCGTGTGTGTGGTGTCCTTTGCATTCAGTAGTATGTATCCCACATTCTTAGGTTTGCTG	66-X-T,127-X-G,130-X-A	Absent	Absent	NA	0.02	0.03	0	0	0.03	NA	3367	2	3082	3036	3522	3515	2101	2803	FALSE	0.00109002	0.00982092	0.00982092	B_strong	-4	B_strong	-4
43091028	G	T	c.4101A>C	p.E1367D	1367	E	D	Missense	4101	exon 11	-0.0611485	0.601958	-0.00672253	-0.106598	-0.114594	Neutral	TRUE	ACAGCAAGTTGCAGCGTTTATAGTCTGCTTTTACATCTGAACCTCTGTTTTTGTTATTTAAGGTGACGCAGCATCTGGGTGTGAGAGTGAAACAAGCGTCTCTGAAGACTGCTCAGGGCTATCCTCGCAAAGTGACATTTTAACCACTCAGGTAAAAAGCGTGTGTGTGTGTGCACATGCGTGTGTGTGGTGTCCTTTGCATTCAGTAGTATGTATCCCACATTCTTAGGTTTGCTG	67-X-C,127-X-G,130-X-A	Absent	Absent	NA	0	0	0	0	0	NA	4812	3	4534	4956	5199	4760	3961	3292	FALSE	0.000944454	0.00850812	0.00850812	B_strong	-4	B_strong	-4
43091028	C	T	c.4101A>G	p.E1367E	1367	E	E	Synonymous	4101	exon 11	-0.20656	0.0616959	-0.182291	-0.200507	0.21234	Neutral	TRUE	ACAGCAAGTTGCAGCGTTTATAGTCTGCTTTTACATCTGAACCTCTGTTTTTGTTATTTAAGGTGAGGCAGCATCTGGGTGTGAGAGTGAAACAAGCGTCTCTGAAGACTGCTCAGGGCTATCCTCGCAAAGTGACATTTTAACCACTCAGGTAAAAAGCGTGTGTGTGTGTGCACATGCGTGTGTGTGGTGTCCTTTGCATTCAGTAGTATGTATCCCACATTCTTAGGTTTGCTG	67-X-G,127-X-G,130-X-A	Absent	Absent	NA	0	0.06	0	0	0.06	NA	2187	2	2238	2166	2779	2384	2252	2443	FALSE	0.00796484	0.0722591	0.0722591	B_moderate	-2	B_moderate	-2
43091028	A	T	c.4101A>T	p.E1367D	1367	E	D	Missense	4101	exon 11	0.004352	0.885937	-0.0117319	0.0197971	-0.515717	Neutral	TRUE	ACAGCAAGTTGCAGCGTTTATAGTCTGCTTTTACATCTGAACCTCTGTTTTTGTTATTTAAGGTGATGCAGCATCTGGGTGTGAGAGTGAAACAAGCGTCTCTGAAGACTGCTCAGGGCTATCCTCGCAAAGTGACATTTTAACCACTCAGGTAAAAAGCGTGTGTGTGTGTGCACATGCGTGTGTGTGGTGTCCTTTGCATTCAGTAGTATGTATCCCACATTCTTAGGTTTGCTG	67-X-T,127-X-G,130-X-A	Absent	Absent	NA	0.01	0	0	0	0.01	NA	1477	1	1288	1403	1645	1644	923	703	FALSE	0.000569656	0.00512982	0.00512982	B_strong	-4	B_strong	-4
43091027	T	C	c.4102G>A	p.A1368T	1368	A	T	Missense	4102	exon 11	-0.0754984	0.553166	-0.0237687	-0.116145	-0.360442	Neutral	TRUE	ACAGCAAGTTGCAGCGTTTATAGTCTGCTTTTACATCTGAACCTCTGTTTTTGTTATTTAAGGTGAAACAGCATCTGGGTGTGAGAGTGAAACAAGCGTCTCTGAAGACTGCTCAGGGCTATCCTCGCAAAGTGACATTTTAACCACTCAGGTAAAAAGCGTGTGTGTGTGTGCACATGCGTGTGTGTGGTGTCCTTTGCATTCAGTAGTATGTATCCCACATTCTTAGGTTTGCTG	68-X-A,127-X-G,130-X-A	Uncertain significance	VUS/conflicting interpretations	criteria provided, multiple submitters, no conflicts	0.01	0	0	0	0.01	NA	3752	1	3739	4039	4852	4413	2260	3199	FALSE	0.00109582	0.00987321	0.00987321	B_strong	-4	B_strong	-4
43091027	G	C	c.4102G>C	p.A1368P	1368	A	P	Missense	4102	exon 11	-0.00253761	0.867106	0.12827	-0.132973	0.188794	Neutral	TRUE	ACAGCAAGTTGCAGCGTTTATAGTCTGCTTTTACATCTGAACCTCTGTTTTTGTTATTTAAGGTGAACCAGCATCTGGGTGTGAGAGTGAAACAAGCGTCTCTGAAGACTGCTCAGGGCTATCCTCGCAAAGTGACATTTTAACCACTCAGGTAAAAAGCGTGTGTGTGTGTGCACATGCGTGTGTGTGGTGTCCTTTGCATTCAGTAGTATGTATCCCACATTCTTAGGTTTGCTG	68-X-C,127-X-G,130-X-A	Absent	Absent	NA	0	0	0	0	0	NA	2514	1	2062	2475	2732	2456	2030	2377	FALSE	0.000592795	0.00533832	0.00533832	B_strong	-4	B_strong	-4
43091027	A	C	c.4102G>T	p.A1368S	1368	A	S	Missense	4102	exon 11	-0.0287334	0.735698	-0.0354897	-0.0177592	-0.0670572	Neutral	TRUE	ACAGCAAGTTGCAGCGTTTATAGTCTGCTTTTACATCTGAACCTCTGTTTTTGTTATTTAAGGTGAATCAGCATCTGGGTGTGAGAGTGAAACAAGCGTCTCTGAAGACTGCTCAGGGCTATCCTCGCAAAGTGACATTTTAACCACTCAGGTAAAAAGCGTGTGTGTGTGTGCACATGCGTGTGTGTGGTGTCCTTTGCATTCAGTAGTATGTATCCCACATTCTTAGGTTTGCTG	68-X-T,127-X-G,130-X-A	Absent	Absent	NA	0	0.01	0	0	0.01	NA	4026	1	3245	3477	3842	3741	2577	2910	FALSE	0.00070976	0.00639237	0.00639237	B_strong	-4	B_strong	-4
43091026	C	G	c.4103C>G	p.A1368G	1368	A	G	Missense	4103	exon 11	0.0182205	0.911468	-0.0402787	0.074045	-0.101315	Neutral	TRUE	ACAGCAAGTTGCAGCGTTTATAGTCTGCTTTTACATCTGAACCTCTGTTTTTGTTATTTAAGGTGAAGGAGCATCTGGGTGTGAGAGTGAAACAAGCGTCTCTGAAGACTGCTCAGGGCTATCCTCGCAAAGTGACATTTTAACCACTCAGGTAAAAAGCGTGTGTGTGTGTGCACATGCGTGTGTGTGGTGTCCTTTGCATTCAGTAGTATGTATCCCACATTCTTAGGTTTGCTG	69-X-G,127-X-G,130-X-A	Absent	Absent	NA	0.01	0.01	0	0	0.01	NA	3813	2	3341	3568	3821	3965	2293	3149	FALSE	0.000530814	0.00477986	0.00477986	B_strong	-4	B_strong	-4
43091026	A	G	c.4103C>T	p.A1368V	1368	A	V	Missense	4103	exon 11	0.100945	0.972953	0.0939216	0.0931495	-1.0026	Neutral	TRUE	ACAGCAAGTTGCAGCGTTTATAGTCTGCTTTTACATCTGAACCTCTGTTTTTGTTATTTAAGGTGAAGTAGCATCTGGGTGTGAGAGTGAAACAAGCGTCTCTGAAGACTGCTCAGGGCTATCCTCGCAAAGTGACATTTTAACCACTCAGGTAAAAAGCGTGTGTGTGTGTGCACATGCGTGTGTGTGGTGTCCTTTGCATTCAGTAGTATGTATCCCACATTCTTAGGTTTGCTG	69-X-T,127-X-G,130-X-A	Uncertain significance	VUS/conflicting interpretations	criteria provided, multiple submitters, no conflicts	0	0.05	0	0	0.05	NA	2436	2	3807	4462	4542	4776	1438	1960	FALSE	0.000453832	0.00408634	0.00408634	B_strong	-4	B_strong	-4
43091026	T	G	c.4103C>A	p.A1368E	1368	A	E	Missense	4103	exon 11	-0.0672518	0.57273	-0.0748227	-0.0498088	0.0983891	Neutral	TRUE	ACAGCAAGTTGCAGCGTTTATAGTCTGCTTTTACATCTGAACCTCTGTTTTTGTTATTTAAGGTGAAGAAGCATCTGGGTGTGAGAGTGAAACAAGCGTCTCTGAAGACTGCTCAGGGCTATCCTCGCAAAGTGACATTTTAACCACTCAGGTAAAAAGCGTGTGTGTGTGTGCACATGCGTGTGTGTGGTGTCCTTTGCATTCAGTAGTATGTATCCCACATTCTTAGGTTTGCTG	69-X-A,127-X-G,130-X-A	Absent	Absent	NA	0	0	0.01	0	0.01	NA	2251	1	1898	1979	2307	2197	1797	1837	FALSE	0.00100442	0.0090489	0.0090489	B_strong	-4	B_strong	-4
43091025	A	T	c.4104A>T	p.A1368A	1368	A	A	Synonymous	4104	exon 11	-0.0504711	0.637627	-0.0499358	-0.0435976	-0.222068	Neutral	TRUE	ACAGCAAGTTGCAGCGTTTATAGTCTGCTTTTACATCTGAACCTCTGTTTTTGTTATTTAAGGTGAAGCTGCATCTGGGTGTGAGAGTGAAACAAGCGTCTCTGAAGACTGCTCAGGGCTATCCTCGCAAAGTGACATTTTAACCACTCAGGTAAAAAGCGTGTGTGTGTGTGCACATGCGTGTGTGTGGTGTCCTTTGCATTCAGTAGTATGTATCCCACATTCTTAGGTTTGCTG	70-X-T,127-X-G,130-X-A	Absent	Absent	NA	0	0	0.01	0	0.01	NA	4137	2	4127	4378	5095	4873	3200	3166	FALSE	0.00085306	0.0076841	0.0076841	B_strong	-4	B_strong	-4
43091025	C	T	c.4104A>G	p.A1368A	1368	A	A	Synonymous	4104	exon 11	0.0843451	0.970689	-0.00133833	0.157647	0.148149	Neutral	TRUE	ACAGCAAGTTGCAGCGTTTATAGTCTGCTTTTACATCTGAACCTCTGTTTTTGTTATTTAAGGTGAAGCGGCATCTGGGTGTGAGAGTGAAACAAGCGTCTCTGAAGACTGCTCAGGGCTATCCTCGCAAAGTGACATTTTAACCACTCAGGTAAAAAGCGTGTGTGTGTGTGCACATGCGTGTGTGTGGTGTCCTTTGCATTCAGTAGTATGTATCCCACATTCTTAGGTTTGCTG	70-X-G,127-X-G,130-X-A	Likely benign	Benign/Likely benign	criteria provided, single submitter	0	0	0.01	0	0.01	NA	2301	1	2748	3015	3213	3533	2175	3222	FALSE	0.000451611	0.00406634	0.00406634	B_strong	-4	B_strong	-4
43091025	G	T	c.4104A>C	p.A1368A	1368	A	A	Synonymous	4104	exon 11	-0.0210702	0.773667	0.0171781	-0.0562255	-0.090953	Neutral	TRUE	ACAGCAAGTTGCAGCGTTTATAGTCTGCTTTTACATCTGAACCTCTGTTTTTGTTATTTAAGGTGAAGCCGCATCTGGGTGTGAGAGTGAAACAAGCGTCTCTGAAGACTGCTCAGGGCTATCCTCGCAAAGTGACATTTTAACCACTCAGGTAAAAAGCGTGTGTGTGTGTGCACATGCGTGTGTGTGGTGTCCTTTGCATTCAGTAGTATGTATCCCACATTCTTAGGTTTGCTG	70-X-C,127-X-G,130-X-A	Absent	Absent	NA	0	0	0.01	0	0.01	NA	1930	1	1994	2216	2543	2411	1519	1941	FALSE	0.000670181	0.00603567	0.00603567	B_strong	-4	B_strong	-4
43091024	T	C	c.4105G>A	p.A1369T	1369	A	T	Missense	4105	exon 11	0.0753563	0.965734	0.0888218	0.0508289	-0.778147	Neutral	TRUE	ACAGCAAGTTGCAGCGTTTATAGTCTGCTTTTACATCTGAACCTCTGTTTTTGTTATTTAAGGTGAAGCAACATCTGGGTGTGAGAGTGAAACAAGCGTCTCTGAAGACTGCTCAGGGCTATCCTCGCAAAGTGACATTTTAACCACTCAGGTAAAAAGCGTGTGTGTGTGTGCACATGCGTGTGTGTGGTGTCCTTTGCATTCAGTAGTATGTATCCCACATTCTTAGGTTTGCTG	71-X-A,127-X-G,130-X-A	Uncertain significance	VUS/conflicting interpretations	criteria provided, single submitter	0	0	0	0	0	NA	2582	1	4270	4987	5350	5463	1781	2820	FALSE	0.000453857	0.00408657	0.00408657	B_strong	-4	B_strong	-4
43091024	G	C	c.4105G>C	p.A1369P	1369	A	P	Missense	4105	exon 11	-0.217639	0.0462099	-0.202841	-0.200488	0.202413	Neutral	TRUE	ACAGCAAGTTGCAGCGTTTATAGTCTGCTTTTACATCTGAACCTCTGTTTTTGTTATTTAAGGTGAAGCACCATCTGGGTGTGAGAGTGAAACAAGCGTCTCTGAAGACTGCTCAGGGCTATCCTCGCAAAGTGACATTTTAACCACTCAGGTAAAAAGCGTGTGTGTGTGTGCACATGCGTGTGTGTGGTGTCCTTTGCATTCAGTAGTATGTATCCCACATTCTTAGGTTTGCTG	71-X-C,127-X-G,130-X-A	Uncertain significance	VUS/conflicting interpretations	criteria provided, single submitter	0	0	0	0	0	NA	1410	1	1570	1498	1759	1509	1499	1610	FALSE	0.00990953	0.0900784	0.0900784	B_moderate	-2	B_moderate	-2
43091024	A	C	c.4105G>T	p.A1369S	1369	A	S	Missense	4105	exon 11	-0.0689158	0.572478	-0.1161	-0.0116152	0.0534449	Neutral	TRUE	ACAGCAAGTTGCAGCGTTTATAGTCTGCTTTTACATCTGAACCTCTGTTTTTGTTATTTAAGGTGAAGCATCATCTGGGTGTGAGAGTGAAACAAGCGTCTCTGAAGACTGCTCAGGGCTATCCTCGCAAAGTGACATTTTAACCACTCAGGTAAAAAGCGTGTGTGTGTGTGCACATGCGTGTGTGTGGTGTCCTTTGCATTCAGTAGTATGTATCCCACATTCTTAGGTTTGCTG	71-X-T,127-X-G,130-X-A	Uncertain significance	VUS/conflicting interpretations	criteria provided, single submitter	0	0	0	0	0	NA	2078	1	1809	1833	1988	1944	1505	1696	FALSE	0.00102186	0.00920615	0.00920615	B_strong	-4	B_strong	-4
43091023	T	G	c.4106C>A	p.A1369E	1369	A	E	Missense	4106	exon 11	0.0336606	0.922812	0.119331	-0.0569511	0.409452	Neutral	TRUE	ACAGCAAGTTGCAGCGTTTATAGTCTGCTTTTACATCTGAACCTCTGTTTTTGTTATTTAAGGTGAAGCAGAATCTGGGTGTGAGAGTGAAACAAGCGTCTCTGAAGACTGCTCAGGGCTATCCTCGCAAAGTGACATTTTAACCACTCAGGTAAAAAGCGTGTGTGTGTGTGCACATGCGTGTGTGTGGTGTCCTTTGCATTCAGTAGTATGTATCCCACATTCTTAGGTTTGCTG	72-X-A,127-X-G,130-X-A	Absent	Absent	NA	0	0	0	0	0	NA	2693	1	2499	2981	3188	3021	2857	3244	FALSE	0.000498084	0.00448499	0.00448499	B_strong	-4	B_strong	-4
43091023	C	G	c.4106C>G	p.A1369G	1369	A	G	Missense	4106	exon 11	-0.0347861	0.704843	0.0990823	-0.163548	-0.103117	Neutral	TRUE	ACAGCAAGTTGCAGCGTTTATAGTCTGCTTTTACATCTGAACCTCTGTTTTTGTTATTTAAGGTGAAGCAGGATCTGGGTGTGAGAGTGAAACAAGCGTCTCTGAAGACTGCTCAGGGCTATCCTCGCAAAGTGACATTTTAACCACTCAGGTAAAAAGCGTGTGTGTGTGTGCACATGCGTGTGTGTGGTGTCCTTTGCATTCAGTAGTATGTATCCCACATTCTTAGGTTTGCTG	72-X-G,127-X-G,130-X-A	Absent	Absent	NA	0.01	0.01	0	0	0.01	NA	2936	1	2417	2843	3245	2856	2009	2223	FALSE	0.000744709	0.00670737	0.00670737	B_strong	-4	B_strong	-4
43091023	A	G	c.4106C>T	p.A1369V	1369	A	V	Missense	4106	exon 11	-0.100809	0.46408	-0.0115684	-0.175251	-0.385484	Neutral	TRUE	ACAGCAAGTTGCAGCGTTTATAGTCTGCTTTTACATCTGAACCTCTGTTTTTGTTATTTAAGGTGAAGCAGTATCTGGGTGTGAGAGTGAAACAAGCGTCTCTGAAGACTGCTCAGGGCTATCCTCGCAAAGTGACATTTTAACCACTCAGGTAAAAAGCGTGTGTGTGTGTGCACATGCGTGTGTGTGGTGTCCTTTGCATTCAGTAGTATGTATCCCACATTCTTAGGTTTGCTG	72-X-T,127-X-G,130-X-A	Absent	Absent	NA	0	0.02	0	0	0.02	NA	4516	2	4485	4886	5662	4943	3022	3241	FALSE	0.00147232	0.0132704	0.0132704	B_strong	-4	B_strong	-4
43091022	G	T	c.4107A>C	p.A1369A	1369	A	A	Synonymous	4107	exon 11	-0.10152	0.46248	-0.0196371	-0.168501	-0.237499	Neutral	TRUE	ACAGCAAGTTGCAGCGTTTATAGTCTGCTTTTACATCTGAACCTCTGTTTTTGTTATTTAAGGTGAAGCAGCCTCTGGGTGTGAGAGTGAAACAAGCGTCTCTGAAGACTGCTCAGGGCTATCCTCGCAAAGTGACATTTTAACCACTCAGGTAAAAAGCGTGTGTGTGTGTGCACATGCGTGTGTGTGGTGTCCTTTGCATTCAGTAGTATGTATCCCACATTCTTAGGTTTGCTG	73-X-C,127-X-G,130-X-A	Absent	Absent	NA	0	0	0	0	0	NA	1322	1	1524	1651	1839	1613	1153	1149	FALSE	0.00148551	0.0133894	0.0133894	B_strong	-4	B_strong	-4
43091022	C	T	c.4107A>G	p.A1369A	1369	A	A	Synonymous	4107	exon 11	-0.0376001	0.68849	0.0173948	-0.0870755	0.0366211	Neutral	TRUE	ACAGCAAGTTGCAGCGTTTATAGTCTGCTTTTACATCTGAACCTCTGTTTTTGTTATTTAAGGTGAAGCAGCGTCTGGGTGTGAGAGTGAAACAAGCGTCTCTGAAGACTGCTCAGGGCTATCCTCGCAAAGTGACATTTTAACCACTCAGGTAAAAAGCGTGTGTGTGTGTGCACATGCGTGTGTGTGGTGTCCTTTGCATTCAGTAGTATGTATCCCACATTCTTAGGTTTGCTG	73-X-G,127-X-G,130-X-A	Likely benign	Benign/Likely benign	criteria provided, multiple submitters, no conflicts	0	0	0.01	0	0.01	NA	4094	1	3991	4436	4655	4320	3740	3419	TRUE	0.000762166	0.00686473	0.00686473	B_strong	-4	B_strong	-4
43091022	A	T	c.4107A>T	p.A1369A	1369	A	A	Synonymous	4107	exon 11	-0.175907	0.124126	-0.106403	-0.219589	0.0194614	Neutral	TRUE	ACAGCAAGTTGCAGCGTTTATAGTCTGCTTTTACATCTGAACCTCTGTTTTTGTTATTTAAGGTGAAGCAGCTTCTGGGTGTGAGAGTGAAACAAGCGTCTCTGAAGACTGCTCAGGGCTATCCTCGCAAAGTGACATTTTAACCACTCAGGTAAAAAGCGTGTGTGTGTGTGCACATGCGTGTGTGTGGTGTCCTTTGCATTCAGTAGTATGTATCCCACATTCTTAGGTTTGCTG	73-X-T,127-X-G,130-X-A	Absent	Absent	NA	0	0	0	0	0	NA	1441	1	1393	1421	1760	1490	1180	1409	FALSE	0.00453125	0.0409669	0.0409669	B_strong	-4	B_strong	-4
43091021	G	A	c.4108T>C	p.S1370P	1370	S	P	Missense	4108	exon 11	0.101481	0.972953	0.155018	0.0330471	0.155233	Neutral	TRUE	ACAGCAAGTTGCAGCGTTTATAGTCTGCTTTTACATCTGAACCTCTGTTTTTGTTATTTAAGGTGAAGCAGCACCTGGGTGTGAGAGTGAAACAAGCGTCTCTGAAGACTGCTCAGGGCTATCCTCGCAAAGTGACATTTTAACCACTCAGGTAAAAAGCGTGTGTGTGTGTGCACATGCGTGTGTGTGGTGTCCTTTGCATTCAGTAGTATGTATCCCACATTCTTAGGTTTGCTG	74-X-C,127-X-G,130-X-A	Uncertain significance	VUS/conflicting interpretations	criteria provided, single submitter	0	0	0	0	0	NA	2648	1	2514	3074	3367	3396	2229	3102	FALSE	0.000454042	0.00408823	0.00408823	B_strong	-4	B_strong	-4
43091021	T	A	c.4108T>A	p.S1370T	1370	S	T	Missense	4108	exon 11	-0.0722969	0.558382	-0.0242945	-0.109686	0.0295664	Neutral	TRUE	ACAGCAAGTTGCAGCGTTTATAGTCTGCTTTTACATCTGAACCTCTGTTTTTGTTATTTAAGGTGAAGCAGCAACTGGGTGTGAGAGTGAAACAAGCGTCTCTGAAGACTGCTCAGGGCTATCCTCGCAAAGTGACATTTTAACCACTCAGGTAAAAAGCGTGTGTGTGTGTGCACATGCGTGTGTGTGGTGTCCTTTGCATTCAGTAGTATGTATCCCACATTCTTAGGTTTGCTG	74-X-A,127-X-G,130-X-A	Absent	Absent	NA	0	0	0	0	0	NA	4097	1	4296	4639	4896	4473	3210	4438	FALSE	0.00105882	0.00953952	0.00953952	B_strong	-4	B_strong	-4
43091021	C	A	c.4108T>G	p.S1370A	1370	S	A	Missense	4108	exon 11	-0.0968145	0.472437	-0.173168	-0.00624957	0.0180059	Neutral	TRUE	ACAGCAAGTTGCAGCGTTTATAGTCTGCTTTTACATCTGAACCTCTGTTTTTGTTATTTAAGGTGAAGCAGCAGCTGGGTGTGAGAGTGAAACAAGCGTCTCTGAAGACTGCTCAGGGCTATCCTCGCAAAGTGACATTTTAACCACTCAGGTAAAAAGCGTGTGTGTGTGTGCACATGCGTGTGTGTGGTGTCCTTTGCATTCAGTAGTATGTATCCCACATTCTTAGGTTTGCTG	74-X-G,127-X-G,130-X-A	Absent	Absent	NA	0	0	0.01	0	0.01	NA	1439	1	1575	1534	1893	1858	1490	1335	FALSE	0.00140134	0.0126297	0.0126297	B_strong	-4	B_strong	-4
43091020	A	G	c.4109C>T	p.S1370F	1370	S	F	Missense	4109	exon 11	0.0405534	0.922812	-0.0084279	0.0835817	-0.298437	Neutral	TRUE	ACAGCAAGTTGCAGCGTTTATAGTCTGCTTTTACATCTGAACCTCTGTTTTTGTTATTTAAGGTGAAGCAGCATTTGGGTGTGAGAGTGAAACAAGCGTCTCTGAAGACTGCTCAGGGCTATCCTCGCAAAGTGACATTTTAACCACTCAGGTAAAAAGCGTGTGTGTGTGTGCACATGCGTGTGTGTGGTGTCCTTTGCATTCAGTAGTATGTATCCCACATTCTTAGGTTTGCTG	75-X-T,127-X-G,130-X-A	Absent	Absent	NA	0	0.01	0	0	0.01	NA	4980	3	4576	4996	5901	6164	3135	3759	FALSE	0.000486605	0.00438158	0.00438158	B_strong	-4	B_strong	-4
43091020	C	G	c.4109C>G	p.S1370C	1370	S	C	Missense	4109	exon 11	-0.0514703	0.637627	-0.0625497	-0.0328354	-0.0209483	Neutral	TRUE	ACAGCAAGTTGCAGCGTTTATAGTCTGCTTTTACATCTGAACCTCTGTTTTTGTTATTTAAGGTGAAGCAGCATGTGGGTGTGAGAGTGAAACAAGCGTCTCTGAAGACTGCTCAGGGCTATCCTCGCAAAGTGACATTTTAACCACTCAGGTAAAAAGCGTGTGTGTGTGTGCACATGCGTGTGTGTGGTGTCCTTTGCATTCAGTAGTATGTATCCCACATTCTTAGGTTTGCTG	75-X-G,127-X-G,130-X-A	Absent	Absent	NA	0	0.02	0	0	0.02	NA	6127	1	5428	5708	6564	6325	5040	4458	FALSE	0.000860949	0.00775521	0.00775521	B_strong	-4	B_strong	-4
43091020	T	G	c.4109C>A	p.S1370Y	1370	S	Y	Missense	4109	exon 11	-0.138541	0.264882	-0.0969047	-0.159841	-0.366175	Neutral	TRUE	ACAGCAAGTTGCAGCGTTTATAGTCTGCTTTTACATCTGAACCTCTGTTTTTGTTATTTAAGGTGAAGCAGCATATGGGTGTGAGAGTGAAACAAGCGTCTCTGAAGACTGCTCAGGGCTATCCTCGCAAAGTGACATTTTAACCACTCAGGTAAAAAGCGTGTGTGTGTGTGCACATGCGTGTGTGTGGTGTCCTTTGCATTCAGTAGTATGTATCCCACATTCTTAGGTTTGCTG	75-X-A,127-X-G,130-X-A	Absent	Absent	NA	0	0.01	0	0	0.01	NA	4649	1	3875	3979	5076	4479	2409	3239	FALSE	0.00247317	0.0223137	0.0223137	B_strong	-4	B_strong	-4
43091019	G	A	c.4110T>C	p.S1370S	1370	S	S	Synonymous	4110	exon 11	-0.0981304	0.472437	0.00801062	-0.189866	-0.0449597	Neutral	TRUE	ACAGCAAGTTGCAGCGTTTATAGTCTGCTTTTACATCTGAACCTCTGTTTTTGTTATTTAAGGTGAAGCAGCATCCGGGTGTGAGAGTGAAACAAGCGTCTCTGAAGACTGCTCAGGGCTATCCTCGCAAAGTGACATTTTAACCACTCAGGTAAAAAGCGTGTGTGTGTGTGCACATGCGTGTGTGTGGTGTCCTTTGCATTCAGTAGTATGTATCCCACATTCTTAGGTTTGCTG	76-X-C,127-X-G,130-X-A	Likely benign	Benign/Likely benign	reviewed by expert panel	0	0	0.02	0	0.02	NA	1777	1	1956	2160	2364	2043	1491	1917	TRUE	0.00142417	0.0128358	0.0128358	B_strong	-4	B_strong	-4
43091019	C	A	c.4110T>G	p.S1370S	1370	S	S	Synonymous	4110	exon 11	-0.109158	0.438251	-0.0452489	-0.157044	-0.106647	Neutral	TRUE	ACAGCAAGTTGCAGCGTTTATAGTCTGCTTTTACATCTGAACCTCTGTTTTTGTTATTTAAGGTGAAGCAGCATCGGGGTGTGAGAGTGAAACAAGCGTCTCTGAAGACTGCTCAGGGCTATCCTCGCAAAGTGACATTTTAACCACTCAGGTAAAAAGCGTGTGTGTGTGTGCACATGCGTGTGTGTGGTGTCCTTTGCATTCAGTAGTATGTATCCCACATTCTTAGGTTTGCTG	76-X-G,127-X-G,130-X-A	Absent	Absent	NA	0	0	0.01	0	0.01	NA	1400	1	1447	1540	1717	1518	1185	1190	FALSE	0.00163811	0.0147671	0.0147671	B_strong	-4	B_strong	-4
43091019	T	A	c.4110T>A	p.S1370S	1370	S	S	Synonymous	4110	exon 11	-0.09685	0.472437	-0.090424	-0.0890589	-0.141691	Neutral	TRUE	ACAGCAAGTTGCAGCGTTTATAGTCTGCTTTTACATCTGAACCTCTGTTTTTGTTATTTAAGGTGAAGCAGCATCAGGGTGTGAGAGTGAAACAAGCGTCTCTGAAGACTGCTCAGGGCTATCCTCGCAAAGTGACATTTTAACCACTCAGGTAAAAAGCGTGTGTGTGTGTGCACATGCGTGTGTGTGGTGTCCTTTGCATTCAGTAGTATGTATCCCACATTCTTAGGTTTGCTG	76-X-A,127-X-G,130-X-A	Absent	Absent	NA	0	0.01	0	0	0.01	NA	3892	1	4132	4262	4888	4530	3129	3501	FALSE	0.00140194	0.0126352	0.0126352	B_strong	-4	B_strong	-4
43091018	A	C	c.4111G>T	p.G1371W	1371	G	W	Missense	4111	exon 11	-0.0644968	0.58815	0.194599	-0.314125	0.161164	Neutral	TRUE	ACAGCAAGTTGCAGCGTTTATAGTCTGCTTTTACATCTGAACCTCTGTTTTTGTTATTTAAGGTGAAGCAGCATCTTGGTGTGAGAGTGAAACAAGCGTCTCTGAAGACTGCTCAGGGCTATCCTCGCAAAGTGACATTTTAACCACTCAGGTAAAAAGCGTGTGTGTGTGTGCACATGCGTGTGTGTGGTGTCCTTTGCATTCAGTAGTATGTATCCCACATTCTTAGGTTTGCTG	77-X-T,127-X-G,130-X-A	Absent	Absent	NA	0	0	0.01	0	0.01	NA	2240	1	2033	2555	2477	1964	1845	2251	FALSE	0.000976598	0.00879798	0.00879798	B_strong	-4	B_strong	-4
43091018	G	C	c.4111G>C	p.G1371R	1371	G	R	Missense	4111	exon 11	-0.0965631	0.472437	-0.0793868	-0.0995645	-0.213999	Neutral	TRUE	ACAGCAAGTTGCAGCGTTTATAGTCTGCTTTTACATCTGAACCTCTGTTTTTGTTATTTAAGGTGAAGCAGCATCTCGGTGTGAGAGTGAAACAAGCGTCTCTGAAGACTGCTCAGGGCTATCCTCGCAAAGTGACATTTTAACCACTCAGGTAAAAAGCGTGTGTGTGTGTGCACATGCGTGTGTGTGGTGTCCTTTGCATTCAGTAGTATGTATCCCACATTCTTAGGTTTGCTG	77-X-C,127-X-G,130-X-A	Uncertain significance	VUS/conflicting interpretations	criteria provided, multiple submitters, no conflicts	0	0	0.02	0	0.02	NA	3726	1	3631	3774	4527	4165	2638	3057	FALSE	0.00139703	0.0125909	0.0125909	B_strong	-4	B_strong	-4
43091018	T	C	c.4111G>A	p.G1371R	1371	G	R	Missense	4111	exon 11	-0.105985	0.448308	0.0748087	-0.271221	-0.241092	Neutral	TRUE	ACAGCAAGTTGCAGCGTTTATAGTCTGCTTTTACATCTGAACCTCTGTTTTTGTTATTTAAGGTGAAGCAGCATCTAGGTGTGAGAGTGAAACAAGCGTCTCTGAAGACTGCTCAGGGCTATCCTCGCAAAGTGACATTTTAACCACTCAGGTAAAAAGCGTGTGTGTGTGTGCACATGCGTGTGTGTGGTGTCCTTTGCATTCAGTAGTATGTATCCCACATTCTTAGGTTTGCTG	77-X-A,127-X-G,130-X-A	Conflicting classifications of pathogenicity	VUS/conflicting interpretations	criteria provided, conflicting classifications	0	0.01	0	0	0.01	NA	1225	1	996	1152	1343	1097	700	903	FALSE	0.00157216	0.0141718	0.0141718	B_strong	-4	B_strong	-4
43091017	T	C	c.4112G>A	p.G1371E	1371	G	E	Missense	4112	exon 11	-0.0629101	0.594326	-0.180235	0.0636501	-0.116905	Neutral	TRUE	ACAGCAAGTTGCAGCGTTTATAGTCTGCTTTTACATCTGAACCTCTGTTTTTGTTATTTAAGGTGAAGCAGCATCTGAGTGTGAGAGTGAAACAAGCGTCTCTGAAGACTGCTCAGGGCTATCCTCGCAAAGTGACATTTTAACCACTCAGGTAAAAAGCGTGTGTGTGTGTGCACATGCGTGTGTGTGGTGTCCTTTGCATTCAGTAGTATGTATCCCACATTCTTAGGTTTGCTG	78-X-A,127-X-G,130-X-A	Absent	Absent	NA	0	0	0.01	0	0.01	NA	7185	1	6203	6012	6846	7053	4692	5079	FALSE	0.000961143	0.00865861	0.00865861	B_strong	-4	B_strong	-4
43091017	G	C	c.4112G>C	p.G1371A	1371	G	A	Missense	4112	exon 11	-0.132457	0.288048	-0.0977062	-0.147765	0.141294	Neutral	TRUE	ACAGCAAGTTGCAGCGTTTATAGTCTGCTTTTACATCTGAACCTCTGTTTTTGTTATTTAAGGTGAAGCAGCATCTGCGTGTGAGAGTGAAACAAGCGTCTCTGAAGACTGCTCAGGGCTATCCTCGCAAAGTGACATTTTAACCACTCAGGTAAAAAGCGTGTGTGTGTGTGCACATGCGTGTGTGTGGTGTCCTTTGCATTCAGTAGTATGTATCCCACATTCTTAGGTTTGCTG	78-X-C,127-X-G,130-X-A	Uncertain significance	VUS/conflicting interpretations	criteria provided, multiple submitters, no conflicts	0	0	0.02	0	0.02	NA	2956	1	2779	2852	3639	3238	2942	2698	FALSE	0.00226041	0.0203897	0.0203897	B_strong	-4	B_strong	-4
43091017	A	C	c.4112G>T	p.G1371V	1371	G	V	Missense	4112	exon 11	-0.0942051	0.484614	0.00352407	-0.178106	-0.291736	Neutral	TRUE	ACAGCAAGTTGCAGCGTTTATAGTCTGCTTTTACATCTGAACCTCTGTTTTTGTTATTTAAGGTGAAGCAGCATCTGTGTGTGAGAGTGAAACAAGCGTCTCTGAAGACTGCTCAGGGCTATCCTCGCAAAGTGACATTTTAACCACTCAGGTAAAAAGCGTGTGTGTGTGTGCACATGCGTGTGTGTGGTGTCCTTTGCATTCAGTAGTATGTATCCCACATTCTTAGGTTTGCTG	78-X-T,127-X-G,130-X-A	Absent	Absent	NA	0	0	0.01	0	0.01	NA	2673	1	2657	2925	3131	2728	1584	2277	FALSE	0.00135759	0.0122349	0.0122349	B_strong	-4	B_strong	-4
43091016	G	C	c.4113G>C	p.G1371G	1371	G	G	Synonymous	4113	exon 11	0.145759	0.990993	0.105027	0.165094	-0.00518256	Neutral	TRUE	ACAGCAAGTTGCAGCGTTTATAGTCTGCTTTTACATCTGAACCTCTGTTTTTGTTATTTAAGGTGAAGCAGCATCTGGCTGTGAGAGTGAAACAAGCGTCTCTGAAGACTGCTCAGGGCTATCCTCGCAAAGTGACATTTTAACCACTCAGGTAAAAAGCGTGTGTGTGTGTGCACATGCGTGTGTGTGGTGTCCTTTGCATTCAGTAGTATGTATCCCACATTCTTAGGTTTGCTG	79-X-C,127-X-G,130-X-A	Absent	Absent	NA	0	0	0.02	0	0.02	NA	3774	1	4097	4839	4578	5060	3167	3862	FALSE	0.000503761	0.00453613	0.00453613	B_strong	-4	B_strong	-4
43091016	T	C	c.4113G>A	p.G1371G	1371	G	G	Synonymous	4113	exon 11	-0.195495	0.0802052	-0.235147	-0.127145	-0.0305646	Neutral	TRUE	ACAGCAAGTTGCAGCGTTTATAGTCTGCTTTTACATCTGAACCTCTGTTTTTGTTATTTAAGGTGAAGCAGCATCTGGATGTGAGAGTGAAACAAGCGTCTCTGAAGACTGCTCAGGGCTATCCTCGCAAAGTGACATTTTAACCACTCAGGTAAAAAGCGTGTGTGTGTGTGCACATGCGTGTGTGTGGTGTCCTTTGCATTCAGTAGTATGTATCCCACATTCTTAGGTTTGCTG	79-X-A,127-X-G,130-X-A	Likely benign	Benign/Likely benign	reviewed by expert panel	0.01	0	0.03	0	0.03	NA	2117	1	2075	1936	2372	2141	1469	2082	TRUE	0.00645282	0.0584526	0.0584526	B_moderate	-2	B_moderate	-2
43091016	A	C	c.4113G>T	p.G1371G	1371	G	G	Synonymous	4113	exon 11	0.0353382	0.922812	-0.0461499	0.111639	-0.0733932	Neutral	TRUE	ACAGCAAGTTGCAGCGTTTATAGTCTGCTTTTACATCTGAACCTCTGTTTTTGTTATTTAAGGTGAAGCAGCATCTGGTTGTGAGAGTGAAACAAGCGTCTCTGAAGACTGCTCAGGGCTATCCTCGCAAAGTGACATTTTAACCACTCAGGTAAAAAGCGTGTGTGTGTGTGCACATGCGTGTGTGTGGTGTCCTTTGCATTCAGTAGTATGTATCCCACATTCTTAGGTTTGCTG	79-X-T,127-X-G,130-X-A	Likely benign	Benign/Likely benign	criteria provided, single submitter	0	0	0.01	0	0.01	NA	5585	1	4858	5167	5301	5646	3619	4227	FALSE	0.000495122	0.00445831	0.00445831	B_strong	-4	B_strong	-4
43091015	C	A	c.4114T>G	p.C1372G	1372	C	G	Missense	4114	exon 11	-0.0806288	0.535476	-0.0841146	-0.0653072	-0.0981042	Neutral	TRUE	ACAGCAAGTTGCAGCGTTTATAGTCTGCTTTTACATCTGAACCTCTGTTTTTGTTATTTAAGGTGAAGCAGCATCTGGGGGTGAGAGTGAAACAAGCGTCTCTGAAGACTGCTCAGGGCTATCCTCGCAAAGTGACATTTTAACCACTCAGGTAAAAAGCGTGTGTGTGTGTGCACATGCGTGTGTGTGGTGTCCTTTGCATTCAGTAGTATGTATCCCACATTCTTAGGTTTGCTG	80-X-G,127-X-G,130-X-A	Absent	Absent	NA	0	0.01	0	0	0.01	NA	4665	1	5058	5240	6084	5732	4127	4287	FALSE	0.00115946	0.0104472	0.0104472	B_strong	-4	B_strong	-4
43091015	G	A	c.4114T>C	p.C1372R	1372	C	R	Missense	4114	exon 11	0.011723	0.901421	0.0906993	-0.0689741	0.0718972	Neutral	TRUE	ACAGCAAGTTGCAGCGTTTATAGTCTGCTTTTACATCTGAACCTCTGTTTTTGTTATTTAAGGTGAAGCAGCATCTGGGCGTGAGAGTGAAACAAGCGTCTCTGAAGACTGCTCAGGGCTATCCTCGCAAAGTGACATTTTAACCACTCAGGTAAAAAGCGTGTGTGTGTGTGCACATGCGTGTGTGTGGTGTCCTTTGCATTCAGTAGTATGTATCCCACATTCTTAGGTTTGCTG	80-X-C,127-X-G,130-X-A	Absent	Absent	NA	0	0	0.02	0	0.02	NA	2509	1	2467	2885	3303	3104	2198	2703	FALSE	0.000547801	0.00493291	0.00493291	B_strong	-4	B_strong	-4
43091015	T	A	c.4114T>A	p.C1372S	1372	C	S	Missense	4114	exon 11	0.0646505	0.958806	-0.0220058	0.141816	0.200897	Neutral	TRUE	ACAGCAAGTTGCAGCGTTTATAGTCTGCTTTTACATCTGAACCTCTGTTTTTGTTATTTAAGGTGAAGCAGCATCTGGGAGTGAGAGTGAAACAAGCGTCTCTGAAGACTGCTCAGGGCTATCCTCGCAAAGTGACATTTTAACCACTCAGGTAAAAAGCGTGTGTGTGTGTGCACATGCGTGTGTGTGGTGTCCTTTGCATTCAGTAGTATGTATCCCACATTCTTAGGTTTGCTG	80-X-A,127-X-G,130-X-A	Absent	Absent	NA	0	0	0.02	0	0.02	NA	4203	1	4267	4615	5103	5550	4300	4405	FALSE	0.000459745	0.00413961	0.00413961	B_strong	-4	B_strong	-4
43091014	A	C	c.4115G>T	p.C1372F	1372	C	F	Missense	4115	exon 11	-0.0883766	0.503415	-0.049439	-0.114341	0.0696834	Neutral	TRUE	ACAGCAAGTTGCAGCGTTTATAGTCTGCTTTTACATCTGAACCTCTGTTTTTGTTATTTAAGGTGAAGCAGCATCTGGGTTTGAGAGTGAAACAAGCGTCTCTGAAGACTGCTCAGGGCTATCCTCGCAAAGTGACATTTTAACCACTCAGGTAAAAAGCGTGTGTGTGTGTGCACATGCGTGTGTGTGGTGTCCTTTGCATTCAGTAGTATGTATCCCACATTCTTAGGTTTGCTG	81-X-T,127-X-G,130-X-A	Uncertain significance	VUS/conflicting interpretations	criteria provided, multiple submitters, no conflicts	0	0	0	0	0	NA	3686	1	3563	3781	4287	3904	3302	3352	FALSE	0.0012668	0.0114156	0.0114156	B_strong	-4	B_strong	-4
43091014	T	C	c.4115G>A	p.C1372Y	1372	C	Y	Missense	4115	exon 11	-0.0827402	0.521239	-0.0798214	-0.0735132	0.0150162	Neutral	TRUE	ACAGCAAGTTGCAGCGTTTATAGTCTGCTTTTACATCTGAACCTCTGTTTTTGTTATTTAAGGTGAAGCAGCATCTGGGTATGAGAGTGAAACAAGCGTCTCTGAAGACTGCTCAGGGCTATCCTCGCAAAGTGACATTTTAACCACTCAGGTAAAAAGCGTGTGTGTGTGTGCACATGCGTGTGTGTGGTGTCCTTTGCATTCAGTAGTATGTATCCCACATTCTTAGGTTTGCTG	81-X-A,127-X-G,130-X-A	Conflicting classifications of pathogenicity	VUS/conflicting interpretations	criteria provided, conflicting classifications	0	0	0	0	0	NA	7722	1	7269	7553	8924	8360	6776	6381	FALSE	0.00118731	0.0106985	0.0106985	B_strong	-4	B_strong	-4
43091014	G	C	c.4115G>C	p.C1372S	1372	C	S	Missense	4115	exon 11	-0.0603585	0.605009	-0.0936682	-0.0181885	-0.124636	Neutral	TRUE	ACAGCAAGTTGCAGCGTTTATAGTCTGCTTTTACATCTGAACCTCTGTTTTTGTTATTTAAGGTGAAGCAGCATCTGGGTCTGAGAGTGAAACAAGCGTCTCTGAAGACTGCTCAGGGCTATCCTCGCAAAGTGACATTTTAACCACTCAGGTAAAAAGCGTGTGTGTGTGTGCACATGCGTGTGTGTGGTGTCCTTTGCATTCAGTAGTATGTATCCCACATTCTTAGGTTTGCTG	81-X-C,127-X-G,130-X-A	Absent	Absent	NA	0	0	0	0	0	NA	3532	1	3637	3743	4515	4395	2987	3037	FALSE	0.000937126	0.00844205	0.00844205	B_strong	-4	B_strong	-4
43091013	C	A	c.4116T>G	p.C1372W	1372	C	W	Missense	4116	exon 11	-0.0312916	0.729051	-0.0281022	-0.0298875	-0.0828129	Neutral	TRUE	ACAGCAAGTTGCAGCGTTTATAGTCTGCTTTTACATCTGAACCTCTGTTTTTGTTATTTAAGGTGAAGCAGCATCTGGGTGGGAGAGTGAAACAAGCGTCTCTGAAGACTGCTCAGGGCTATCCTCGCAAAGTGACATTTTAACCACTCAGGTAAAAAGCGTGTGTGTGTGTGCACATGCGTGTGTGTGGTGTCCTTTGCATTCAGTAGTATGTATCCCACATTCTTAGGTTTGCTG	82-X-G,127-X-G,130-X-A	Absent	Absent	NA	0	0.04	0	0	0.04	NA	7035	2	7442	8015	8827	8523	6420	5968	FALSE	0.000724112	0.00652173	0.00652173	B_strong	-4	B_strong	-4
43091013	G	A	c.4116T>C	p.C1372C	1372	C	C	Synonymous	4116	exon 11	-0.0439724	0.666087	-0.0937917	0.0123018	0.0692061	Neutral	TRUE	ACAGCAAGTTGCAGCGTTTATAGTCTGCTTTTACATCTGAACCTCTGTTTTTGTTATTTAAGGTGAAGCAGCATCTGGGTGCGAGAGTGAAACAAGCGTCTCTGAAGACTGCTCAGGGCTATCCTCGCAAAGTGACATTTTAACCACTCAGGTAAAAAGCGTGTGTGTGTGTGCACATGCGTGTGTGTGGTGTCCTTTGCATTCAGTAGTATGTATCCCACATTCTTAGGTTTGCTG	82-X-C,127-X-G,130-X-A	Absent	Absent	NA	0	0	0.02	0	0.02	NA	2100	1	2237	2302	2765	2749	2094	2136	FALSE	0.000804785	0.0072489	0.0072489	B_strong	-4	B_strong	-4
43091013	T	A	c.4116T>A	p.C1372*	1372	C	*	Nonsense	4116	exon 11	-1.87111	3.01257e-107	-1.67618	-1.79137	-2.17124	LoF	TRUE	ACAGCAAGTTGCAGCGTTTATAGTCTGCTTTTACATCTGAACCTCTGTTTTTGTTATTTAAGGTGAAGCAGCATCTGGGTGAGAGAGTGAAACAAGCGTCTCTGAAGACTGCTCAGGGCTATCCTCGCAAAGTGACATTTTAACCACTCAGGTAAAAAGCGTGTGTGTGTGTGCACATGCGTGTGTGTGGTGTCCTTTGCATTCAGTAGTATGTATCCCACATTCTTAGGTTTGCTG	82-X-A,127-X-G,130-X-A	Pathogenic	Pathogenic/Likely pathogenic	reviewed by expert panel	0	0.01	0	0	0.01	NA	3325	2	1845	634	2156	614	393	322	TRUE	1	Inf	Inf	P_strong	4	P_strong	4
43091012	T	C	c.4117G>A	p.E1373K	1373	E	K	Missense	4117	exon 11	-0.269558	0.00857048	-0.198836	-0.300711	0.134303	Intermediate	TRUE	ACAGCAAGTTGCAGCGTTTATAGTCTGCTTTTACATCTGAACCTCTGTTTTTGTTATTTAAGGTGAAGCAGCATCTGGGTGTAAGAGTGAAACAAGCGTCTCTGAAGACTGCTCAGGGCTATCCTCGCAAAGTGACATTTTAACCACTCAGGTAAAAAGCGTGTGTGTGTGTGCACATGCGTGTGTGTGGTGTCCTTTGCATTCAGTAGTATGTATCCCACATTCTTAGGTTTGCTG	83-X-A,127-X-G,130-X-A	Uncertain significance	VUS/conflicting interpretations	criteria provided, single submitter	0	0.01	0	0	0.01	NA	2661	1	2245	2148	2659	2128	2087	2274	FALSE	0.0303848	0.282033	0.282033	B_supporting	-1	B_supporting	-1
43091012	G	C	c.4117G>C	p.E1373Q	1373	E	Q	Missense	4117	exon 11	-0.0617694	0.600322	-0.109602	-0.00486961	0.258103	Neutral	TRUE	ACAGCAAGTTGCAGCGTTTATAGTCTGCTTTTACATCTGAACCTCTGTTTTTGTTATTTAAGGTGAAGCAGCATCTGGGTGTCAGAGTGAAACAAGCGTCTCTGAAGACTGCTCAGGGCTATCCTCGCAAAGTGACATTTTAACCACTCAGGTAAAAAGCGTGTGTGTGTGTGCACATGCGTGTGTGTGGTGTCCTTTGCATTCAGTAGTATGTATCCCACATTCTTAGGTTTGCTG	83-X-C,127-X-G,130-X-A	Absent	Absent	NA	0	0	0	0	0	NA	2236	1	2242	2282	2906	2855	2108	2908	FALSE	0.000950281	0.00856066	0.00856066	B_strong	-4	B_strong	-4
43091012	A	C	c.4117G>T	p.E1373*	1373	E	*	Nonsense	4117	exon 11	-2.27487	4.5693e-158	-2.09934	-2.11646	-2.81451	LoF	TRUE	ACAGCAAGTTGCAGCGTTTATAGTCTGCTTTTACATCTGAACCTCTGTTTTTGTTATTTAAGGTGAAGCAGCATCTGGGTGTTAGAGTGAAACAAGCGTCTCTGAAGACTGCTCAGGGCTATCCTCGCAAAGTGACATTTTAACCACTCAGGTAAAAAGCGTGTGTGTGTGTGCACATGCGTGTGTGTGGTGTCCTTTGCATTCAGTAGTATGTATCCCACATTCTTAGGTTTGCTG	83-X-T,127-X-G,130-X-A	Pathogenic	Pathogenic/Likely pathogenic	reviewed by expert panel	0	0.05	0	0	0.05	NA	4020	1	2111	541	2349	534	279	234	TRUE	1	Inf	Inf	P_strong	4	P_strong	4
43091011	C	T	c.4118A>G	p.E1373G	1373	E	G	Missense	4118	exon 11	-0.120886	0.357508	0.000632876	-0.22466	-0.260568	Neutral	TRUE	ACAGCAAGTTGCAGCGTTTATAGTCTGCTTTTACATCTGAACCTCTGTTTTTGTTATTTAAGGTGAAGCAGCATCTGGGTGTGGGAGTGAAACAAGCGTCTCTGAAGACTGCTCAGGGCTATCCTCGCAAAGTGACATTTTAACCACTCAGGTAAAAAGCGTGTGTGTGTGTGCACATGCGTGTGTGTGGTGTCCTTTGCATTCAGTAGTATGTATCCCACATTCTTAGGTTTGCTG	84-X-G,127-X-G,130-X-A	Absent	Absent	NA	0	0.02	0	0	0.02	NA	2565	1	3213	3530	4099	3458	2338	2586	FALSE	0.00191777	0.0172931	0.0172931	B_strong	-4	B_strong	-4
43091011	G	T	c.4118A>C	p.E1373A	1373	E	A	Missense	4118	exon 11	-0.0942258	0.484614	-0.0653653	-0.109254	-0.0836577	Neutral	TRUE	ACAGCAAGTTGCAGCGTTTATAGTCTGCTTTTACATCTGAACCTCTGTTTTTGTTATTTAAGGTGAAGCAGCATCTGGGTGTGCGAGTGAAACAAGCGTCTCTGAAGACTGCTCAGGGCTATCCTCGCAAAGTGACATTTTAACCACTCAGGTAAAAAGCGTGTGTGTGTGTGCACATGCGTGTGTGTGGTGTCCTTTGCATTCAGTAGTATGTATCCCACATTCTTAGGTTTGCTG	84-X-C,127-X-G,130-X-A	Absent	Absent	NA	0	0	0.02	0	0.02	NA	4173	1	4078	4280	5167	4722	3078	4017	FALSE	0.00135793	0.012238	0.012238	B_strong	-4	B_strong	-4
43091011	A	T	c.4118A>T	p.E1373V	1373	E	V	Missense	4118	exon 11	-0.0585992	0.612599	-0.00386979	-0.104727	-0.103955	Neutral	TRUE	ACAGCAAGTTGCAGCGTTTATAGTCTGCTTTTACATCTGAACCTCTGTTTTTGTTATTTAAGGTGAAGCAGCATCTGGGTGTGTGAGTGAAACAAGCGTCTCTGAAGACTGCTCAGGGCTATCCTCGCAAAGTGACATTTTAACCACTCAGGTAAAAAGCGTGTGTGTGTGTGCACATGCGTGTGTGTGGTGTCCTTTGCATTCAGTAGTATGTATCCCACATTCTTAGGTTTGCTG	84-X-T,127-X-G,130-X-A	Absent	Absent	NA	0	0.01	0	0	0.01	NA	2412	1	2331	2553	3027	2775	1914	2100	FALSE	0.000921149	0.00829798	0.00829798	B_strong	-4	B_strong	-4
43091010	G	C	c.4119G>C	p.E1373D	1373	E	D	Missense	4119	exon 11	-0.0632754	0.594326	0.054522	-0.171784	0.171132	Neutral	TRUE	ACAGCAAGTTGCAGCGTTTATAGTCTGCTTTTACATCTGAACCTCTGTTTTTGTTATTTAAGGTGAAGCAGCATCTGGGTGTGACAGTGAAACAAGCGTCTCTGAAGACTGCTCAGGGCTATCCTCGCAAAGTGACATTTTAACCACTCAGGTAAAAAGCGTGTGTGTGTGTGCACATGCGTGTGTGTGGTGTCCTTTGCATTCAGTAGTATGTATCCCACATTCTTAGGTTTGCTG	85-X-C,127-X-G,130-X-A	Absent	Absent	NA	0	0	0.01	0	0.01	NA	1681	1	1680	1916	2210	1934	1586	1959	FALSE	0.000964664	0.00869036	0.00869036	B_strong	-4	B_strong	-4
43091010	A	C	c.4119G>T	p.E1373D	1373	E	D	Missense	4119	exon 11	-0.0696353	0.572478	-0.0411921	-0.0878564	-0.282961	Neutral	TRUE	ACAGCAAGTTGCAGCGTTTATAGTCTGCTTTTACATCTGAACCTCTGTTTTTGTTATTTAAGGTGAAGCAGCATCTGGGTGTGATAGTGAAACAAGCGTCTCTGAAGACTGCTCAGGGCTATCCTCGCAAAGTGACATTTTAACCACTCAGGTAAAAAGCGTGTGTGTGTGTGCACATGCGTGTGTGTGGTGTCCTTTGCATTCAGTAGTATGTATCCCACATTCTTAGGTTTGCTG	85-X-T,127-X-G,130-X-A	Absent	Absent	NA	0	0.01	0	0	0.01	NA	7310	1	5545	5918	7217	6694	3976	4479	FALSE	0.00102955	0.00927551	0.00927551	B_strong	-4	B_strong	-4
43091010	T	C	c.4119G>A	p.E1373E	1373	E	E	Synonymous	4119	exon 11	-0.0984801	0.472437	-0.0782465	-0.104257	-0.265803	Neutral	TRUE	ACAGCAAGTTGCAGCGTTTATAGTCTGCTTTTACATCTGAACCTCTGTTTTTGTTATTTAAGGTGAAGCAGCATCTGGGTGTGAAAGTGAAACAAGCGTCTCTGAAGACTGCTCAGGGCTATCCTCGCAAAGTGACATTTTAACCACTCAGGTAAAAAGCGTGTGTGTGTGTGCACATGCGTGTGTGTGGTGTCCTTTGCATTCAGTAGTATGTATCCCACATTCTTAGGTTTGCTG	85-X-A,127-X-G,130-X-A	Likely benign	Benign/Likely benign	criteria provided, multiple submitters, no conflicts	0	0	0.01	0	0.01	NA	2596	1	2537	2639	2845	2609	1611	2031	TRUE	0.00143033	0.0128914	0.0128914	B_strong	-4	B_strong	-4
43091009	A	T	c.4120A>T	p.S1374C	1374	S	C	Missense	4120	exon 11	-0.0468648	0.660155	-0.0852529	-0.00159724	-0.258642	Neutral	TRUE	ACAGCAAGTTGCAGCGTTTATAGTCTGCTTTTACATCTGAACCTCTGTTTTTGTTATTTAAGGTGAAGCAGCATCTGGGTGTGAGTGTGAAACAAGCGTCTCTGAAGACTGCTCAGGGCTATCCTCGCAAAGTGACATTTTAACCACTCAGGTAAAAAGCGTGTGTGTGTGTGCACATGCGTGTGTGTGGTGTCCTTTGCATTCAGTAGTATGTATCCCACATTCTTAGGTTTGCTG	86-X-T,127-X-G,130-X-A	Uncertain significance	VUS/conflicting interpretations	criteria provided, multiple submitters, no conflicts	0	0	0	0	0	NA	3497	1	3384	3503	3982	3921	2093	2931	FALSE	0.000825639	0.00743689	0.00743689	B_strong	-4	B_strong	-4
43091009	C	T	c.4120A>G	p.S1374G	1374	S	G	Missense	4120	exon 11	0.0261591	0.922812	0.0791109	-0.0306327	-0.287034	Neutral	TRUE	ACAGCAAGTTGCAGCGTTTATAGTCTGCTTTTACATCTGAACCTCTGTTTTTGTTATTTAAGGTGAAGCAGCATCTGGGTGTGAGGGTGAAACAAGCGTCTCTGAAGACTGCTCAGGGCTATCCTCGCAAAGTGACATTTTAACCACTCAGGTAAAAAGCGTGTGTGTGTGTGCACATGCGTGTGTGTGGTGTCCTTTGCATTCAGTAGTATGTATCCCACATTCTTAGGTTTGCTG	86-X-G,127-X-G,130-X-A	Uncertain significance	VUS/conflicting interpretations	criteria provided, single submitter	0	0.03	0	0	0.03	NA	3101	2	3467	4022	4465	4309	2430	2823	FALSE	0.000512714	0.00461679	0.00461679	B_strong	-4	B_strong	-4
43091009	G	T	c.4120A>C	p.S1374R	1374	S	R	Missense	4120	exon 11	0.0483806	0.930006	-0.0345812	0.12424	0.156058	Neutral	TRUE	ACAGCAAGTTGCAGCGTTTATAGTCTGCTTTTACATCTGAACCTCTGTTTTTGTTATTTAAGGTGAAGCAGCATCTGGGTGTGAGCGTGAAACAAGCGTCTCTGAAGACTGCTCAGGGCTATCCTCGCAAAGTGACATTTTAACCACTCAGGTAAAAAGCGTGTGTGTGTGTGCACATGCGTGTGTGTGGTGTCCTTTGCATTCAGTAGTATGTATCCCACATTCTTAGGTTTGCTG	86-X-C,127-X-G,130-X-A	Absent	Absent	NA	0	0	0.01	0	0.01	NA	2124	1	2217	2377	2526	2714	2223	2052	FALSE	0.000475703	0.00428336	0.00428336	B_strong	-4	B_strong	-4
43091008	A	C	c.4121G>T	p.S1374I	1374	S	I	Missense	4121	exon 11	-0.0736766	0.55482	-0.123958	-0.0125801	-0.167755	Neutral	TRUE	ACAGCAAGTTGCAGCGTTTATAGTCTGCTTTTACATCTGAACCTCTGTTTTTGTTATTTAAGGTGAAGCAGCATCTGGGTGTGAGATTGAAACAAGCGTCTCTGAAGACTGCTCAGGGCTATCCTCGCAAAGTGACATTTTAACCACTCAGGTAAAAAGCGTGTGTGTGTGTGCACATGCGTGTGTGTGGTGTCCTTTGCATTCAGTAGTATGTATCCCACATTCTTAGGTTTGCTG	87-X-T,127-X-G,130-X-A	Absent	Absent	NA	0	0	0	0	0	NA	3653	2	3478	3505	4213	4117	2628	2916	FALSE	0.00107452	0.00968112	0.00968112	B_strong	-4	B_strong	-4
43091008	T	C	c.4121G>A	p.S1374N	1374	S	N	Missense	4121	exon 11	-0.10321	0.456842	-0.185722	-0.0055462	0.131818	Neutral	TRUE	ACAGCAAGTTGCAGCGTTTATAGTCTGCTTTTACATCTGAACCTCTGTTTTTGTTATTTAAGGTGAAGCAGCATCTGGGTGTGAGAATGAAACAAGCGTCTCTGAAGACTGCTCAGGGCTATCCTCGCAAAGTGACATTTTAACCACTCAGGTAAAAAGCGTGTGTGTGTGTGCACATGCGTGTGTGTGGTGTCCTTTGCATTCAGTAGTATGTATCCCACATTCTTAGGTTTGCTG	87-X-A,127-X-G,130-X-A	Uncertain significance	VUS/conflicting interpretations	criteria provided, multiple submitters, no conflicts	0	0	0	0	0	NA	3178	1	2843	2745	3609	3544	2468	3286	FALSE	0.00151748	0.0136781	0.0136781	B_strong	-4	B_strong	-4
43091008	G	C	c.4121G>C	p.S1374T	1374	S	T	Missense	4121	exon 11	-0.0792959	0.541912	-0.0235393	-0.123412	-0.121729	Neutral	TRUE	ACAGCAAGTTGCAGCGTTTATAGTCTGCTTTTACATCTGAACCTCTGTTTTTGTTATTTAAGGTGAAGCAGCATCTGGGTGTGAGACTGAAACAAGCGTCTCTGAAGACTGCTCAGGGCTATCCTCGCAAAGTGACATTTTAACCACTCAGGTAAAAAGCGTGTGTGTGTGTGCACATGCGTGTGTGTGGTGTCCTTTGCATTCAGTAGTATGTATCCCACATTCTTAGGTTTGCTG	87-X-C,127-X-G,130-X-A	Absent	Absent	NA	0	0	0	0	0	NA	2151	1	1965	2123	2504	2266	1278	2097	FALSE	0.00114239	0.0102932	0.0102932	B_strong	-4	B_strong	-4
43091007	G	A	c.4122T>C	p.S1374S	1374	S	S	Synonymous	4122	exon 11	-0.0273664	0.742042	-0.0787896	0.0280739	-0.0319758	Neutral	TRUE	ACAGCAAGTTGCAGCGTTTATAGTCTGCTTTTACATCTGAACCTCTGTTTTTGTTATTTAAGGTGAAGCAGCATCTGGGTGTGAGAGCGAAACAAGCGTCTCTGAAGACTGCTCAGGGCTATCCTCGCAAAGTGACATTTTAACCACTCAGGTAAAAAGCGTGTGTGTGTGTGCACATGCGTGTGTGTGGTGTCCTTTGCATTCAGTAGTATGTATCCCACATTCTTAGGTTTGCTG	88-X-C,127-X-G,130-X-A	Absent	Absent	NA	0	0	0.01	0	0.01	NA	2298	1	2788	2899	3306	3323	2092	2764	FALSE	0.000702332	0.00632543	0.00632543	B_strong	-4	B_strong	-4
43091007	C	A	c.4122T>G	p.S1374R	1374	S	R	Missense	4122	exon 11	0.0621287	0.958806	-0.0535521	0.168689	-0.170241	Neutral	TRUE	ACAGCAAGTTGCAGCGTTTATAGTCTGCTTTTACATCTGAACCTCTGTTTTTGTTATTTAAGGTGAAGCAGCATCTGGGTGTGAGAGGGAAACAAGCGTCTCTGAAGACTGCTCAGGGCTATCCTCGCAAAGTGACATTTTAACCACTCAGGTAAAAAGCGTGTGTGTGTGTGCACATGCGTGTGTGTGGTGTCCTTTGCATTCAGTAGTATGTATCCCACATTCTTAGGTTTGCTG	88-X-G,127-X-G,130-X-A	Absent	Absent	NA	0	0.03	0	0	0.03	NA	2661	1	2940	3111	3369	3733	2387	2144	FALSE	0.000461652	0.00415679	0.00415679	B_strong	-4	B_strong	-4
43091007	T	A	c.4122T>A	p.S1374R	1374	S	R	Missense	4122	exon 11	0.0765735	0.966141	0.198865	-0.0569583	-0.0650514	Neutral	TRUE	ACAGCAAGTTGCAGCGTTTATAGTCTGCTTTTACATCTGAACCTCTGTTTTTGTTATTTAAGGTGAAGCAGCATCTGGGTGTGAGAGAGAAACAAGCGTCTCTGAAGACTGCTCAGGGCTATCCTCGCAAAGTGACATTTTAACCACTCAGGTAAAAAGCGTGTGTGTGTGTGCACATGCGTGTGTGTGGTGTCCTTTGCATTCAGTAGTATGTATCCCACATTCTTAGGTTTGCTG	88-X-A,127-X-G,130-X-A	Uncertain significance	VUS/conflicting interpretations	criteria provided, multiple submitters, no conflicts	0	0	0	0	0	NA	3240	1	3505	4418	4333	4106	2757	3322	FALSE	0.00045341	0.00408254	0.00408254	B_strong	-4	B_strong	-4
43091006	G	C	c.4123G>C	p.E1375Q	1375	E	Q	Missense	4123	exon 11	-0.144409	0.237503	0.0557272	-0.323347	0.0814325	Neutral	TRUE	ACAGCAAGTTGCAGCGTTTATAGTCTGCTTTTACATCTGAACCTCTGTTTTTGTTATTTAAGGTGAAGCAGCATCTGGGTGTGAGAGTCAAACAAGCGTCTCTGAAGACTGCTCAGGGCTATCCTCGCAAAGTGACATTTTAACCACTCAGGTAAAAAGCGTGTGTGTGTGTGCACATGCGTGTGTGTGGTGTCCTTTGCATTCAGTAGTATGTATCCCACATTCTTAGGTTTGCTG	89-X-C,127-X-G,130-X-A	Absent	Absent	NA	0	0.01	0	0	0.01	NA	1970	1	2001	2284	2484	1957	1794	2047	FALSE	0.00270352	0.0243977	0.0243977	B_strong	-4	B_strong	-4
43091006	T	C	c.4123G>A	p.E1375K	1375	E	K	Missense	4123	exon 11	-0.0904331	0.499926	-0.110623	-0.0569678	0.0848792	Neutral	TRUE	ACAGCAAGTTGCAGCGTTTATAGTCTGCTTTTACATCTGAACCTCTGTTTTTGTTATTTAAGGTGAAGCAGCATCTGGGTGTGAGAGTAAAACAAGCGTCTCTGAAGACTGCTCAGGGCTATCCTCGCAAAGTGACATTTTAACCACTCAGGTAAAAAGCGTGTGTGTGTGTGCACATGCGTGTGTGTGGTGTCCTTTGCATTCAGTAGTATGTATCCCACATTCTTAGGTTTGCTG	89-X-A,127-X-G,130-X-A	Uncertain significance	VUS/conflicting interpretations	criteria provided, multiple submitters, no conflicts	0	0.03	0	0	0.03	NA	4544	1	4147	4218	5115	4847	3686	4273	FALSE	0.00129779	0.0116952	0.0116952	B_strong	-4	B_strong	-4
43091006	A	C	c.4123G>T	p.E1375*	1375	E	*	Nonsense	4123	exon 11	-1.97803	8.9092e-120	-1.98542	-1.68028	-1.83631	LoF	TRUE	ACAGCAAGTTGCAGCGTTTATAGTCTGCTTTTACATCTGAACCTCTGTTTTTGTTATTTAAGGTGAAGCAGCATCTGGGTGTGAGAGTTAAACAAGCGTCTCTGAAGACTGCTCAGGGCTATCCTCGCAAAGTGACATTTTAACCACTCAGGTAAAAAGCGTGTGTGTGTGTGCACATGCGTGTGTGTGGTGTCCTTTGCATTCAGTAGTATGTATCCCACATTCTTAGGTTTGCTG	89-X-T,127-X-G,130-X-A	Pathogenic	Pathogenic/Likely pathogenic	reviewed by expert panel	0	0.05	0	0	0.05	NA	3188	2	1875	520	2123	653	527	375	TRUE	1	Inf	Inf	P_strong	4	P_strong	4
43091005	C	T	c.4124A>G	p.E1375G	1375	E	G	Missense	4124	exon 11	-0.0188636	0.782444	-0.033689	-0.00126924	-0.117942	Neutral	TRUE	ACAGCAAGTTGCAGCGTTTATAGTCTGCTTTTACATCTGAACCTCTGTTTTTGTTATTTAAGGTGAAGCAGCATCTGGGTGTGAGAGTGGAACAAGCGTCTCTGAAGACTGCTCAGGGCTATCCTCGCAAAGTGACATTTTAACCACTCAGGTAAAAAGCGTGTGTGTGTGTGCACATGCGTGTGTGTGGTGTCCTTTGCATTCAGTAGTATGTATCCCACATTCTTAGGTTTGCTG	90-X-G,127-X-G,130-X-A	Uncertain significance	VUS/conflicting interpretations	criteria provided, single submitter	0	0	0.01	0	0.01	NA	3752	1	4476	4802	5366	5285	3423	3933	FALSE	0.000659675	0.00594099	0.00594099	B_strong	-4	B_strong	-4
43091005	G	T	c.4124A>C	p.E1375A	1375	E	A	Missense	4124	exon 11	-0.208574	0.059707	-0.348973	-0.0375578	-0.18756	Neutral	TRUE	ACAGCAAGTTGCAGCGTTTATAGTCTGCTTTTACATCTGAACCTCTGTTTTTGTTATTTAAGGTGAAGCAGCATCTGGGTGTGAGAGTGCAACAAGCGTCTCTGAAGACTGCTCAGGGCTATCCTCGCAAAGTGACATTTTAACCACTCAGGTAAAAAGCGTGTGTGTGTGTGCACATGCGTGTGTGTGGTGTCCTTTGCATTCAGTAGTATGTATCCCACATTCTTAGGTTTGCTG	90-X-C,127-X-G,130-X-A	Absent	Absent	NA	0	0	0	0	0	NA	2352	2	2388	2059	2907	2792	1998	1733	FALSE	0.00828284	0.0751682	0.0751682	B_moderate	-2	B_moderate	-2
43091005	A	T	c.4124A>T	p.E1375V	1375	E	V	Missense	4124	exon 11	-0.0984821	0.472437	-0.113514	-0.068994	-0.158352	Neutral	TRUE	ACAGCAAGTTGCAGCGTTTATAGTCTGCTTTTACATCTGAACCTCTGTTTTTGTTATTTAAGGTGAAGCAGCATCTGGGTGTGAGAGTGTAACAAGCGTCTCTGAAGACTGCTCAGGGCTATCCTCGCAAAGTGACATTTTAACCACTCAGGTAAAAAGCGTGTGTGTGTGTGCACATGCGTGTGTGTGGTGTCCTTTGCATTCAGTAGTATGTATCCCACATTCTTAGGTTTGCTG	90-X-T,127-X-G,130-X-A	Absent	Absent	NA	0	0.04	0	0	0.04	NA	2027	1	2055	2086	2373	2230	1479	1745	FALSE	0.00143037	0.0128917	0.0128917	B_strong	-4	B_strong	-4
43091004	G	T	c.4125A>C	p.E1375D	1375	E	D	Missense	4125	exon 11	-0.173907	0.129406	0.0263407	-0.348626	0.175932	Neutral	TRUE	ACAGCAAGTTGCAGCGTTTATAGTCTGCTTTTACATCTGAACCTCTGTTTTTGTTATTTAAGGTGAAGCAGCATCTGGGTGTGAGAGTGACACAAGCGTCTCTGAAGACTGCTCAGGGCTATCCTCGCAAAGTGACATTTTAACCACTCAGGTAAAAAGCGTGTGTGTGTGTGCACATGCGTGTGTGTGGTGTCCTTTGCATTCAGTAGTATGTATCCCACATTCTTAGGTTTGCTG	91-X-C,127-X-G,130-X-A	Absent	Absent	NA	0	0	0	0	0	NA	4042	1	4062	4543	5402	4182	3597	5120	FALSE	0.00437668	0.0395633	0.0395633	B_strong	-4	B_strong	-4
43091004	A	T	c.4125A>T	p.E1375D	1375	E	D	Missense	4125	exon 11	-0.0546669	0.624074	0.0177796	-0.119089	0.279944	Neutral	TRUE	ACAGCAAGTTGCAGCGTTTATAGTCTGCTTTTACATCTGAACCTCTGTTTTTGTTATTTAAGGTGAAGCAGCATCTGGGTGTGAGAGTGATACAAGCGTCTCTGAAGACTGCTCAGGGCTATCCTCGCAAAGTGACATTTTAACCACTCAGGTAAAAAGCGTGTGTGTGTGTGCACATGCGTGTGTGTGGTGTCCTTTGCATTCAGTAGTATGTATCCCACATTCTTAGGTTTGCTG	91-X-T,127-X-G,130-X-A	Absent	Absent	NA	0	0	0	0	0	NA	1571	1	1619	1800	1917	1740	1554	1938	FALSE	0.000887071	0.00799073	0.00799073	B_strong	-4	B_strong	-4
43091004	C	T	c.4125A>G	p.E1375E	1375	E	E	Synonymous	4125	exon 11	0.0280799	0.922812	0.0453835	0.00665435	-0.0668815	Neutral	TRUE	ACAGCAAGTTGCAGCGTTTATAGTCTGCTTTTACATCTGAACCTCTGTTTTTGTTATTTAAGGTGAAGCAGCATCTGGGTGTGAGAGTGAGACAAGCGTCTCTGAAGACTGCTCAGGGCTATCCTCGCAAAGTGACATTTTAACCACTCAGGTAAAAAGCGTGTGTGTGTGTGCACATGCGTGTGTGTGGTGTCCTTTGCATTCAGTAGTATGTATCCCACATTCTTAGGTTTGCTG	91-X-G,127-X-G,130-X-A	Absent	Absent	NA	0	0	0	0	0	NA	4103	1	4562	5170	5894	5837	3932	4087	FALSE	0.000508747	0.00458105	0.00458105	B_strong	-4	B_strong	-4
43091003	G	T	c.4126A>C	p.T1376P	1376	T	P	Missense	4126	exon 11	-0.0567604	0.613778	-0.0362136	-0.068975	-0.122538	Neutral	TRUE	ACAGCAAGTTGCAGCGTTTATAGTCTGCTTTTACATCTGAACCTCTGTTTTTGTTATTTAAGGTGAAGCAGCATCTGGGTGTGAGAGTGAACCAAGCGTCTCTGAAGACTGCTCAGGGCTATCCTCGCAAAGTGACATTTTAACCACTCAGGTAAAAAGCGTGTGTGTGTGTGCACATGCGTGTGTGTGGTGTCCTTTGCATTCAGTAGTATGTATCCCACATTCTTAGGTTTGCTG	92-X-C,127-X-G,130-X-A	Absent	Absent	NA	0	0	0	0	0	NA	1479	1	1212	1298	1527	1435	777	1291	FALSE	0.000904938	0.00815182	0.00815182	B_strong	-4	B_strong	-4
43091003	A	T	c.4126A>T	p.T1376S	1376	T	S	Missense	4126	exon 11	-0.121661	0.355328	-0.0509572	-0.174506	-0.22857	Neutral	TRUE	ACAGCAAGTTGCAGCGTTTATAGTCTGCTTTTACATCTGAACCTCTGTTTTTGTTATTTAAGGTGAAGCAGCATCTGGGTGTGAGAGTGAATCAAGCGTCTCTGAAGACTGCTCAGGGCTATCCTCGCAAAGTGACATTTTAACCACTCAGGTAAAAAGCGTGTGTGTGTGTGCACATGCGTGTGTGTGGTGTCCTTTGCATTCAGTAGTATGTATCCCACATTCTTAGGTTTGCTG	92-X-T,127-X-G,130-X-A	Absent	Absent	NA	0	0	0	0	0	NA	2714	1	2930	3106	3011	2630	1913	2202	FALSE	0.00193846	0.01748	0.01748	B_strong	-4	B_strong	-4
43091003	C	T	c.4126A>G	p.T1376A	1376	T	A	Missense	4126	exon 11	-0.0200878	0.776733	0.0177479	-0.0549747	0.248866	Neutral	TRUE	ACAGCAAGTTGCAGCGTTTATAGTCTGCTTTTACATCTGAACCTCTGTTTTTGTTATTTAAGGTGAAGCAGCATCTGGGTGTGAGAGTGAAGCAAGCGTCTCTGAAGACTGCTCAGGGCTATCCTCGCAAAGTGACATTTTAACCACTCAGGTAAAAAGCGTGTGTGTGTGTGCACATGCGTGTGTGTGGTGTCCTTTGCATTCAGTAGTATGTATCCCACATTCTTAGGTTTGCTG	92-X-G,127-X-G,130-X-A	Uncertain significance	VUS/conflicting interpretations	criteria provided, multiple submitters, no conflicts	0	0	0.01	0	0.01	NA	2599	1	2854	3173	3641	3455	2573	3733	FALSE	0.000665456	0.0059931	0.0059931	B_strong	-4	B_strong	-4
43091002	A	G	c.4127C>T	p.T1376I	1376	T	I	Missense	4127	exon 11	-0.0679884	0.57273	-0.0175311	-0.108465	-0.197381	Neutral	TRUE	ACAGCAAGTTGCAGCGTTTATAGTCTGCTTTTACATCTGAACCTCTGTTTTTGTTATTTAAGGTGAAGCAGCATCTGGGTGTGAGAGTGAAATAAGCGTCTCTGAAGACTGCTCAGGGCTATCCTCGCAAAGTGACATTTTAACCACTCAGGTAAAAAGCGTGTGTGTGTGTGCACATGCGTGTGTGTGGTGTCCTTTGCATTCAGTAGTATGTATCCCACATTCTTAGGTTTGCTG	93-X-T,127-X-G,130-X-A	Absent	Absent	NA	0	0.03	0	0	0.03	NA	3856	1	3686	3999	4403	4026	2471	3277	FALSE	0.00101208	0.00911797	0.00911797	B_strong	-4	B_strong	-4
43091002	C	G	c.4127C>G	p.T1376R	1376	T	R	Missense	4127	exon 11	-0.218042	0.0462099	-0.329583	-0.0744929	-0.0850413	Neutral	TRUE	ACAGCAAGTTGCAGCGTTTATAGTCTGCTTTTACATCTGAACCTCTGTTTTTGTTATTTAAGGTGAAGCAGCATCTGGGTGTGAGAGTGAAAGAAGCGTCTCTGAAGACTGCTCAGGGCTATCCTCGCAAAGTGACATTTTAACCACTCAGGTAAAAAGCGTGTGTGTGTGTGCACATGCGTGTGTGTGGTGTCCTTTGCATTCAGTAGTATGTATCCCACATTCTTAGGTTTGCTG	93-X-G,127-X-G,130-X-A	Conflicting classifications of pathogenicity	VUS/conflicting interpretations	criteria provided, conflicting classifications	0	0	0	0	0	NA	3339	3	2601	2273	3274	3065	2139	2331	FALSE	0.00998997	0.090817	0.090817	B_moderate	-2	B_moderate	-2
43091002	T	G	c.4127C>A	p.T1376K	1376	T	K	Missense	4127	exon 11	-0.08313	0.521239	-0.138303	-0.0157544	0.134924	Neutral	TRUE	ACAGCAAGTTGCAGCGTTTATAGTCTGCTTTTACATCTGAACCTCTGTTTTTGTTATTTAAGGTGAAGCAGCATCTGGGTGTGAGAGTGAAAAAAGCGTCTCTGAAGACTGCTCAGGGCTATCCTCGCAAAGTGACATTTTAACCACTCAGGTAAAAAGCGTGTGTGTGTGTGCACATGCGTGTGTGTGGTGTCCTTTGCATTCAGTAGTATGTATCCCACATTCTTAGGTTTGCTG	93-X-A,127-X-G,130-X-A	Absent	Absent	NA	0	0.01	0	0	0.01	NA	1378	1	1359	1356	1524	1486	1357	1205	FALSE	0.00119256	0.0107459	0.0107459	B_strong	-4	B_strong	-4
43091001	C	T	c.4128A>G	p.T1376T	1376	T	T	Synonymous	4128	exon 11	-0.205032	0.0627602	-0.22374	-0.156225	-0.156967	Neutral	TRUE	ACAGCAAGTTGCAGCGTTTATAGTCTGCTTTTACATCTGAACCTCTGTTTTTGTTATTTAAGGTGAAGCAGCATCTGGGTGTGAGAGTGAAACGAGCGTCTCTGAAGACTGCTCAGGGCTATCCTCGCAAAGTGACATTTTAACCACTCAGGTAAAAAGCGTGTGTGTGTGTGCACATGCGTGTGTGTGGTGTCCTTTGCATTCAGTAGTATGTATCCCACATTCTTAGGTTTGCTG	94-X-G,127-X-G,130-X-A	Likely benign	Benign/Likely benign	criteria provided, single submitter	0	0	0.01	0	0.01	NA	1876	1	2249	2115	2877	2545	2016	1638	FALSE	0.00773299	0.0701393	0.0701393	B_moderate	-2	B_moderate	-2
43091001	A	T	c.4128A>T	p.T1376T	1376	T	T	Synonymous	4128	exon 11	-0.0538203	0.627559	-0.0517409	-0.0479992	0.0558653	Neutral	TRUE	ACAGCAAGTTGCAGCGTTTATAGTCTGCTTTTACATCTGAACCTCTGTTTTTGTTATTTAAGGTGAAGCAGCATCTGGGTGTGAGAGTGAAACTAGCGTCTCTGAAGACTGCTCAGGGCTATCCTCGCAAAGTGACATTTTAACCACTCAGGTAAAAAGCGTGTGTGTGTGTGCACATGCGTGTGTGTGGTGTCCTTTGCATTCAGTAGTATGTATCCCACATTCTTAGGTTTGCTG	94-X-T,127-X-G,130-X-A	Absent	Absent	NA	0	0.02	0	0	0.02	NA	4198	1	4572	4844	5378	5128	4045	4334	FALSE	0.000880018	0.00792714	0.00792714	B_strong	-4	B_strong	-4
43091001	G	T	c.4128A>C	p.T1376T	1376	T	T	Synonymous	4128	exon 11	-0.0520953	0.637627	0.00519977	-0.101743	0.175281	Neutral	TRUE	ACAGCAAGTTGCAGCGTTTATAGTCTGCTTTTACATCTGAACCTCTGTTTTTGTTATTTAAGGTGAAGCAGCATCTGGGTGTGAGAGTGAAACCAGCGTCTCTGAAGACTGCTCAGGGCTATCCTCGCAAAGTGACATTTTAACCACTCAGGTAAAAAGCGTGTGTGTGTGTGCACATGCGTGTGTGTGGTGTCCTTTGCATTCAGTAGTATGTATCCCACATTCTTAGGTTTGCTG	94-X-C,127-X-G,130-X-A	Absent	Absent	NA	0	0	0.01	0	0.01	NA	4207	1	4895	5395	5765	5296	4828	4909	FALSE	0.000865949	0.00780029	0.00780029	B_strong	-4	B_strong	-4
43091000	C	T	c.4129A>G	p.S1377G	1377	S	G	Missense	4129	exon 11	-0.0389221	0.685884	-0.079455	0.00732439	-0.150056	Neutral	TRUE	ACAGCAAGTTGCAGCGTTTATAGTCTGCTTTTACATCTGAACCTCTGTTTTTGTTATTTAAGGTGAAGCAGCATCTGGGTGTGAGAGTGAAACAGGCGTCTCTGAAGACTGCTCAGGGCTATCCTCGCAAAGTGACATTTTAACCACTCAGGTAAAAAGCGTGTGTGTGTGTGCACATGCGTGTGTGTGGTGTCCTTTGCATTCAGTAGTATGTATCCCACATTCTTAGGTTTGCTG	95-X-G,127-X-G,130-X-A	Uncertain significance	VUS/conflicting interpretations	criteria provided, multiple submitters, no conflicts	0	0	0	0	0	NA	3507	1	4144	4307	4777	4733	3051	3477	FALSE	0.000770648	0.00694118	0.00694118	B_strong	-4	B_strong	-4
43091000	A	T	c.4129A>T	p.S1377C	1377	S	C	Missense	4129	exon 11	-0.0209828	0.773667	0.0186562	-0.0575416	-0.117435	Neutral	TRUE	ACAGCAAGTTGCAGCGTTTATAGTCTGCTTTTACATCTGAACCTCTGTTTTTGTTATTTAAGGTGAAGCAGCATCTGGGTGTGAGAGTGAAACATGCGTCTCTGAAGACTGCTCAGGGCTATCCTCGCAAAGTGACATTTTAACCACTCAGGTAAAAAGCGTGTGTGTGTGTGCACATGCGTGTGTGTGGTGTCCTTTGCATTCAGTAGTATGTATCCCACATTCTTAGGTTTGCTG	95-X-T,127-X-G,130-X-A	Absent	Absent	NA	0	0.01	0	0	0.01	NA	3151	1	3263	3630	4131	3913	2818	2643	FALSE	0.000669757	0.00603186	0.00603186	B_strong	-4	B_strong	-4
43091000	G	T	c.4129A>C	p.S1377R	1377	S	R	Missense	4129	exon 11	-0.0661693	0.577705	-0.0801821	-0.0424433	-0.0530262	Neutral	TRUE	ACAGCAAGTTGCAGCGTTTATAGTCTGCTTTTACATCTGAACCTCTGTTTTTGTTATTTAAGGTGAAGCAGCATCTGGGTGTGAGAGTGAAACACGCGTCTCTGAAGACTGCTCAGGGCTATCCTCGCAAAGTGACATTTTAACCACTCAGGTAAAAAGCGTGTGTGTGTGTGCACATGCGTGTGTGTGGTGTCCTTTGCATTCAGTAGTATGTATCCCACATTCTTAGGTTTGCTG	95-X-C,127-X-G,130-X-A	Absent	Absent	NA	0	0	0.01	0	0.01	NA	2366	1	2757	2864	3107	2974	2376	2200	FALSE	0.000993338	0.00894893	0.00894893	B_strong	-4	B_strong	-4
43090999	G	C	c.4130G>C	p.S1377T	1377	S	T	Missense	4130	exon 11	0.0741825	0.965398	0.112697	0.0247779	0.181073	Neutral	TRUE	ACAGCAAGTTGCAGCGTTTATAGTCTGCTTTTACATCTGAACCTCTGTTTTTGTTATTTAAGGTGAAGCAGCATCTGGGTGTGAGAGTGAAACAACCGTCTCTGAAGACTGCTCAGGGCTATCCTCGCAAAGTGACATTTTAACCACTCAGGTAAAAAGCGTGTGTGTGTGTGCACATGCGTGTGTGTGGTGTCCTTTGCATTCAGTAGTATGTATCCCACATTCTTAGGTTTGCTG	96-X-C,127-X-G,130-X-A	Absent	Absent	NA	0	0	0.01	0	0.01	NA	3810	1	3938	4676	4915	4929	3690	4450	FALSE	0.00045433	0.00409083	0.00409083	B_strong	-4	B_strong	-4
43090999	A	C	c.4130G>T	p.S1377I	1377	S	I	Missense	4130	exon 11	-0.0905114	0.499926	-0.0924303	-0.0753059	0.0311072	Neutral	TRUE	ACAGCAAGTTGCAGCGTTTATAGTCTGCTTTTACATCTGAACCTCTGTTTTTGTTATTTAAGGTGAAGCAGCATCTGGGTGTGAGAGTGAAACAATCGTCTCTGAAGACTGCTCAGGGCTATCCTCGCAAAGTGACATTTTAACCACTCAGGTAAAAAGCGTGTGTGTGTGTGCACATGCGTGTGTGTGGTGTCCTTTGCATTCAGTAGTATGTATCCCACATTCTTAGGTTTGCTG	96-X-T,127-X-G,130-X-A	Absent	Absent	NA	0	0	0	0	0	NA	5237	2	5295	5454	6137	5742	4242	5260	FALSE	0.00129899	0.0117061	0.0117061	B_strong	-4	B_strong	-4
43090999	T	C	c.4130G>A	p.S1377N	1377	S	N	Missense	4130	exon 11	-0.0586299	0.612599	-0.138659	0.0300058	-0.237035	Neutral	TRUE	ACAGCAAGTTGCAGCGTTTATAGTCTGCTTTTACATCTGAACCTCTGTTTTTGTTATTTAAGGTGAAGCAGCATCTGGGTGTGAGAGTGAAACAAACGTCTCTGAAGACTGCTCAGGGCTATCCTCGCAAAGTGACATTTTAACCACTCAGGTAAAAAGCGTGTGTGTGTGTGCACATGCGTGTGTGTGGTGTCCTTTGCATTCAGTAGTATGTATCCCACATTCTTAGGTTTGCTG	96-X-A,127-X-G,130-X-A	Conflicting classifications of pathogenicity	VUS/conflicting interpretations	criteria provided, conflicting classifications	0	0	0	0	0	NA	2160	1	2445	2439	2928	2947	1816	1869	FALSE	0.000921424	0.00830046	0.00830046	B_strong	-4	B_strong	-4
43090998	C	G	c.4131C>G	p.S1377R	1377	S	R	Missense	4131	exon 11	-0.0068962	0.846013	-0.0812389	0.0684589	0.667838	Neutral	TRUE	ACAGCAAGTTGCAGCGTTTATAGTCTGCTTTTACATCTGAACCTCTGTTTTTGTTATTTAAGGTGAAGCAGCATCTGGGTGTGAGAGTGAAACAAGGGTCTCTGAAGACTGCTCAGGGCTATCCTCGCAAAGTGACATTTTAACCACTCAGGTAAAAAGCGTGTGTGTGTGTGCACATGCGTGTGTGTGGTGTCCTTTGCATTCAGTAGTATGTATCCCACATTCTTAGGTTTGCTG	97-X-G,127-X-G,130-X-A	Absent	Absent	NA	0	0.07	0	0	0.07	NA	3466	1	3548	3683	4276	4420	5116	4903	FALSE	0.000608905	0.00548348	0.00548348	B_strong	-4	B_strong	-4
43090998	T	G	c.4131C>A	p.S1377R	1377	S	R	Missense	4131	exon 11	-0.111139	0.426094	-0.0519331	-0.154031	0.0320112	Neutral	TRUE	ACAGCAAGTTGCAGCGTTTATAGTCTGCTTTTACATCTGAACCTCTGTTTTTGTTATTTAAGGTGAAGCAGCATCTGGGTGTGAGAGTGAAACAAGAGTCTCTGAAGACTGCTCAGGGCTATCCTCGCAAAGTGACATTTTAACCACTCAGGTAAAAAGCGTGTGTGTGTGTGCACATGCGTGTGTGTGGTGTCCTTTGCATTCAGTAGTATGTATCCCACATTCTTAGGTTTGCTG	97-X-A,127-X-G,130-X-A	Uncertain significance	VUS/conflicting interpretations	criteria provided, multiple submitters, no conflicts	0	0.01	0	0	0.01	NA	5119	1	4903	5194	5971	5290	3490	5629	FALSE	0.00168123	0.0151566	0.0151566	B_strong	-4	B_strong	-4
43090998	A	G	c.4131C>T	p.S1377S	1377	S	S	Synonymous	4131	exon 11	0.0713531	0.964425	0.112654	0.0195782	-0.463381	Neutral	TRUE	ACAGCAAGTTGCAGCGTTTATAGTCTGCTTTTACATCTGAACCTCTGTTTTTGTTATTTAAGGTGAAGCAGCATCTGGGTGTGAGAGTGAAACAAGTGTCTCTGAAGACTGCTCAGGGCTATCCTCGCAAAGTGACATTTTAACCACTCAGGTAAAAAGCGTGTGTGTGTGTGCACATGCGTGTGTGTGGTGTCCTTTGCATTCAGTAGTATGTATCCCACATTCTTAGGTTTGCTG	97-X-T,127-X-G,130-X-A	Likely benign	Benign/Likely benign	reviewed by expert panel	0	0.01	0	0	0.01	NA	3849	1	6191	7351	7900	7894	3845	4414	TRUE	0.000455645	0.00410267	0.00410267	B_strong	-4	B_strong	-4
43090997	G	C	c.4132G>C	p.V1378L	1378	V	L	Missense	4132	exon 11	-0.122407	0.353379	0.0450773	-0.271923	-0.0711144	Neutral	TRUE	ACAGCAAGTTGCAGCGTTTATAGTCTGCTTTTACATCTGAACCTCTGTTTTTGTTATTTAAGGTGAAGCAGCATCTGGGTGTGAGAGTGAAACAAGCCTCTCTGAAGACTGCTCAGGGCTATCCTCGCAAAGTGACATTTTAACCACTCAGGTAAAAAGCGTGTGTGTGTGTGCACATGCGTGTGTGTGGTGTCCTTTGCATTCAGTAGTATGTATCCCACATTCTTAGGTTTGCTG	98-X-C,127-X-G,130-X-A	Absent	Absent	NA	0	0.01	0	0	0.01	NA	1851	1	2007	2274	2544	2077	1738	1743	FALSE	0.00195868	0.0176627	0.0176627	B_strong	-4	B_strong	-4
43090997	T	C	c.4132G>A	p.V1378I	1378	V	I	Missense	4132	exon 11	0.0154452	0.907444	0.0822425	-0.0536194	-0.154993	Neutral	TRUE	ACAGCAAGTTGCAGCGTTTATAGTCTGCTTTTACATCTGAACCTCTGTTTTTGTTATTTAAGGTGAAGCAGCATCTGGGTGTGAGAGTGAAACAAGCATCTCTGAAGACTGCTCAGGGCTATCCTCGCAAAGTGACATTTTAACCACTCAGGTAAAAAGCGTGTGTGTGTGTGCACATGCGTGTGTGTGGTGTCCTTTGCATTCAGTAGTATGTATCCCACATTCTTAGGTTTGCTG	98-X-A,127-X-G,130-X-A	Benign	Benign/Likely benign	reviewed by expert panel	0	0	0	0	0	NA	1419	1	1599	1859	1813	1722	1610	846	TRUE	0.00053782	0.00484299	0.00484299	B_strong	-4	B_strong	-4
43090997	A	C	c.4132G>T	p.V1378F	1378	V	F	Missense	4132	exon 11	-0.00240997	0.867106	-0.033424	0.0289578	-0.0512017	Neutral	TRUE	ACAGCAAGTTGCAGCGTTTATAGTCTGCTTTTACATCTGAACCTCTGTTTTTGTTATTTAAGGTGAAGCAGCATCTGGGTGTGAGAGTGAAACAAGCTTCTCTGAAGACTGCTCAGGGCTATCCTCGCAAAGTGACATTTTAACCACTCAGGTAAAAAGCGTGTGTGTGTGTGCACATGCGTGTGTGTGGTGTCCTTTGCATTCAGTAGTATGTATCCCACATTCTTAGGTTTGCTG	98-X-T,127-X-G,130-X-A	Uncertain significance	VUS/conflicting interpretations	criteria provided, multiple submitters, no conflicts	0	0	0	0	0	NA	4343	1	4505	4834	5731	5764	4392	3455	FALSE	0.000592341	0.00533423	0.00533423	B_strong	-4	B_strong	-4
43090996	T	A	c.4133T>A	p.V1378D	1378	V	D	Missense	4133	exon 11	0.0628	0.958806	-0.105597	0.221978	-1.96255	Neutral	TRUE	ACAGCAAGTTGCAGCGTTTATAGTCTGCTTTTACATCTGAACCTCTGTTTTTGTTATTTAAGGTGAAGCAGCATCTGGGTGTGAGAGTGAAACAAGCGACTCTGAAGACTGCTCAGGGCTATCCTCGCAAAGTGACATTTTAACCACTCAGGTAAAAAGCGTGTGTGTGTGTGCACATGCGTGTGTGTGGTGTCCTTTGCATTCAGTAGTATGTATCCCACATTCTTAGGTTTGCTG	99-X-A,127-X-G,130-X-A	Absent	Absent	NA	0	0	0.01	0	0.01	NA	1939	1	2177	2222	2471	2841	501	464	FALSE	0.000461125	0.00415204	0.00415204	B_strong	-4	B_strong	-4
43090996	C	A	c.4133T>G	p.V1378G	1378	V	G	Missense	4133	exon 11	-0.0870435	0.506667	0.0214205	-0.18273	-0.194126	Neutral	TRUE	ACAGCAAGTTGCAGCGTTTATAGTCTGCTTTTACATCTGAACCTCTGTTTTTGTTATTTAAGGTGAAGCAGCATCTGGGTGTGAGAGTGAAACAAGCGGCTCTGAAGACTGCTCAGGGCTATCCTCGCAAAGTGACATTTTAACCACTCAGGTAAAAAGCGTGTGTGTGTGTGCACATGCGTGTGTGTGGTGTCCTTTGCATTCAGTAGTATGTATCCCACATTCTTAGGTTTGCTG	99-X-G,127-X-G,130-X-A	Absent	Absent	NA	0	0	0	0	0	NA	2390	1	2670	2976	3384	2939	1815	2499	FALSE	0.00124729	0.0112397	0.0112397	B_strong	-4	B_strong	-4
43090996	G	A	c.4133T>C	p.V1378A	1378	V	A	Missense	4133	exon 11	0.00809274	0.891575	-0.0840847	0.0990822	0.293706	Neutral	TRUE	ACAGCAAGTTGCAGCGTTTATAGTCTGCTTTTACATCTGAACCTCTGTTTTTGTTATTTAAGGTGAAGCAGCATCTGGGTGTGAGAGTGAAACAAGCGCCTCTGAAGACTGCTCAGGGCTATCCTCGCAAAGTGACATTTTAACCACTCAGGTAAAAAGCGTGTGTGTGTGTGCACATGCGTGTGTGTGGTGTCCTTTGCATTCAGTAGTATGTATCCCACATTCTTAGGTTTGCTG	99-X-C,127-X-G,130-X-A	Uncertain significance	VUS/conflicting interpretations	criteria provided, multiple submitters, no conflicts	0	0	0	0	0	NA	1731	1	1972	2043	2435	2571	2154	2201	FALSE	0.000558207	0.00502667	0.00502667	B_strong	-4	B_strong	-4
43090995	C	G	c.4134C>G	p.V1378V	1378	V	V	Synonymous	4134	exon 11	0.00379947	0.885937	-0.128469	0.135511	0.071446	Neutral	TRUE	ACAGCAAGTTGCAGCGTTTATAGTCTGCTTTTACATCTGAACCTCTGTTTTTGTTATTTAAGGTGAAGCAGCATCTGGGTGTGAGAGTGAAACAAGCGTGTCTGAAGACTGCTCAGGGCTATCCTCGCAAAGTGACATTTTAACCACTCAGGTAAAAAGCGTGTGTGTGTGTGCACATGCGTGTGTGTGGTGTCCTTTGCATTCAGTAGTATGTATCCCACATTCTTAGGTTTGCTG	100-X-G,127-X-G,130-X-A	Absent	Absent	NA	0	0.01	0	0	0.01	NA	2799	3	2816	2829	3464	3751	2587	2742	FALSE	0.000571411	0.00514564	0.00514564	B_strong	-4	B_strong	-4
43090995	T	G	c.4134C>A	p.V1378V	1378	V	V	Synonymous	4134	exon 11	-0.166295	0.154488	0.00923542	-0.317415	0.0435452	Neutral	TRUE	ACAGCAAGTTGCAGCGTTTATAGTCTGCTTTTACATCTGAACCTCTGTTTTTGTTATTTAAGGTGAAGCAGCATCTGGGTGTGAGAGTGAAACAAGCGTATCTGAAGACTGCTCAGGGCTATCCTCGCAAAGTGACATTTTAACCACTCAGGTAAAAAGCGTGTGTGTGTGTGCACATGCGTGTGTGTGGTGTCCTTTGCATTCAGTAGTATGTATCCCACATTCTTAGGTTTGCTG	100-X-A,127-X-G,130-X-A	Absent	Absent	NA	0	0.01	0	0	0.01	NA	3979	1	3421	3781	4466	3533	3049	3509	FALSE	0.00384421	0.0347314	0.0347314	B_strong	-4	B_strong	-4
43090995	A	G	c.4134C>T	p.V1378V	1378	V	V	Synonymous	4134	exon 11	0.00331163	0.885937	0.00809532	-0.00195819	0.0451167	Neutral	TRUE	ACAGCAAGTTGCAGCGTTTATAGTCTGCTTTTACATCTGAACCTCTGTTTTTGTTATTTAAGGTGAAGCAGCATCTGGGTGTGAGAGTGAAACAAGCGTTTCTGAAGACTGCTCAGGGCTATCCTCGCAAAGTGACATTTTAACCACTCAGGTAAAAAGCGTGTGTGTGTGTGCACATGCGTGTGTGTGGTGTCCTTTGCATTCAGTAGTATGTATCCCACATTCTTAGGTTTGCTG	100-X-T,127-X-G,130-X-A	Likely benign	Benign/Likely benign	criteria provided, multiple submitters, no conflicts	0	0.01	0	0	0.01	NA	3119	2	3028	3344	3662	3605	2201	3454	TRUE	0.000572976	0.00515974	0.00515974	B_strong	-4	B_strong	-4
43090994	T	A	c.4135T>A	p.S1379T	1379	S	T	Missense	4135	exon 11	-0.134966	0.278142	-0.0967741	-0.153346	0.331655	Neutral	TRUE	ACAGCAAGTTGCAGCGTTTATAGTCTGCTTTTACATCTGAACCTCTGTTTTTGTTATTTAAGGTGAAGCAGCATCTGGGTGTGAGAGTGAAACAAGCGTCACTGAAGACTGCTCAGGGCTATCCTCGCAAAGTGACATTTTAACCACTCAGGTAAAAAGCGTGTGTGTGTGTGCACATGCGTGTGTGTGGTGTCCTTTGCATTCAGTAGTATGTATCCCACATTCTTAGGTTTGCTG	101-X-A,127-X-G,130-X-A	Absent	Absent	NA	0	0	0	0	0	NA	2750	1	3119	3203	3969	3518	3166	4083	FALSE	0.00234513	0.0211558	0.0211558	B_strong	-4	B_strong	-4
43090994	C	A	c.4135T>G	p.S1379A	1379	S	A	Missense	4135	exon 11	0.0054993	0.885937	0.0438135	-0.0336221	0.137208	Neutral	TRUE	ACAGCAAGTTGCAGCGTTTATAGTCTGCTTTTACATCTGAACCTCTGTTTTTGTTATTTAAGGTGAAGCAGCATCTGGGTGTGAGAGTGAAACAAGCGTCGCTGAAGACTGCTCAGGGCTATCCTCGCAAAGTGACATTTTAACCACTCAGGTAAAAAGCGTGTGTGTGTGTGCACATGCGTGTGTGTGGTGTCCTTTGCATTCAGTAGTATGTATCCCACATTCTTAGGTTTGCTG	101-X-G,127-X-G,130-X-A	Absent	Absent	NA	0	0	0.02	0	0.02	NA	2981	1	3408	3858	4034	3885	2848	3823	FALSE	0.000566064	0.00509746	0.00509746	B_strong	-4	B_strong	-4
43090994	G	A	c.4135T>C	p.S1379P	1379	S	P	Missense	4135	exon 11	-0.044271	0.666087	-0.198124	0.116081	0.160048	Neutral	TRUE	ACAGCAAGTTGCAGCGTTTATAGTCTGCTTTTACATCTGAACCTCTGTTTTTGTTATTTAAGGTGAAGCAGCATCTGGGTGTGAGAGTGAAACAAGCGTCCCTGAAGACTGCTCAGGGCTATCCTCGCAAAGTGACATTTTAACCACTCAGGTAAAAAGCGTGTGTGTGTGTGCACATGCGTGTGTGTGGTGTCCTTTGCATTCAGTAGTATGTATCCCACATTCTTAGGTTTGCTG	101-X-C,127-X-G,130-X-A	Absent	Absent	NA	0	0	0	0	0	NA	3055	1	3978	3808	4432	4735	4309	3284	FALSE	0.000806892	0.00726789	0.00726789	B_strong	-4	B_strong	-4
43090993	A	G	c.4136C>T	p.S1379F	1379	S	F	Missense	4136	exon 11	0.0143573	0.907444	0.0427613	-0.0161542	0.0512175	Neutral	TRUE	ACAGCAAGTTGCAGCGTTTATAGTCTGCTTTTACATCTGAACCTCTGTTTTTGTTATTTAAGGTGAAGCAGCATCTGGGTGTGAGAGTGAAACAAGCGTCTTTGAAGACTGCTCAGGGCTATCCTCGCAAAGTGACATTTTAACCACTCAGGTAAAAAGCGTGTGTGTGTGTGCACATGCGTGTGTGTGGTGTCCTTTGCATTCAGTAGTATGTATCCCACATTCTTAGGTTTGCTG	102-X-T,127-X-G,130-X-A	Absent	Absent	NA	0	0	0	0	0	NA	3896	1	3780	4276	4523	4409	3272	3703	FALSE	0.000540667	0.00486864	0.00486864	B_strong	-4	B_strong	-4
43090993	T	G	c.4136C>A	p.S1379Y	1379	S	Y	Missense	4136	exon 11	-0.0437134	0.666087	-0.00234763	-0.0786624	0.0665819	Neutral	TRUE	ACAGCAAGTTGCAGCGTTTATAGTCTGCTTTTACATCTGAACCTCTGTTTTTGTTATTTAAGGTGAAGCAGCATCTGGGTGTGAGAGTGAAACAAGCGTCTATGAAGACTGCTCAGGGCTATCCTCGCAAAGTGACATTTTAACCACTCAGGTAAAAAGCGTGTGTGTGTGTGCACATGCGTGTGTGTGGTGTCCTTTGCATTCAGTAGTATGTATCCCACATTCTTAGGTTTGCTG	102-X-A,127-X-G,130-X-A	Absent	Absent	NA	0	0	0.01	0	0.01	NA	5727	1	5519	6051	6733	6285	5097	5261	FALSE	0.000802965	0.00723249	0.00723249	B_strong	-4	B_strong	-4
43090993	C	G	c.4136C>G	p.S1379C	1379	S	C	Missense	4136	exon 11	-0.135504	0.27769	-0.0525495	-0.198568	-0.0894826	Neutral	TRUE	ACAGCAAGTTGCAGCGTTTATAGTCTGCTTTTACATCTGAACCTCTGTTTTTGTTATTTAAGGTGAAGCAGCATCTGGGTGTGAGAGTGAAACAAGCGTCTGTGAAGACTGCTCAGGGCTATCCTCGCAAAGTGACATTTTAACCACTCAGGTAAAAAGCGTGTGTGTGTGTGCACATGCGTGTGTGTGGTGTCCTTTGCATTCAGTAGTATGTATCCCACATTCTTAGGTTTGCTG	102-X-G,127-X-G,130-X-A	Absent	Absent	NA	0	0	0	0	0	NA	3287	1	3124	3308	3965	3406	2361	3055	FALSE	0.00236385	0.0213251	0.0213251	B_strong	-4	B_strong	-4
43090992	C	A	c.4137T>G	p.S1379S	1379	S	S	Synonymous	4137	exon 11	-0.0504869	0.637627	-0.0640312	-0.0295314	0.137779	Neutral	TRUE	ACAGCAAGTTGCAGCGTTTATAGTCTGCTTTTACATCTGAACCTCTGTTTTTGTTATTTAAGGTGAAGCAGCATCTGGGTGTGAGAGTGAAACAAGCGTCTCGGAAGACTGCTCAGGGCTATCCTCGCAAAGTGACATTTTAACCACTCAGGTAAAAAGCGTGTGTGTGTGTGCACATGCGTGTGTGTGGTGTCCTTTGCATTCAGTAGTATGTATCCCACATTCTTAGGTTTGCTG	103-X-G,127-X-G,130-X-A	Absent	Absent	NA	0	0	0.01	0	0.01	NA	3756	1	4554	4784	5760	5563	4277	4898	FALSE	0.000853184	0.00768521	0.00768521	B_strong	-4	B_strong	-4
43090992	G	A	c.4137T>C	p.S1379S	1379	S	S	Synonymous	4137	exon 11	0.0383875	0.922812	0.0681159	0.00302406	-0.0315024	Neutral	TRUE	ACAGCAAGTTGCAGCGTTTATAGTCTGCTTTTACATCTGAACCTCTGTTTTTGTTATTTAAGGTGAAGCAGCATCTGGGTGTGAGAGTGAAACAAGCGTCTCCGAAGACTGCTCAGGGCTATCCTCGCAAAGTGACATTTTAACCACTCAGGTAAAAAGCGTGTGTGTGTGTGCACATGCGTGTGTGTGGTGTCCTTTGCATTCAGTAGTATGTATCCCACATTCTTAGGTTTGCTG	103-X-C,127-X-G,130-X-A	Likely benign	Benign/Likely benign	criteria provided, multiple submitters, no conflicts	0	0	0.01	0	0.01	NA	3630	1	4634	5335	5510	5443	4147	3855	TRUE	0.000490017	0.00441232	0.00441232	B_strong	-4	B_strong	-4
43090992	T	A	c.4137T>A	p.S1379S	1379	S	S	Synonymous	4137	exon 11	-0.0144339	0.79763	0.0549886	-0.0817375	-0.11371	Neutral	TRUE	ACAGCAAGTTGCAGCGTTTATAGTCTGCTTTTACATCTGAACCTCTGTTTTTGTTATTTAAGGTGAAGCAGCATCTGGGTGTGAGAGTGAAACAAGCGTCTCAGAAGACTGCTCAGGGCTATCCTCGCAAAGTGACATTTTAACCACTCAGGTAAAAAGCGTGTGTGTGTGTGCACATGCGTGTGTGTGGTGTCCTTTGCATTCAGTAGTATGTATCCCACATTCTTAGGTTTGCTG	103-X-A,127-X-G,130-X-A	Absent	Absent	NA	0	0	0	0	0	NA	1428	3	1562	1782	2116	1971	1101	1680	FALSE	0.000639699	0.00576098	0.00576098	B_strong	-4	B_strong	-4
43090991	A	C	c.4138G>T	p.E1380*	1380	E	*	Nonsense	4138	exon 11	-2.16863	7.74041e-144	-2.3643	-1.65462	-2.90162	LoF	TRUE	ACAGCAAGTTGCAGCGTTTATAGTCTGCTTTTACATCTGAACCTCTGTTTTTGTTATTTAAGGTGAAGCAGCATCTGGGTGTGAGAGTGAAACAAGCGTCTCTTAAGACTGCTCAGGGCTATCCTCGCAAAGTGACATTTTAACCACTCAGGTAAAAAGCGTGTGTGTGTGTGCACATGCGTGTGTGTGGTGTCCTTTGCATTCAGTAGTATGTATCCCACATTCTTAGGTTTGCTG	104-X-T,127-X-G,130-X-A	Absent	Absent	NA	0	0.21	0	0	0.21	NA	1502	1	994	212	1038	325	122	99	FALSE	1	Inf	Inf	P_strong	4	P_strong	4
43090991	T	C	c.4138G>A	p.E1380K	1380	E	K	Missense	4138	exon 11	-0.34822	0.00028001	-0.343701	-0.301623	-0.367821	Intermediate	TRUE	ACAGCAAGTTGCAGCGTTTATAGTCTGCTTTTACATCTGAACCTCTGTTTTTGTTATTTAAGGTGAAGCAGCATCTGGGTGTGAGAGTGAAACAAGCGTCTCTAAAGACTGCTCAGGGCTATCCTCGCAAAGTGACATTTTAACCACTCAGGTAAAAAGCGTGTGTGTGTGTGCACATGCGTGTGTGTGGTGTCCTTTGCATTCAGTAGTATGTATCCCACATTCTTAGGTTTGCTG	104-X-A,127-X-G,130-X-A	Uncertain significance	VUS/conflicting interpretations	criteria provided, single submitter	0	0.08	0	0	0.08	NA	1378	1	1560	1350	1953	1562	923	1299	FALSE	0.198859	2.23398	2.23398	P_supporting	1	P_supporting	1
43090991	G	C	c.4138G>C	p.E1380Q	1380	E	Q	Missense	4138	exon 11	-0.0457574	0.665695	-0.145201	0.0604032	0.342201	Neutral	TRUE	ACAGCAAGTTGCAGCGTTTATAGTCTGCTTTTACATCTGAACCTCTGTTTTTGTTATTTAAGGTGAAGCAGCATCTGGGTGTGAGAGTGAAACAAGCGTCTCTCAAGACTGCTCAGGGCTATCCTCGCAAAGTGACATTTTAACCACTCAGGTAAAAAGCGTGTGTGTGTGTGCACATGCGTGTGTGTGGTGTCCTTTGCATTCAGTAGTATGTATCCCACATTCTTAGGTTTGCTG	104-X-C,127-X-G,130-X-A	Absent	Absent	NA	0	0.02	0	0	0.02	NA	2317	1	2440	2423	2722	2798	2260	3069	FALSE	0.000817538	0.00736386	0.00736386	B_strong	-4	B_strong	-4
43090990	C	T	c.4139A>G	p.E1380G	1380	E	G	Missense	4139	exon 11	-0.0372887	0.68849	0.032811	-0.101915	0.0432799	Neutral	TRUE	ACAGCAAGTTGCAGCGTTTATAGTCTGCTTTTACATCTGAACCTCTGTTTTTGTTATTTAAGGTGAAGCAGCATCTGGGTGTGAGAGTGAAACAAGCGTCTCTGGAGACTGCTCAGGGCTATCCTCGCAAAGTGACATTTTAACCACTCAGGTAAAAAGCGTGTGTGTGTGTGCACATGCGTGTGTGTGGTGTCCTTTGCATTCAGTAGTATGTATCCCACATTCTTAGGTTTGCTG	105-X-G,127-X-G,130-X-A	Absent	Absent	NA	0	0.02	0	0	0.02	NA	2665	2	3289	3695	3830	3518	2713	3249	FALSE	0.000760195	0.00684696	0.00684696	B_strong	-4	B_strong	-4
43090990	A	T	c.4139A>T	p.E1380V	1380	E	V	Missense	4139	exon 11	-0.158888	0.182289	-0.0754608	-0.218991	-0.223168	Neutral	TRUE	ACAGCAAGTTGCAGCGTTTATAGTCTGCTTTTACATCTGAACCTCTGTTTTTGTTATTTAAGGTGAAGCAGCATCTGGGTGTGAGAGTGAAACAAGCGTCTCTGTAGACTGCTCAGGGCTATCCTCGCAAAGTGACATTTTAACCACTCAGGTAAAAAGCGTGTGTGTGTGTGCACATGCGTGTGTGTGGTGTCCTTTGCATTCAGTAGTATGTATCCCACATTCTTAGGTTTGCTG	105-X-T,127-X-G,130-X-A	Absent	Absent	NA	0	0.28	0	0	0.28	NA	2679	1	2961	3086	3417	2894	1863	2593	FALSE	0.00340052	0.0307091	0.0307091	B_strong	-4	B_strong	-4
43090990	G	T	c.4139A>C	p.E1380A	1380	E	A	Missense	4139	exon 11	0.028191	0.922812	0.132526	-0.080282	0.1679	Neutral	TRUE	ACAGCAAGTTGCAGCGTTTATAGTCTGCTTTTACATCTGAACCTCTGTTTTTGTTATTTAAGGTGAAGCAGCATCTGGGTGTGAGAGTGAAACAAGCGTCTCTGCAGACTGCTCAGGGCTATCCTCGCAAAGTGACATTTTAACCACTCAGGTAAAAAGCGTGTGTGTGTGTGCACATGCGTGTGTGTGGTGTCCTTTGCATTCAGTAGTATGTATCCCACATTCTTAGGTTTGCTG	105-X-C,127-X-G,130-X-A	Absent	Absent	NA	0	0.03	0	0	0.03	NA	1113	1	1251	1506	1524	1421	1167	1361	FALSE	0.000508522	0.00457903	0.00457903	B_strong	-4	B_strong	-4
43090989	G	T	c.4140A>C	p.E1380D	1380	E	D	Missense	4140	exon 11	-0.0743461	0.55482	-0.0963862	-0.0413924	-0.136415	Neutral	TRUE	ACAGCAAGTTGCAGCGTTTATAGTCTGCTTTTACATCTGAACCTCTGTTTTTGTTATTTAAGGTGAAGCAGCATCTGGGTGTGAGAGTGAAACAAGCGTCTCTGACGACTGCTCAGGGCTATCCTCGCAAAGTGACATTTTAACCACTCAGGTAAAAAGCGTGTGTGTGTGTGCACATGCGTGTGTGTGGTGTCCTTTGCATTCAGTAGTATGTATCCCACATTCTTAGGTTTGCTG	106-X-C,127-X-G,130-X-A	Absent	Absent	NA	0	0.01	0	0	0.01	NA	2131	1	2242	2303	2731	2616	1556	2134	FALSE	0.00108227	0.00975103	0.00975103	B_strong	-4	B_strong	-4
43090989	A	T	c.4140A>T	p.E1380D	1380	E	D	Missense	4140	exon 11	-0.0922689	0.493318	-0.0268222	-0.144171	-0.188077	Neutral	TRUE	ACAGCAAGTTGCAGCGTTTATAGTCTGCTTTTACATCTGAACCTCTGTTTTTGTTATTTAAGGTGAAGCAGCATCTGGGTGTGAGAGTGAAACAAGCGTCTCTGATGACTGCTCAGGGCTATCCTCGCAAAGTGACATTTTAACCACTCAGGTAAAAAGCGTGTGTGTGTGTGCACATGCGTGTGTGTGGTGTCCTTTGCATTCAGTAGTATGTATCCCACATTCTTAGGTTTGCTG	106-X-T,127-X-G,130-X-A	Absent	Absent	NA	0	0.04	0	0	0.04	NA	4695	1	5311	5725	6131	5469	3808	4347	FALSE	0.0013264	0.0119534	0.0119534	B_strong	-4	B_strong	-4
43090989	C	T	c.4140A>G	p.E1380E	1380	E	E	Synonymous	4140	exon 11	-0.0260422	0.748795	-0.031517	-0.0167446	0.00244543	Neutral	TRUE	ACAGCAAGTTGCAGCGTTTATAGTCTGCTTTTACATCTGAACCTCTGTTTTTGTTATTTAAGGTGAAGCAGCATCTGGGTGTGAGAGTGAAACAAGCGTCTCTGAGGACTGCTCAGGGCTATCCTCGCAAAGTGACATTTTAACCACTCAGGTAAAAAGCGTGTGTGTGTGTGCACATGCGTGTGTGTGGTGTCCTTTGCATTCAGTAGTATGTATCCCACATTCTTAGGTTTGCTG	106-X-G,127-X-G,130-X-A	Absent	Absent	NA	0	0.02	0	0	0.02	NA	3392	1	3949	4243	4765	4643	2753	4402	FALSE	0.000695293	0.00626199	0.00626199	B_strong	-4	B_strong	-4
43090988	G	C	c.4141G>C	p.D1381H	1381	D	H	Missense	4141	exon 11	-0.0671882	0.57273	-0.0317265	-0.0927871	0.0461967	Neutral	TRUE	ACAGCAAGTTGCAGCGTTTATAGTCTGCTTTTACATCTGAACCTCTGTTTTTGTTATTTAAGGTGAAGCAGCATCTGGGTGTGAGAGTGAAACAAGCGTCTCTGAACACTGCTCAGGGCTATCCTCGCAAAGTGACATTTTAACCACTCAGGTAAAAAGCGTGTGTGTGTGTGCACATGCGTGTGTGTGGTGTCCTTTGCATTCAGTAGTATGTATCCCACATTCTTAGGTTTGCTG	107-X-C,127-X-G,130-X-A	Absent	Absent	NA	0	0	0	0	0	NA	2801	1	3042	3268	3874	3581	2448	3373	FALSE	0.00100377	0.00904298	0.00904298	B_strong	-4	B_strong	-4
43090988	T	C	c.4141G>A	p.D1381N	1381	D	N	Missense	4141	exon 11	-0.0148985	0.79763	0.0724075	-0.100017	-0.102829	Neutral	TRUE	ACAGCAAGTTGCAGCGTTTATAGTCTGCTTTTACATCTGAACCTCTGTTTTTGTTATTTAAGGTGAAGCAGCATCTGGGTGTGAGAGTGAAACAAGCGTCTCTGAAAACTGCTCAGGGCTATCCTCGCAAAGTGACATTTTAACCACTCAGGTAAAAAGCGTGTGTGTGTGTGCACATGCGTGTGTGTGGTGTCCTTTGCATTCAGTAGTATGTATCCCACATTCTTAGGTTTGCTG	107-X-A,127-X-G,130-X-A	Absent	Absent	NA	0	0	0	0	0	NA	1584	1	1616	1866	1894	1742	1019	1658	FALSE	0.000641726	0.00577925	0.00577925	B_strong	-4	B_strong	-4
43090988	A	C	c.4141G>T	p.D1381Y	1381	D	Y	Missense	4141	exon 11	-0.0708382	0.567086	0.0308597	-0.162137	-0.0724826	Neutral	TRUE	ACAGCAAGTTGCAGCGTTTATAGTCTGCTTTTACATCTGAACCTCTGTTTTTGTTATTTAAGGTGAAGCAGCATCTGGGTGTGAGAGTGAAACAAGCGTCTCTGAATACTGCTCAGGGCTATCCTCGCAAAGTGACATTTTAACCACTCAGGTAAAAAGCGTGTGTGTGTGTGCACATGCGTGTGTGTGGTGTCCTTTGCATTCAGTAGTATGTATCCCACATTCTTAGGTTTGCTG	107-X-T,127-X-G,130-X-A	Absent	Absent	NA	0	0	0	0	0	NA	1930	2	1747	1960	2235	1969	1725	1271	FALSE	0.00104262	0.00939337	0.00939337	B_strong	-4	B_strong	-4
43090987	C	T	c.4142A>G	p.D1381G	1381	D	G	Missense	4142	exon 11	-0.0849448	0.51372	-0.105506	-0.0519143	0.0530127	Neutral	TRUE	ACAGCAAGTTGCAGCGTTTATAGTCTGCTTTTACATCTGAACCTCTGTTTTTGTTATTTAAGGTGAAGCAGCATCTGGGTGTGAGAGTGAAACAAGCGTCTCTGAAGGCTGCTCAGGGCTATCCTCGCAAAGTGACATTTTAACCACTCAGGTAAAAAGCGTGTGTGTGTGTGCACATGCGTGTGTGTGGTGTCCTTTGCATTCAGTAGTATGTATCCCACATTCTTAGGTTTGCTG	108-X-G,127-X-G,130-X-A	Absent	Absent	NA	0	0	0	0	0	NA	2647	1	3183	3249	3709	3527	2807	2987	FALSE	0.00121748	0.0109707	0.0109707	B_strong	-4	B_strong	-4
43090987	G	T	c.4142A>C	p.D1381A	1381	D	A	Missense	4142	exon 11	-0.0406413	0.682575	-0.0118719	-0.0634447	-0.132559	Neutral	TRUE	ACAGCAAGTTGCAGCGTTTATAGTCTGCTTTTACATCTGAACCTCTGTTTTTGTTATTTAAGGTGAAGCAGCATCTGGGTGTGAGAGTGAAACAAGCGTCTCTGAAGCCTGCTCAGGGCTATCCTCGCAAAGTGACATTTTAACCACTCAGGTAAAAAGCGTGTGTGTGTGTGCACATGCGTGTGTGTGGTGTCCTTTGCATTCAGTAGTATGTATCCCACATTCTTAGGTTTGCTG	108-X-C,127-X-G,130-X-A	Absent	Absent	NA	0	0	0	0	0	NA	4280	1	4732	5154	5791	5463	3890	3845	FALSE	0.000781955	0.0070431	0.0070431	B_strong	-4	B_strong	-4
43090987	A	T	c.4142A>T	p.D1381V	1381	D	V	Missense	4142	exon 11	-0.16957	0.143515	-0.0463522	-0.267895	-0.0506378	Neutral	TRUE	ACAGCAAGTTGCAGCGTTTATAGTCTGCTTTTACATCTGAACCTCTGTTTTTGTTATTTAAGGTGAAGCAGCATCTGGGTGTGAGAGTGAAACAAGCGTCTCTGAAGTCTGCTCAGGGCTATCCTCGCAAAGTGACATTTTAACCACTCAGGTAAAAAGCGTGTGTGTGTGTGCACATGCGTGTGTGTGGTGTCCTTTGCATTCAGTAGTATGTATCCCACATTCTTAGGTTTGCTG	108-X-T,127-X-G,130-X-A	Absent	Absent	NA	0	0	0	0	0	NA	799	1	914	972	1026	840	642	884	FALSE	0.00406295	0.0367157	0.0367157	B_strong	-4	B_strong	-4
43090986	C	G	c.4143C>G	p.D1381E	1381	D	E	Missense	4143	exon 11	-0.0735758	0.55482	-0.107067	-0.0292838	-0.0263081	Neutral	TRUE	ACAGCAAGTTGCAGCGTTTATAGTCTGCTTTTACATCTGAACCTCTGTTTTTGTTATTTAAGGTGAAGCAGCATCTGGGTGTGAGAGTGAAACAAGCGTCTCTGAAGAGTGCTCAGGGCTATCCTCGCAAAGTGACATTTTAACCACTCAGGTAAAAAGCGTGTGTGTGTGTGCACATGCGTGTGTGTGGTGTCCTTTGCATTCAGTAGTATGTATCCCACATTCTTAGGTTTGCTG	109-X-G,127-X-G,130-X-A	Uncertain significance	VUS/conflicting interpretations	criteria provided, multiple submitters, no conflicts	0	0	0	0	0	NA	5204	1	5094	5194	6170	5960	4198	4765	FALSE	0.00107336	0.00967066	0.00967066	B_strong	-4	B_strong	-4
43090986	T	G	c.4143C>A	p.D1381E	1381	D	E	Missense	4143	exon 11	-0.0844863	0.513884	-0.228793	0.0722231	0.118669	Neutral	TRUE	ACAGCAAGTTGCAGCGTTTATAGTCTGCTTTTACATCTGAACCTCTGTTTTTGTTATTTAAGGTGAAGCAGCATCTGGGTGTGAGAGTGAAACAAGCGTCTCTGAAGAATGCTCAGGGCTATCCTCGCAAAGTGACATTTTAACCACTCAGGTAAAAAGCGTGTGTGTGTGTGCACATGCGTGTGTGTGGTGTCCTTTGCATTCAGTAGTATGTATCCCACATTCTTAGGTTTGCTG	109-X-A,127-X-G,130-X-A	Uncertain significance	VUS/conflicting interpretations	criteria provided, single submitter	0	0	0	0	0	NA	2263	1	2195	2057	2749	2849	2014	2331	FALSE	0.00121111	0.0109132	0.0109132	B_strong	-4	B_strong	-4
43090986	A	G	c.4143C>T	p.D1381D	1381	D	D	Synonymous	4143	exon 11	-0.160157	0.178677	-0.186256	-0.110547	0.0557189	Neutral	TRUE	ACAGCAAGTTGCAGCGTTTATAGTCTGCTTTTACATCTGAACCTCTGTTTTTGTTATTTAAGGTGAAGCAGCATCTGGGTGTGAGAGTGAAACAAGCGTCTCTGAAGATTGCTCAGGGCTATCCTCGCAAAGTGACATTTTAACCACTCAGGTAAAAAGCGTGTGTGTGTGTGCACATGCGTGTGTGTGGTGTCCTTTGCATTCAGTAGTATGTATCCCACATTCTTAGGTTTGCTG	109-X-T,127-X-G,130-X-A	Likely benign	Benign/Likely benign	criteria provided, single submitter	0	0	0	0	0	NA	3974	1	4594	4434	5820	5314	3813	4991	FALSE	0.00347183	0.0313553	0.0313553	B_strong	-4	B_strong	-4
43090985	G	A	c.4144T>C	p.C1382R	1382	C	R	Missense	4144	exon 11	-0.0435503	0.666087	-0.0751129	-0.0055947	0.110383	Neutral	TRUE	ACAGCAAGTTGCAGCGTTTATAGTCTGCTTTTACATCTGAACCTCTGTTTTTGTTATTTAAGGTGAAGCAGCATCTGGGTGTGAGAGTGAAACAAGCGTCTCTGAAGACCGCTCAGGGCTATCCTCGCAAAGTGACATTTTAACCACTCAGGTAAAAAGCGTGTGTGTGTGTGCACATGCGTGTGTGTGGTGTCCTTTGCATTCAGTAGTATGTATCCCACATTCTTAGGTTTGCTG	110-X-C,127-X-G,130-X-A	Absent	Absent	NA	0	0	0.01	0	0.01	NA	4604	3	5416	5646	6706	6585	4916	5683	FALSE	0.000801823	0.00722219	0.00722219	B_strong	-4	B_strong	-4
43090985	T	A	c.4144T>A	p.C1382S	1382	C	S	Missense	4144	exon 11	0.119835	0.987391	0.200467	0.0216115	0.00167622	Neutral	TRUE	ACAGCAAGTTGCAGCGTTTATAGTCTGCTTTTACATCTGAACCTCTGTTTTTGTTATTTAAGGTGAAGCAGCATCTGGGTGTGAGAGTGAAACAAGCGTCTCTGAAGACAGCTCAGGGCTATCCTCGCAAAGTGACATTTTAACCACTCAGGTAAAAAGCGTGTGTGTGTGTGCACATGCGTGTGTGTGGTGTCCTTTGCATTCAGTAGTATGTATCCCACATTCTTAGGTTTGCTG	110-X-A,127-X-G,130-X-A	Conflicting classifications of pathogenicity	VUS/conflicting interpretations	criteria provided, conflicting classifications	0	0	0	0	0	NA	2138	1	2482	3132	3078	3080	1949	2584	FALSE	0.000466616	0.00420151	0.00420151	B_strong	-4	B_strong	-4
43090985	C	A	c.4144T>G	p.C1382G	1382	C	G	Missense	4144	exon 11	-0.181946	0.110662	0.028416	-0.365598	0.219662	Neutral	TRUE	ACAGCAAGTTGCAGCGTTTATAGTCTGCTTTTACATCTGAACCTCTGTTTTTGTTATTTAAGGTGAAGCAGCATCTGGGTGTGAGAGTGAAACAAGCGTCTCTGAAGACGGCTCAGGGCTATCCTCGCAAAGTGACATTTTAACCACTCAGGTAAAAAGCGTGTGTGTGTGTGCACATGCGTGTGTGTGGTGTCCTTTGCATTCAGTAGTATGTATCCCACATTCTTAGGTTTGCTG	110-X-G,127-X-G,130-X-A	Absent	Absent	NA	0	0	0.01	0	0.01	NA	1452	1	1633	1829	2218	1697	1562	2075	FALSE	0.00503976	0.0455876	0.0455876	B_strong	-4	B_strong	-4
43090984	T	C	c.4145G>A	p.C1382Y	1382	C	Y	Missense	4145	exon 11	0.0999331	0.972953	0.116331	0.068866	-1.08609	Neutral	TRUE	ACAGCAAGTTGCAGCGTTTATAGTCTGCTTTTACATCTGAACCTCTGTTTTTGTTATTTAAGGTGAAGCAGCATCTGGGTGTGAGAGTGAAACAAGCGTCTCTGAAGACTACTCAGGGCTATCCTCGCAAAGTGACATTTTAACCACTCAGGTAAAAAGCGTGTGTGTGTGTGCACATGCGTGTGTGTGGTGTCCTTTGCATTCAGTAGTATGTATCCCACATTCTTAGGTTTGCTG	111-X-A,127-X-G,130-X-A	Absent	Absent	NA	0	0	0.01	0	0.01	NA	1142	1	4916	5852	5829	6027	1772	2352	FALSE	0.000453459	0.00408298	0.00408298	B_strong	-4	B_strong	-4
43090984	A	C	c.4145G>T	p.C1382F	1382	C	F	Missense	4145	exon 11	0.00106591	0.88025	-0.163856	0.165831	0.258169	Neutral	TRUE	ACAGCAAGTTGCAGCGTTTATAGTCTGCTTTTACATCTGAACCTCTGTTTTTGTTATTTAAGGTGAAGCAGCATCTGGGTGTGAGAGTGAAACAAGCGTCTCTGAAGACTTCTCAGGGCTATCCTCGCAAAGTGACATTTTAACCACTCAGGTAAAAAGCGTGTGTGTGTGTGCACATGCGTGTGTGTGGTGTCCTTTGCATTCAGTAGTATGTATCCCACATTCTTAGGTTTGCTG	111-X-T,127-X-G,130-X-A	Absent	Absent	NA	0	0	0.01	0	0.01	NA	2102	1	2180	2137	2598	2873	2513	2077	FALSE	0.00058035	0.00522618	0.00522618	B_strong	-4	B_strong	-4
43090984	G	C	c.4145G>C	p.C1382S	1382	C	S	Missense	4145	exon 11	0.0121325	0.901421	0.0251632	-0.00267914	0.380889	Neutral	TRUE	ACAGCAAGTTGCAGCGTTTATAGTCTGCTTTTACATCTGAACCTCTGTTTTTGTTATTTAAGGTGAAGCAGCATCTGGGTGTGAGAGTGAAACAAGCGTCTCTGAAGACTCCTCAGGGCTATCCTCGCAAAGTGACATTTTAACCACTCAGGTAAAAAGCGTGTGTGTGTGTGCACATGCGTGTGTGTGGTGTCCTTTGCATTCAGTAGTATGTATCCCACATTCTTAGGTTTGCTG	111-X-C,127-X-G,130-X-A	Absent	Absent	NA	0	0	0.01	0	0.01	NA	3614	1	3651	4080	4484	4412	4279	4256	FALSE	0.000546669	0.00492272	0.00492272	B_strong	-4	B_strong	-4
43090983	T	G	c.4146C>A	p.C1382*	1382	C	*	Nonsense	4146	exon 11	-2.04735	2.86649e-128	-1.98486	-1.8093	-2.01959	LoF	TRUE	ACAGCAAGTTGCAGCGTTTATAGTCTGCTTTTACATCTGAACCTCTGTTTTTGTTATTTAAGGTGAAGCAGCATCTGGGTGTGAGAGTGAAACAAGCGTCTCTGAAGACTGATCAGGGCTATCCTCGCAAAGTGACATTTTAACCACTCAGGTAAAAAGCGTGTGTGTGTGTGCACATGCGTGTGTGTGGTGTCCTTTGCATTCAGTAGTATGTATCCCACATTCTTAGGTTTGCTG	112-X-A,127-X-G,130-X-A	Pathogenic	Pathogenic/Likely pathogenic	reviewed by expert panel	0	0	0	0	0	NA	2683	1	1485	412	1671	470	224	413	TRUE	1	Inf	Inf	P_strong	4	P_strong	4
43090983	A	G	c.4146C>T	p.C1382C	1382	C	C	Synonymous	4146	exon 11	0.0298661	0.922812	0.013076	0.042272	-0.176766	Neutral	TRUE	ACAGCAAGTTGCAGCGTTTATAGTCTGCTTTTACATCTGAACCTCTGTTTTTGTTATTTAAGGTGAAGCAGCATCTGGGTGTGAGAGTGAAACAAGCGTCTCTGAAGACTGTTCAGGGCTATCCTCGCAAAGTGACATTTTAACCACTCAGGTAAAAAGCGTGTGTGTGTGTGCACATGCGTGTGTGTGGTGTCCTTTGCATTCAGTAGTATGTATCCCACATTCTTAGGTTTGCTG	112-X-T,127-X-G,130-X-A	Likely benign	Benign/Likely benign	criteria provided, single submitter	0	0	0	0	0	NA	4821	1	6138	6802	7293	7403	4206	5470	FALSE	0.000505196	0.00454906	0.00454906	B_strong	-4	B_strong	-4
43090983	C	G	c.4146C>G	p.C1382W	1382	C	W	Missense	4146	exon 11	-0.0789982	0.541912	-0.0789189	-0.0674811	-0.39656	Neutral	TRUE	ACAGCAAGTTGCAGCGTTTATAGTCTGCTTTTACATCTGAACCTCTGTTTTTGTTATTTAAGGTGAAGCAGCATCTGGGTGTGAGAGTGAAACAAGCGTCTCTGAAGACTGGTCAGGGCTATCCTCGCAAAGTGACATTTTAACCACTCAGGTAAAAAGCGTGTGTGTGTGTGCACATGCGTGTGTGTGGTGTCCTTTGCATTCAGTAGTATGTATCCCACATTCTTAGGTTTGCTG	112-X-G,127-X-G,130-X-A	Absent	Absent	NA	0	0	0	0	0	NA	3988	1	3575	3717	4167	3920	2260	2511	FALSE	0.00113863	0.0102593	0.0102593	B_strong	-4	B_strong	-4
43090982	C	A	c.4147T>G	p.S1383A	1383	S	A	Missense	4147	exon 11	-0.107714	0.438251	-0.147261	-0.0523559	0.121902	Neutral	TRUE	ACAGCAAGTTGCAGCGTTTATAGTCTGCTTTTACATCTGAACCTCTGTTTTTGTTATTTAAGGTGAAGCAGCATCTGGGTGTGAGAGTGAAACAAGCGTCTCTGAAGACTGCGCAGGGCTATCCTCGCAAAGTGACATTTTAACCACTCAGGTAAAAAGCGTGTGTGTGTGTGCACATGCGTGTGTGTGGTGTCCTTTGCATTCAGTAGTATGTATCCCACATTCTTAGGTTTGCTG	113-X-G,127-X-G,130-X-A	Absent	Absent	NA	0.01	0	0.03	0	0.03	NA	1918	1	2147	2129	2816	2677	2253	2047	FALSE	0.00160762	0.0144919	0.0144919	B_strong	-4	B_strong	-4
43090982	G	A	c.4147T>C	p.S1383P	1383	S	P	Missense	4147	exon 11	0.00747908	0.891575	0.0183865	-0.00452621	-0.116442	Neutral	TRUE	ACAGCAAGTTGCAGCGTTTATAGTCTGCTTTTACATCTGAACCTCTGTTTTTGTTATTTAAGGTGAAGCAGCATCTGGGTGTGAGAGTGAAACAAGCGTCTCTGAAGACTGCCCAGGGCTATCCTCGCAAAGTGACATTTTAACCACTCAGGTAAAAAGCGTGTGTGTGTGTGCACATGCGTGTGTGTGGTGTCCTTTGCATTCAGTAGTATGTATCCCACATTCTTAGGTTTGCTG	113-X-C,127-X-G,130-X-A	Uncertain significance	VUS/conflicting interpretations	criteria provided, single submitter	0	0	0.02	0	0.02	NA	3801	1	4525	5033	5544	5448	3282	4279	FALSE	0.000560033	0.00504313	0.00504313	B_strong	-4	B_strong	-4
43090982	T	A	c.4147T>A	p.S1383T	1383	S	T	Missense	4147	exon 11	-0.0872321	0.506667	-0.111387	-0.0502724	0.0770731	Neutral	TRUE	ACAGCAAGTTGCAGCGTTTATAGTCTGCTTTTACATCTGAACCTCTGTTTTTGTTATTTAAGGTGAAGCAGCATCTGGGTGTGAGAGTGAAACAAGCGTCTCTGAAGACTGCACAGGGCTATCCTCGCAAAGTGACATTTTAACCACTCAGGTAAAAAGCGTGTGTGTGTGTGCACATGCGTGTGTGTGGTGTCCTTTGCATTCAGTAGTATGTATCCCACATTCTTAGGTTTGCTG	113-X-A,127-X-G,130-X-A	Absent	Absent	NA	0	0	0.02	0	0.02	NA	4947	1	5367	5456	6731	6408	4911	5395	FALSE	0.00125002	0.0112643	0.0112643	B_strong	-4	B_strong	-4
43090981	C	G	c.4148C>G	p.S1383*	1383	S	*	Nonsense	4148	exon 11	-2.51469	1.38347e-192	-2.28137	-2.37887	-2.01838	LoF	TRUE	ACAGCAAGTTGCAGCGTTTATAGTCTGCTTTTACATCTGAACCTCTGTTTTTGTTATTTAAGGTGAAGCAGCATCTGGGTGTGAGAGTGAAACAAGCGTCTCTGAAGACTGCTGAGGGCTATCCTCGCAAAGTGACATTTTAACCACTCAGGTAAAAAGCGTGTGTGTGTGTGCACATGCGTGTGTGTGGTGTCCTTTGCATTCAGTAGTATGTATCCCACATTCTTAGGTTTGCTG	114-X-G,127-X-G,130-X-A	Pathogenic	Pathogenic/Likely pathogenic	reviewed by expert panel	0.01	0	0.01	0	0.01	NA	6303	1	3869	874	4105	778	689	910	TRUE	1	Inf	Inf	P_strong	4	P_strong	4
43090981	A	G	c.4148C>T	p.S1383L	1383	S	L	Missense	4148	exon 11	-0.148362	0.222641	-0.129535	-0.145411	-0.0679299	Neutral	TRUE	ACAGCAAGTTGCAGCGTTTATAGTCTGCTTTTACATCTGAACCTCTGTTTTTGTTATTTAAGGTGAAGCAGCATCTGGGTGTGAGAGTGAAACAAGCGTCTCTGAAGACTGCTTAGGGCTATCCTCGCAAAGTGACATTTTAACCACTCAGGTAAAAAGCGTGTGTGTGTGTGCACATGCGTGTGTGTGGTGTCCTTTGCATTCAGTAGTATGTATCCCACATTCTTAGGTTTGCTG	114-X-T,127-X-G,130-X-A	Uncertain significance	VUS/conflicting interpretations	criteria provided, multiple submitters, no conflicts	0	0	0	0	0	NA	3457	1	3613	3627	4221	3762	2836	3230	FALSE	0.00287433	0.0259435	0.0259435	B_strong	-4	B_strong	-4
43090981	T	G	c.4148C>A	p.S1383*	1383	S	*	Nonsense	4148	exon 11	-2.1179	3.27923e-137	-1.80936	-2.11555	-2.03526	LoF	TRUE	ACAGCAAGTTGCAGCGTTTATAGTCTGCTTTTACATCTGAACCTCTGTTTTTGTTATTTAAGGTGAAGCAGCATCTGGGTGTGAGAGTGAAACAAGCGTCTCTGAAGACTGCTAAGGGCTATCCTCGCAAAGTGACATTTTAACCACTCAGGTAAAAAGCGTGTGTGTGTGTGCACATGCGTGTGTGTGGTGTCCTTTGCATTCAGTAGTATGTATCCCACATTCTTAGGTTTGCTG	114-X-A,127-X-G,130-X-A	Absent	Absent	NA	0	0	0	0	0	NA	2648	1	1583	496	1798	409	352	315	FALSE	1	Inf	Inf	P_strong	4	P_strong	4
43090980	A	T	c.4149A>T	p.S1383S	1383	S	S	Synonymous	4149	exon 11	0.000979058	0.88025	0.0920383	-0.0902239	0.0946614	Neutral	TRUE	ACAGCAAGTTGCAGCGTTTATAGTCTGCTTTTACATCTGAACCTCTGTTTTTGTTATTTAAGGTGAAGCAGCATCTGGGTGTGAGAGTGAAACAAGCGTCTCTGAAGACTGCTCTGGGCTATCCTCGCAAAGTGACATTTTAACCACTCAGGTAAAAAGCGTGTGTGTGTGTGCACATGCGTGTGTGTGGTGTCCTTTGCATTCAGTAGTATGTATCCCACATTCTTAGGTTTGCTG	115-X-T,127-X-G,130-X-A	Absent	Absent	NA	0	0	0.02	0	0.02	NA	3166	1	3847	4503	4771	4418	3376	4091	FALSE	0.000580641	0.00522881	0.00522881	B_strong	-4	B_strong	-4
43090980	C	T	c.4149A>G	p.S1383S	1383	S	S	Synonymous	4149	exon 11	-0.0154166	0.797582	-0.0876317	0.0590616	-0.178774	Neutral	TRUE	ACAGCAAGTTGCAGCGTTTATAGTCTGCTTTTACATCTGAACCTCTGTTTTTGTTATTTAAGGTGAAGCAGCATCTGGGTGTGAGAGTGAAACAAGCGTCTCTGAAGACTGCTCGGGGCTATCCTCGCAAAGTGACATTTTAACCACTCAGGTAAAAAGCGTGTGTGTGTGTGCACATGCGTGTGTGTGGTGTCCTTTGCATTCAGTAGTATGTATCCCACATTCTTAGGTTTGCTG	115-X-G,127-X-G,130-X-A	Absent	Absent	NA	0.01	0	0.03	0	0.03	NA	3889	1	5260	5436	6119	6284	3780	4384	FALSE	0.000644005	0.00579978	0.00579978	B_strong	-4	B_strong	-4
43090980	G	T	c.4149A>C	p.S1383S	1383	S	S	Synonymous	4149	exon 11	-0.0441623	0.666087	-0.0768157	-0.00502617	-0.179428	Neutral	TRUE	ACAGCAAGTTGCAGCGTTTATAGTCTGCTTTTACATCTGAACCTCTGTTTTTGTTATTTAAGGTGAAGCAGCATCTGGGTGTGAGAGTGAAACAAGCGTCTCTGAAGACTGCTCCGGGCTATCCTCGCAAAGTGACATTTTAACCACTCAGGTAAAAAGCGTGTGTGTGTGTGCACATGCGTGTGTGTGGTGTCCTTTGCATTCAGTAGTATGTATCCCACATTCTTAGGTTTGCTG	115-X-C,127-X-G,130-X-A	Absent	Absent	NA	0.01	0	0.04	0	0.04	NA	807	1	1067	1111	1246	1224	811	843	FALSE	0.000806124	0.00726097	0.00726097	B_strong	-4	B_strong	-4
43090979	G	C	c.4150G>C	p.G1384R	1384	G	R	Missense	4150	exon 11	-0.0764705	0.553166	-0.138244	-0.00347174	0.0348568	Neutral	TRUE	ACAGCAAGTTGCAGCGTTTATAGTCTGCTTTTACATCTGAACCTCTGTTTTTGTTATTTAAGGTGAAGCAGCATCTGGGTGTGAGAGTGAAACAAGCGTCTCTGAAGACTGCTCACGGCTATCCTCGCAAAGTGACATTTTAACCACTCAGGTAAAAAGCGTGTGTGTGTGTGCACATGCGTGTGTGTGGTGTCCTTTGCATTCAGTAGTATGTATCCCACATTCTTAGGTTTGCTG	116-X-C,127-X-G,130-X-A	Absent	Absent	NA	0.01	0	0.03	0	0.03	NA	4509	1	5538	5526	6266	6162	4821	4985	FALSE	0.00110746	0.00997816	0.00997816	B_strong	-4	B_strong	-4
43090979	T	C	c.4150G>A	p.G1384R	1384	G	R	Missense	4150	exon 11	-0.0782911	0.544213	-0.0173307	-0.127759	0.0693699	Neutral	TRUE	ACAGCAAGTTGCAGCGTTTATAGTCTGCTTTTACATCTGAACCTCTGTTTTTGTTATTTAAGGTGAAGCAGCATCTGGGTGTGAGAGTGAAACAAGCGTCTCTGAAGACTGCTCAAGGCTATCCTCGCAAAGTGACATTTTAACCACTCAGGTAAAAAGCGTGTGTGTGTGTGCACATGCGTGTGTGTGGTGTCCTTTGCATTCAGTAGTATGTATCCCACATTCTTAGGTTTGCTG	116-X-A,127-X-G,130-X-A	Conflicting classifications of pathogenicity	VUS/conflicting interpretations	criteria provided, conflicting classifications	0.01	0	0.02	0	0.02	NA	3919	1	4279	4643	5247	4734	3664	4451	FALSE	0.00112977	0.0101794	0.0101794	B_strong	-4	B_strong	-4
43090979	A	C	c.4150G>T	p.G1384W	1384	G	W	Missense	4150	exon 11	-0.0178782	0.782651	0.0287442	-0.0618762	0.38363	Neutral	TRUE	ACAGCAAGTTGCAGCGTTTATAGTCTGCTTTTACATCTGAACCTCTGTTTTTGTTATTTAAGGTGAAGCAGCATCTGGGTGTGAGAGTGAAACAAGCGTCTCTGAAGACTGCTCATGGCTATCCTCGCAAAGTGACATTTTAACCACTCAGGTAAAAAGCGTGTGTGTGTGTGCACATGCGTGTGTGTGGTGTCCTTTGCATTCAGTAGTATGTATCCCACATTCTTAGGTTTGCTG	116-X-T,127-X-G,130-X-A	Uncertain significance	VUS/conflicting interpretations	criteria provided, multiple submitters, no conflicts	0	0	0.01	0	0.01	NA	3161	1	3866	4331	4801	4534	4376	4758	FALSE	0.000655104	0.0058998	0.0058998	B_strong	-4	B_strong	-4
43090978	G	C	c.4151G>C	p.G1384A	1384	G	A	Missense	4151	exon 11	0.0515622	0.939993	0.180126	-0.0845706	0.0861069	Neutral	TRUE	ACAGCAAGTTGCAGCGTTTATAGTCTGCTTTTACATCTGAACCTCTGTTTTTGTTATTTAAGGTGAAGCAGCATCTGGGTGTGAGAGTGAAACAAGCGTCTCTGAAGACTGCTCAGCGCTATCCTCGCAAAGTGACATTTTAACCACTCAGGTAAAAAGCGTGTGTGTGTGTGCACATGCGTGTGTGTGGTGTCCTTTGCATTCAGTAGTATGTATCCCACATTCTTAGGTTTGCTG	117-X-C,127-X-G,130-X-A	Absent	Absent	NA	0.01	0	0.03	0	0.03	NA	2964	1	3546	4412	4449	4136	3225	3636	FALSE	0.000471888	0.004249	0.004249	B_strong	-4	B_strong	-4
43090978	A	C	c.4151G>T	p.G1384V	1384	G	V	Missense	4151	exon 11	0.0185314	0.911468	-0.0218226	0.0561651	0.193521	Neutral	TRUE	ACAGCAAGTTGCAGCGTTTATAGTCTGCTTTTACATCTGAACCTCTGTTTTTGTTATTTAAGGTGAAGCAGCATCTGGGTGTGAGAGTGAAACAAGCGTCTCTGAAGACTGCTCAGTGCTATCCTCGCAAAGTGACATTTTAACCACTCAGGTAAAAAGCGTGTGTGTGTGTGCACATGCGTGTGTGTGGTGTCCTTTGCATTCAGTAGTATGTATCCCACATTCTTAGGTTTGCTG	117-X-T,127-X-G,130-X-A	Absent	Absent	NA	0	0	0.01	0	0.01	NA	4531	1	5031	5442	6344	6502	5154	5317	FALSE	0.000530051	0.00477299	0.00477299	B_strong	-4	B_strong	-4
43090978	T	C	c.4151G>A	p.G1384E	1384	G	E	Missense	4151	exon 11	0.0153262	0.907444	-0.0652929	0.0936955	-0.0904343	Neutral	TRUE	ACAGCAAGTTGCAGCGTTTATAGTCTGCTTTTACATCTGAACCTCTGTTTTTGTTATTTAAGGTGAAGCAGCATCTGGGTGTGAGAGTGAAACAAGCGTCTCTGAAGACTGCTCAGAGCTATCCTCGCAAAGTGACATTTTAACCACTCAGGTAAAAAGCGTGTGTGTGTGTGCACATGCGTGTGTGTGGTGTCCTTTGCATTCAGTAGTATGTATCCCACATTCTTAGGTTTGCTG	117-X-A,127-X-G,130-X-A	Uncertain significance	VUS/conflicting interpretations	criteria provided, multiple submitters, no conflicts	0.01	0	0.02	0	0.02	NA	4846	1	5082	5334	5894	6200	4087	4265	FALSE	0.000538129	0.00484577	0.00484577	B_strong	-4	B_strong	-4
43090977	A	C	c.4152G>T	p.G1384G	1384	G	G	Synonymous	4152	exon 11	0.0282717	0.922812	0.0451619	0.00723138	-0.129375	Neutral	TRUE	ACAGCAAGTTGCAGCGTTTATAGTCTGCTTTTACATCTGAACCTCTGTTTTTGTTATTTAAGGTGAAGCAGCATCTGGGTGTGAGAGTGAAACAAGCGTCTCTGAAGACTGCTCAGGTCTATCCTCGCAAAGTGACATTTTAACCACTCAGGTAAAAAGCGTGTGTGTGTGTGCACATGCGTGTGTGTGGTGTCCTTTGCATTCAGTAGTATGTATCCCACATTCTTAGGTTTGCTG	118-X-T,127-X-G,130-X-A	Likely benign	Benign/Likely benign	criteria provided, single submitter	0	0	0.01	0	0.01	NA	3350	1	3441	3899	4205	4166	2880	2746	FALSE	0.000508359	0.00457756	0.00457756	B_strong	-4	B_strong	-4
43090977	G	C	c.4152G>C	p.G1384G	1384	G	G	Synonymous	4152	exon 11	0.0965917	0.972717	0.120639	0.0583654	0.123226	Neutral	TRUE	ACAGCAAGTTGCAGCGTTTATAGTCTGCTTTTACATCTGAACCTCTGTTTTTGTTATTTAAGGTGAAGCAGCATCTGGGTGTGAGAGTGAAACAAGCGTCTCTGAAGACTGCTCAGGCCTATCCTCGCAAAGTGACATTTTAACCACTCAGGTAAAAAGCGTGTGTGTGTGTGCACATGCGTGTGTGTGGTGTCCTTTGCATTCAGTAGTATGTATCCCACATTCTTAGGTTTGCTG	118-X-C,127-X-G,130-X-A	Absent	Absent	NA	0.01	0	0.02	0	0.02	NA	4095	2	5264	6285	6498	6670	4766	5620	FALSE	0.000452449	0.00407388	0.00407388	B_strong	-4	B_strong	-4
43090977	T	C	c.4152G>A	p.G1384G	1384	G	G	Synonymous	4152	exon 11	0.0849296	0.970689	0.11976	0.0376317	-0.561936	Neutral	TRUE	ACAGCAAGTTGCAGCGTTTATAGTCTGCTTTTACATCTGAACCTCTGTTTTTGTTATTTAAGGTGAAGCAGCATCTGGGTGTGAGAGTGAAACAAGCGTCTCTGAAGACTGCTCAGGACTATCCTCGCAAAGTGACATTTTAACCACTCAGGTAAAAAGCGTGTGTGTGTGTGCACATGCGTGTGTGTGGTGTCCTTTGCATTCAGTAGTATGTATCCCACATTCTTAGGTTTGCTG	118-X-A,127-X-G,130-X-A	Absent	Absent	NA	0.01	0	0.03	0	0.03	NA	2407	1	5201	6206	6428	6504	2907	3483	FALSE	0.000451549	0.00406578	0.00406578	B_strong	-4	B_strong	-4
43090976	T	G	c.4153C>A	p.L1385I	1385	L	I	Missense	4153	exon 11	0.0832071	0.970689	0.174618	-0.0204185	0.208197	Neutral	TRUE	ACAGCAAGTTGCAGCGTTTATAGTCTGCTTTTACATCTGAACCTCTGTTTTTGTTATTTAAGGTGAAGCAGCATCTGGGTGTGAGAGTGAAACAAGCGTCTCTGAAGACTGCTCAGGGATATCCTCGCAAAGTGACATTTTAACCACTCAGGTAAAAAGCGTGTGTGTGTGTGCACATGCGTGTGTGTGGTGTCCTTTGCATTCAGTAGTATGTATCCCACATTCTTAGGTTTGCTG	119-X-A,127-X-G,130-X-A	Absent	Absent	NA	0.01	0	0.02	0	0.02	NA	5038	1	5441	6744	6766	6576	4938	6545	FALSE	0.000451761	0.00406769	0.00406769	B_strong	-4	B_strong	-4
43090976	A	G	c.4153C>T	p.L1385L	1385	L	L	Synonymous	4153	exon 11	0.0906587	0.972717	0.0288782	0.139131	-0.374123	Neutral	TRUE	ACAGCAAGTTGCAGCGTTTATAGTCTGCTTTTACATCTGAACCTCTGTTTTTGTTATTTAAGGTGAAGCAGCATCTGGGTGTGAGAGTGAAACAAGCGTCTCTGAAGACTGCTCAGGGTTATCCTCGCAAAGTGACATTTTAACCACTCAGGTAAAAAGCGTGTGTGTGTGTGCACATGCGTGTGTGTGGTGTCCTTTGCATTCAGTAGTATGTATCCCACATTCTTAGGTTTGCTG	119-X-T,127-X-G,130-X-A	Likely benign	Benign/Likely benign	criteria provided, single submitter	0	0	0	0	0	NA	2268	1	3547	3974	4651	5049	2323	2790	FALSE	0.000451482	0.00406518	0.00406518	B_strong	-4	B_strong	-4
43090976	C	G	c.4153C>G	p.L1385V	1385	L	V	Missense	4153	exon 11	-0.232437	0.0306667	-0.187305	-0.24345	-0.18754	Neutral	TRUE	ACAGCAAGTTGCAGCGTTTATAGTCTGCTTTTACATCTGAACCTCTGTTTTTGTTATTTAAGGTGAAGCAGCATCTGGGTGTGAGAGTGAAACAAGCGTCTCTGAAGACTGCTCAGGGGTATCCTCGCAAAGTGACATTTTAACCACTCAGGTAAAAAGCGTGTGTGTGTGTGCACATGCGTGTGTGTGGTGTCCTTTGCATTCAGTAGTATGTATCCCACATTCTTAGGTTTGCTG	119-X-G,127-X-G,130-X-A	Uncertain significance	VUS/conflicting interpretations	criteria provided, multiple submitters, no conflicts	0	0	0.02	0	0.02	NA	4619	1	3856	3719	5033	4191	2798	3530	FALSE	0.0134242	0.122462	0.122462	B_moderate	-2	B_moderate	-2
43090975	C	A	c.4154T>G	p.L1385R	1385	L	R	Missense	4154	exon 11	-0.028633	0.735698	-0.0356331	-0.0174297	0.085842	Neutral	TRUE	ACAGCAAGTTGCAGCGTTTATAGTCTGCTTTTACATCTGAACCTCTGTTTTTGTTATTTAAGGTGAAGCAGCATCTGGGTGTGAGAGTGAAACAAGCGTCTCTGAAGACTGCTCAGGGCGATCCTCGCAAAGTGACATTTTAACCACTCAGGTAAAAAGCGTGTGTGTGTGTGCACATGCGTGTGTGTGGTGTCCTTTGCATTCAGTAGTATGTATCCCACATTCTTAGGTTTGCTG	120-X-G,127-X-G,130-X-A	Absent	Absent	NA	0.01	0	0.02	0	0.02	NA	4127	1	5295	5673	6637	6464	4489	5810	FALSE	0.000709209	0.00638741	0.00638741	B_strong	-4	B_strong	-4
43090975	G	A	c.4154T>C	p.L1385P	1385	L	P	Missense	4154	exon 11	0.0479047	0.930006	0.0985965	-0.00981924	0.355128	Neutral	TRUE	ACAGCAAGTTGCAGCGTTTATAGTCTGCTTTTACATCTGAACCTCTGTTTTTGTTATTTAAGGTGAAGCAGCATCTGGGTGTGAGAGTGAAACAAGCGTCTCTGAAGACTGCTCAGGGCCATCCTCGCAAAGTGACATTTTAACCACTCAGGTAAAAAGCGTGTGTGTGTGTGCACATGCGTGTGTGTGGTGTCCTTTGCATTCAGTAGTATGTATCCCACATTCTTAGGTTTGCTG	120-X-C,127-X-G,130-X-A	Uncertain significance	VUS/conflicting interpretations	criteria provided, multiple submitters, no conflicts	0	0	0.01	0	0.01	NA	2190	2	3156	3711	4351	4260	3346	4432	FALSE	0.000476303	0.00428877	0.00428877	B_strong	-4	B_strong	-4
43090975	T	A	c.4154T>A	p.L1385Q	1385	L	Q	Missense	4154	exon 11	-0.105416	0.448308	-0.0232723	-0.172086	-0.127995	Neutral	TRUE	ACAGCAAGTTGCAGCGTTTATAGTCTGCTTTTACATCTGAACCTCTGTTTTTGTTATTTAAGGTGAAGCAGCATCTGGGTGTGAGAGTGAAACAAGCGTCTCTGAAGACTGCTCAGGGCAATCCTCGCAAAGTGACATTTTAACCACTCAGGTAAAAAGCGTGTGTGTGTGTGCACATGCGTGTGTGTGGTGTCCTTTGCATTCAGTAGTATGTATCCCACATTCTTAGGTTTGCTG	120-X-A,127-X-G,130-X-A	Uncertain significance	VUS/conflicting interpretations	criteria provided, single submitter	0	0	0	0	0	NA	2683	1	2965	3204	3590	3141	2073	2818	FALSE	0.00156073	0.0140685	0.0140685	B_strong	-4	B_strong	-4
43090974	A	T	c.4155A>T	p.L1385L	1385	L	L	Synonymous	4155	exon 11	-0.057359	0.613778	-0.0874176	-0.0188805	-0.0363699	Neutral	TRUE	ACAGCAAGTTGCAGCGTTTATAGTCTGCTTTTACATCTGAACCTCTGTTTTTGTTATTTAAGGTGAAGCAGCATCTGGGTGTGAGAGTGAAACAAGCGTCTCTGAAGACTGCTCAGGGCTTTCCTCGCAAAGTGACATTTTAACCACTCAGGTAAAAAGCGTGTGTGTGTGTGCACATGCGTGTGTGTGGTGTCCTTTGCATTCAGTAGTATGTATCCCACATTCTTAGGTTTGCTG	121-X-T,127-X-G,130-X-A	Absent	Absent	NA	0	0	0	0	0	NA	3192	1	3927	4059	4548	4425	3386	3299	FALSE	0.000910162	0.00819892	0.00819892	B_strong	-4	B_strong	-4
43090974	C	T	c.4155A>G	p.L1385L	1385	L	L	Synonymous	4155	exon 11	-0.0758864	0.553166	-0.107851	-0.0327819	0.0214766	Neutral	TRUE	ACAGCAAGTTGCAGCGTTTATAGTCTGCTTTTACATCTGAACCTCTGTTTTTGTTATTTAAGGTGAAGCAGCATCTGGGTGTGAGAGTGAAACAAGCGTCTCTGAAGACTGCTCAGGGCTGTCCTCGCAAAGTGACATTTTAACCACTCAGGTAAAAAGCGTGTGTGTGTGTGCACATGCGTGTGTGTGGTGTCCTTTGCATTCAGTAGTATGTATCCCACATTCTTAGGTTTGCTG	121-X-G,127-X-G,130-X-A	Likely benign	Benign/Likely benign	criteria provided, multiple submitters, no conflicts	0	0	0	0	0	NA	2949	2	3879	3953	4811	4636	3184	3982	TRUE	0.00110044	0.00991489	0.00991489	B_strong	-4	B_strong	-4
43090974	G	T	c.4155A>C	p.L1385L	1385	L	L	Synonymous	4155	exon 11	-0.0239842	0.761212	-0.183535	0.139087	0.103358	Neutral	TRUE	ACAGCAAGTTGCAGCGTTTATAGTCTGCTTTTACATCTGAACCTCTGTTTTTGTTATTTAAGGTGAAGCAGCATCTGGGTGTGAGAGTGAAACAAGCGTCTCTGAAGACTGCTCAGGGCTCTCCTCGCAAAGTGACATTTTAACCACTCAGGTAAAAAGCGTGTGTGTGTGTGCACATGCGTGTGTGTGGTGTCCTTTGCATTCAGTAGTATGTATCCCACATTCTTAGGTTTGCTG	121-X-C,127-X-G,130-X-A	Absent	Absent	NA	0	0	0.01	0	0.01	NA	2305	2	3151	3047	3928	4264	2801	3366	FALSE	0.000684651	0.00616608	0.00616608	B_strong	-4	B_strong	-4
43090973	G	A	c.4156T>C	p.S1386P	1386	S	P	Missense	4156	exon 11	-0.00259576	0.867106	0.0450643	-0.0498748	-0.0143023	Neutral	TRUE	ACAGCAAGTTGCAGCGTTTATAGTCTGCTTTTACATCTGAACCTCTGTTTTTGTTATTTAAGGTGAAGCAGCATCTGGGTGTGAGAGTGAAACAAGCGTCTCTGAAGACTGCTCAGGGCTACCCTCGCAAAGTGACATTTTAACCACTCAGGTAAAAAGCGTGTGTGTGTGTGCACATGCGTGTGTGTGGTGTCCTTTGCATTCAGTAGTATGTATCCCACATTCTTAGGTTTGCTG	122-X-C,127-X-G,130-X-A	Absent	Absent	NA	0	0	0	0	0	NA	3185	1	4097	4642	4966	4729	3275	4016	FALSE	0.000593003	0.00534019	0.00534019	B_strong	-4	B_strong	-4
43090973	T	A	c.4156T>A	p.S1386T	1386	S	T	Missense	4156	exon 11	0.00831517	0.891575	-0.0523876	0.0677973	0.0895488	Neutral	TRUE	ACAGCAAGTTGCAGCGTTTATAGTCTGCTTTTACATCTGAACCTCTGTTTTTGTTATTTAAGGTGAAGCAGCATCTGGGTGTGAGAGTGAAACAAGCGTCTCTGAAGACTGCTCAGGGCTAACCTCGCAAAGTGACATTTTAACCACTCAGGTAAAAAGCGTGTGTGTGTGTGCACATGCGTGTGTGTGGTGTCCTTTGCATTCAGTAGTATGTATCCCACATTCTTAGGTTTGCTG	122-X-A,127-X-G,130-X-A	Absent	Absent	NA	0	0	0	0	0	NA	1743	1	2423	2566	2801	2894	1899	2634	FALSE	0.00055755	0.00502075	0.00502075	B_strong	-4	B_strong	-4
43090973	C	A	c.4156T>G	p.S1386A	1386	S	A	Missense	4156	exon 11	-0.0209621	0.773667	-0.0120612	-0.0267858	-0.0921247	Neutral	TRUE	ACAGCAAGTTGCAGCGTTTATAGTCTGCTTTTACATCTGAACCTCTGTTTTTGTTATTTAAGGTGAAGCAGCATCTGGGTGTGAGAGTGAAACAAGCGTCTCTGAAGACTGCTCAGGGCTAGCCTCGCAAAGTGACATTTTAACCACTCAGGTAAAAAGCGTGTGTGTGTGTGCACATGCGTGTGTGTGGTGTCCTTTGCATTCAGTAGTATGTATCCCACATTCTTAGGTTTGCTG	122-X-G,127-X-G,130-X-A	Absent	Absent	NA	0	0	0	0	0	NA	2644	1	3448	3755	4048	3917	2845	2842	FALSE	0.000669657	0.00603095	0.00603095	B_strong	-4	B_strong	-4
43090972	C	G	c.4157C>G	p.S1386C	1386	S	C	Missense	4157	exon 11	-0.018072	0.782651	0.0287511	-0.0622421	-0.0562074	Neutral	TRUE	ACAGCAAGTTGCAGCGTTTATAGTCTGCTTTTACATCTGAACCTCTGTTTTTGTTATTTAAGGTGAAGCAGCATCTGGGTGTGAGAGTGAAACAAGCGTCTCTGAAGACTGCTCAGGGCTATGCTCGCAAAGTGACATTTTAACCACTCAGGTAAAAAGCGTGTGTGTGTGTGCACATGCGTGTGTGTGGTGTCCTTTGCATTCAGTAGTATGTATCCCACATTCTTAGGTTTGCTG	123-X-G,127-X-G,130-X-A	Absent	Absent	NA	0	0	0	0	0	NA	4565	1	7025	7870	8594	8114	4893	7402	FALSE	0.000655997	0.00590785	0.00590785	B_strong	-4	B_strong	-4
43090972	T	G	c.4157C>A	p.S1386Y	1386	S	Y	Missense	4157	exon 11	0.337545	0.999987	0.415673	0.209868	0.0129585	Neutral	TRUE	ACAGCAAGTTGCAGCGTTTATAGTCTGCTTTTACATCTGAACCTCTGTTTTTGTTATTTAAGGTGAAGCAGCATCTGGGTGTGAGAGTGAAACAAGCGTCTCTGAAGACTGCTCAGGGCTATACTCGCAAAGTGACATTTTAACCACTCAGGTAAAAAGCGTGTGTGTGTGTGCACATGCGTGTGTGTGGTGTCCTTTGCATTCAGTAGTATGTATCCCACATTCTTAGGTTTGCTG	123-X-A,127-X-G,130-X-A	Absent	Absent	NA	0	0	0	0	0	NA	3137	1	4414	6466	5702	6501	4145	4027	FALSE	0.00353063	0.0318883	0.0318883	B_strong	-4	B_strong	-4
43090972	A	G	c.4157C>T	p.S1386F	1386	S	F	Missense	4157	exon 11	0.153159	0.992482	0.0925827	0.191252	-0.0153943	Neutral	TRUE	ACAGCAAGTTGCAGCGTTTATAGTCTGCTTTTACATCTGAACCTCTGTTTTTGTTATTTAAGGTGAAGCAGCATCTGGGTGTGAGAGTGAAACAAGCGTCTCTGAAGACTGCTCAGGGCTATTCTCGCAAAGTGACATTTTAACCACTCAGGTAAAAAGCGTGTGTGTGTGTGCACATGCGTGTGTGTGGTGTCCTTTGCATTCAGTAGTATGTATCCCACATTCTTAGGTTTGCTG	123-X-T,127-X-G,130-X-A	Absent	Absent	NA	0	0	0	0	0	NA	2739	1	4615	5404	5649	6358	3424	4869	FALSE	0.000519117	0.00467448	0.00467448	B_strong	-4	B_strong	-4
43090971	T	G	c.4158C>A	p.S1386S	1386	S	S	Synonymous	4158	exon 11	0.0248126	0.922812	0.0665081	-0.0205253	0.0799835	Neutral	TRUE	ACAGCAAGTTGCAGCGTTTATAGTCTGCTTTTACATCTGAACCTCTGTTTTTGTTATTTAAGGTGAAGCAGCATCTGGGTGTGAGAGTGAAACAAGCGTCTCTGAAGACTGCTCAGGGCTATCATCGCAAAGTGACATTTTAACCACTCAGGTAAAAAGCGTGTGTGTGTGTGCACATGCGTGTGTGTGGTGTCCTTTGCATTCAGTAGTATGTATCCCACATTCTTAGGTTTGCTG	124-X-A,127-X-G,130-X-A	Absent	Absent	NA	0	0	0	0	0	NA	3231	1	5467	6287	6358	6179	4766	5378	FALSE	0.000515588	0.00464269	0.00464269	B_strong	-4	B_strong	-4
43090971	C	G	c.4158C>G	p.S1386S	1386	S	S	Synonymous	4158	exon 11	0.0398902	0.922812	0.0719693	0.00195553	0.151501	Neutral	TRUE	ACAGCAAGTTGCAGCGTTTATAGTCTGCTTTTACATCTGAACCTCTGTTTTTGTTATTTAAGGTGAAGCAGCATCTGGGTGTGAGAGTGAAACAAGCGTCTCTGAAGACTGCTCAGGGCTATCGTCGCAAAGTGACATTTTAACCACTCAGGTAAAAAGCGTGTGTGTGTGTGCACATGCGTGTGTGTGGTGTCCTTTGCATTCAGTAGTATGTATCCCACATTCTTAGGTTTGCTG	124-X-G,127-X-G,130-X-A	Absent	Absent	NA	0	0	0.01	0	0.01	NA	3551	2	5319	6140	6904	6815	5353	5546	FALSE	0.000487632	0.00439082	0.00439082	B_strong	-4	B_strong	-4
43090971	A	G	c.4158C>T	p.S1386S	1386	S	S	Synonymous	4158	exon 11	0.066132	0.958806	0.115448	0.00710858	-0.0907852	Neutral	TRUE	ACAGCAAGTTGCAGCGTTTATAGTCTGCTTTTACATCTGAACCTCTGTTTTTGTTATTTAAGGTGAAGCAGCATCTGGGTGTGAGAGTGAAACAAGCGTCTCTGAAGACTGCTCAGGGCTATCTTCGCAAAGTGACATTTTAACCACTCAGGTAAAAAGCGTGTGTGTGTGTGCACATGCGTGTGTGTGGTGTCCTTTGCATTCAGTAGTATGTATCCCACATTCTTAGGTTTGCTG	124-X-T,127-X-G,130-X-A	Likely benign	Benign/Likely benign	criteria provided, multiple submitters, no conflicts	0	0	0	0	0	NA	3077	1	4550	5413	5663	5610	4145	3523	TRUE	0.000458718	0.00413035	0.00413035	B_strong	-4	B_strong	-4
43090970	G	A	c.4159T>C	p.S1387P	1387	S	P	Missense	4159	exon 11	-0.119885	0.361379	-0.0612397	-0.160932	-0.0639066	Neutral	TRUE	ACAGCAAGTTGCAGCGTTTATAGTCTGCTTTTACATCTGAACCTCTGTTTTTGTTATTTAAGGTGAAGCAGCATCTGGGTGTGAGAGTGAAACAAGCGTCTCTGAAGACTGCTCAGGGCTATCCCCGCAAAGTGACATTTTAACCACTCAGGTAAAAAGCGTGTGTGTGTGTGCACATGCGTGTGTGTGGTGTCCTTTGCATTCAGTAGTATGTATCCCACATTCTTAGGTTTGCTG	125-X-C,127-X-G,130-X-A	Conflicting classifications of pathogenicity	VUS/conflicting interpretations	criteria provided, conflicting classifications	0	0	0	0	0	NA	3728	1	6300	6631	8091	7134	5553	5486	FALSE	0.00189148	0.0170555	0.0170555	B_strong	-4	B_strong	-4
43090970	C	A	c.4159T>G	p.S1387A	1387	S	A	Missense	4159	exon 11	-0.201824	0.0672495	-0.0485925	-0.325429	0.4118	Neutral	TRUE	ACAGCAAGTTGCAGCGTTTATAGTCTGCTTTTACATCTGAACCTCTGTTTTTGTTATTTAAGGTGAAGCAGCATCTGGGTGTGAGAGTGAAACAAGCGTCTCTGAAGACTGCTCAGGGCTATCCGCGCAAAGTGACATTTTAACCACTCAGGTAAAAAGCGTGTGTGTGTGTGCACATGCGTGTGTGTGGTGTCCTTTGCATTCAGTAGTATGTATCCCACATTCTTAGGTTTGCTG	125-X-G,127-X-G,130-X-A	Absent	Absent	NA	0	0	0.01	0	0.01	NA	1756	1	2977	3161	3746	2947	3529	3675	FALSE	0.00727173	0.0659249	0.0659249	B_moderate	-2	B_moderate	-2
43090970	T	A	c.4159T>A	p.S1387T	1387	S	T	Missense	4159	exon 11	0.0632614	0.958806	-0.0122663	0.129503	0.242048	Neutral	TRUE	ACAGCAAGTTGCAGCGTTTATAGTCTGCTTTTACATCTGAACCTCTGTTTTTGTTATTTAAGGTGAAGCAGCATCTGGGTGTGAGAGTGAAACAAGCGTCTCTGAAGACTGCTCAGGGCTATCCACGCAAAGTGACATTTTAACCACTCAGGTAAAAAGCGTGTGTGTGTGTGCACATGCGTGTGTGTGGTGTCCTTTGCATTCAGTAGTATGTATCCCACATTCTTAGGTTTGCTG	125-X-A,127-X-G,130-X-A	Absent	Absent	NA	0	0	0	0	0	NA	2013	1	3364	3663	3714	4005	3245	3553	FALSE	0.000460771	0.00414885	0.00414885	B_strong	-4	B_strong	-4
43090968	G	A	c.4161T>C	p.S1387S	1387	S	S	Synonymous	4161	exon 11	0.0668486	0.958806	0.0451641	0.0787201	-0.0706338	Neutral	TRUE	ACAGCAAGTTGCAGCGTTTATAGTCTGCTTTTACATCTGAACCTCTGTTTTTGTTATTTAAGGTGAAGCAGCATCTGGGTGTGAGAGTGAAACAAGCGTCTCTGAAGACTGCTCAGGGCTATCCTCCCAAAGTGACATTTTAACCACTCAGGTAAAAAGCGTGTGTGTGTGTGCACATGCGTGTGTGTGGTGTCCTTTGCATTCAGTAGTATGTATCCCACATTCTTAGGTTTGCTG	127-X-C,130-X-A	Absent	Absent	NA	0	0	0.01	0	0.01	NA	3801	1	6356	7202	7965	8292	5035	6018	FALSE	0.000458246	0.0041261	0.0041261	B_strong	-4	B_strong	-4
43090968	T	A	c.4161T>A	p.S1387S	1387	S	S	Synonymous	4161	exon 11	0.0450044	0.928413	0.0417376	0.0416649	-0.118267	Neutral	TRUE	ACAGCAAGTTGCAGCGTTTATAGTCTGCTTTTACATCTGAACCTCTGTTTTTGTTATTTAAGGTGAAGCAGCATCTGGGTGTGAGAGTGAAACAAGCGTCTCTGAAGACTGCTCAGGGCTATCCTCACAAAGTGACATTTTAACCACTCAGGTAAAAAGCGTGTGTGTGTGTGCACATGCGTGTGTGTGGTGTCCTTTGCATTCAGTAGTATGTATCCCACATTCTTAGGTTTGCTG	127-X-A,130-X-A	Absent	Absent	NA	0	0	0	0	0	NA	4137	2	10735	12135	13237	13431	8074	9856	FALSE	0.000480136	0.0043233	0.0043233	B_strong	-4	B_strong	-4
43090967	A	G	c.4162C>T	p.Q1388*	1388	Q	*	Nonsense	4162	exon 11	-1.95224	1.02278e-116	-1.6221	-1.9958	-2.15505	LoF	TRUE	ACAGCAAGTTGCAGCGTTTATAGTCTGCTTTTACATCTGAACCTCTGTTTTTGTTATTTAAGGTGAAGCAGCATCTGGGTGTGAGAGTGAAACAAGCGTCTCTGAAGACTGCTCAGGGCTATCCTCGTAAAGTGACATTTTAACCACTCAGGTAAAAAGCGTGTGTGTGTGTGCACATGCGTGTGTGTGGTGTCCTTTGCATTCAGTAGTATGTATCCCACATTCTTAGGTTTGCTG	127-X-G,128-X-T,130-X-A	Pathogenic	Pathogenic/Likely pathogenic	reviewed by expert panel	0	0	0	0	0	NA	1505	1	1480	528	1938	479	400	192	TRUE	1	Inf	Inf	P_strong	4	P_strong	4
43090967	C	G	c.4162C>G	p.Q1388E	1388	Q	E	Missense	4162	exon 11	0.0639833	0.958806	0.131354	-0.0127802	0.0905738	Neutral	TRUE	ACAGCAAGTTGCAGCGTTTATAGTCTGCTTTTACATCTGAACCTCTGTTTTTGTTATTTAAGGTGAAGCAGCATCTGGGTGTGAGAGTGAAACAAGCGTCTCTGAAGACTGCTCAGGGCTATCCTCGGAAAGTGACATTTTAACCACTCAGGTAAAAAGCGTGTGTGTGTGTGCACATGCGTGTGTGTGGTGTCCTTTGCATTCAGTAGTATGTATCCCACATTCTTAGGTTTGCTG	127-X-G,128-X-G,130-X-A	Absent	Absent	NA	0	0	0.01	0	0.01	NA	2200	1	4126	4963	5366	5243	3407	4839	FALSE	0.00046023	0.00414398	0.00414398	B_strong	-4	B_strong	-4
43090967	T	G	c.4162C>A	p.Q1388K	1388	Q	K	Missense	4162	exon 11	-0.223081	0.0413502	-0.240751	-0.172664	0.101403	Neutral	TRUE	ACAGCAAGTTGCAGCGTTTATAGTCTGCTTTTACATCTGAACCTCTGTTTTTGTTATTTAAGGTGAAGCAGCATCTGGGTGTGAGAGTGAAACAAGCGTCTCTGAAGACTGCTCAGGGCTATCCTCGAAAAGTGACATTTTAACCACTCAGGTAAAAAGCGTGTGTGTGTGTGCACATGCGTGTGTGTGGTGTCCTTTGCATTCAGTAGTATGTATCCCACATTCTTAGGTTTGCTG	127-X-G,128-X-A,130-X-A	Uncertain significance	VUS/conflicting interpretations	criteria provided, multiple submitters, no conflicts	0	0	0	0	0	NA	2272	2	4164	3870	4760	4163	3466	4323	FALSE	0.0110627	0.100678	0.100678	B_moderate	-2	B_moderate	-2
43090966	G	T	c.4163A>C	p.Q1388P	1388	Q	P	Missense	4163	exon 11	0.0526891	0.941318	0.074017	0.0236267	0.246874	Neutral	TRUE	ACAGCAAGTTGCAGCGTTTATAGTCTGCTTTTACATCTGAACCTCTGTTTTTGTTATTTAAGGTGAAGCAGCATCTGGGTGTGAGAGTGAAACAAGCGTCTCTGAAGACTGCTCAGGGCTATCCTCGCCAAGTGACATTTTAACCACTCAGGTAAAAAGCGTGTGTGTGTGTGCACATGCGTGTGTGTGGTGTCCTTTGCATTCAGTAGTATGTATCCCACATTCTTAGGTTTGCTG	127-X-G,129-X-C,130-X-A	Absent	Absent	NA	0.01	0	0.03	0	0.03	NA	5193	1	9930	11479	12204	12229	10402	10793	FALSE	0.00047062	0.00423757	0.00423757	B_strong	-4	B_strong	-4
43090966	A	T	c.4163A>T	p.Q1388L	1388	Q	L	Missense	4163	exon 11	0.0897532	0.972717	0.107077	0.0592538	0.249866	Neutral	TRUE	ACAGCAAGTTGCAGCGTTTATAGTCTGCTTTTACATCTGAACCTCTGTTTTTGTTATTTAAGGTGAAGCAGCATCTGGGTGTGAGAGTGAAACAAGCGTCTCTGAAGACTGCTCAGGGCTATCCTCGCTAAGTGACATTTTAACCACTCAGGTAAAAAGCGTGTGTGTGTGTGCACATGCGTGTGTGTGGTGTCCTTTGCATTCAGTAGTATGTATCCCACATTCTTAGGTTTGCTG	127-X-G,129-X-T,130-X-A	Absent	Absent	NA	0	0	0	0	0	NA	4449	1	8436	9978	10811	11104	7487	11242	FALSE	0.000451428	0.00406468	0.00406468	B_strong	-4	B_strong	-4
43090966	C	T	c.4163A>G	p.Q1388R	1388	Q	R	Missense	4163	exon 11	-0.0570095	0.613778	0.0243679	-0.130018	0.260092	Neutral	TRUE	ACAGCAAGTTGCAGCGTTTATAGTCTGCTTTTACATCTGAACCTCTGTTTTTGTTATTTAAGGTGAAGCAGCATCTGGGTGTGAGAGTGAAACAAGCGTCTCTGAAGACTGCTCAGGGCTATCCTCGCGAAGTGACATTTTAACCACTCAGGTAAAAAGCGTGTGTGTGTGTGCACATGCGTGTGTGTGGTGTCCTTTGCATTCAGTAGTATGTATCCCACATTCTTAGGTTTGCTG	127-X-G,129-X-G,130-X-A	Uncertain significance	VUS/conflicting interpretations	criteria provided, multiple submitters, no conflicts	0.01	0	0.03	0	0.03	NA	4815	1	8427	9412	10637	9582	8881	9527	FALSE	0.000907106	0.00817137	0.00817137	B_strong	-4	B_strong	-4
43090965	G	C	c.4164G>C	p.Q1388H	1388	Q	H	Missense	4164	exon 11	0.0941277	0.972717	0.0927632	0.0816748	0.148819	Neutral	TRUE	ACAGCAAGTTGCAGCGTTTATAGTCTGCTTTTACATCTGAACCTCTGTTTTTGTTATTTAAGGTGAAGCAGCATCTGGGTGTGAGAGTGAAACAAGCGTCTCTGAAGACTGCTCAGGGCTATCCTCGCACAGTGACATTTTAACCACTCAGGTAAAAAGCGTGTGTGTGTGTGCACATGCGTGTGTGTGGTGTCCTTTGCATTCAGTAGTATGTATCCCACATTCTTAGGTTTGCTG	127-X-G,130-X-C	Absent	Absent	NA	0	0	0	0	0	NA	3384	1	5663	6632	7363	7681	5362	6306	FALSE	0.000451919	0.00406911	0.00406911	B_strong	-4	B_strong	-4
43090965	A	C	c.4164G>T	p.Q1388H	1388	Q	H	Missense	4164	exon 11	0.0210502	0.919315	0.0459512	-0.00694096	-0.0851122	Neutral	TRUE	ACAGCAAGTTGCAGCGTTTATAGTCTGCTTTTACATCTGAACCTCTGTTTTTGTTATTTAAGGTGAAGCAGCATCTGGGTGTGAGAGTGAAACAAGCGTCTCTGAAGACTGCTCAGGGCTATCCTCGCATAGTGACATTTTAACCACTCAGGTAAAAAGCGTGTGTGTGTGTGCACATGCGTGTGTGTGGTGTCCTTTGCATTCAGTAGTATGTATCCCACATTCTTAGGTTTGCTG	127-X-G,130-X-T	Uncertain significance	VUS/conflicting interpretations	criteria provided, multiple submitters, no conflicts	0	0	0	0	0	NA	1756	2	3440	3900	4536	4450	2673	3424	FALSE	0.000524039	0.00471882	0.00471882	B_strong	-4	B_strong	-4
43090964	A	T	c.4165A>T	p.S1389C	1389	S	C	Missense	4165	exon 11	0.03872	0.922812	0.054719	0.0170371	0.059115	Neutral	TRUE	ACAGCAAGTTGCAGCGTTTATAGTCTGCTTTTACATCTGAACCTCTGTTTTTGTTATTTAAGGTGAAGCAGCATCTGGGTGTGAGAGTGAAACAAGCGTCTCTGAAGACTGCTCAGGGCTATCCTCGCAATGTGACATTTTAACCACTCAGGTAAAAAGCGTGTGTGTGTGTGCACATGCGTGTGTGTGGTGTCCTTTGCATTCAGTAGTATGTATCCCACATTCTTAGGTTTGCTG	127-X-G,130-X-A,131-X-T	Absent	Absent	NA	0	0	0	0	0	NA	2520	2	4494	5126	5560	5546	3524	5031	FALSE	0.000489482	0.0044075	0.0044075	B_strong	-4	B_strong	-4
43090964	G	T	c.4165A>C	p.S1389R	1389	S	R	Missense	4165	exon 11	-0.193821	0.0830904	-0.0847999	-0.274391	0.120319	Neutral	TRUE	ACAGCAAGTTGCAGCGTTTATAGTCTGCTTTTACATCTGAACCTCTGTTTTTGTTATTTAAGGTGAAGCAGCATCTGGGTGTGAGAGTGAAACAAGCGTCTCTGAAGACTGCTCAGGGCTATCCTCGCAACGTGACATTTTAACCACTCAGGTAAAAAGCGTGTGTGTGTGTGCACATGCGTGTGTGTGGTGTCCTTTGCATTCAGTAGTATGTATCCCACATTCTTAGGTTTGCTG	127-X-G,130-X-A,131-X-C	Uncertain significance	VUS/conflicting interpretations	criteria provided, single submitter	0.01	0	0.02	0	0.02	NA	1450	3	2874	2976	3525	2873	2649	2982	FALSE	0.00625487	0.0566482	0.0566482	B_moderate	-2	B_moderate	-2
43090964	C	T	c.4165A>G	p.S1389G	1389	S	G	Missense	4165	exon 11	0.0318623	0.922812	0.0367658	0.0222815	0.24708	Neutral	TRUE	ACAGCAAGTTGCAGCGTTTATAGTCTGCTTTTACATCTGAACCTCTGTTTTTGTTATTTAAGGTGAAGCAGCATCTGGGTGTGAGAGTGAAACAAGCGTCTCTGAAGACTGCTCAGGGCTATCCTCGCAAGGTGACATTTTAACCACTCAGGTAAAAAGCGTGTGTGTGTGTGCACATGCGTGTGTGTGGTGTCCTTTGCATTCAGTAGTATGTATCCCACATTCTTAGGTTTGCTG	127-X-G,130-X-A,131-X-G	Absent	Absent	NA	0	0	0	0	0	NA	2805	1	4916	5538	6280	6287	4913	5842	FALSE	0.000501382	0.0045147	0.0045147	B_strong	-4	B_strong	-4
43090963	T	C	c.4166G>A	p.S1389N	1389	S	N	Missense	4166	exon 11	0.00436978	0.885937	0.0136317	-0.00553363	-0.00259483	Neutral	TRUE	ACAGCAAGTTGCAGCGTTTATAGTCTGCTTTTACATCTGAACCTCTGTTTTTGTTATTTAAGGTGAAGCAGCATCTGGGTGTGAGAGTGAAACAAGCGTCTCTGAAGACTGCTCAGGGCTATCCTCGCAAAATGACATTTTAACCACTCAGGTAAAAAGCGTGTGTGTGTGTGCACATGCGTGTGTGTGGTGTCCTTTGCATTCAGTAGTATGTATCCCACATTCTTAGGTTTGCTG	127-X-G,130-X-A,132-X-A	Conflicting classifications of pathogenicity	VUS/conflicting interpretations	criteria provided, conflicting classifications	0	0	0	0	0	NA	2256	2	3858	4277	5055	4964	3264	3929	FALSE	0.000569599	0.00512932	0.00512932	B_strong	-4	B_strong	-4
43090963	G	C	c.4166G>C	p.S1389T	1389	S	T	Missense	4166	exon 11	0.104618	0.975718	0.141461	0.0524171	0.177083	Neutral	TRUE	ACAGCAAGTTGCAGCGTTTATAGTCTGCTTTTACATCTGAACCTCTGTTTTTGTTATTTAAGGTGAAGCAGCATCTGGGTGTGAGAGTGAAACAAGCGTCTCTGAAGACTGCTCAGGGCTATCCTCGCAAACTGACATTTTAACCACTCAGGTAAAAAGCGTGTGTGTGTGTGCACATGCGTGTGTGTGGTGTCCTTTGCATTCAGTAGTATGTATCCCACATTCTTAGGTTTGCTG	127-X-G,130-X-A,132-X-C	Absent	Absent	NA	0	0	0.01	0	0.01	NA	2268	2	3800	4603	4630	4733	3507	4231	FALSE	0.000455446	0.00410088	0.00410088	B_strong	-4	B_strong	-4
43090963	A	C	c.4166G>T	p.S1389I	1389	S	I	Missense	4166	exon 11	-0.107816	0.438251	-0.088206	-0.1116	-0.0578523	Neutral	TRUE	ACAGCAAGTTGCAGCGTTTATAGTCTGCTTTTACATCTGAACCTCTGTTTTTGTTATTTAAGGTGAAGCAGCATCTGGGTGTGAGAGTGAAACAAGCGTCTCTGAAGACTGCTCAGGGCTATCCTCGCAAATTGACATTTTAACCACTCAGGTAAAAAGCGTGTGTGTGTGTGCACATGCGTGTGTGTGGTGTCCTTTGCATTCAGTAGTATGTATCCCACATTCTTAGGTTTGCTG	127-X-G,130-X-A,132-X-T	Absent	Absent	NA	0	0	0	0	0	NA	2168	1	3631	3751	4406	4020	2919	3339	FALSE	0.00160975	0.0145111	0.0145111	B_strong	-4	B_strong	-4
43090962	G	A	c.4167T>C	p.S1389S	1389	S	S	Synonymous	4167	exon 11	0.00554428	0.885937	0.00133709	0.0089376	0.0843982	Neutral	TRUE	ACAGCAAGTTGCAGCGTTTATAGTCTGCTTTTACATCTGAACCTCTGTTTTTGTTATTTAAGGTGAAGCAGCATCTGGGTGTGAGAGTGAAACAAGCGTCTCTGAAGACTGCTCAGGGCTATCCTCGCAAAGCGACATTTTAACCACTCAGGTAAAAAGCGTGTGTGTGTGTGCACATGCGTGTGTGTGGTGTCCTTTGCATTCAGTAGTATGTATCCCACATTCTTAGGTTTGCTG	127-X-G,130-X-A,133-X-C	Absent	Absent	NA	0.01	0	0.03	0	0.03	NA	4237	2	6734	7402	7899	7835	5551	7077	FALSE	0.000565924	0.0050962	0.0050962	B_strong	-4	B_strong	-4
43090962	C	A	c.4167T>G	p.S1389R	1389	S	R	Missense	4167	exon 11	-0.0391853	0.685884	-0.0671291	-0.00548924	0.251519	Neutral	TRUE	ACAGCAAGTTGCAGCGTTTATAGTCTGCTTTTACATCTGAACCTCTGTTTTTGTTATTTAAGGTGAAGCAGCATCTGGGTGTGAGAGTGAAACAAGCGTCTCTGAAGACTGCTCAGGGCTATCCTCGCAAAGGGACATTTTAACCACTCAGGTAAAAAGCGTGTGTGTGTGTGCACATGCGTGTGTGTGGTGTCCTTTGCATTCAGTAGTATGTATCCCACATTCTTAGGTTTGCTG	127-X-G,130-X-A,133-X-G	Absent	Absent	NA	0	0	0	0	0	NA	771	1	1430	1499	1558	1530	1288	1604	FALSE	0.000772358	0.0069566	0.0069566	B_strong	-4	B_strong	-4
43090962	T	A	c.4167T>A	p.S1389R	1389	S	R	Missense	4167	exon 11	-0.154908	0.198903	-0.227773	-0.0593041	0.0568497	Neutral	TRUE	ACAGCAAGTTGCAGCGTTTATAGTCTGCTTTTACATCTGAACCTCTGTTTTTGTTATTTAAGGTGAAGCAGCATCTGGGTGTGAGAGTGAAACAAGCGTCTCTGAAGACTGCTCAGGGCTATCCTCGCAAAGAGACATTTTAACCACTCAGGTAAAAAGCGTGTGTGTGTGTGCACATGCGTGTGTGTGGTGTCCTTTGCATTCAGTAGTATGTATCCCACATTCTTAGGTTTGCTG	127-X-G,130-X-A,133-X-A	Absent	Absent	NA	0	0	0	0	0	NA	3243	1	5755	5397	6657	6298	4672	5832	FALSE	0.0031884	0.0287874	0.0287874	B_strong	-4	B_strong	-4
43090961	A	C	c.4168G>T	p.D1390Y	1390	D	Y	Missense	4168	exon 11	0.119511	0.987391	0.0601694	0.16131	0.252638	Neutral	TRUE	ACAGCAAGTTGCAGCGTTTATAGTCTGCTTTTACATCTGAACCTCTGTTTTTGTTATTTAAGGTGAAGCAGCATCTGGGTGTGAGAGTGAAACAAGCGTCTCTGAAGACTGCTCAGGGCTATCCTCGCAAAGTTACATTTTAACCACTCAGGTAAAAAGCGTGTGTGTGTGTGCACATGCGTGTGTGTGGTGTCCTTTGCATTCAGTAGTATGTATCCCACATTCTTAGGTTTGCTG	127-X-G,130-X-A,134-X-T	Absent	Absent	NA	0	0	0	0	0	NA	3401	1	5326	6098	6358	7009	4263	7159	FALSE	0.000466302	0.00419867	0.00419867	B_strong	-4	B_strong	-4
43090961	G	C	c.4168G>C	p.D1390H	1390	D	H	Missense	4168	exon 11	-0.215754	0.0483283	-0.227647	-0.172189	0.118761	Neutral	TRUE	ACAGCAAGTTGCAGCGTTTATAGTCTGCTTTTACATCTGAACCTCTGTTTTTGTTATTTAAGGTGAAGCAGCATCTGGGTGTGAGAGTGAAACAAGCGTCTCTGAAGACTGCTCAGGGCTATCCTCGCAAAGTCACATTTTAACCACTCAGGTAAAAAGCGTGTGTGTGTGTGCACATGCGTGTGTGTGGTGTCCTTTGCATTCAGTAGTATGTATCCCACATTCTTAGGTTTGCTG	127-X-G,130-X-A,134-X-C	Absent	Absent	NA	0	0	0	0	0	NA	3293	2	5006	4695	5658	4950	4487	4912	FALSE	0.00954287	0.0867133	0.0867133	B_moderate	-2	B_moderate	-2
43090961	T	C	c.4168G>A	p.D1390N	1390	D	N	Missense	4168	exon 11	-0.0976424	0.472437	-0.178234	-0.00271751	0.101215	Neutral	TRUE	ACAGCAAGTTGCAGCGTTTATAGTCTGCTTTTACATCTGAACCTCTGTTTTTGTTATTTAAGGTGAAGCAGCATCTGGGTGTGAGAGTGAAACAAGCGTCTCTGAAGACTGCTCAGGGCTATCCTCGCAAAGTAACATTTTAACCACTCAGGTAAAAAGCGTGTGTGTGTGTGCACATGCGTGTGTGTGGTGTCCTTTGCATTCAGTAGTATGTATCCCACATTCTTAGGTTTGCTG	127-X-G,130-X-A,134-X-A	Uncertain significance	VUS/conflicting interpretations	criteria provided, multiple submitters, no conflicts	0	0	0	0	0	NA	1801	1	2581	2505	3171	3120	2408	2577	FALSE	0.00141564	0.0127588	0.0127588	B_strong	-4	B_strong	-4
43090960	A	T	c.4169A>T	p.D1390V	1390	D	V	Missense	4169	exon 11	0.0645187	0.958806	-0.0639628	0.183529	0.00258906	Neutral	TRUE	ACAGCAAGTTGCAGCGTTTATAGTCTGCTTTTACATCTGAACCTCTGTTTTTGTTATTTAAGGTGAAGCAGCATCTGGGTGTGAGAGTGAAACAAGCGTCTCTGAAGACTGCTCAGGGCTATCCTCGCAAAGTGTCATTTTAACCACTCAGGTAAAAAGCGTGTGTGTGTGTGCACATGCGTGTGTGTGGTGTCCTTTGCATTCAGTAGTATGTATCCCACATTCTTAGGTTTGCTG	127-X-G,130-X-A,135-X-T	Absent	Absent	NA	0	0	0	0	0	NA	1173	1	1622	1704	1841	2061	1474	1332	FALSE	0.000459839	0.00414046	0.00414046	B_strong	-4	B_strong	-4
43090960	G	T	c.4169A>C	p.D1390A	1390	D	A	Missense	4169	exon 11	0.0639057	0.958806	0.204152	-0.0857219	0.670293	Neutral	TRUE	ACAGCAAGTTGCAGCGTTTATAGTCTGCTTTTACATCTGAACCTCTGTTTTTGTTATTTAAGGTGAAGCAGCATCTGGGTGTGAGAGTGAAACAAGCGTCTCTGAAGACTGCTCAGGGCTATCCTCGCAAAGTGCCATTTTAACCACTCAGGTAAAAAGCGTGTGTGTGTGTGCACATGCGTGTGTGTGGTGTCCTTTGCATTCAGTAGTATGTATCCCACATTCTTAGGTTTGCTG	127-X-G,130-X-A,135-X-C	Absent	Absent	NA	0	0	0	0	0	NA	1341	1	1588	2009	2138	1986	1990	2843	FALSE	0.000460287	0.00414449	0.00414449	B_strong	-4	B_strong	-4
43090960	C	T	c.4169A>G	p.D1390G	1390	D	G	Missense	4169	exon 11	0.0808388	0.970689	0.0943566	0.0554543	0.0556742	Neutral	TRUE	ACAGCAAGTTGCAGCGTTTATAGTCTGCTTTTACATCTGAACCTCTGTTTTTGTTATTTAAGGTGAAGCAGCATCTGGGTGTGAGAGTGAAACAAGCGTCTCTGAAGACTGCTCAGGGCTATCCTCGCAAAGTGGCATTTTAACCACTCAGGTAAAAAGCGTGTGTGTGTGTGCACATGCGTGTGTGTGGTGTCCTTTGCATTCAGTAGTATGTATCCCACATTCTTAGGTTTGCTG	127-X-G,130-X-A,135-X-G	Uncertain significance	VUS/conflicting interpretations	criteria provided, multiple submitters, no conflicts	0	0	0	0	0	NA	2605	1	3892	4563	4713	4828	3562	3661	FALSE	0.000452198	0.00407162	0.00407162	B_strong	-4	B_strong	-4
43090959	A	G	c.4170C>T	p.D1390D	1390	D	D	Synonymous	4170	exon 11	0.0319146	0.922812	0.0484967	0.0106476	0.159664	Neutral	TRUE	ACAGCAAGTTGCAGCGTTTATAGTCTGCTTTTACATCTGAACCTCTGTTTTTGTTATTTAAGGTGAAGCAGCATCTGGGTGTGAGAGTGAAACAAGCGTCTCTGAAGACTGCTCAGGGCTATCCTCGCAAAGTGATATTTTAACCACTCAGGTAAAAAGCGTGTGTGTGTGTGCACATGCGTGTGTGTGGTGTCCTTTGCATTCAGTAGTATGTATCCCACATTCTTAGGTTTGCTG	127-X-G,130-X-A,136-X-T	Likely benign	Benign/Likely benign	criteria provided, single submitter	0	0	0	0	0	NA	2914	1	3264	3707	3754	3728	3060	3298	FALSE	0.000501285	0.00451382	0.00451382	B_strong	-4	B_strong	-4
43090959	T	G	c.4170C>A	p.D1390E	1390	D	E	Missense	4170	exon 11	0.036406	0.922812	0.00422127	0.0632464	0.371552	Neutral	TRUE	ACAGCAAGTTGCAGCGTTTATAGTCTGCTTTTACATCTGAACCTCTGTTTTTGTTATTTAAGGTGAAGCAGCATCTGGGTGTGAGAGTGAAACAAGCGTCTCTGAAGACTGCTCAGGGCTATCCTCGCAAAGTGAAATTTTAACCACTCAGGTAAAAAGCGTGTGTGTGTGTGCACATGCGTGTGTGTGGTGTCCTTTGCATTCAGTAGTATGTATCCCACATTCTTAGGTTTGCTG	127-X-G,130-X-A,136-X-A	Absent	Absent	NA	0	0	0	0	0	NA	4045	1	4221	4649	5042	5193	4306	5444	FALSE	0.000493294	0.00444184	0.00444184	B_strong	-4	B_strong	-4
43090959	C	G	c.4170C>G	p.D1390E	1390	D	E	Missense	4170	exon 11	0.173502	0.993786	0.158156	0.163379	0.2428	Neutral	TRUE	ACAGCAAGTTGCAGCGTTTATAGTCTGCTTTTACATCTGAACCTCTGTTTTTGTTATTTAAGGTGAAGCAGCATCTGGGTGTGAGAGTGAAACAAGCGTCTCTGAAGACTGCTCAGGGCTATCCTCGCAAAGTGAGATTTTAACCACTCAGGTAAAAAGCGTGTGTGTGTGTGCACATGCGTGTGTGTGGTGTCCTTTGCATTCAGTAGTATGTATCCCACATTCTTAGGTTTGCTG	127-X-G,130-X-A,136-X-G	Absent	Absent	NA	0	0	0.01	0	0.01	NA	4137	1	4942	6056	6242	6891	4791	5949	FALSE	0.000574422	0.00517277	0.00517277	B_strong	-4	B_strong	-4
43090958	G	T	c.4171A>C	p.I1391L	1391	I	L	Missense	4171	exon 11	0.167366	0.993786	0.176915	0.133248	0.182905	Neutral	TRUE	ACAGCAAGTTGCAGCGTTTATAGTCTGCTTTTACATCTGAACCTCTGTTTTTGTTATTTAAGGTGAAGCAGCATCTGGGTGTGAGAGTGAAACAAGCGTCTCTGAAGACTGCTCAGGGCTATCCTCGCAAAGTGACCTTTTAACCACTCAGGTAAAAAGCGTGTGTGTGTGTGCACATGCGTGTGTGTGGTGTCCTTTGCATTCAGTAGTATGTATCCCACATTCTTAGGTTTGCTG	127-X-G,130-X-A,137-X-C	Absent	Absent	NA	0	0	0	0	0	NA	3117	1	4241	5265	5471	5915	4045	4879	FALSE	0.00055554	0.00500264	0.00500264	B_strong	-4	B_strong	-4
43090958	A	T	c.4171A>T	p.I1391F	1391	I	F	Missense	4171	exon 11	0.132508	0.989551	0.213999	0.0315645	0.363374	Neutral	TRUE	ACAGCAAGTTGCAGCGTTTATAGTCTGCTTTTACATCTGAACCTCTGTTTTTGTTATTTAAGGTGAAGCAGCATCTGGGTGTGAGAGTGAAACAAGCGTCTCTGAAGACTGCTCAGGGCTATCCTCGCAAAGTGACTTTTTAACCACTCAGGTAAAAAGCGTGTGTGTGTGTGCACATGCGTGTGTGTGGTGTCCTTTGCATTCAGTAGTATGTATCCCACATTCTTAGGTTTGCTG	127-X-G,130-X-A,137-X-T	Absent	Absent	NA	0	0	0	0	0	NA	3865	1	4500	5732	5807	5851	4741	6019	FALSE	0.000481733	0.00433768	0.00433768	B_strong	-4	B_strong	-4
43090958	C	T	c.4171A>G	p.I1391V	1391	I	V	Missense	4171	exon 11	0.0330485	0.922812	0.0234559	0.0377898	0.236391	Neutral	TRUE	ACAGCAAGTTGCAGCGTTTATAGTCTGCTTTTACATCTGAACCTCTGTTTTTGTTATTTAAGGTGAAGCAGCATCTGGGTGTGAGAGTGAAACAAGCGTCTCTGAAGACTGCTCAGGGCTATCCTCGCAAAGTGACGTTTTAACCACTCAGGTAAAAAGCGTGTGTGTGTGTGCACATGCGTGTGTGTGGTGTCCTTTGCATTCAGTAGTATGTATCCCACATTCTTAGGTTTGCTG	127-X-G,130-X-A,137-X-G	Uncertain significance	VUS/conflicting interpretations	criteria provided, single submitter	0.01	0	0.02	0	0.02	NA	2833	1	3770	4208	4860	4918	4077	4076	FALSE	0.000499192	0.00449497	0.00449497	B_strong	-4	B_strong	-4
43090957	G	A	c.4172T>C	p.I1391T	1391	I	T	Missense	4172	exon 11	0.0103774	0.897583	-0.0118487	0.0310802	0.356215	Neutral	TRUE	ACAGCAAGTTGCAGCGTTTATAGTCTGCTTTTACATCTGAACCTCTGTTTTTGTTATTTAAGGTGAAGCAGCATCTGGGTGTGAGAGTGAAACAAGCGTCTCTGAAGACTGCTCAGGGCTATCCTCGCAAAGTGACACTTTAACCACTCAGGTAAAAAGCGTGTGTGTGTGTGCACATGCGTGTGTGTGGTGTCCTTTGCATTCAGTAGTATGTATCCCACATTCTTAGGTTTGCTG	127-X-G,130-X-A,138-X-C	Uncertain significance	VUS/conflicting interpretations	criteria provided, single submitter	0	0	0.01	0	0.01	NA	2417	1	3240	3529	3868	3896	3664	3687	FALSE	0.000551579	0.00496695	0.00496695	B_strong	-4	B_strong	-4
43090957	T	A	c.4172T>A	p.I1391N	1391	I	N	Missense	4172	exon 11	-0.208107	0.059707	-0.230357	-0.155308	0.167085	Neutral	TRUE	ACAGCAAGTTGCAGCGTTTATAGTCTGCTTTTACATCTGAACCTCTGTTTTTGTTATTTAAGGTGAAGCAGCATCTGGGTGTGAGAGTGAAACAAGCGTCTCTGAAGACTGCTCAGGGCTATCCTCGCAAAGTGACAATTTAACCACTCAGGTAAAAAGCGTGTGTGTGTGTGCACATGCGTGTGTGTGGTGTCCTTTGCATTCAGTAGTATGTATCCCACATTCTTAGGTTTGCTG	127-X-G,130-X-A,138-X-A	Absent	Absent	NA	0	0	0.01	0	0.01	NA	3779	2	4602	4308	5460	4833	4483	4657	FALSE	0.00820773	0.0744809	0.0744809	B_moderate	-2	B_moderate	-2
43090957	C	A	c.4172T>G	p.I1391S	1391	I	S	Missense	4172	exon 11	-0.178526	0.117012	-0.203443	-0.127401	0.413955	Neutral	TRUE	ACAGCAAGTTGCAGCGTTTATAGTCTGCTTTTACATCTGAACCTCTGTTTTTGTTATTTAAGGTGAAGCAGCATCTGGGTGTGAGAGTGAAACAAGCGTCTCTGAAGACTGCTCAGGGCTATCCTCGCAAAGTGACAGTTTAACCACTCAGGTAAAAAGCGTGTGTGTGTGTGCACATGCGTGTGTGTGGTGTCCTTTGCATTCAGTAGTATGTATCCCACATTCTTAGGTTTGCTG	127-X-G,130-X-A,138-X-G	Uncertain significance	VUS/conflicting interpretations	criteria provided, single submitter	0	0	0	0	0	NA	2871	1	2659	2536	3383	3053	2721	3849	FALSE	0.00474377	0.0428974	0.0428974	B_strong	-4	B_strong	-4
43090956	T	A	c.4173T>A	p.I1391I	1391	I	I	Synonymous	4173	exon 11	0.0382778	0.922812	-0.00596173	0.0768984	0.460468	Neutral	TRUE	ACAGCAAGTTGCAGCGTTTATAGTCTGCTTTTACATCTGAACCTCTGTTTTTGTTATTTAAGGTGAAGCAGCATCTGGGTGTGAGAGTGAAACAAGCGTCTCTGAAGACTGCTCAGGGCTATCCTCGCAAAGTGACATATTAACCACTCAGGTAAAAAGCGTGTGTGTGTGTGCACATGCGTGTGTGTGGTGTCCTTTGCATTCAGTAGTATGTATCCCACATTCTTAGGTTTGCTG	127-X-G,130-X-A,139-X-A	Absent	Absent	NA	0	0	0	0	0	NA	4411	1	4741	5185	5712	5939	5522	6128	FALSE	0.000490195	0.00441392	0.00441392	B_strong	-4	B_strong	-4
43090956	C	A	c.4173T>G	p.I1391M	1391	I	M	Missense	4173	exon 11	-0.144219	0.237503	-0.189284	-0.0779827	0.182252	Neutral	TRUE	ACAGCAAGTTGCAGCGTTTATAGTCTGCTTTTACATCTGAACCTCTGTTTTTGTTATTTAAGGTGAAGCAGCATCTGGGTGTGAGAGTGAAACAAGCGTCTCTGAAGACTGCTCAGGGCTATCCTCGCAAAGTGACATGTTAACCACTCAGGTAAAAAGCGTGTGTGTGTGTGCACATGCGTGTGTGTGGTGTCCTTTGCATTCAGTAGTATGTATCCCACATTCTTAGGTTTGCTG	127-X-G,130-X-A,139-X-G	Absent	Absent	NA	0	0	0	0	0	NA	1697	1	2198	2117	2345	2190	1792	2397	FALSE	0.00269563	0.0243262	0.0243262	B_strong	-4	B_strong	-4
43090956	G	A	c.4173T>C	p.I1391I	1391	I	I	Synonymous	4173	exon 11	0.0728182	0.964425	0.042276	0.092671	0.34501	Neutral	TRUE	ACAGCAAGTTGCAGCGTTTATAGTCTGCTTTTACATCTGAACCTCTGTTTTTGTTATTTAAGGTGAAGCAGCATCTGGGTGTGAGAGTGAAACAAGCGTCTCTGAAGACTGCTCAGGGCTATCCTCGCAAAGTGACATCTTAACCACTCAGGTAAAAAGCGTGTGTGTGTGTGCACATGCGTGTGTGTGGTGTCCTTTGCATTCAGTAGTATGTATCCCACATTCTTAGGTTTGCTG	127-X-G,130-X-A,139-X-C	Absent	Absent	NA	0.01	0	0.03	0	0.03	NA	3642	1	4005	4529	4827	5074	3976	5157	FALSE	0.000454933	0.00409626	0.00409626	B_strong	-4	B_strong	-4
43090955	G	A	c.4174T>C	p.L1392L	1392	L	L	Synonymous	4174	exon 11	0.0670803	0.958806	0.139351	-0.0150372	0.272173	Neutral	TRUE	ACAGCAAGTTGCAGCGTTTATAGTCTGCTTTTACATCTGAACCTCTGTTTTTGTTATTTAAGGTGAAGCAGCATCTGGGTGTGAGAGTGAAACAAGCGTCTCTGAAGACTGCTCAGGGCTATCCTCGCAAAGTGACATTCTAACCACTCAGGTAAAAAGCGTGTGTGTGTGTGCACATGCGTGTGTGTGGTGTCCTTTGCATTCAGTAGTATGTATCCCACATTCTTAGGTTTGCTG	127-X-G,130-X-A,140-X-C	Absent	Absent	NA	0	0	0.01	0	0.01	NA	4535	1	5259	6361	6585	6424	5016	6627	FALSE	0.000458097	0.00412476	0.00412476	B_strong	-4	B_strong	-4
43090955	C	A	c.4174T>G	p.L1392V	1392	L	V	Missense	4174	exon 11	-0.41354	8.46159e-06	-0.330256	-0.436118	0.22779	Intermediate	TRUE	ACAGCAAGTTGCAGCGTTTATAGTCTGCTTTTACATCTGAACCTCTGTTTTTGTTATTTAAGGTGAAGCAGCATCTGGGTGTGAGAGTGAAACAAGCGTCTCTGAAGACTGCTCAGGGCTATCCTCGCAAAGTGACATTGTAACCACTCAGGTAAAAAGCGTGTGTGTGTGTGCACATGCGTGTGTGTGGTGTCCTTTGCATTCAGTAGTATGTATCCCACATTCTTAGGTTTGCTG	127-X-G,130-X-A,140-X-G	Absent	Absent	NA	0	0	0.01	0	0.01	NA	3758	1	4545	3970	5667	4129	4513	5165	FALSE	0.653986	17.0105	17.0105	P_moderate	2	P_supporting	1
43090955	T	A	c.4174T>A	p.L1392I	1392	L	I	Missense	4174	exon 11	-0.140734	0.25468	-0.194627	-0.0661815	0.106723	Neutral	TRUE	ACAGCAAGTTGCAGCGTTTATAGTCTGCTTTTACATCTGAACCTCTGTTTTTGTTATTTAAGGTGAAGCAGCATCTGGGTGTGAGAGTGAAACAAGCGTCTCTGAAGACTGCTCAGGGCTATCCTCGCAAAGTGACATTATAACCACTCAGGTAAAAAGCGTGTGTGTGTGTGCACATGCGTGTGTGTGGTGTCCTTTGCATTCAGTAGTATGTATCCCACATTCTTAGGTTTGCTG	127-X-G,130-X-A,140-X-A	Absent	Absent	NA	0	0	0	0	0	NA	3228	1	3885	3728	4604	4335	2956	4522	FALSE	0.00255617	0.0230644	0.0230644	B_strong	-4	B_strong	-4
43090954	T	A	c.4175T>A	p.L1392*	1392	L	*	Nonsense	4175	exon 11	-2.09061	1.00969e-133	-2.14146	-1.73288	-2.18598	LoF	TRUE	ACAGCAAGTTGCAGCGTTTATAGTCTGCTTTTACATCTGAACCTCTGTTTTTGTTATTTAAGGTGAAGCAGCATCTGGGTGTGAGAGTGAAACAAGCGTCTCTGAAGACTGCTCAGGGCTATCCTCGCAAAGTGACATTTAAACCACTCAGGTAAAAAGCGTGTGTGTGTGTGCACATGCGTGTGTGTGGTGTCCTTTGCATTCAGTAGTATGTATCCCACATTCTTAGGTTTGCTG	127-X-G,130-X-A,141-X-A	Absent	Absent	NA	0.01	0	0.01	0	0.01	NA	3583	1	2507	624	2566	761	564	345	FALSE	1	Inf	Inf	P_strong	4	P_strong	4
43090954	G	A	c.4175T>C	p.L1392S	1392	L	S	Missense	4175	exon 11	-1.27054	1.00797e-49	-1.06405	-1.29051	0.287188	LoF	TRUE	ACAGCAAGTTGCAGCGTTTATAGTCTGCTTTTACATCTGAACCTCTGTTTTTGTTATTTAAGGTGAAGCAGCATCTGGGTGTGAGAGTGAAACAAGCGTCTCTGAAGACTGCTCAGGGCTATCCTCGCAAAGTGACATTTCAACCACTCAGGTAAAAAGCGTGTGTGTGTGTGCACATGCGTGTGTGTGGTGTCCTTTGCATTCAGTAGTATGTATCCCACATTCTTAGGTTTGCTG	127-X-G,130-X-A,141-X-C	Uncertain significance	VUS/conflicting interpretations	criteria provided, multiple submitters, no conflicts	0.01	0	0.03	0	0.03	NA	2227	1	2456	1290	3010	1213	2702	2672	FALSE	1	Inf	Inf	P_strong	4	P_strong	4
43090954	C	A	c.4175T>G	p.L1392*	1392	L	*	Nonsense	4175	exon 11	-2.17014	5.23043e-144	-2.12648	-1.89523	-1.91219	LoF	TRUE	ACAGCAAGTTGCAGCGTTTATAGTCTGCTTTTACATCTGAACCTCTGTTTTTGTTATTTAAGGTGAAGCAGCATCTGGGTGTGAGAGTGAAACAAGCGTCTCTGAAGACTGCTCAGGGCTATCCTCGCAAAGTGACATTTGAACCACTCAGGTAAAAAGCGTGTGTGTGTGTGCACATGCGTGTGTGTGGTGTCCTTTGCATTCAGTAGTATGTATCCCACATTCTTAGGTTTGCTG	127-X-G,130-X-A,141-X-G	Absent	Absent	NA	0.01	0	0.02	0	0.02	NA	4359	1	2664	670	3049	808	596	635	FALSE	1	Inf	Inf	P_strong	4	P_strong	4
43090953	C	T	c.4176A>G	p.L1392L	1392	L	L	Synonymous	4176	exon 11	0.129043	0.989551	0.0844616	0.154681	0.259074	Neutral	TRUE	ACAGCAAGTTGCAGCGTTTATAGTCTGCTTTTACATCTGAACCTCTGTTTTTGTTATTTAAGGTGAAGCAGCATCTGGGTGTGAGAGTGAAACAAGCGTCTCTGAAGACTGCTCAGGGCTATCCTCGCAAAGTGACATTTTGACCACTCAGGTAAAAAGCGTGTGTGTGTGTGCACATGCGTGTGTGTGGTGTCCTTTGCATTCAGTAGTATGTATCCCACATTCTTAGGTTTGCTG	127-X-G,130-X-A,142-X-G	Absent	Absent	NA	0.01	0	0.02	0	0.02	NA	4648	1	5347	6226	6760	7418	5542	6157	FALSE	0.000477048	0.00429548	0.00429548	B_strong	-4	B_strong	-4
43090953	G	T	c.4176A>C	p.L1392F	1392	L	F	Missense	4176	exon 11	-0.205242	0.0627602	-0.29077	-0.0895862	0.120387	Neutral	TRUE	ACAGCAAGTTGCAGCGTTTATAGTCTGCTTTTACATCTGAACCTCTGTTTTTGTTATTTAAGGTGAAGCAGCATCTGGGTGTGAGAGTGAAACAAGCGTCTCTGAAGACTGCTCAGGGCTATCCTCGCAAAGTGACATTTTCACCACTCAGGTAAAAAGCGTGTGTGTGTGTGCACATGCGTGTGTGTGGTGTCCTTTGCATTCAGTAGTATGTATCCCACATTCTTAGGTTTGCTG	127-X-G,130-X-A,142-X-C	Absent	Absent	NA	0.01	0	0.03	0	0.03	NA	3752	1	3999	3590	5015	4646	3222	4794	FALSE	0.00776447	0.0704271	0.0704271	B_moderate	-2	B_moderate	-2
43090953	A	T	c.4176A>T	p.L1392F	1392	L	F	Missense	4176	exon 11	-0.292818	0.00345047	-0.291479	-0.251173	-0.0405275	Intermediate	TRUE	ACAGCAAGTTGCAGCGTTTATAGTCTGCTTTTACATCTGAACCTCTGTTTTTGTTATTTAAGGTGAAGCAGCATCTGGGTGTGAGAGTGAAACAAGCGTCTCTGAAGACTGCTCAGGGCTATCCTCGCAAAGTGACATTTTTACCACTCAGGTAAAAAGCGTGTGTGTGTGTGCACATGCGTGTGTGTGGTGTCCTTTGCATTCAGTAGTATGTATCCCACATTCTTAGGTTTGCTG	127-X-G,130-X-A,142-X-T	Absent	Absent	NA	0.01	0	0.01	0	0.01	NA	2604	2	3018	2708	3744	3101	2262	3099	FALSE	0.0524654	0.498333	0.498333	indeterminate	0	indeterminate	0
43090952	C	T	c.4177A>G	p.T1393A	1393	T	A	Missense	4177	exon 11	-0.789877	1.38388e-19	-0.809162	-0.654642	0.00878513	Intermediate	TRUE	ACAGCAAGTTGCAGCGTTTATAGTCTGCTTTTACATCTGAACCTCTGTTTTTGTTATTTAAGGTGAAGCAGCATCTGGGTGTGAGAGTGAAACAAGCGTCTCTGAAGACTGCTCAGGGCTATCCTCGCAAAGTGACATTTTAGCCACTCAGGTAAAAAGCGTGTGTGTGTGTGCACATGCGTGTGTGTGGTGTCCTTTGCATTCAGTAGTATGTATCCCACATTCTTAGGTTTGCTG	127-X-G,130-X-A,143-X-G	Uncertain significance	VUS/conflicting interpretations	criteria provided, multiple submitters, no conflicts	0	0	0	0	0	NA	1639	2	2363	1481	2825	1769	2016	2212	FALSE	1	5.03122e+08	5.03122e+08	P_strong	4	P_supporting	1
43090952	A	T	c.4177A>T	p.T1393S	1393	T	S	Missense	4177	exon 11	0.0418374	0.922812	0.0433313	0.0342021	0.394669	Neutral	TRUE	ACAGCAAGTTGCAGCGTTTATAGTCTGCTTTTACATCTGAACCTCTGTTTTTGTTATTTAAGGTGAAGCAGCATCTGGGTGTGAGAGTGAAACAAGCGTCTCTGAAGACTGCTCAGGGCTATCCTCGCAAAGTGACATTTTATCCACTCAGGTAAAAAGCGTGTGTGTGTGTGCACATGCGTGTGTGTGGTGTCCTTTGCATTCAGTAGTATGTATCCCACATTCTTAGGTTTGCTG	127-X-G,130-X-A,143-X-T	Absent	Absent	NA	0.01	0	0.02	0	0.02	NA	2196	3	2476	2802	2866	2893	2931	2745	FALSE	0.000484665	0.0043641	0.0043641	B_strong	-4	B_strong	-4
43090952	G	T	c.4177A>C	p.T1393P	1393	T	P	Missense	4177	exon 11	-1.1893	1.19764e-43	-0.902603	-1.30141	0.206826	LoF	TRUE	ACAGCAAGTTGCAGCGTTTATAGTCTGCTTTTACATCTGAACCTCTGTTTTTGTTATTTAAGGTGAAGCAGCATCTGGGTGTGAGAGTGAAACAAGCGTCTCTGAAGACTGCTCAGGGCTATCCTCGCAAAGTGACATTTTACCCACTCAGGTAAAAAGCGTGTGTGTGTGTGCACATGCGTGTGTGTGGTGTCCTTTGCATTCAGTAGTATGTATCCCACATTCTTAGGTTTGCTG	127-X-G,130-X-A,143-X-C	Absent	Absent	NA	0.01	0	0.01	0	0.01	NA	3349	2	3694	2170	4693	1877	3402	4472	FALSE	1	Inf	Inf	P_strong	4	P_strong	4
43090951	C	G	c.4178C>G	p.T1393S	1393	T	S	Missense	4178	exon 11	-0.00878818	0.835873	-0.01687	0.000583667	0.423629	Neutral	TRUE	ACAGCAAGTTGCAGCGTTTATAGTCTGCTTTTACATCTGAACCTCTGTTTTTGTTATTTAAGGTGAAGCAGCATCTGGGTGTGAGAGTGAAACAAGCGTCTCTGAAGACTGCTCAGGGCTATCCTCGCAAAGTGACATTTTAAGCACTCAGGTAAAAAGCGTGTGTGTGTGTGCACATGCGTGTGTGTGGTGTCCTTTGCATTCAGTAGTATGTATCCCACATTCTTAGGTTTGCTG	127-X-G,130-X-A,144-X-G	Uncertain significance	VUS/conflicting interpretations	criteria provided, multiple submitters, no conflicts	0	0	0	0	0	NA	1557	1	1803	1957	2097	2068	1920	2333	FALSE	0.000616274	0.00554989	0.00554989	B_strong	-4	B_strong	-4
43090951	T	G	c.4178C>A	p.T1393N	1393	T	N	Missense	4178	exon 11	0.109234	0.980628	0.152942	0.0494908	0.388226	Neutral	TRUE	ACAGCAAGTTGCAGCGTTTATAGTCTGCTTTTACATCTGAACCTCTGTTTTTGTTATTTAAGGTGAAGCAGCATCTGGGTGTGAGAGTGAAACAAGCGTCTCTGAAGACTGCTCAGGGCTATCCTCGCAAAGTGACATTTTAAACACTCAGGTAAAAAGCGTGTGTGTGTGTGCACATGCGTGTGTGTGGTGTCCTTTGCATTCAGTAGTATGTATCCCACATTCTTAGGTTTGCTG	127-X-G,130-X-A,144-X-A	Absent	Absent	NA	0	0	0	0	0	NA	2905	1	2353	2873	2974	3034	2579	3068	FALSE	0.000458063	0.00412446	0.00412446	B_strong	-4	B_strong	-4
43090951	A	G	c.4178C>T	p.T1393I	1393	T	I	Missense	4178	exon 11	-1.59042	1.31208e-77	-1.37218	-1.5752	0.0961026	LoF	TRUE	ACAGCAAGTTGCAGCGTTTATAGTCTGCTTTTACATCTGAACCTCTGTTTTTGTTATTTAAGGTGAAGCAGCATCTGGGTGTGAGAGTGAAACAAGCGTCTCTGAAGACTGCTCAGGGCTATCCTCGCAAAGTGACATTTTAATCACTCAGGTAAAAAGCGTGTGTGTGTGTGCACATGCGTGTGTGTGGTGTCCTTTGCATTCAGTAGTATGTATCCCACATTCTTAGGTTTGCTG	127-X-G,130-X-A,144-X-T	Absent	Absent	NA	0	0	0	0	0	NA	3726	2	3887	1649	4646	1537	3069	4379	FALSE	1	Inf	Inf	P_strong	4	P_strong	4
43090950	T	G	c.4179C>A	p.T1393T	1393	T	T	Synonymous	4179	exon 11	0.0393344	0.922812	0.141941	-0.0690463	0.413786	Neutral	TRUE	ACAGCAAGTTGCAGCGTTTATAGTCTGCTTTTACATCTGAACCTCTGTTTTTGTTATTTAAGGTGAAGCAGCATCTGGGTGTGAGAGTGAAACAAGCGTCTCTGAAGACTGCTCAGGGCTATCCTCGCAAAGTGACATTTTAACAACTCAGGTAAAAAGCGTGTGTGTGTGTGCACATGCGTGTGTGTGGTGTCCTTTGCATTCAGTAGTATGTATCCCACATTCTTAGGTTTGCTG	127-X-G,130-X-A,145-X-A	Absent	Absent	NA	0	0	0.01	0	0.01	NA	1801	1	1809	2192	2438	2291	2084	2476	FALSE	0.000488504	0.00439869	0.00439869	B_strong	-4	B_strong	-4
43090950	A	G	c.4179C>T	p.T1393T	1393	T	T	Synonymous	4179	exon 11	0.0252474	0.922812	-0.116371	0.163159	0.18409	Neutral	TRUE	ACAGCAAGTTGCAGCGTTTATAGTCTGCTTTTACATCTGAACCTCTGTTTTTGTTATTTAAGGTGAAGCAGCATCTGGGTGTGAGAGTGAAACAAGCGTCTCTGAAGACTGCTCAGGGCTATCCTCGCAAAGTGACATTTTAACTACTCAGGTAAAAAGCGTGTGTGTGTGTGCACATGCGTGTGTGTGGTGTCCTTTGCATTCAGTAGTATGTATCCCACATTCTTAGGTTTGCTG	127-X-G,130-X-A,145-X-T	Likely benign	Benign/Likely benign	reviewed by expert panel	0	0	0.01	0	0.01	NA	3580	1	3900	3951	4547	5019	3839	3930	TRUE	0.000514651	0.00463425	0.00463425	B_strong	-4	B_strong	-4
43090950	C	G	c.4179C>G	p.T1393T	1393	T	T	Synonymous	4179	exon 11	0.000999155	0.88025	-0.0302926	0.0321443	0.369266	Neutral	TRUE	ACAGCAAGTTGCAGCGTTTATAGTCTGCTTTTACATCTGAACCTCTGTTTTTGTTATTTAAGGTGAAGCAGCATCTGGGTGTGAGAGTGAAACAAGCGTCTCTGAAGACTGCTCAGGGCTATCCTCGCAAAGTGACATTTTAACGACTCAGGTAAAAAGCGTGTGTGTGTGTGCACATGCGTGTGTGTGGTGTCCTTTGCATTCAGTAGTATGTATCCCACATTCTTAGGTTTGCTG	127-X-G,130-X-A,145-X-G	Likely benign	Benign/Likely benign	reviewed by expert panel	0.01	0	0.01	0	0.01	NA	5882	1	6847	7363	8018	8082	7682	7858	TRUE	0.000580574	0.0052282	0.0052282	B_strong	-4	B_strong	-4
43090949	C	T	c.4180A>G	p.T1394A	1394	T	A	Missense	4180	exon 11	-0.706612	8.35028e-16	-0.651212	-0.658286	0.168333	Intermediate	TRUE	ACAGCAAGTTGCAGCGTTTATAGTCTGCTTTTACATCTGAACCTCTGTTTTTGTTATTTAAGGTGAAGCAGCATCTGGGTGTGAGAGTGAAACAAGCGTCTCTGAAGACTGCTCAGGGCTATCCTCGCAAAGTGACATTTTAACCGCTCAGGTAAAAAGCGTGTGTGTGTGTGCACATGCGTGTGTGTGGTGTCCTTTGCATTCAGTAGTATGTATCCCACATTCTTAGGTTTGCTG	127-X-G,130-X-A,146-X-G	Absent	Absent	NA	0	0	0.01	0	0.01	NA	2066	1	2434	1702	2925	1827	2063	2850	FALSE	0.999998	4.98457e+06	4.98457e+06	P_strong	4	P_supporting	1
43090949	G	T	c.4180A>C	p.T1394P	1394	T	P	Missense	4180	exon 11	-0.953273	2.9032e-28	-0.96318	-0.803431	-0.345458	LoF	TRUE	ACAGCAAGTTGCAGCGTTTATAGTCTGCTTTTACATCTGAACCTCTGTTTTTGTTATTTAAGGTGAAGCAGCATCTGGGTGTGAGAGTGAAACAAGCGTCTCTGAAGACTGCTCAGGGCTATCCTCGCAAAGTGACATTTTAACCCCTCAGGTAAAAAGCGTGTGTGTGTGTGCACATGCGTGTGTGTGGTGTCCTTTGCATTCAGTAGTATGTATCCCACATTCTTAGGTTTGCTG	127-X-G,130-X-A,146-X-C	Uncertain significance	VUS/conflicting interpretations	criteria provided, multiple submitters, no conflicts	0	0	0	0	0	NA	2308	1	2631	1482	3162	1786	1292	2465	FALSE	1	1.63833e+13	1.63833e+13	P_strong	4	P_strong	4
43090949	A	T	c.4180A>T	p.T1394S	1394	T	S	Missense	4180	exon 11	-0.265482	0.00985517	-0.180899	-0.311094	0.220904	Intermediate	TRUE	ACAGCAAGTTGCAGCGTTTATAGTCTGCTTTTACATCTGAACCTCTGTTTTTGTTATTTAAGGTGAAGCAGCATCTGGGTGTGAGAGTGAAACAAGCGTCTCTGAAGACTGCTCAGGGCTATCCTCGCAAAGTGACATTTTAACCTCTCAGGTAAAAAGCGTGTGTGTGTGTGCACATGCGTGTGTGTGGTGTCCTTTGCATTCAGTAGTATGTATCCCACATTCTTAGGTTTGCTG	127-X-G,130-X-A,146-X-T	Absent	Absent	NA	0	0	0	0	0	NA	2062	1	2433	2357	2979	2367	2633	2437	FALSE	0.0276787	0.256199	0.256199	B_supporting	-1	B_supporting	-1
43090948	A	G	c.4181C>T	p.T1394I	1394	T	I	Missense	4181	exon 11	-1.1496	7.9419e-41	-1.0534	-1.07704	0.0702342	LoF	TRUE	ACAGCAAGTTGCAGCGTTTATAGTCTGCTTTTACATCTGAACCTCTGTTTTTGTTATTTAAGGTGAAGCAGCATCTGGGTGTGAGAGTGAAACAAGCGTCTCTGAAGACTGCTCAGGGCTATCCTCGCAAAGTGACATTTTAACCATTCAGGTAAAAAGCGTGTGTGTGTGTGCACATGCGTGTGTGTGGTGTCCTTTGCATTCAGTAGTATGTATCCCACATTCTTAGGTTTGCTG	127-X-G,130-X-A,147-X-T	Conflicting classifications of pathogenicity	VUS/conflicting interpretations	criteria provided, conflicting classifications	0	0	0	0	0	NA	3572	1	3621	1916	4184	1955	2889	3785	FALSE	1	Inf	Inf	P_strong	4	P_strong	4
43090948	T	G	c.4181C>A	p.T1394N	1394	T	N	Missense	4181	exon 11	-1.63162	1.19331e-81	-1.2451	-1.77863	0.332632	LoF	TRUE	ACAGCAAGTTGCAGCGTTTATAGTCTGCTTTTACATCTGAACCTCTGTTTTTGTTATTTAAGGTGAAGCAGCATCTGGGTGTGAGAGTGAAACAAGCGTCTCTGAAGACTGCTCAGGGCTATCCTCGCAAAGTGACATTTTAACCAATCAGGTAAAAAGCGTGTGTGTGTGTGCACATGCGTGTGTGTGGTGTCCTTTGCATTCAGTAGTATGTATCCCACATTCTTAGGTTTGCTG	127-X-G,130-X-A,147-X-A	Absent	Absent	NA	0.01	0	0.01	0	0.01	NA	2471	1	2098	972	2948	847	2363	2726	FALSE	1	Inf	Inf	P_strong	4	P_strong	4
43090948	C	G	c.4181C>G	p.T1394S	1394	T	S	Missense	4181	exon 11	-0.15236	0.206842	-0.158273	-0.124082	0.216873	Neutral	TRUE	ACAGCAAGTTGCAGCGTTTATAGTCTGCTTTTACATCTGAACCTCTGTTTTTGTTATTTAAGGTGAAGCAGCATCTGGGTGTGAGAGTGAAACAAGCGTCTCTGAAGACTGCTCAGGGCTATCCTCGCAAAGTGACATTTTAACCAGTCAGGTAAAAAGCGTGTGTGTGTGTGCACATGCGTGTGTGTGGTGTCCTTTGCATTCAGTAGTATGTATCCCACATTCTTAGGTTTGCTG	127-X-G,130-X-A,147-X-G	Absent	Absent	NA	0	0	0.02	0	0.02	NA	5612	1	5903	5809	7039	6367	5627	6582	FALSE	0.00306126	0.027636	0.027636	B_strong	-4	B_strong	-4
43090947	T	A	c.4182T>A	p.T1394T	1394	T	T	Synonymous	4182	exon 11	-0.0928151	0.492553	-0.094659	-0.0773464	-0.0722674	Neutral	TRUE	ACAGCAAGTTGCAGCGTTTATAGTCTGCTTTTACATCTGAACCTCTGTTTTTGTTATTTAAGGTGAAGCAGCATCTGGGTGTGAGAGTGAAACAAGCGTCTCTGAAGACTGCTCAGGGCTATCCTCGCAAAGTGACATTTTAACCACACAGGTAAAAAGCGTGTGTGTGTGTGCACATGCGTGTGTGTGGTGTCCTTTGCATTCAGTAGTATGTATCCCACATTCTTAGGTTTGCTG	127-X-G,130-X-A,148-X-A	Absent	Absent	NA	0	0	0.01	0	0.01	NA	3484	1	4079	4195	4963	4637	3091	3903	FALSE	0.00133509	0.0120319	0.0120319	B_strong	-4	B_strong	-4
43090947	G	A	c.4182T>C	p.T1394T	1394	T	T	Synonymous	4182	exon 11	0.00577655	0.885937	-0.212786	0.223491	-0.00244958	Neutral	TRUE	ACAGCAAGTTGCAGCGTTTATAGTCTGCTTTTACATCTGAACCTCTGTTTTTGTTATTTAAGGTGAAGCAGCATCTGGGTGTGAGAGTGAAACAAGCGTCTCTGAAGACTGCTCAGGGCTATCCTCGCAAAGTGACATTTTAACCACCCAGGTAAAAAGCGTGTGTGTGTGTGCACATGCGTGTGTGTGGTGTCCTTTGCATTCAGTAGTATGTATCCCACATTCTTAGGTTTGCTG	127-X-G,130-X-A,148-X-C	Likely benign	Benign/Likely benign	reviewed by expert panel	0	0	0	0	0	NA	1873	1	2423	2296	2862	3294	1906	2386	TRUE	0.000565207	0.00508974	0.00508974	B_strong	-4	B_strong	-4
43090946	T	G	c.4183C>A	p.Q1395K	1395	Q	K	Missense	4183	exon 11	-1.29698	8.79598e-52	-1.02471	-1.37886	0.0917523	LoF	TRUE	ACAGCAAGTTGCAGCGTTTATAGTCTGCTTTTACATCTGAACCTCTGTTTTTGTTATTTAAGGTGAAGCAGCATCTGGGTGTGAGAGTGAAACAAGCGTCTCTGAAGACTGCTCAGGGCTATCCTCGCAAAGTGACATTTTAACCACTAAGGTAAAAAGCGTGTGTGTGTGTGCACATGCGTGTGTGTGGTGTCCTTTGCATTCAGTAGTATGTATCCCACATTCTTAGGTTTGCTG	127-X-G,130-X-A,149-X-A	Absent	Absent	NA	0	0	0	0	0	NA	3398	1	3005	1622	4010	1520	2508	3588	FALSE	1	Inf	Inf	P_strong	4	P_strong	4
43090946	A	G	c.4183C>T	p.Q1395*	1395	Q	*	Nonsense	4183	exon 11	-1.43901	1.26814e-63	-1.46918	-1.19761	-2.11712	LoF	TRUE	ACAGCAAGTTGCAGCGTTTATAGTCTGCTTTTACATCTGAACCTCTGTTTTTGTTATTTAAGGTGAAGCAGCATCTGGGTGTGAGAGTGAAACAAGCGTCTCTGAAGACTGCTCAGGGCTATCCTCGCAAAGTGACATTTTAACCACTTAGGTAAAAAGCGTGTGTGTGTGTGCACATGCGTGTGTGTGGTGTCCTTTGCATTCAGTAGTATGTATCCCACATTCTTAGGTTTGCTG	127-X-G,130-X-A,149-X-T	Pathogenic	Pathogenic/Likely pathogenic	reviewed by expert panel	0	0	0	0.23	0.23	NA	761	1	537	213	584	251	96	114	TRUE	1	Inf	Inf	P_strong	4	P_strong	4
43090946	C	G	c.4183C>G	p.Q1395E	1395	Q	E	Missense	4183	exon 11	-0.406176	1.27054e-05	-0.282468	-0.470259	0.307842	Intermediate	TRUE	ACAGCAAGTTGCAGCGTTTATAGTCTGCTTTTACATCTGAACCTCTGTTTTTGTTATTTAAGGTGAAGCAGCATCTGGGTGTGAGAGTGAAACAAGCGTCTCTGAAGACTGCTCAGGGCTATCCTCGCAAAGTGACATTTTAACCACTGAGGTAAAAAGCGTGTGTGTGTGTGCACATGCGTGTGTGTGGTGTCCTTTGCATTCAGTAGTATGTATCCCACATTCTTAGGTTTGCTG	127-X-G,130-X-A,149-X-G	Uncertain significance	VUS/conflicting interpretations	criteria provided, multiple submitters, no conflicts	0	0	0	0	0	NA	1198	1	1308	1181	1470	1046	1158	1645	FALSE	0.597149	13.3408	13.3408	P_moderate	2	P_supporting	1
43090945	G	T	c.4184A>C	p.Q1395P	1395	Q	P	Missense	4184	exon 11	-0.652833	1.39058e-13	-0.628166	-0.581668	-0.450705	Intermediate	TRUE	ACAGCAAGTTGCAGCGTTTATAGTCTGCTTTTACATCTGAACCTCTGTTTTTGTTATTTAAGGTGAAGCAGCATCTGGGTGTGAGAGTGAAACAAGCGTCTCTGAAGACTGCTCAGGGCTATCCTCGCAAAGTGACATTTTAACCACTCCGGTAAAAAGCGTGTGTGTGTGTGCACATGCGTGTGTGTGGTGTCCTTTGCATTCAGTAGTATGTATCCCACATTCTTAGGTTTGCTG	127-X-G,130-X-A,150-X-C	Absent	Absent	NA	0	0	0.03	0.28	0.28	NA	3889	1	4705	3343	5971	3933	3277	2970	FALSE	0.999972	323061	323061	P_strong	4	P_supporting	1
43090945	A	T	c.4184A>T	p.Q1395L	1395	Q	L	Missense	4184	exon 11	-0.720266	2.17676e-16	-0.8094	-0.525401	-0.595928	Intermediate	TRUE	ACAGCAAGTTGCAGCGTTTATAGTCTGCTTTTACATCTGAACCTCTGTTTTTGTTATTTAAGGTGAAGCAGCATCTGGGTGTGAGAGTGAAACAAGCGTCTCTGAAGACTGCTCAGGGCTATCCTCGCAAAGTGACATTTTAACCACTCTGGTAAAAAGCGTGTGTGTGTGTGCACATGCGTGTGTGTGGTGTCCTTTGCATTCAGTAGTATGTATCCCACATTCTTAGGTTTGCTG	127-X-G,130-X-A,150-X-T	Absent	Absent	NA	0	0	0.01	0.46	0.46	NA	3194	2	3273	2051	3770	2582	2050	1708	FALSE	0.999999	1.02939e+07	1.02939e+07	P_strong	4	P_supporting	1
43090945	C	T	c.4184A>G	p.Q1395R	1395	Q	R	Missense	4184	exon 11	-1.19276	6.90758e-44	-1.08715	-1.12328	-0.725507	LoF	TRUE	ACAGCAAGTTGCAGCGTTTATAGTCTGCTTTTACATCTGAACCTCTGTTTTTGTTATTTAAGGTGAAGCAGCATCTGGGTGTGAGAGTGAAACAAGCGTCTCTGAAGACTGCTCAGGGCTATCCTCGCAAAGTGACATTTTAACCACTCGGGTAAAAAGCGTGTGTGTGTGTGCACATGCGTGTGTGTGGTGTCCTTTGCATTCAGTAGTATGTATCCCACATTCTTAGGTTTGCTG	127-X-G,130-X-A,150-X-G	Conflicting classifications of pathogenicity	VUS/conflicting interpretations	criteria provided, conflicting classifications	0	0	0.01	0.36	0.36	NA	4332	1	5591	2890	6634	3002	2938	3043	FALSE	1	Inf	Inf	P_strong	4	P_strong	4
43090944	G	C	c.4185G>C	p.Q1395H	1395	Q	H	Missense	4185	exon 11	-2.17517	1.20626e-144	-1.78049	-2.25054	-5.81061	LoF	TRUE	ACAGCAAGTTGCAGCGTTTATAGTCTGCTTTTACATCTGAACCTCTGTTTTTGTTATTTAAGGTGAAGCAGCATCTGGGTGTGAGAGTGAAACAAGCGTCTCTGAAGACTGCTCAGGGCTATCCTCGCAAAGTGACATTTTAACCACTCACGTAAAAAGCGTGTGTGTGTGTGCACATGCGTGTGTGTGGTGTCCTTTGCATTCAGTAGTATGTATCCCACATTCTTAGGTTTGCTG	127-X-G,130-X-A,151-X-C	Conflicting classifications of pathogenicity	VUS/conflicting interpretations	criteria provided, conflicting classifications	0	0	0	0.95	0.95	NA	2884	1	1658	530	1733	359	17	32	FALSE	1	Inf	Inf	P_strong	4	P_strong	4
43090944	A	C	c.4185G>T	p.Q1395H	1395	Q	H	Missense	4185	exon 11	-2.01621	2.02223e-124	-1.90695	-1.8295	-4.24574	LoF	TRUE	ACAGCAAGTTGCAGCGTTTATAGTCTGCTTTTACATCTGAACCTCTGTTTTTGTTATTTAAGGTGAAGCAGCATCTGGGTGTGAGAGTGAAACAAGCGTCTCTGAAGACTGCTCAGGGCTATCCTCGCAAAGTGACATTTTAACCACTCATGTAAAAAGCGTGTGTGTGTGTGCACATGCGTGTGTGTGGTGTCCTTTGCATTCAGTAGTATGTATCCCACATTCTTAGGTTTGCTG	127-X-G,130-X-A,151-X-T	Uncertain significance	VUS/conflicting interpretations	criteria provided, single submitter	0	0	0	0.96	0.96	NA	1547	1	963	282	1060	294	32	55	FALSE	1	Inf	Inf	P_strong	4	P_strong	4
43090944	T	C	c.4185G>A	p.Q1395Q	1395	Q	Q	Splice region	4185	exon 11	-2.22874	7.85159e-152	-1.86138	-2.26893	-2.12263	LoF	TRUE	ACAGCAAGTTGCAGCGTTTATAGTCTGCTTTTACATCTGAACCTCTGTTTTTGTTATTTAAGGTGAAGCAGCATCTGGGTGTGAGAGTGAAACAAGCGTCTCTGAAGACTGCTCAGGGCTATCCTCGCAAAGTGACATTTTAACCACTCAAGTAAAAAGCGTGTGTGTGTGTGCACATGCGTGTGTGTGGTGTCCTTTGCATTCAGTAGTATGTATCCCACATTCTTAGGTTTGCTG	127-X-G,130-X-A,151-X-A	Pathogenic	Pathogenic/Likely pathogenic	reviewed by expert panel	0	0	0.01	0.93	0.93	NA	2424	1	1522	460	1589	325	357	224	TRUE	1	Inf	Inf	P_strong	4	P_strong	4
43090943	G	C	c.4185+1G>C	NA	NA	NA	NA	Canonical splice	NA	exon 11	-2.30098	1.12914e-161	-2.21312	-2.05108	NA	LoF	TRUE	ACAGCAAGTTGCAGCGTTTATAGTCTGCTTTTACATCTGAACCTCTGTTTTTGTTATTTAAGGTGAAGCAGCATCTGGGTGTGAGAGTGAAACAAGCGTCTCTGAAGACTGCTCAGGGCTATCCTCGCAAAGTGACATTTTAACCACTCAGCTAAAAAGCGTGTGTGTGTGTGCACATGCGTGTGTGTGGTGTCCTTTGCATTCAGTAGTATGTATCCCACATTCTTAGGTTTGCTG	127-X-G,130-X-A,152-X-C	Likely pathogenic	Pathogenic/Likely pathogenic	criteria provided, single submitter	0	0	0	0.99	0.99	NA	3347	1	1976	468	2329	554	NA	NA	FALSE	1	Inf	Inf	P_strong	4	P_strong	4
43090943	T	C	c.4185+1G>A	NA	NA	NA	NA	Canonical splice	NA	exon 11	-1.9643	3.84073e-118	-1.62727	-2.01298	NA	LoF	TRUE	ACAGCAAGTTGCAGCGTTTATAGTCTGCTTTTACATCTGAACCTCTGTTTTTGTTATTTAAGGTGAAGCAGCATCTGGGTGTGAGAGTGAAACAAGCGTCTCTGAAGACTGCTCAGGGCTATCCTCGCAAAGTGACATTTTAACCACTCAGATAAAAAGCGTGTGTGTGTGTGCACATGCGTGTGTGTGGTGTCCTTTGCATTCAGTAGTATGTATCCCACATTCTTAGGTTTGCTG	127-X-G,130-X-A,152-X-A	Pathogenic	Pathogenic/Likely pathogenic	criteria provided, multiple submitters, no conflicts	0	0	0	0.99	0.99	NA	5586	3	3823	1359	4250	1038	NA	NA	TRUE	1	Inf	Inf	P_strong	4	P_strong	4
43090943	A	C	c.4185+1G>T	NA	NA	NA	NA	Canonical splice	NA	exon 11	-1.38778	3.25611e-59	-1.3341	-1.23775	NA	LoF	TRUE	ACAGCAAGTTGCAGCGTTTATAGTCTGCTTTTACATCTGAACCTCTGTTTTTGTTATTTAAGGTGAAGCAGCATCTGGGTGTGAGAGTGAAACAAGCGTCTCTGAAGACTGCTCAGGGCTATCCTCGCAAAGTGACATTTTAACCACTCAGTTAAAAAGCGTGTGTGTGTGTGCACATGCGTGTGTGTGGTGTCCTTTGCATTCAGTAGTATGTATCCCACATTCTTAGGTTTGCTG	127-X-G,130-X-A,152-X-T	Pathogenic/Likely pathogenic	Pathogenic/Likely pathogenic	criteria provided, multiple submitters, no conflicts	0	0	0	0.99	0.99	NA	2852	1	2119	923	2311	966	NA	NA	TRUE	1	Inf	Inf	P_strong	4	P_strong	4
43090942	G	A	c.4185+2T>C	NA	NA	NA	NA	Canonical splice	NA	exon 11	-1.81147	1.50672e-100	-1.74388	-1.61314	NA	LoF	TRUE	ACAGCAAGTTGCAGCGTTTATAGTCTGCTTTTACATCTGAACCTCTGTTTTTGTTATTTAAGGTGAAGCAGCATCTGGGTGTGAGAGTGAAACAAGCGTCTCTGAAGACTGCTCAGGGCTATCCTCGCAAAGTGACATTTTAACCACTCAGGCAAAAAGCGTGTGTGTGTGTGCACATGCGTGTGTGTGGTGTCCTTTGCATTCAGTAGTATGTATCCCACATTCTTAGGTTTGCTG	127-X-G,130-X-A,153-X-C	Pathogenic	Pathogenic/Likely pathogenic	criteria provided, single submitter	0	0	0	0.99	0.99	NA	1945	1	1650	541	1862	600	NA	NA	FALSE	1	Inf	Inf	P_strong	4	P_strong	4
43090942	C	A	c.4185+2T>G	NA	NA	NA	NA	Canonical splice	NA	exon 11	-1.69159	1.0029e-87	-1.79612	-1.33875	NA	LoF	TRUE	ACAGCAAGTTGCAGCGTTTATAGTCTGCTTTTACATCTGAACCTCTGTTTTTGTTATTTAAGGTGAAGCAGCATCTGGGTGTGAGAGTGAAACAAGCGTCTCTGAAGACTGCTCAGGGCTATCCTCGCAAAGTGACATTTTAACCACTCAGGGAAAAAGCGTGTGTGTGTGTGCACATGCGTGTGTGTGGTGTCCTTTGCATTCAGTAGTATGTATCCCACATTCTTAGGTTTGCTG	127-X-G,130-X-A,153-X-G	Pathogenic	Pathogenic/Likely pathogenic	criteria provided, single submitter	0	0	0	0.99	0.99	NA	1338	1	857	271	916	357	NA	NA	FALSE	1	Inf	Inf	P_strong	4	P_strong	4
43090942	T	A	c.4185+2T>A	NA	NA	NA	NA	Canonical splice	NA	exon 11	-2.512	2.39283e-192	-2.15486	-2.50039	NA	LoF	TRUE	ACAGCAAGTTGCAGCGTTTATAGTCTGCTTTTACATCTGAACCTCTGTTTTTGTTATTTAAGGTGAAGCAGCATCTGGGTGTGAGAGTGAAACAAGCGTCTCTGAAGACTGCTCAGGGCTATCCTCGCAAAGTGACATTTTAACCACTCAGGAAAAAAGCGTGTGTGTGTGTGCACATGCGTGTGTGTGGTGTCCTTTGCATTCAGTAGTATGTATCCCACATTCTTAGGTTTGCTG	127-X-G,130-X-A,153-X-A	Pathogenic	Pathogenic/Likely pathogenic	no assertion criteria provided	0	0	0	0.99	0.99	NA	3016	2	2133	526	2451	427	NA	NA	FALSE	1	Inf	Inf	P_strong	4	P_strong	4
43090941	C	T	c.4185+3A>G	NA	NA	NA	NA	Splice region	NA	exon 11	-0.0901332	0.499926	-0.241918	0.074883	NA	Neutral	TRUE	ACAGCAAGTTGCAGCGTTTATAGTCTGCTTTTACATCTGAACCTCTGTTTTTGTTATTTAAGGTGAAGCAGCATCTGGGTGTGAGAGTGAAACAAGCGTCTCTGAAGACTGCTCAGGGCTATCCTCGCAAAGTGACATTTTAACCACTCAGGTGAAAAGCGTGTGTGTGTGTGCACATGCGTGTGTGTGGTGTCCTTTGCATTCAGTAGTATGTATCCCACATTCTTAGGTTTGCTG	127-X-G,130-X-A,154-X-G	Uncertain significance	VUS/conflicting interpretations	criteria provided, single submitter	0	0	0.02	0.24	0.24	NA	3203	1	3994	3709	4022	4176	NA	NA	FALSE	0.0012932	0.0116539	0.0116539	B_strong	-4	B_strong	-4
43090941	G	T	c.4185+3A>C	NA	NA	NA	NA	Splice region	NA	exon 11	-2.3958	3.4848e-175	-2.07822	-2.36169	NA	LoF	TRUE	ACAGCAAGTTGCAGCGTTTATAGTCTGCTTTTACATCTGAACCTCTGTTTTTGTTATTTAAGGTGAAGCAGCATCTGGGTGTGAGAGTGAAACAAGCGTCTCTGAAGACTGCTCAGGGCTATCCTCGCAAAGTGACATTTTAACCACTCAGGTCAAAAGCGTGTGTGTGTGTGCACATGCGTGTGTGTGGTGTCCTTTGCATTCAGTAGTATGTATCCCACATTCTTAGGTTTGCTG	127-X-G,130-X-A,154-X-C	Absent	Absent	NA	0	0	0	0.85	0.85	NA	4606	1	3257	847	3827	734	NA	NA	FALSE	1	Inf	Inf	P_strong	4	P_strong	4
43090941	A	T	c.4185+3A>T	NA	NA	NA	NA	Splice region	NA	exon 11	-2.23676	7.53202e-153	-2.14459	-2.0006	NA	LoF	TRUE	ACAGCAAGTTGCAGCGTTTATAGTCTGCTTTTACATCTGAACCTCTGTTTTTGTTATTTAAGGTGAAGCAGCATCTGGGTGTGAGAGTGAAACAAGCGTCTCTGAAGACTGCTCAGGGCTATCCTCGCAAAGTGACATTTTAACCACTCAGGTTAAAAGCGTGTGTGTGTGTGCACATGCGTGTGTGTGGTGTCCTTTGCATTCAGTAGTATGTATCCCACATTCTTAGGTTTGCTG	127-X-G,130-X-A,154-X-T	Absent	Absent	NA	0	0	0	0.83	0.83	NA	4516	1	3056	759	3621	892	NA	NA	FALSE	1	Inf	Inf	P_strong	4	P_strong	4
43090940	G	T	c.4185+4A>C	NA	NA	NA	NA	Splice region	NA	exon 11	0.0724674	0.964425	0.0946728	0.0396242	NA	Neutral	TRUE	ACAGCAAGTTGCAGCGTTTATAGTCTGCTTTTACATCTGAACCTCTGTTTTTGTTATTTAAGGTGAAGCAGCATCTGGGTGTGAGAGTGAAACAAGCGTCTCTGAAGACTGCTCAGGGCTATCCTCGCAAAGTGACATTTTAACCACTCAGGTACAAAGCGTGTGTGTGTGTGCACATGCGTGTGTGTGGTGTCCTTTGCATTCAGTAGTATGTATCCCACATTCTTAGGTTTGCTG	127-X-G,130-X-A,155-X-C	Absent	Absent	NA	0	0	0	0	0	NA	1704	2	1807	2119	2269	2299	NA	NA	FALSE	0.000455098	0.00409774	0.00409774	B_strong	-4	B_strong	-4
43090940	A	T	c.4185+4A>T	NA	NA	NA	NA	Splice region	NA	exon 11	0.158814	0.992897	0.16504	0.129274	NA	Neutral	TRUE	ACAGCAAGTTGCAGCGTTTATAGTCTGCTTTTACATCTGAACCTCTGTTTTTGTTATTTAAGGTGAAGCAGCATCTGGGTGTGAGAGTGAAACAAGCGTCTCTGAAGACTGCTCAGGGCTATCCTCGCAAAGTGACATTTTAACCACTCAGGTATAAAGCGTGTGTGTGTGTGCACATGCGTGTGTGTGGTGTCCTTTGCATTCAGTAGTATGTATCCCACATTCTTAGGTTTGCTG	127-X-G,130-X-A,155-X-T	Absent	Absent	NA	0	0	0.01	0	0.01	NA	2075	1	2123	2614	2507	2703	NA	NA	FALSE	0.000532467	0.00479475	0.00479475	B_strong	-4	B_strong	-4
43090940	C	T	c.4185+4A>G	NA	NA	NA	NA	Splice region	NA	exon 11	0.0309164	0.922812	0.0574752	-0.000180855	NA	Neutral	TRUE	ACAGCAAGTTGCAGCGTTTATAGTCTGCTTTTACATCTGAACCTCTGTTTTTGTTATTTAAGGTGAAGCAGCATCTGGGTGTGAGAGTGAAACAAGCGTCTCTGAAGACTGCTCAGGGCTATCCTCGCAAAGTGACATTTTAACCACTCAGGTAGAAAGCGTGTGTGTGTGTGCACATGCGTGTGTGTGGTGTCCTTTGCATTCAGTAGTATGTATCCCACATTCTTAGGTTTGCTG	127-X-G,130-X-A,155-X-G	Absent	Absent	NA	0	0	0.01	0.3	0.3	NA	3036	1	3249	3713	4111	4052	NA	NA	FALSE	0.000503169	0.0045308	0.0045308	B_strong	-4	B_strong	-4
43090939	C	T	c.4185+5A>G	NA	NA	NA	NA	Splice region	NA	exon 11	0.127769	0.989551	0.0706722	0.166111	NA	Neutral	TRUE	ACAGCAAGTTGCAGCGTTTATAGTCTGCTTTTACATCTGAACCTCTGTTTTTGTTATTTAAGGTGAAGCAGCATCTGGGTGTGAGAGTGAAACAAGCGTCTCTGAAGACTGCTCAGGGCTATCCTCGCAAAGTGACATTTTAACCACTCAGGTAAGAAGCGTGTGTGTGTGTGCACATGCGTGTGTGTGGTGTCCTTTGCATTCAGTAGTATGTATCCCACATTCTTAGGTTTGCTG	127-X-G,130-X-A,156-X-G	Conflicting classifications of pathogenicity	VUS/conflicting interpretations	criteria provided, conflicting classifications	0.01	0	0.05	0	0.05	NA	2371	1	2896	3340	3347	3702	NA	NA	FALSE	0.000475432	0.00428092	0.00428092	B_strong	-4	B_strong	-4
43090939	A	T	c.4185+5A>T	NA	NA	NA	NA	Splice region	NA	exon 11	0.0127285	0.901495	0.0505558	-0.0269672	NA	Neutral	TRUE	ACAGCAAGTTGCAGCGTTTATAGTCTGCTTTTACATCTGAACCTCTGTTTTTGTTATTTAAGGTGAAGCAGCATCTGGGTGTGAGAGTGAAACAAGCGTCTCTGAAGACTGCTCAGGGCTATCCTCGCAAAGTGACATTTTAACCACTCAGGTAATAAGCGTGTGTGTGTGTGCACATGCGTGTGTGTGGTGTCCTTTGCATTCAGTAGTATGTATCCCACATTCTTAGGTTTGCTG	127-X-G,130-X-A,156-X-T	Absent	Absent	NA	0	0	0	0	0	NA	2664	2	2825	3213	3294	3187	NA	NA	FALSE	0.000545037	0.00490801	0.00490801	B_strong	-4	B_strong	-4
43090939	G	T	c.4185+5A>C	NA	NA	NA	NA	Splice region	NA	exon 11	0.0394027	0.922812	0.0952465	-0.0222252	NA	Neutral	TRUE	ACAGCAAGTTGCAGCGTTTATAGTCTGCTTTTACATCTGAACCTCTGTTTTTGTTATTTAAGGTGAAGCAGCATCTGGGTGTGAGAGTGAAACAAGCGTCTCTGAAGACTGCTCAGGGCTATCCTCGCAAAGTGACATTTTAACCACTCAGGTAACAAGCGTGTGTGTGTGTGCACATGCGTGTGTGTGGTGTCCTTTGCATTCAGTAGTATGTATCCCACATTCTTAGGTTTGCTG	127-X-G,130-X-A,156-X-C	Absent	Absent	NA	0	0	0	0	0	NA	1381	1	1496	1755	1809	1756	NA	NA	FALSE	0.000488396	0.00439771	0.00439771	B_strong	-4	B_strong	-4
43090938	G	T	c.4185+6A>C	NA	NA	NA	NA	Splice region	NA	exon 11	0.0250286	0.922812	0.0261902	0.0201929	NA	Neutral	TRUE	ACAGCAAGTTGCAGCGTTTATAGTCTGCTTTTACATCTGAACCTCTGTTTTTGTTATTTAAGGTGAAGCAGCATCTGGGTGTGAGAGTGAAACAAGCGTCTCTGAAGACTGCTCAGGGCTATCCTCGCAAAGTGACATTTTAACCACTCAGGTAAACAGCGTGTGTGTGTGTGCACATGCGTGTGTGTGGTGTCCTTTGCATTCAGTAGTATGTATCCCACATTCTTAGGTTTGCTG	127-X-G,130-X-A,157-X-C	Absent	Absent	NA	0	0	0	0	0	NA	1935	1	2350	2628	2997	2996	NA	NA	FALSE	0.000515122	0.00463849	0.00463849	B_strong	-4	B_strong	-4
43090938	A	T	c.4185+6A>T	NA	NA	NA	NA	Splice region	NA	exon 11	0.0401518	0.922812	0.114181	-0.0397715	NA	Neutral	TRUE	ACAGCAAGTTGCAGCGTTTATAGTCTGCTTTTACATCTGAACCTCTGTTTTTGTTATTTAAGGTGAAGCAGCATCTGGGTGTGAGAGTGAAACAAGCGTCTCTGAAGACTGCTCAGGGCTATCCTCGCAAAGTGACATTTTAACCACTCAGGTAAATAGCGTGTGTGTGTGTGCACATGCGTGTGTGTGGTGTCCTTTGCATTCAGTAGTATGTATCCCACATTCTTAGGTTTGCTG	127-X-G,130-X-A,157-X-T	Absent	Absent	NA	0.01	0	0.02	0	0.02	NA	2845	1	3218	3825	3875	3716	NA	NA	FALSE	0.000487225	0.00438716	0.00438716	B_strong	-4	B_strong	-4
43090938	C	T	c.4185+6A>G	NA	NA	NA	NA	Splice region	NA	exon 11	0.0967853	0.972717	0.122255	0.0571085	NA	Neutral	TRUE	ACAGCAAGTTGCAGCGTTTATAGTCTGCTTTTACATCTGAACCTCTGTTTTTGTTATTTAAGGTGAAGCAGCATCTGGGTGTGAGAGTGAAACAAGCGTCTCTGAAGACTGCTCAGGGCTATCCTCGCAAAGTGACATTTTAACCACTCAGGTAAAGAGCGTGTGTGTGTGTGCACATGCGTGTGTGTGGTGTCCTTTGCATTCAGTAGTATGTATCCCACATTCTTAGGTTTGCTG	127-X-G,130-X-A,157-X-G	Absent	Absent	NA	0	0	0	0	0	NA	5387	2	5996	7167	7468	7659	NA	NA	FALSE	0.000452498	0.00407433	0.00407433	B_strong	-4	B_strong	-4
43090937	C	T	c.4185+7A>G	NA	NA	NA	NA	Splice region	NA	exon 11	0.0191159	0.911468	-0.12126	0.156685	NA	Neutral	TRUE	ACAGCAAGTTGCAGCGTTTATAGTCTGCTTTTACATCTGAACCTCTGTTTTTGTTATTTAAGGTGAAGCAGCATCTGGGTGTGAGAGTGAAACAAGCGTCTCTGAAGACTGCTCAGGGCTATCCTCGCAAAGTGACATTTTAACCACTCAGGTAAAAGGCGTGTGTGTGTGTGCACATGCGTGTGTGTGGTGTCCTTTGCATTCAGTAGTATGTATCCCACATTCTTAGGTTTGCTG	127-X-G,130-X-A,158-X-G	Absent	Absent	NA	0	0	0	0	0	NA	1421	1	1969	1988	2286	2512	NA	NA	FALSE	0.00052863	0.00476019	0.00476019	B_strong	-4	B_strong	-4
43090937	A	T	c.4185+7A>T	NA	NA	NA	NA	Splice region	NA	exon 11	0.0373366	0.922812	0.0441036	0.0250888	NA	Neutral	TRUE	ACAGCAAGTTGCAGCGTTTATAGTCTGCTTTTACATCTGAACCTCTGTTTTTGTTATTTAAGGTGAAGCAGCATCTGGGTGTGAGAGTGAAACAAGCGTCTCTGAAGACTGCTCAGGGCTATCCTCGCAAAGTGACATTTTAACCACTCAGGTAAAATGCGTGTGTGTGTGTGCACATGCGTGTGTGTGGTGTCCTTTGCATTCAGTAGTATGTATCCCACATTCTTAGGTTTGCTG	127-X-G,130-X-A,158-X-T	Absent	Absent	NA	0	0	0	0	0	NA	4498	1	4075	4614	5221	5237	NA	NA	FALSE	0.000491736	0.00442781	0.00442781	B_strong	-4	B_strong	-4
43090937	G	T	c.4185+7A>C	NA	NA	NA	NA	Splice region	NA	exon 11	0.066644	0.958806	0.058807	0.064698	NA	Neutral	TRUE	ACAGCAAGTTGCAGCGTTTATAGTCTGCTTTTACATCTGAACCTCTGTTTTTGTTATTTAAGGTGAAGCAGCATCTGGGTGTGAGAGTGAAACAAGCGTCTCTGAAGACTGCTCAGGGCTATCCTCGCAAAGTGACATTTTAACCACTCAGGTAAAACGCGTGTGTGTGTGTGCACATGCGTGTGTGTGGTGTCCTTTGCATTCAGTAGTATGTATCCCACATTCTTAGGTTTGCTG	127-X-G,130-X-A,158-X-C	Absent	Absent	NA	0	0	0	0	0	NA	3039	2	3531	4039	4131	4259	NA	NA	FALSE	0.000458379	0.0041273	0.0041273	B_strong	-4	B_strong	-4
43090936	T	C	c.4185+8G>A	NA	NA	NA	NA	Splice region	NA	exon 11	0.0413528	0.922812	0.0825937	-0.00595844	NA	Neutral	TRUE	ACAGCAAGTTGCAGCGTTTATAGTCTGCTTTTACATCTGAACCTCTGTTTTTGTTATTTAAGGTGAAGCAGCATCTGGGTGTGAGAGTGAAACAAGCGTCTCTGAAGACTGCTCAGGGCTATCCTCGCAAAGTGACATTTTAACCACTCAGGTAAAAAACGTGTGTGTGTGTGCACATGCGTGTGTGTGGTGTCCTTTGCATTCAGTAGTATGTATCCCACATTCTTAGGTTTGCTG	127-X-G,130-X-A,159-X-A	Likely benign	Benign/Likely benign	criteria provided, single submitter	0	0	0	0	0	NA	3374	1	3217	3741	3827	3757	NA	NA	FALSE	0.00048539	0.00437063	0.00437063	B_strong	-4	B_strong	-4
43090936	A	C	c.4185+8G>T	NA	NA	NA	NA	Splice region	NA	exon 11	0.116914	0.987391	0.0629148	0.15375	NA	Neutral	TRUE	ACAGCAAGTTGCAGCGTTTATAGTCTGCTTTTACATCTGAACCTCTGTTTTTGTTATTTAAGGTGAAGCAGCATCTGGGTGTGAGAGTGAAACAAGCGTCTCTGAAGACTGCTCAGGGCTATCCTCGCAAAGTGACATTTTAACCACTCAGGTAAAAATCGTGTGTGTGTGTGCACATGCGTGTGTGTGGTGTCCTTTGCATTCAGTAGTATGTATCCCACATTCTTAGGTTTGCTG	127-X-G,130-X-A,159-X-T	Absent	Absent	NA	0	0	0.01	0	0.01	NA	3869	1	3711	4257	4450	4880	NA	NA	FALSE	0.000463899	0.00417703	0.00417703	B_strong	-4	B_strong	-4
43090936	G	C	c.4185+8G>C	NA	NA	NA	NA	Splice region	NA	exon 11	0.0461176	0.930006	0.0663726	0.0190927	NA	Neutral	TRUE	ACAGCAAGTTGCAGCGTTTATAGTCTGCTTTTACATCTGAACCTCTGTTTTTGTTATTTAAGGTGAAGCAGCATCTGGGTGTGAGAGTGAAACAAGCGTCTCTGAAGACTGCTCAGGGCTATCCTCGCAAAGTGACATTTTAACCACTCAGGTAAAAACCGTGTGTGTGTGTGCACATGCGTGTGTGTGGTGTCCTTTGCATTCAGTAGTATGTATCCCACATTCTTAGGTTTGCTG	127-X-G,130-X-A,159-X-C	Likely benign	Benign/Likely benign	criteria provided, single submitter	0	0	0.01	0	0.01	NA	3513	1	2135	2455	2738	2735	NA	NA	FALSE	0.00047863	0.00430973	0.00430973	B_strong	-4	B_strong	-4
43090935	A	G	c.4185+9C>T	NA	NA	NA	NA	Intronic	NA	exon 11	0.0683837	0.959918	0.0264304	0.100299	NA	Neutral	TRUE	ACAGCAAGTTGCAGCGTTTATAGTCTGCTTTTACATCTGAACCTCTGTTTTTGTTATTTAAGGTGAAGCAGCATCTGGGTGTGAGAGTGAAACAAGCGTCTCTGAAGACTGCTCAGGGCTATCCTCGCAAAGTGACATTTTAACCACTCAGGTAAAAAGTGTGTGTGTGTGTGCACATGCGTGTGTGTGGTGTCCTTTGCATTCAGTAGTATGTATCCCACATTCTTAGGTTTGCTG	127-X-G,130-X-A,160-X-T	Benign/Likely benign	Benign/Likely benign	criteria provided, multiple submitters, no conflicts	0	0	0	0	0	NA	5441	1	6887	7703	8142	8604	NA	NA	TRUE	0.000457289	0.00411748	0.00411748	B_strong	-4	B_strong	-4
43090935	T	G	c.4185+9C>A	NA	NA	NA	NA	Intronic	NA	exon 11	0.127	0.989551	0.096748	0.138608	NA	Neutral	TRUE	ACAGCAAGTTGCAGCGTTTATAGTCTGCTTTTACATCTGAACCTCTGTTTTTGTTATTTAAGGTGAAGCAGCATCTGGGTGTGAGAGTGAAACAAGCGTCTCTGAAGACTGCTCAGGGCTATCCTCGCAAAGTGACATTTTAACCACTCAGGTAAAAAGAGTGTGTGTGTGTGCACATGCGTGTGTGTGGTGTCCTTTGCATTCAGTAGTATGTATCCCACATTCTTAGGTTTGCTG	127-X-G,130-X-A,160-X-A	Likely benign	Benign/Likely benign	criteria provided, multiple submitters, no conflicts	0	0	0	0	0	NA	3865	1	3384	3974	4062	4408	NA	NA	TRUE	0.000474483	0.00427237	0.00427237	B_strong	-4	B_strong	-4
43090935	C	G	c.4185+9C>G	NA	NA	NA	NA	Intronic	NA	exon 11	0.0912593	0.972717	0.058638	0.110484	NA	Neutral	TRUE	ACAGCAAGTTGCAGCGTTTATAGTCTGCTTTTACATCTGAACCTCTGTTTTTGTTATTTAAGGTGAAGCAGCATCTGGGTGTGAGAGTGAAACAAGCGTCTCTGAAGACTGCTCAGGGCTATCCTCGCAAAGTGACATTTTAACCACTCAGGTAAAAAGGGTGTGTGTGTGTGCACATGCGTGTGTGTGGTGTCCTTTGCATTCAGTAGTATGTATCCCACATTCTTAGGTTTGCTG	127-X-G,130-X-A,160-X-G	Absent	Absent	NA	0	0	0.07	0	0.07	NA	2483	1	2442	2793	2818	2999	NA	NA	FALSE	0.000451532	0.00406563	0.00406563	B_strong	-4	B_strong	-4
43090934	G	C	c.4185+10G>C	NA	NA	NA	NA	Intronic	NA	exon 11	0.01861	0.911468	0.0155672	0.0189209	NA	Neutral	TRUE	ACAGCAAGTTGCAGCGTTTATAGTCTGCTTTTACATCTGAACCTCTGTTTTTGTTATTTAAGGTGAAGCAGCATCTGGGTGTGAGAGTGAAACAAGCGTCTCTGAAGACTGCTCAGGGCTATCCTCGCAAAGTGACATTTTAACCACTCAGGTAAAAAGCCTGTGTGTGTGTGCACATGCGTGTGTGTGGTGTCCTTTGCATTCAGTAGTATGTATCCCACATTCTTAGGTTTGCTG	127-X-G,130-X-A,161-X-C	Benign	Benign/Likely benign	reviewed by expert panel	0	0	0	0	0	NA	4842	1	4587	5092	5763	5756	NA	NA	TRUE	0.000529859	0.00477126	0.00477126	B_strong	-4	B_strong	-4
43090934	A	C	c.4185+10G>T	NA	NA	NA	NA	Intronic	NA	exon 11	-0.0379936	0.68849	-0.125747	0.0553373	NA	Neutral	TRUE	ACAGCAAGTTGCAGCGTTTATAGTCTGCTTTTACATCTGAACCTCTGTTTTTGTTATTTAAGGTGAAGCAGCATCTGGGTGTGAGAGTGAAACAAGCGTCTCTGAAGACTGCTCAGGGCTATCCTCGCAAAGTGACATTTTAACCACTCAGGTAAAAAGCTTGTGTGTGTGTGCACATGCGTGTGTGTGGTGTCCTTTGCATTCAGTAGTATGTATCCCACATTCTTAGGTTTGCTG	127-X-G,130-X-A,161-X-T	Likely benign	Benign/Likely benign	criteria provided, single submitter	0	0	0	0	0	NA	4288	1	4145	4172	4359	4465	NA	NA	FALSE	0.000764672	0.00688731	0.00688731	B_strong	-4	B_strong	-4
43090933	G	A	c.4185+11T>C	NA	NA	NA	NA	Intronic	NA	exon 11	0.0422966	0.922812	0.0916906	-0.0133063	NA	Neutral	TRUE	ACAGCAAGTTGCAGCGTTTATAGTCTGCTTTTACATCTGAACCTCTGTTTTTGTTATTTAAGGTGAAGCAGCATCTGGGTGTGAGAGTGAAACAAGCGTCTCTGAAGACTGCTCAGGGCTATCCTCGCAAAGTGACATTTTAACCACTCAGGTAAAAAGCGCGTGTGTGTGTGCACATGCGTGTGTGTGGTGTCCTTTGCATTCAGTAGTATGTATCCCACATTCTTAGGTTTGCTG	127-X-G,130-X-A,162-X-C	Likely benign	Benign/Likely benign	criteria provided, single submitter	0	0	0	0	0	NA	1282	1	1539	1801	2062	2014	NA	NA	FALSE	0.000483986	0.00435798	0.00435798	B_strong	-4	B_strong	-4
43090933	T	A	c.4185+11T>A	NA	NA	NA	NA	Intronic	NA	exon 11	0.092527	0.972717	0.13373	0.0377416	NA	Neutral	TRUE	ACAGCAAGTTGCAGCGTTTATAGTCTGCTTTTACATCTGAACCTCTGTTTTTGTTATTTAAGGTGAAGCAGCATCTGGGTGTGAGAGTGAAACAAGCGTCTCTGAAGACTGCTCAGGGCTATCCTCGCAAAGTGACATTTTAACCACTCAGGTAAAAAGCGAGTGTGTGTGTGCACATGCGTGTGTGTGGTGTCCTTTGCATTCAGTAGTATGTATCCCACATTCTTAGGTTTGCTG	127-X-G,130-X-A,162-X-A	Absent	Absent	NA	0	0	0	0	0	NA	4044	1	4213	5076	5462	5527	NA	NA	FALSE	0.000451673	0.00406689	0.00406689	B_strong	-4	B_strong	-4
43090933	C	A	c.4185+11T>G	NA	NA	NA	NA	Intronic	NA	exon 11	0.0437538	0.92612	-0.00613222	0.0872169	NA	Neutral	TRUE	ACAGCAAGTTGCAGCGTTTATAGTCTGCTTTTACATCTGAACCTCTGTTTTTGTTATTTAAGGTGAAGCAGCATCTGGGTGTGAGAGTGAAACAAGCGTCTCTGAAGACTGCTCAGGGCTATCCTCGCAAAGTGACATTTTAACCACTCAGGTAAAAAGCGGGTGTGTGTGTGCACATGCGTGTGTGTGGTGTCCTTTGCATTCAGTAGTATGTATCCCACATTCTTAGGTTTGCTG	127-X-G,130-X-A,162-X-G	Absent	Absent	NA	0	0	0.01	0	0.01	NA	2392	1	2192	2397	2754	2884	NA	NA	FALSE	0.000481881	0.00433902	0.00433902	B_strong	-4	B_strong	-4
43090932	A	C	c.4185+12G>T	NA	NA	NA	NA	Intronic	NA	exon 11	0.00982719	0.897583	-0.00699549	0.0252073	NA	Neutral	TRUE	ACAGCAAGTTGCAGCGTTTATAGTCTGCTTTTACATCTGAACCTCTGTTTTTGTTATTTAAGGTGAAGCAGCATCTGGGTGTGAGAGTGAAACAAGCGTCTCTGAAGACTGCTCAGGGCTATCCTCGCAAAGTGACATTTTAACCACTCAGGTAAAAAGCGTTTGTGTGTGTGCACATGCGTGTGTGTGGTGTCCTTTGCATTCAGTAGTATGTATCCCACATTCTTAGGTTTGCTG	127-X-G,130-X-A,163-X-T	Likely benign	Benign/Likely benign	criteria provided, single submitter	0.01	0	0	0	0.01	NA	7668	2	6730	7355	8262	8288	NA	NA	FALSE	0.000553151	0.00498111	0.00498111	B_strong	-4	B_strong	-4
43090932	G	C	c.4185+12G>C	NA	NA	NA	NA	Intronic	NA	exon 11	0.137793	0.989551	0.163675	0.0916835	NA	Neutral	TRUE	ACAGCAAGTTGCAGCGTTTATAGTCTGCTTTTACATCTGAACCTCTGTTTTTGTTATTTAAGGTGAAGCAGCATCTGGGTGTGAGAGTGAAACAAGCGTCTCTGAAGACTGCTCAGGGCTATCCTCGCAAAGTGACATTTTAACCACTCAGGTAAAAAGCGTCTGTGTGTGTGCACATGCGTGTGTGTGGTGTCCTTTGCATTCAGTAGTATGTATCCCACATTCTTAGGTTTGCTG	127-X-G,130-X-A,163-X-C	Absent	Absent	NA	0	0	0	0	0	NA	5642	1	3859	4747	4876	5122	NA	NA	FALSE	0.000489717	0.00440961	0.00440961	B_strong	-4	B_strong	-4
43090932	T	C	c.4185+12G>A	NA	NA	NA	NA	Intronic	NA	exon 11	0.201622	0.998134	0.112693	0.260955	NA	Neutral	TRUE	ACAGCAAGTTGCAGCGTTTATAGTCTGCTTTTACATCTGAACCTCTGTTTTTGTTATTTAAGGTGAAGCAGCATCTGGGTGTGAGAGTGAAACAAGCGTCTCTGAAGACTGCTCAGGGCTATCCTCGCAAAGTGACATTTTAACCACTCAGGTAAAAAGCGTATGTGTGTGTGCACATGCGTGTGTGTGGTGTCCTTTGCATTCAGTAGTATGTATCCCACATTCTTAGGTTTGCTG	127-X-G,130-X-A,163-X-A	Likely benign	Benign/Likely benign	criteria provided, single submitter	0	0	0.03	0	0.03	NA	3293	1	3159	3751	3813	4504	NA	NA	FALSE	0.000691185	0.00622497	0.00622497	B_strong	-4	B_strong	-4
43090931	G	A	c.4185+13T>C	NA	NA	NA	NA	Intronic	NA	exon 11	0.146705	0.990993	0.164095	0.10778	NA	Neutral	TRUE	ACAGCAAGTTGCAGCGTTTATAGTCTGCTTTTACATCTGAACCTCTGTTTTTGTTATTTAAGGTGAAGCAGCATCTGGGTGTGAGAGTGAAACAAGCGTCTCTGAAGACTGCTCAGGGCTATCCTCGCAAAGTGACATTTTAACCACTCAGGTAAAAAGCGTGCGTGTGTGTGCACATGCGTGTGTGTGGTGTCCTTTGCATTCAGTAGTATGTATCCCACATTCTTAGGTTTGCTG	127-X-G,130-X-A,164-X-C	Absent	Absent	NA	0	0	0	0	0	NA	3400	1	3597	4426	4515	4796	NA	NA	FALSE	0.000505597	0.00455267	0.00455267	B_strong	-4	B_strong	-4
43090931	C	A	c.4185+13T>G	NA	NA	NA	NA	Intronic	NA	exon 11	-0.0864845	0.506667	0.0129385	-0.173212	NA	Neutral	TRUE	ACAGCAAGTTGCAGCGTTTATAGTCTGCTTTTACATCTGAACCTCTGTTTTTGTTATTTAAGGTGAAGCAGCATCTGGGTGTGAGAGTGAAACAAGCGTCTCTGAAGACTGCTCAGGGCTATCCTCGCAAAGTGACATTTTAACCACTCAGGTAAAAAGCGTGGGTGTGTGTGCACATGCGTGTGTGTGGTGTCCTTTGCATTCAGTAGTATGTATCCCACATTCTTAGGTTTGCTG	127-X-G,130-X-A,164-X-G	Absent	Absent	NA	0	0	0	0	0	NA	2679	1	2304	2553	2990	2614	NA	NA	FALSE	0.00123925	0.0111671	0.0111671	B_strong	-4	B_strong	-4
43090931	T	A	c.4185+13T>A	NA	NA	NA	NA	Intronic	NA	exon 11	0.0287969	0.922812	0.0262944	0.0270721	NA	Neutral	TRUE	ACAGCAAGTTGCAGCGTTTATAGTCTGCTTTTACATCTGAACCTCTGTTTTTGTTATTTAAGGTGAAGCAGCATCTGGGTGTGAGAGTGAAACAAGCGTCTCTGAAGACTGCTCAGGGCTATCCTCGCAAAGTGACATTTTAACCACTCAGGTAAAAAGCGTGAGTGTGTGTGCACATGCGTGTGTGTGGTGTCCTTTGCATTCAGTAGTATGTATCCCACATTCTTAGGTTTGCTG	127-X-G,130-X-A,164-X-A	Absent	Absent	NA	0	0	0.29	0.01	0.29	NA	4918	1	4342	4856	5850	5876	NA	NA	FALSE	0.000507306	0.00456807	0.00456807	B_strong	-4	B_strong	-4
43090930	A	C	c.4185+14G>T	NA	NA	NA	NA	Intronic	NA	exon 11	-0.0506016	0.637627	-0.0578209	-0.0359543	NA	Neutral	TRUE	ACAGCAAGTTGCAGCGTTTATAGTCTGCTTTTACATCTGAACCTCTGTTTTTGTTATTTAAGGTGAAGCAGCATCTGGGTGTGAGAGTGAAACAAGCGTCTCTGAAGACTGCTCAGGGCTATCCTCGCAAAGTGACATTTTAACCACTCAGGTAAAAAGCGTGTTTGTGTGTGCACATGCGTGTGTGTGGTGTCCTTTGCATTCAGTAGTATGTATCCCACATTCTTAGGTTTGCTG	127-X-G,130-X-A,165-X-T	Absent	Absent	NA	0.01	0	0	0	0.01	NA	4457	1	4070	4294	5118	4921	NA	NA	FALSE	0.000854083	0.00769332	0.00769332	B_strong	-4	B_strong	-4
43090930	G	C	c.4185+14G>C	NA	NA	NA	NA	Intronic	NA	exon 11	0.0188345	0.911468	-0.00468192	0.0395861	NA	Neutral	TRUE	ACAGCAAGTTGCAGCGTTTATAGTCTGCTTTTACATCTGAACCTCTGTTTTTGTTATTTAAGGTGAAGCAGCATCTGGGTGTGAGAGTGAAACAAGCGTCTCTGAAGACTGCTCAGGGCTATCCTCGCAAAGTGACATTTTAACCACTCAGGTAAAAAGCGTGTCTGTGTGTGCACATGCGTGTGTGTGGTGTCCTTTGCATTCAGTAGTATGTATCCCACATTCTTAGGTTTGCTG	127-X-G,130-X-A,165-X-C	Benign/Likely benign	Benign/Likely benign	criteria provided, multiple submitters, no conflicts	0	0	0	0	0	NA	6331	1	4481	4905	5684	5759	NA	NA	TRUE	0.000529313	0.00476634	0.00476634	B_strong	-4	B_strong	-4
43090930	T	C	c.4185+14G>A	NA	NA	NA	NA	Intronic	NA	exon 11	0.134797	0.989551	0.174481	0.0753248	NA	Neutral	TRUE	ACAGCAAGTTGCAGCGTTTATAGTCTGCTTTTACATCTGAACCTCTGTTTTTGTTATTTAAGGTGAAGCAGCATCTGGGTGTGAGAGTGAAACAAGCGTCTCTGAAGACTGCTCAGGGCTATCCTCGCAAAGTGACATTTTAACCACTCAGGTAAAAAGCGTGTATGTGTGTGCACATGCGTGTGTGTGGTGTCCTTTGCATTCAGTAGTATGTATCCCACATTCTTAGGTTTGCTG	127-X-G,130-X-A,165-X-A	Likely benign	Benign/Likely benign	criteria provided, multiple submitters, no conflicts	0	0	0	0	0	NA	3460	1	3501	4339	4481	4654	NA	NA	TRUE	0.000485065	0.0043677	0.0043677	B_strong	-4	B_strong	-4
43086908	T	A	c.4185+4036T>A	NA	NA	NA	NA	Intronic	NA	intron 11	-0.146632	0.876925	-0.0746369	-0.218627	NA	Neutral	TRUE	GCCCATTCTCTGTACAGAGCAAATCCCTCTAGACCTGAAGCCCCTTGGAGTTGTCAAGAAACCATTGAGATGACTCCCCACTCTGTATCTGAGCTGTCACCAGTATTCTCGACTTCTTCAGGATTGCCATGGCAACTAAATTGATGAAAAGATTTAGGACGCCTTTTCTCTCTTTGCAATTCCTATGATCCTTTTTGAATGTGGGTTTGGGACTCTGTCAATATACCCATCATCTAATTCTGTCCATTG	64-X-A,111-X-G,160-X-C	Absent	Absent	NA	0.01	0	0	0	0.01	NA	945	8	1112	863	1102	799	NA	NA	FALSE	0.00279793	0.0252521	0.0252521	B_strong	-4	B_strong	-4
43086908	G	A	c.4185+4036T>C	NA	NA	NA	NA	Intronic	NA	intron 11	-0.0656688	0.876925	-0.131727	0.000389888	NA	Neutral	TRUE	GCCCATTCTCTGTACAGAGCAAATCCCTCTAGACCTGAAGCCCCTTGGAGTTGTCAAGAAACCCTTGAGATGACTCCCCACTCTGTATCTGAGCTGTCACCAGTATTCTCGACTTCTTCAGGATTGCCATGGCAACTAAATTGATGAAAAGATTTAGGACGCCTTTTCTCTCTTTGCAATTCCTATGATCCTTTTTGAATGTGGGTTTGGGACTCTGTCAATATACCCATCATCTAATTCTGTCCATTG	64-X-C,111-X-G,160-X-C	Absent	Absent	NA	0	0	0	0	0	NA	925	3	1240	925	1371	1157	NA	NA	FALSE	0.000988279	0.00890331	0.00890331	B_strong	-4	B_strong	-4
43086908	C	A	c.4185+4036T>G	NA	NA	NA	NA	Intronic	NA	intron 11	0.0904552	0.876925	-0.105416	0.286326	NA	Neutral	TRUE	GCCCATTCTCTGTACAGAGCAAATCCCTCTAGACCTGAAGCCCCTTGGAGTTGTCAAGAAACCGTTGAGATGACTCCCCACTCTGTATCTGAGCTGTCACCAGTATTCTCGACTTCTTCAGGATTGCCATGGCAACTAAATTGATGAAAAGATTTAGGACGCCTTTTCTCTCTTTGCAATTCCTATGATCCTTTTTGAATGTGGGTTTGGGACTCTGTCAATATACCCATCATCTAATTCTGTCCATTG	64-X-G,111-X-G,160-X-C	Absent	Absent	NA	0.07	0	0	0	0.07	NA	827	2	1057	803	969	997	NA	NA	FALSE	0.000451468	0.00406505	0.00406505	B_strong	-4	B_strong	-4
43086907	T	A	c.4185+4037T>A	NA	NA	NA	NA	Intronic	NA	intron 11	0.107865	0.876925	0.116567	0.0991632	NA	Neutral	TRUE	GCCCATTCTCTGTACAGAGCAAATCCCTCTAGACCTGAAGCCCCTTGGAGTTGTCAAGAAACCTATGAGATGACTCCCCACTCTGTATCTGAGCTGTCACCAGTATTCTCGACTTCTTCAGGATTGCCATGGCAACTAAATTGATGAAAAGATTTAGGACGCCTTTTCTCTCTTTGCAATTCCTATGATCCTTTTTGAATGTGGGTTTGGGACTCTGTCAATATACCCATCATCTAATTCTGTCCATTG	65-X-A,111-X-G,160-X-C	Absent	Absent	NA	0.02	0	0	0	0.02	NA	881	6	904	801	997	901	NA	NA	FALSE	0.000457218	0.00411685	0.00411685	B_strong	-4	B_strong	-4
43086907	G	A	c.4185+4037T>C	NA	NA	NA	NA	Intronic	NA	intron 11	-0.0508486	0.876925	-0.067132	-0.0345651	NA	Neutral	TRUE	GCCCATTCTCTGTACAGAGCAAATCCCTCTAGACCTGAAGCCCCTTGGAGTTGTCAAGAAACCTCTGAGATGACTCCCCACTCTGTATCTGAGCTGTCACCAGTATTCTCGACTTCTTCAGGATTGCCATGGCAACTAAATTGATGAAAAGATTTAGGACGCCTTTTCTCTCTTTGCAATTCCTATGATCCTTTTTGAATGTGGGTTTGGGACTCTGTCAATATACCCATCATCTAATTCTGTCCATTG	65-X-C,111-X-G,160-X-C	Absent	Absent	NA	0.03	0	0	0	0.03	NA	744	3	946	738	987	813	NA	NA	FALSE	0.000856025	0.00771082	0.00771082	B_strong	-4	B_strong	-4
43086907	C	A	c.4185+4037T>G	NA	NA	NA	NA	Intronic	NA	intron 11	0.0948511	0.876925	-0.104894	0.294596	NA	Neutral	TRUE	GCCCATTCTCTGTACAGAGCAAATCCCTCTAGACCTGAAGCCCCTTGGAGTTGTCAAGAAACCTGTGAGATGACTCCCCACTCTGTATCTGAGCTGTCACCAGTATTCTCGACTTCTTCAGGATTGCCATGGCAACTAAATTGATGAAAAGATTTAGGACGCCTTTTCTCTCTTTGCAATTCCTATGATCCTTTTTGAATGTGGGTTTGGGACTCTGTCAATATACCCATCATCTAATTCTGTCCATTG	65-X-G,111-X-G,160-X-C	Absent	Absent	NA	0.03	0	0	0	0.03	NA	1119	3	1454	1105	1264	1308	NA	NA	FALSE	0.000452056	0.00407034	0.00407034	B_strong	-4	B_strong	-4
43086906	T	A	c.4185+4038T>A	NA	NA	NA	NA	Intronic	NA	intron 11	0.115329	0.881469	0.250748	-0.0200906	NA	Neutral	TRUE	GCCCATTCTCTGTACAGAGCAAATCCCTCTAGACCTGAAGCCCCTTGGAGTTGTCAAGAAACCTTAGAGATGACTCCCCACTCTGTATCTGAGCTGTCACCAGTATTCTCGACTTCTTCAGGATTGCCATGGCAACTAAATTGATGAAAAGATTTAGGACGCCTTTTCTCTCTTTGCAATTCCTATGATCCTTTTTGAATGTGGGTTTGGGACTCTGTCAATATACCCATCATCTAATTCTGTCCATTG	66-X-A,111-X-G,160-X-C	Absent	Absent	NA	0	0	0	0	0	NA	868	4	1088	1058	1137	946	NA	NA	FALSE	0.000462541	0.00416479	0.00416479	B_strong	-4	B_strong	-4
43086906	G	A	c.4185+4038T>C	NA	NA	NA	NA	Intronic	NA	intron 11	0.0325969	0.876925	-0.108825	0.174019	NA	Neutral	TRUE	GCCCATTCTCTGTACAGAGCAAATCCCTCTAGACCTGAAGCCCCTTGGAGTTGTCAAGAAACCTTCGAGATGACTCCCCACTCTGTATCTGAGCTGTCACCAGTATTCTCGACTTCTTCAGGATTGCCATGGCAACTAAATTGATGAAAAGATTTAGGACGCCTTTTCTCTCTTTGCAATTCCTATGATCCTTTTTGAATGTGGGTTTGGGACTCTGTCAATATACCCATCATCTAATTCTGTCCATTG	66-X-C,111-X-G,160-X-C	Absent	Absent	NA	0.2	0	0	0	0.2	NA	926	2	1107	839	1142	1087	NA	NA	FALSE	0.000500019	0.00450243	0.00450243	B_strong	-4	B_strong	-4
43086906	C	A	c.4185+4038T>G	NA	NA	NA	NA	Intronic	NA	intron 11	0.0995221	0.876925	0.0462355	0.152809	NA	Neutral	TRUE	GCCCATTCTCTGTACAGAGCAAATCCCTCTAGACCTGAAGCCCCTTGGAGTTGTCAAGAAACCTTGGAGATGACTCCCCACTCTGTATCTGAGCTGTCACCAGTATTCTCGACTTCTTCAGGATTGCCATGGCAACTAAATTGATGAAAAGATTTAGGACGCCTTTTCTCTCTTTGCAATTCCTATGATCCTTTTTGAATGTGGGTTTGGGACTCTGTCAATATACCCATCATCTAATTCTGTCCATTG	66-X-G,111-X-G,160-X-C	Absent	Absent	NA	0.15	0	0	0	0.15	NA	655	4	820	692	838	786	NA	NA	FALSE	0.000453317	0.0040817	0.0040817	B_strong	-4	B_strong	-4
43086905	T	C	c.4185+4039G>A	NA	NA	NA	NA	Intronic	NA	intron 11	-0.0847488	0.876925	-0.208692	0.0391947	NA	Neutral	TRUE	GCCCATTCTCTGTACAGAGCAAATCCCTCTAGACCTGAAGCCCCTTGGAGTTGTCAAGAAACCTTTAAGATGACTCCCCACTCTGTATCTGAGCTGTCACCAGTATTCTCGACTTCTTCAGGATTGCCATGGCAACTAAATTGATGAAAAGATTTAGGACGCCTTTTCTCTCTTTGCAATTCCTATGATCCTTTTTGAATGTGGGTTTGGGACTCTGTCAATATACCCATCATCTAATTCTGTCCATTG	67-X-A,111-X-G,160-X-C	Absent	Absent	NA	0	0	0	0	0	NA	970	2	1192	843	1067	925	NA	NA	FALSE	0.00121475	0.0109461	0.0109461	B_strong	-4	B_strong	-4
43086905	G	C	c.4185+4039G>C	NA	NA	NA	NA	Intronic	NA	intron 11	-0.0206018	0.876925	0.215756	-0.25696	NA	Neutral	TRUE	GCCCATTCTCTGTACAGAGCAAATCCCTCTAGACCTGAAGCCCCTTGGAGTTGTCAAGAAACCTTTCAGATGACTCCCCACTCTGTATCTGAGCTGTCACCAGTATTCTCGACTTCTTCAGGATTGCCATGGCAACTAAATTGATGAAAAGATTTAGGACGCCTTTTCTCTCTTTGCAATTCCTATGATCCTTTTTGAATGTGGGTTTGGGACTCTGTCAATATACCCATCATCTAATTCTGTCCATTG	67-X-C,111-X-G,160-X-C	Absent	Absent	NA	0	0	0	0	0	NA	1034	4	1199	1138	1160	819	NA	NA	FALSE	0.000667919	0.00601529	0.00601529	B_strong	-4	B_strong	-4
43086905	A	C	c.4185+4039G>T	NA	NA	NA	NA	Intronic	NA	intron 11	-0.15815	0.876925	-0.356272	0.0399715	NA	Neutral	TRUE	GCCCATTCTCTGTACAGAGCAAATCCCTCTAGACCTGAAGCCCCTTGGAGTTGTCAAGAAACCTTTTAGATGACTCCCCACTCTGTATCTGAGCTGTCACCAGTATTCTCGACTTCTTCAGGATTGCCATGGCAACTAAATTGATGAAAAGATTTAGGACGCCTTTTCTCTCTTTGCAATTCCTATGATCCTTTTTGAATGTGGGTTTGGGACTCTGTCAATATACCCATCATCTAATTCTGTCCATTG	67-X-T,111-X-G,160-X-C	Absent	Absent	NA	0	0	0	0	0	NA	565	1	567	362	558	484	NA	NA	FALSE	0.0033599	0.0303411	0.0303411	B_strong	-4	B_strong	-4
43086904	G	T	c.4185+4040A>C	NA	NA	NA	NA	Intronic	NA	intron 11	0.0280605	0.876925	0.0869038	-0.0307827	NA	Neutral	TRUE	GCCCATTCTCTGTACAGAGCAAATCCCTCTAGACCTGAAGCCCCTTGGAGTTGTCAAGAAACCTTTGCGATGACTCCCCACTCTGTATCTGAGCTGTCACCAGTATTCTCGACTTCTTCAGGATTGCCATGGCAACTAAATTGATGAAAAGATTTAGGACGCCTTTTCTCTCTTTGCAATTCCTATGATCCTTTTTGAATGTGGGTTTGGGACTCTGTCAATATACCCATCATCTAATTCTGTCCATTG	68-X-C,111-X-G,160-X-C	Absent	Absent	NA	0.02	0	0	0	0.02	NA	894	3	1076	934	1005	830	NA	NA	FALSE	0.000508786	0.0045814	0.0045814	B_strong	-4	B_strong	-4
43086904	C	T	c.4185+4040A>G	NA	NA	NA	NA	Intronic	NA	intron 11	0.0968661	0.876925	0.329055	-0.135323	NA	Neutral	TRUE	GCCCATTCTCTGTACAGAGCAAATCCCTCTAGACCTGAAGCCCCTTGGAGTTGTCAAGAAACCTTTGGGATGACTCCCCACTCTGTATCTGAGCTGTCACCAGTATTCTCGACTTCTTCAGGATTGCCATGGCAACTAAATTGATGAAAAGATTTAGGACGCCTTTTCTCTCTTTGCAATTCCTATGATCCTTTTTGAATGTGGGTTTGGGACTCTGTCAATATACCCATCATCTAATTCTGTCCATTG	68-X-G,111-X-G,160-X-C	Absent	Absent	NA	0	0	0	0	0	NA	904	1	1050	1078	1061	815	NA	NA	FALSE	0.000452519	0.00407452	0.00407452	B_strong	-4	B_strong	-4
43086904	A	T	c.4185+4040A>T	NA	NA	NA	NA	Intronic	NA	intron 11	0.0809366	0.876925	0.193308	-0.031435	NA	Neutral	TRUE	GCCCATTCTCTGTACAGAGCAAATCCCTCTAGACCTGAAGCCCCTTGGAGTTGTCAAGAAACCTTTGTGATGACTCCCCACTCTGTATCTGAGCTGTCACCAGTATTCTCGACTTCTTCAGGATTGCCATGGCAACTAAATTGATGAAAAGATTTAGGACGCCTTTTCTCTCTTTGCAATTCCTATGATCCTTTTTGAATGTGGGTTTGGGACTCTGTCAATATACCCATCATCTAATTCTGTCCATTG	68-X-T,111-X-G,160-X-C	Absent	Absent	NA	0	0	0	0	0	NA	958	5	1114	1041	1106	913	NA	NA	FALSE	0.000452176	0.00407143	0.00407143	B_strong	-4	B_strong	-4
43086903	G	C	c.4185+4041G>C	NA	NA	NA	NA	Intronic	NA	intron 11	0.0320708	0.876925	0.193859	-0.129717	NA	Neutral	TRUE	GCCCATTCTCTGTACAGAGCAAATCCCTCTAGACCTGAAGCCCCTTGGAGTTGTCAAGAAACCTTTGACATGACTCCCCACTCTGTATCTGAGCTGTCACCAGTATTCTCGACTTCTTCAGGATTGCCATGGCAACTAAATTGATGAAAAGATTTAGGACGCCTTTTCTCTCTTTGCAATTCCTATGATCCTTTTTGAATGTGGGTTTGGGACTCTGTCAATATACCCATCATCTAATTCTGTCCATTG	69-X-C,111-X-G,160-X-C	Absent	Absent	NA	0	0	0	0	0	NA	438	2	491	459	485	374	NA	NA	FALSE	0.000500993	0.0045112	0.0045112	B_strong	-4	B_strong	-4
43086903	A	C	c.4185+4041G>T	NA	NA	NA	NA	Intronic	NA	intron 11	-0.0818787	0.876925	-0.235865	0.0721071	NA	Neutral	TRUE	GCCCATTCTCTGTACAGAGCAAATCCCTCTAGACCTGAAGCCCCTTGGAGTTGTCAAGAAACCTTTGATATGACTCCCCACTCTGTATCTGAGCTGTCACCAGTATTCTCGACTTCTTCAGGATTGCCATGGCAACTAAATTGATGAAAAGATTTAGGACGCCTTTTCTCTCTTTGCAATTCCTATGATCCTTTTTGAATGTGGGTTTGGGACTCTGTCAATATACCCATCATCTAATTCTGTCCATTG	69-X-T,111-X-G,160-X-C	Absent	Absent	NA	0	0	0	0	0	NA	805	1	719	499	734	651	NA	NA	FALSE	0.00117582	0.0105949	0.0105949	B_strong	-4	B_strong	-4
43086903	T	C	c.4185+4041G>A	NA	NA	NA	NA	Intronic	NA	intron 11	0.115622	0.881469	0.139821	0.0914243	NA	Neutral	TRUE	GCCCATTCTCTGTACAGAGCAAATCCCTCTAGACCTGAAGCCCCTTGGAGTTGTCAAGAAACCTTTGAAATGACTCCCCACTCTGTATCTGAGCTGTCACCAGTATTCTCGACTTCTTCAGGATTGCCATGGCAACTAAATTGATGAAAAGATTTAGGACGCCTTTTCTCTCTTTGCAATTCCTATGATCCTTTTTGAATGTGGGTTTGGGACTCTGTCAATATACCCATCATCTAATTCTGTCCATTG	69-X-A,111-X-G,160-X-C	Absent	Absent	NA	0	0	0	0	0	NA	600	3	653	588	623	560	NA	NA	FALSE	0.000462786	0.004167	0.004167	B_strong	-4	B_strong	-4
43086902	G	T	c.4185+4042A>C	NA	NA	NA	NA	Intronic	NA	intron 11	-0.0522616	0.876925	-0.0288898	-0.0756334	NA	Neutral	TRUE	GCCCATTCTCTGTACAGAGCAAATCCCTCTAGACCTGAAGCCCCTTGGAGTTGTCAAGAAACCTTTGAGCTGACTCCCCACTCTGTATCTGAGCTGTCACCAGTATTCTCGACTTCTTCAGGATTGCCATGGCAACTAAATTGATGAAAAGATTTAGGACGCCTTTTCTCTCTTTGCAATTCCTATGATCCTTTTTGAATGTGGGTTTGGGACTCTGTCAATATACCCATCATCTAATTCTGTCCATTG	70-X-C,111-X-G,160-X-C	Absent	Absent	NA	0	0	0	0	0	NA	625	4	739	592	677	542	NA	NA	FALSE	0.000867288	0.00781236	0.00781236	B_strong	-4	B_strong	-4
43086902	C	T	c.4185+4042A>G	NA	NA	NA	NA	Intronic	NA	intron 11	0.132867	0.881469	0.242679	0.0230544	NA	Neutral	TRUE	GCCCATTCTCTGTACAGAGCAAATCCCTCTAGACCTGAAGCCCCTTGGAGTTGTCAAGAAACCTTTGAGGTGACTCCCCACTCTGTATCTGAGCTGTCACCAGTATTCTCGACTTCTTCAGGATTGCCATGGCAACTAAATTGATGAAAAGATTTAGGACGCCTTTTCTCTCTTTGCAATTCCTATGATCCTTTTTGAATGTGGGTTTGGGACTCTGTCAATATACCCATCATCTAATTCTGTCCATTG	70-X-G,111-X-G,160-X-C	Absent	Absent	NA	0	0	0	0	0	NA	872	3	1091	1055	1107	949	NA	NA	FALSE	0.000482243	0.00434228	0.00434228	B_strong	-4	B_strong	-4
43086902	A	T	c.4185+4042A>T	NA	NA	NA	NA	Intronic	NA	intron 11	0.128047	0.881469	0.241516	0.014579	NA	Neutral	TRUE	GCCCATTCTCTGTACAGAGCAAATCCCTCTAGACCTGAAGCCCCTTGGAGTTGTCAAGAAACCTTTGAGTTGACTCCCCACTCTGTATCTGAGCTGTCACCAGTATTCTCGACTTCTTCAGGATTGCCATGGCAACTAAATTGATGAAAAGATTTAGGACGCCTTTTCTCTCTTTGCAATTCCTATGATCCTTTTTGAATGTGGGTTTGGGACTCTGTCAATATACCCATCATCTAATTCTGTCCATTG	70-X-T,111-X-G,160-X-C	Absent	Absent	NA	0	0	0	0	0	NA	878	3	977	944	1022	871	NA	NA	FALSE	0.00047578	0.00428406	0.00428406	B_strong	-4	B_strong	-4
43086901	T	A	c.4185+4043T>A	NA	NA	NA	NA	Intronic	NA	intron 11	0.0318352	0.876925	-0.00237892	0.0660492	NA	Neutral	TRUE	GCCCATTCTCTGTACAGAGCAAATCCCTCTAGACCTGAAGCCCCTTGGAGTTGTCAAGAAACCTTTGAGAAGACTCCCCACTCTGTATCTGAGCTGTCACCAGTATTCTCGACTTCTTCAGGATTGCCATGGCAACTAAATTGATGAAAAGATTTAGGACGCCTTTTCTCTCTTTGCAATTCCTATGATCCTTTTTGAATGTGGGTTTGGGACTCTGTCAATATACCCATCATCTAATTCTGTCCATTG	71-X-A,111-X-G,160-X-C	Absent	Absent	NA	0.1	0	0	0	0.1	NA	934	7	1054	860	1036	915	NA	NA	FALSE	0.000501433	0.00451516	0.00451516	B_strong	-4	B_strong	-4
43086901	G	A	c.4185+4043T>C	NA	NA	NA	NA	Intronic	NA	intron 11	-0.0128476	0.876925	-0.151223	0.125528	NA	Neutral	TRUE	GCCCATTCTCTGTACAGAGCAAATCCCTCTAGACCTGAAGCCCCTTGGAGTTGTCAAGAAACCTTTGAGACGACTCCCCACTCTGTATCTGAGCTGTCACCAGTATTCTCGACTTCTTCAGGATTGCCATGGCAACTAAATTGATGAAAAGATTTAGGACGCCTTTTCTCTCTTTGCAATTCCTATGATCCTTTTTGAATGTGGGTTTGGGACTCTGTCAATATACCCATCATCTAATTCTGTCCATTG	71-X-C,111-X-G,160-X-C	Absent	Absent	NA	0.08	0	0	0	0.08	NA	538	2	712	524	741	682	NA	NA	FALSE	0.000632894	0.00569965	0.00569965	B_strong	-4	B_strong	-4
43086901	C	A	c.4185+4043T>G	NA	NA	NA	NA	Intronic	NA	intron 11	0.285722	0.961858	0.133769	0.437675	NA	Neutral	TRUE	GCCCATTCTCTGTACAGAGCAAATCCCTCTAGACCTGAAGCCCCTTGGAGTTGTCAAGAAACCTTTGAGAGGACTCCCCACTCTGTATCTGAGCTGTCACCAGTATTCTCGACTTCTTCAGGATTGCCATGGCAACTAAATTGATGAAAAGATTTAGGACGCCTTTTCTCTCTTTGCAATTCCTATGATCCTTTTTGAATGTGGGTTTGGGACTCTGTCAATATACCCATCATCTAATTCTGTCCATTG	71-X-G,111-X-G,160-X-C	Absent	Absent	NA	0.01	0	0	0	0.01	NA	804	1	997	894	904	1033	NA	NA	FALSE	0.00164233	0.0148053	0.0148053	B_strong	-4	B_strong	-4
43086900	G	C	c.4185+4044G>C	NA	NA	NA	NA	Intronic	NA	intron 11	0.0373756	0.876925	0.0867968	-0.0120455	NA	Neutral	TRUE	GCCCATTCTCTGTACAGAGCAAATCCCTCTAGACCTGAAGCCCCTTGGAGTTGTCAAGAAACCTTTGAGATCACTCCCCACTCTGTATCTGAGCTGTCACCAGTATTCTCGACTTCTTCAGGATTGCCATGGCAACTAAATTGATGAAAAGATTTAGGACGCCTTTTCTCTCTTTGCAATTCCTATGATCCTTTTTGAATGTGGGTTTGGGACTCTGTCAATATACCCATCATCTAATTCTGTCCATTG	72-X-C,111-X-G,160-X-C	Absent	Absent	NA	0	0	0	0	0	NA	656	6	924	802	900	753	NA	NA	FALSE	0.000491672	0.00442722	0.00442722	B_strong	-4	B_strong	-4
43086900	A	C	c.4185+4044G>T	NA	NA	NA	NA	Intronic	NA	intron 11	0.0277798	0.876925	0.119736	-0.0641766	NA	Neutral	TRUE	GCCCATTCTCTGTACAGAGCAAATCCCTCTAGACCTGAAGCCCCTTGGAGTTGTCAAGAAACCTTTGAGATTACTCCCCACTCTGTATCTGAGCTGTCACCAGTATTCTCGACTTCTTCAGGATTGCCATGGCAACTAAATTGATGAAAAGATTTAGGACGCCTTTTCTCTCTTTGCAATTCCTATGATCCTTTTTGAATGTGGGTTTGGGACTCTGTCAATATACCCATCATCTAATTCTGTCCATTG	72-X-T,111-X-G,160-X-C	Absent	Absent	NA	0	0	0	0	0	NA	759	2	759	674	803	648	NA	NA	FALSE	0.000509356	0.00458654	0.00458654	B_strong	-4	B_strong	-4
43086900	T	C	c.4185+4044G>A	NA	NA	NA	NA	Intronic	NA	intron 11	-0.133968	0.876925	-0.0844717	-0.183464	NA	Neutral	TRUE	GCCCATTCTCTGTACAGAGCAAATCCCTCTAGACCTGAAGCCCCTTGGAGTTGTCAAGAAACCTTTGAGATAACTCCCCACTCTGTATCTGAGCTGTCACCAGTATTCTCGACTTCTTCAGGATTGCCATGGCAACTAAATTGATGAAAAGATTTAGGACGCCTTTTCTCTCTTTGCAATTCCTATGATCCTTTTTGAATGTGGGTTTGGGACTCTGTCAATATACCCATCATCTAATTCTGTCCATTG	72-X-A,111-X-G,160-X-C	Absent	Absent	NA	0	0	0	0	0	NA	774	3	781	602	743	552	NA	NA	FALSE	0.00231093	0.0208466	0.0208466	B_strong	-4	B_strong	-4
43086899	G	T	c.4185+4045A>C	NA	NA	NA	NA	Intronic	NA	intron 11	-0.00478218	0.876925	0.0217059	-0.0312702	NA	Neutral	TRUE	GCCCATTCTCTGTACAGAGCAAATCCCTCTAGACCTGAAGCCCCTTGGAGTTGTCAAGAAACCTTTGAGATGCCTCCCCACTCTGTATCTGAGCTGTCACCAGTATTCTCGACTTCTTCAGGATTGCCATGGCAACTAAATTGATGAAAAGATTTAGGACGCCTTTTCTCTCTTTGCAATTCCTATGATCCTTTTTGAATGTGGGTTTGGGACTCTGTCAATATACCCATCATCTAATTCTGTCCATTG	73-X-C,111-X-G,160-X-C	Absent	Absent	NA	0	0	0	0	0	NA	954	2	1139	945	1141	942	NA	NA	FALSE	0.000600943	0.00541174	0.00541174	B_strong	-4	B_strong	-4
43086899	C	T	c.4185+4045A>G	NA	NA	NA	NA	Intronic	NA	intron 11	-0.113512	0.876925	0.0492563	-0.27628	NA	Neutral	TRUE	GCCCATTCTCTGTACAGAGCAAATCCCTCTAGACCTGAAGCCCCTTGGAGTTGTCAAGAAACCTTTGAGATGGCTCCCCACTCTGTATCTGAGCTGTCACCAGTATTCTCGACTTCTTCAGGATTGCCATGGCAACTAAATTGATGAAAAGATTTAGGACGCCTTTTCTCTCTTTGCAATTCCTATGATCCTTTTTGAATGTGGGTTTGGGACTCTGTCAATATACCCATCATCTAATTCTGTCCATTG	73-X-G,111-X-G,160-X-C	Absent	Absent	NA	0	0	0	0	0	NA	638	4	797	674	834	581	NA	NA	FALSE	0.00173497	0.0156419	0.0156419	B_strong	-4	B_strong	-4
43086899	A	T	c.4185+4045A>T	NA	NA	NA	NA	Intronic	NA	intron 11	0.116998	0.881469	0.0977559	0.13624	NA	Neutral	TRUE	GCCCATTCTCTGTACAGAGCAAATCCCTCTAGACCTGAAGCCCCTTGGAGTTGTCAAGAAACCTTTGAGATGTCTCCCCACTCTGTATCTGAGCTGTCACCAGTATTCTCGACTTCTTCAGGATTGCCATGGCAACTAAATTGATGAAAAGATTTAGGACGCCTTTTCTCTCTTTGCAATTCCTATGATCCTTTTTGAATGTGGGTTTGGGACTCTGTCAATATACCCATCATCTAATTCTGTCCATTG	73-X-T,111-X-G,160-X-C	Absent	Absent	NA	0	0	0	0	0	NA	818	3	901	788	1017	943	NA	NA	FALSE	0.000463973	0.0041777	0.0041777	B_strong	-4	B_strong	-4
43086898	A	G	c.4185+4046C>T	NA	NA	NA	NA	Intronic	NA	intron 11	0.0506534	0.876925	0.0592916	0.0420153	NA	Neutral	TRUE	GCCCATTCTCTGTACAGAGCAAATCCCTCTAGACCTGAAGCCCCTTGGAGTTGTCAAGAAACCTTTGAGATGATTCCCCACTCTGTATCTGAGCTGTCACCAGTATTCTCGACTTCTTCAGGATTGCCATGGCAACTAAATTGATGAAAAGATTTAGGACGCCTTTTCTCTCTTTGCAATTCCTATGATCCTTTTTGAATGTGGGTTTGGGACTCTGTCAATATACCCATCATCTAATTCTGTCCATTG	74-X-T,111-X-G,160-X-C	Absent	Absent	NA	0	0	0	0	0	NA	606	2	667	568	685	595	NA	NA	FALSE	0.000472942	0.00425849	0.00425849	B_strong	-4	B_strong	-4
43086898	C	G	c.4185+4046C>G	NA	NA	NA	NA	Intronic	NA	intron 11	-0.159789	0.876925	-0.170765	-0.148813	NA	Neutral	TRUE	GCCCATTCTCTGTACAGAGCAAATCCCTCTAGACCTGAAGCCCCTTGGAGTTGTCAAGAAACCTTTGAGATGAGTCCCCACTCTGTATCTGAGCTGTCACCAGTATTCTCGACTTCTTCAGGATTGCCATGGCAACTAAATTGATGAAAAGATTTAGGACGCCTTTTCTCTCTTTGCAATTCCTATGATCCTTTTTGAATGTGGGTTTGGGACTCTGTCAATATACCCATCATCTAATTCTGTCCATTG	74-X-G,111-X-G,160-X-C	Absent	Absent	NA	0	0	0	0	0	NA	942	6	1044	758	1046	796	NA	NA	FALSE	0.00345097	0.0311663	0.0311663	B_strong	-4	B_strong	-4
43086898	T	G	c.4185+4046C>A	NA	NA	NA	NA	Intronic	NA	intron 11	-0.246181	0.876925	-0.259804	-0.232557	NA	Neutral	TRUE	GCCCATTCTCTGTACAGAGCAAATCCCTCTAGACCTGAAGCCCCTTGGAGTTGTCAAGAAACCTTTGAGATGAATCCCCACTCTGTATCTGAGCTGTCACCAGTATTCTCGACTTCTTCAGGATTGCCATGGCAACTAAATTGATGAAAAGATTTAGGACGCCTTTTCTCTCTTTGCAATTCCTATGATCCTTTTTGAATGTGGGTTTGGGACTCTGTCAATATACCCATCATCTAATTCTGTCCATTG	74-X-A,111-X-G,160-X-C	Absent	Absent	NA	0	0	0	0	0	NA	675	2	816	557	791	568	NA	NA	FALSE	0.0180044	0.165011	0.165011	B_moderate	-2	B_moderate	-2
43086897	C	A	c.4185+4047T>G	NA	NA	NA	NA	Intronic	NA	intron 11	-0.0775797	0.876925	-0.0430075	-0.112152	NA	Neutral	TRUE	GCCCATTCTCTGTACAGAGCAAATCCCTCTAGACCTGAAGCCCCTTGGAGTTGTCAAGAAACCTTTGAGATGACGCCCCACTCTGTATCTGAGCTGTCACCAGTATTCTCGACTTCTTCAGGATTGCCATGGCAACTAAATTGATGAAAAGATTTAGGACGCCTTTTCTCTCTTTGCAATTCCTATGATCCTTTTTGAATGTGGGTTTGGGACTCTGTCAATATACCCATCATCTAATTCTGTCCATTG	75-X-G,111-X-G,160-X-C	Absent	Absent	NA	0.07	0	0	0	0.07	NA	516	3	774	614	793	619	NA	NA	FALSE	0.00112097	0.0101001	0.0101001	B_strong	-4	B_strong	-4
43086897	G	A	c.4185+4047T>C	NA	NA	NA	NA	Intronic	NA	intron 11	0.0468344	0.876925	0.127709	-0.0340399	NA	Neutral	TRUE	GCCCATTCTCTGTACAGAGCAAATCCCTCTAGACCTGAAGCCCCTTGGAGTTGTCAAGAAACCTTTGAGATGACCCCCCACTCTGTATCTGAGCTGTCACCAGTATTCTCGACTTCTTCAGGATTGCCATGGCAACTAAATTGATGAAAAGATTTAGGACGCCTTTTCTCTCTTTGCAATTCCTATGATCCTTTTTGAATGTGGGTTTGGGACTCTGTCAATATACCCATCATCTAATTCTGTCCATTG	75-X-C,111-X-G,160-X-C	Absent	Absent	NA	0	0	0	0	0	NA	626	1	962	859	983	810	NA	NA	FALSE	0.000477683	0.0043012	0.0043012	B_strong	-4	B_strong	-4
43086897	T	A	c.4185+4047T>A	NA	NA	NA	NA	Intronic	NA	intron 11	0.181111	0.901797	0.205998	0.156225	NA	Neutral	TRUE	GCCCATTCTCTGTACAGAGCAAATCCCTCTAGACCTGAAGCCCCTTGGAGTTGTCAAGAAACCTTTGAGATGACACCCCACTCTGTATCTGAGCTGTCACCAGTATTCTCGACTTCTTCAGGATTGCCATGGCAACTAAATTGATGAAAAGATTTAGGACGCCTTTTCTCTCTTTGCAATTCCTATGATCCTTTTTGAATGTGGGTTTGGGACTCTGTCAATATACCCATCATCTAATTCTGTCCATTG	75-X-A,111-X-G,160-X-C	Absent	Absent	NA	0.01	0	0	0	0.01	NA	630	1	873	823	702	660	NA	NA	FALSE	0.000600806	0.0054105	0.0054105	B_strong	-4	B_strong	-4
43086896	A	G	c.4185+4048C>T	NA	NA	NA	NA	Intronic	NA	intron 11	0.0427675	0.876925	0.287129	-0.201594	NA	Neutral	TRUE	GCCCATTCTCTGTACAGAGCAAATCCCTCTAGACCTGAAGCCCCTTGGAGTTGTCAAGAAACCTTTGAGATGACTTCCCACTCTGTATCTGAGCTGTCACCAGTATTCTCGACTTCTTCAGGATTGCCATGGCAACTAAATTGATGAAAAGATTTAGGACGCCTTTTCTCTCTTTGCAATTCCTATGATCCTTTTTGAATGTGGGTTTGGGACTCTGTCAATATACCCATCATCTAATTCTGTCCATTG	76-X-T,111-X-G,160-X-C	Absent	Absent	NA	0.01	0	0	0	0.01	NA	660	3	730	728	826	606	NA	NA	FALSE	0.000483297	0.00435178	0.00435178	B_strong	-4	B_strong	-4
43086896	C	G	c.4185+4048C>G	NA	NA	NA	NA	Intronic	NA	intron 11	-0.0281991	0.876925	-0.0267518	-0.0296464	NA	Neutral	TRUE	GCCCATTCTCTGTACAGAGCAAATCCCTCTAGACCTGAAGCCCCTTGGAGTTGTCAAGAAACCTTTGAGATGACTGCCCACTCTGTATCTGAGCTGTCACCAGTATTCTCGACTTCTTCAGGATTGCCATGGCAACTAAATTGATGAAAAGATTTAGGACGCCTTTTCTCTCTTTGCAATTCCTATGATCCTTTTTGAATGTGGGTTTGGGACTCTGTCAATATACCCATCATCTAATTCTGTCCATTG	76-X-G,111-X-G,160-X-C	Absent	Absent	NA	0.03	0	0	0	0.03	NA	839	4	1057	848	1101	910	NA	NA	FALSE	0.000706837	0.00636603	0.00636603	B_strong	-4	B_strong	-4
43086896	T	G	c.4185+4048C>A	NA	NA	NA	NA	Intronic	NA	intron 11	0.35247	0.982	0.0708213	0.634118	NA	Neutral	TRUE	GCCCATTCTCTGTACAGAGCAAATCCCTCTAGACCTGAAGCCCCTTGGAGTTGTCAAGAAACCTTTGAGATGACTACCCACTCTGTATCTGAGCTGTCACCAGTATTCTCGACTTCTTCAGGATTGCCATGGCAACTAAATTGATGAAAAGATTTAGGACGCCTTTTCTCTCTTTGCAATTCCTATGATCCTTTTTGAATGTGGGTTTGGGACTCTGTCAATATACCCATCATCTAATTCTGTCCATTG	76-X-A,111-X-G,160-X-C	Absent	Absent	NA	0.04	0	0	0	0.04	NA	674	2	791	679	682	893	NA	NA	FALSE	0.00454678	0.041108	0.05	B_strong	-4	B_strong	-4
43086895	A	G	c.4185+4049C>T	NA	NA	NA	NA	Intronic	NA	intron 11	0.0976646	0.876925	0.0965149	0.0988144	NA	Neutral	TRUE	GCCCATTCTCTGTACAGAGCAAATCCCTCTAGACCTGAAGCCCCTTGGAGTTGTCAAGAAACCTTTGAGATGACTCTCCACTCTGTATCTGAGCTGTCACCAGTATTCTCGACTTCTTCAGGATTGCCATGGCAACTAAATTGATGAAAAGATTTAGGACGCCTTTTCTCTCTTTGCAATTCCTATGATCCTTTTTGAATGTGGGTTTGGGACTCTGTCAATATACCCATCATCTAATTCTGTCCATTG	77-X-T,111-X-G,160-X-C	Absent	Absent	NA	0.05	0	0	0	0.05	NA	928	1	1070	935	1088	983	NA	NA	FALSE	0.000452737	0.00407647	0.00407647	B_strong	-4	B_strong	-4
43086895	C	G	c.4185+4049C>G	NA	NA	NA	NA	Intronic	NA	intron 11	0.138893	0.881469	0.0514333	0.226353	NA	Neutral	TRUE	GCCCATTCTCTGTACAGAGCAAATCCCTCTAGACCTGAAGCCCCTTGGAGTTGTCAAGAAACCTTTGAGATGACTCGCCACTCTGTATCTGAGCTGTCACCAGTATTCTCGACTTCTTCAGGATTGCCATGGCAACTAAATTGATGAAAAGATTTAGGACGCCTTTTCTCTCTTTGCAATTCCTATGATCCTTTTTGAATGTGGGTTTGGGACTCTGTCAATATACCCATCATCTAATTCTGTCCATTG	77-X-G,111-X-G,160-X-C	Absent	Absent	NA	0.1	0	0	0	0.1	NA	912	4	1065	902	1077	1063	NA	NA	FALSE	0.000491511	0.00442577	0.00442577	B_strong	-4	B_strong	-4
43086895	T	G	c.4185+4049C>A	NA	NA	NA	NA	Intronic	NA	intron 11	-0.0606759	0.876925	-0.00767472	-0.113677	NA	Neutral	TRUE	GCCCATTCTCTGTACAGAGCAAATCCCTCTAGACCTGAAGCCCCTTGGAGTTGTCAAGAAACCTTTGAGATGACTCACCACTCTGTATCTGAGCTGTCACCAGTATTCTCGACTTCTTCAGGATTGCCATGGCAACTAAATTGATGAAAAGATTTAGGACGCCTTTTCTCTCTTTGCAATTCCTATGATCCTTTTTGAATGTGGGTTTGGGACTCTGTCAATATACCCATCATCTAATTCTGTCCATTG	77-X-A,111-X-G,160-X-C	Absent	Absent	NA	0.06	0	0	0	0.06	NA	787	1	834	678	899	701	NA	NA	FALSE	0.000940059	0.00846849	0.00846849	B_strong	-4	B_strong	-4
43086894	A	G	c.4185+4050C>T	NA	NA	NA	NA	Intronic	NA	intron 11	0.172183	0.898821	0.114003	0.230363	NA	Neutral	TRUE	GCCCATTCTCTGTACAGAGCAAATCCCTCTAGACCTGAAGCCCCTTGGAGTTGTCAAGAAACCTTTGAGATGACTCCTCACTCTGTATCTGAGCTGTCACCAGTATTCTCGACTTCTTCAGGATTGCCATGGCAACTAAATTGATGAAAAGATTTAGGACGCCTTTTCTCTCTTTGCAATTCCTATGATCCTTTTTGAATGTGGGTTTGGGACTCTGTCAATATACCCATCATCTAATTCTGTCCATTG	78-X-T,111-X-G,160-X-C	Absent	Absent	NA	0.04	0	0	0	0.04	NA	845	3	909	804	1073	1062	NA	NA	FALSE	0.00057019	0.00513464	0.00513464	B_strong	-4	B_strong	-4
43086894	C	G	c.4185+4050C>G	NA	NA	NA	NA	Intronic	NA	intron 11	0.0492344	0.876925	0.101326	-0.00285709	NA	Neutral	TRUE	GCCCATTCTCTGTACAGAGCAAATCCCTCTAGACCTGAAGCCCCTTGGAGTTGTCAAGAAACCTTTGAGATGACTCCGCACTCTGTATCTGAGCTGTCACCAGTATTCTCGACTTCTTCAGGATTGCCATGGCAACTAAATTGATGAAAAGATTTAGGACGCCTTTTCTCTCTTTGCAATTCCTATGATCCTTTTTGAATGTGGGTTTGGGACTCTGTCAATATACCCATCATCTAATTCTGTCCATTG	78-X-G,111-X-G,160-X-C	Absent	Absent	NA	0.1	0	0	0	0.1	NA	831	2	1071	939	1133	954	NA	NA	FALSE	0.000474645	0.00427383	0.00427383	B_strong	-4	B_strong	-4
43086894	T	G	c.4185+4050C>A	NA	NA	NA	NA	Intronic	NA	intron 11	0.0544226	0.876925	0.00158077	0.107264	NA	Neutral	TRUE	GCCCATTCTCTGTACAGAGCAAATCCCTCTAGACCTGAAGCCCCTTGGAGTTGTCAAGAAACCTTTGAGATGACTCCACACTCTGTATCTGAGCTGTCACCAGTATTCTCGACTTCTTCAGGATTGCCATGGCAACTAAATTGATGAAAAGATTTAGGACGCCTTTTCTCTCTTTGCAATTCCTATGATCCTTTTTGAATGTGGGTTTGGGACTCTGTCAATATACCCATCATCTAATTCTGTCCATTG	78-X-A,111-X-G,160-X-C	Absent	Absent	NA	0.05	0	0	0	0.05	NA	1161	4	1287	1053	1250	1136	NA	NA	FALSE	0.000468753	0.00422075	0.00422075	B_strong	-4	B_strong	-4
43086893	A	G	c.4185+4051C>T	NA	NA	NA	NA	Intronic	NA	intron 11	-0.0296399	0.876925	-0.00281978	-0.05646	NA	Neutral	TRUE	GCCCATTCTCTGTACAGAGCAAATCCCTCTAGACCTGAAGCCCCTTGGAGTTGTCAAGAAACCTTTGAGATGACTCCCTACTCTGTATCTGAGCTGTCACCAGTATTCTCGACTTCTTCAGGATTGCCATGGCAACTAAATTGATGAAAAGATTTAGGACGCCTTTTCTCTCTTTGCAATTCCTATGATCCTTTTTGAATGTGGGTTTGGGACTCTGTCAATATACCCATCATCTAATTCTGTCCATTG	79-X-T,111-X-G,160-X-C	Absent	Absent	NA	0	0	0	0	0	NA	970	2	1058	863	991	804	NA	NA	FALSE	0.000714777	0.00643759	0.00643759	B_strong	-4	B_strong	-4
43086893	T	G	c.4185+4051C>A	NA	NA	NA	NA	Intronic	NA	intron 11	0.0865669	0.876925	-0.0599503	0.233084	NA	Neutral	TRUE	GCCCATTCTCTGTACAGAGCAAATCCCTCTAGACCTGAAGCCCCTTGGAGTTGTCAAGAAACCTTTGAGATGACTCCCAACTCTGTATCTGAGCTGTCACCAGTATTCTCGACTTCTTCAGGATTGCCATGGCAACTAAATTGATGAAAAGATTTAGGACGCCTTTTCTCTCTTTGCAATTCCTATGATCCTTTTTGAATGTGGGTTTGGGACTCTGTCAATATACCCATCATCTAATTCTGTCCATTG	79-X-A,111-X-G,160-X-C	Absent	Absent	NA	0.04	0	0	0	0.04	NA	703	2	801	628	835	828	NA	NA	FALSE	0.00045143	0.0040647	0.0040647	B_strong	-4	B_strong	-4
43086893	C	G	c.4185+4051C>G	NA	NA	NA	NA	Intronic	NA	intron 11	0.045559	0.876925	0.252479	-0.161361	NA	Neutral	TRUE	GCCCATTCTCTGTACAGAGCAAATCCCTCTAGACCTGAAGCCCCTTGGAGTTGTCAAGAAACCTTTGAGATGACTCCCGACTCTGTATCTGAGCTGTCACCAGTATTCTCGACTTCTTCAGGATTGCCATGGCAACTAAATTGATGAAAAGATTTAGGACGCCTTTTCTCTCTTTGCAATTCCTATGATCCTTTTTGAATGTGGGTTTGGGACTCTGTCAATATACCCATCATCTAATTCTGTCCATTG	79-X-G,111-X-G,160-X-C	Absent	Absent	NA	0.13	0	0	0	0.13	NA	817	2	871	848	965	728	NA	NA	FALSE	0.00047938	0.00431649	0.00431649	B_strong	-4	B_strong	-4
43086892	C	T	c.4185+4052A>G	NA	NA	NA	NA	Intronic	NA	intron 11	-0.0602491	0.876925	0.0745202	-0.195018	NA	Neutral	TRUE	GCCCATTCTCTGTACAGAGCAAATCCCTCTAGACCTGAAGCCCCTTGGAGTTGTCAAGAAACCTTTGAGATGACTCCCCGCTCTGTATCTGAGCTGTCACCAGTATTCTCGACTTCTTCAGGATTGCCATGGCAACTAAATTGATGAAAAGATTTAGGACGCCTTTTCTCTCTTTGCAATTCCTATGATCCTTTTTGAATGTGGGTTTGGGACTCTGTCAATATACCCATCATCTAATTCTGTCCATTG	80-X-G,111-X-G,160-X-C	Absent	Absent	NA	0.05	0	0	0	0.05	NA	1043	4	1277	1099	1270	936	NA	NA	FALSE	0.000936119	0.00843297	0.00843297	B_strong	-4	B_strong	-4
43086892	A	T	c.4185+4052A>T	NA	NA	NA	NA	Intronic	NA	intron 11	-0.0159034	0.876925	-0.0752469	0.0434401	NA	Neutral	TRUE	GCCCATTCTCTGTACAGAGCAAATCCCTCTAGACCTGAAGCCCCTTGGAGTTGTCAAGAAACCTTTGAGATGACTCCCCTCTCTGTATCTGAGCTGTCACCAGTATTCTCGACTTCTTCAGGATTGCCATGGCAACTAAATTGATGAAAAGATTTAGGACGCCTTTTCTCTCTTTGCAATTCCTATGATCCTTTTTGAATGTGGGTTTGGGACTCTGTCAATATACCCATCATCTAATTCTGTCCATTG	80-X-T,111-X-G,160-X-C	Absent	Absent	NA	0	0	0	0	0	NA	764	3	932	723	927	806	NA	NA	FALSE	0.000646165	0.00581924	0.00581924	B_strong	-4	B_strong	-4
43086892	G	T	c.4185+4052A>C	NA	NA	NA	NA	Intronic	NA	intron 11	0.123033	0.881469	0.211585	0.0344804	NA	Neutral	TRUE	GCCCATTCTCTGTACAGAGCAAATCCCTCTAGACCTGAAGCCCCTTGGAGTTGTCAAGAAACCTTTGAGATGACTCCCCCCTCTGTATCTGAGCTGTCACCAGTATTCTCGACTTCTTCAGGATTGCCATGGCAACTAAATTGATGAAAAGATTTAGGACGCCTTTTCTCTCTTTGCAATTCCTATGATCCTTTTTGAATGTGGGTTTGGGACTCTGTCAATATACCCATCATCTAATTCTGTCCATTG	80-X-C,111-X-G,160-X-C	Absent	Absent	NA	0	0	0	0	0	NA	658	3	802	759	905	782	NA	NA	FALSE	0.000469914	0.00423121	0.00423121	B_strong	-4	B_strong	-4
43086891	C	G	c.4185+4053C>G	NA	NA	NA	NA	Intronic	NA	intron 11	-0.162354	0.876925	-0.25805	-0.0666588	NA	Neutral	TRUE	GCCCATTCTCTGTACAGAGCAAATCCCTCTAGACCTGAAGCCCCTTGGAGTTGTCAAGAAACCTTTGAGATGACTCCCCAGTCTGTATCTGAGCTGTCACCAGTATTCTCGACTTCTTCAGGATTGCCATGGCAACTAAATTGATGAAAAGATTTAGGACGCCTTTTCTCTCTTTGCAATTCCTATGATCCTTTTTGAATGTGGGTTTGGGACTCTGTCAATATACCCATCATCTAATTCTGTCCATTG	81-X-G,111-X-G,160-X-C	Absent	Absent	NA	0	0	0	0	0	NA	883	5	875	598	895	721	NA	NA	FALSE	0.0035998	0.0325152	0.0325152	B_strong	-4	B_strong	-4
43086891	A	G	c.4185+4053C>T	NA	NA	NA	NA	Intronic	NA	intron 11	-0.0569375	0.876925	-0.0327811	-0.0810939	NA	Neutral	TRUE	GCCCATTCTCTGTACAGAGCAAATCCCTCTAGACCTGAAGCCCCTTGGAGTTGTCAAGAAACCTTTGAGATGACTCCCCATTCTGTATCTGAGCTGTCACCAGTATTCTCGACTTCTTCAGGATTGCCATGGCAACTAAATTGATGAAAAGATTTAGGACGCCTTTTCTCTCTTTGCAATTCCTATGATCCTTTTTGAATGTGGGTTTGGGACTCTGTCAATATACCCATCATCTAATTCTGTCCATTG	81-X-T,111-X-G,160-X-C	Absent	Absent	NA	0	0	0	0	0	NA	790	2	930	743	904	721	NA	NA	FALSE	0.000906479	0.00816571	0.00816571	B_strong	-4	B_strong	-4
43086891	T	G	c.4185+4053C>A	NA	NA	NA	NA	Intronic	NA	intron 11	0.0533164	0.876925	0.0984423	0.0081904	NA	Neutral	TRUE	GCCCATTCTCTGTACAGAGCAAATCCCTCTAGACCTGAAGCCCCTTGGAGTTGTCAAGAAACCTTTGAGATGACTCCCCAATCTGTATCTGAGCTGTCACCAGTATTCTCGACTTCTTCAGGATTGCCATGGCAACTAAATTGATGAAAAGATTTAGGACGCCTTTTCTCTCTTTGCAATTCCTATGATCCTTTTTGAATGTGGGTTTGGGACTCTGTCAATATACCCATCATCTAATTCTGTCCATTG	81-X-A,111-X-G,160-X-C	Absent	Absent	NA	0.01	0	0	0	0.01	NA	945	1	904	791	1023	868	NA	NA	FALSE	0.000469933	0.00423138	0.00423138	B_strong	-4	B_strong	-4
43086890	C	A	c.4185+4054T>G	NA	NA	NA	NA	Intronic	NA	intron 11	0.102295	0.876925	-0.00416873	0.20876	NA	Neutral	TRUE	GCCCATTCTCTGTACAGAGCAAATCCCTCTAGACCTGAAGCCCCTTGGAGTTGTCAAGAAACCTTTGAGATGACTCCCCACGCTGTATCTGAGCTGTCACCAGTATTCTCGACTTCTTCAGGATTGCCATGGCAACTAAATTGATGAAAAGATTTAGGACGCCTTTTCTCTCTTTGCAATTCCTATGATCCTTTTTGAATGTGGGTTTGGGACTCTGTCAATATACCCATCATCTAATTCTGTCCATTG	82-X-G,111-X-G,160-X-C	Absent	Absent	NA	0.09	0	0	0	0.09	NA	951	3	1313	1070	1322	1289	NA	NA	FALSE	0.000454378	0.00409126	0.00409126	B_strong	-4	B_strong	-4
43086890	T	A	c.4185+4054T>A	NA	NA	NA	NA	Intronic	NA	intron 11	0.0865623	0.876925	0.235011	-0.0618868	NA	Neutral	TRUE	GCCCATTCTCTGTACAGAGCAAATCCCTCTAGACCTGAAGCCCCTTGGAGTTGTCAAGAAACCTTTGAGATGACTCCCCACACTGTATCTGAGCTGTCACCAGTATTCTCGACTTCTTCAGGATTGCCATGGCAACTAAATTGATGAAAAGATTTAGGACGCCTTTTCTCTCTTTGCAATTCCTATGATCCTTTTTGAATGTGGGTTTGGGACTCTGTCAATATACCCATCATCTAATTCTGTCCATTG	82-X-A,111-X-G,160-X-C	Absent	Absent	NA	0	0	0	0	0	NA	540	3	682	656	751	607	NA	NA	FALSE	0.00045143	0.00406471	0.00406471	B_strong	-4	B_strong	-4
43086890	G	A	c.4185+4054T>C	NA	NA	NA	NA	Intronic	NA	intron 11	-0.0874696	0.876925	0.210597	-0.385537	NA	Neutral	TRUE	GCCCATTCTCTGTACAGAGCAAATCCCTCTAGACCTGAAGCCCCTTGGAGTTGTCAAGAAACCTTTGAGATGACTCCCCACCCTGTATCTGAGCTGTCACCAGTATTCTCGACTTCTTCAGGATTGCCATGGCAACTAAATTGATGAAAAGATTTAGGACGCCTTTTCTCTCTTTGCAATTCCTATGATCCTTTTTGAATGTGGGTTTGGGACTCTGTCAATATACCCATCATCTAATTCTGTCCATTG	82-X-C,111-X-G,160-X-C	Absent	Absent	NA	0.04	0	0	0	0.04	NA	705	1	1032	976	1056	682	NA	NA	FALSE	0.00125348	0.0112955	0.0112955	B_strong	-4	B_strong	-4
43086889	T	G	c.4185+4055C>A	NA	NA	NA	NA	Intronic	NA	intron 11	0.0318949	0.876925	0.192058	-0.128268	NA	Neutral	TRUE	GCCCATTCTCTGTACAGAGCAAATCCCTCTAGACCTGAAGCCCCTTGGAGTTGTCAAGAAACCTTTGAGATGACTCCCCACTATGTATCTGAGCTGTCACCAGTATTCTCGACTTCTTCAGGATTGCCATGGCAACTAAATTGATGAAAAGATTTAGGACGCCTTTTCTCTCTTTGCAATTCCTATGATCCTTTTTGAATGTGGGTTTGGGACTCTGTCAATATACCCATCATCTAATTCTGTCCATTG	83-X-A,111-X-G,160-X-C	Absent	Absent	NA	0	0	0	0	0	NA	827	5	814	760	833	643	NA	NA	FALSE	0.000501321	0.00451415	0.00451415	B_strong	-4	B_strong	-4
43086889	C	G	c.4185+4055C>G	NA	NA	NA	NA	Intronic	NA	intron 11	-0.0732518	0.876925	-0.072016	-0.0744875	NA	Neutral	TRUE	GCCCATTCTCTGTACAGAGCAAATCCCTCTAGACCTGAAGCCCCTTGGAGTTGTCAAGAAACCTTTGAGATGACTCCCCACTGTGTATCTGAGCTGTCACCAGTATTCTCGACTTCTTCAGGATTGCCATGGCAACTAAATTGATGAAAAGATTTAGGACGCCTTTTCTCTCTTTGCAATTCCTATGATCCTTTTTGAATGTGGGTTTGGGACTCTGTCAATATACCCATCATCTAATTCTGTCCATTG	83-X-G,111-X-G,160-X-C	Absent	Absent	NA	0	0	0	0	0	NA	837	1	773	601	815	653	NA	NA	FALSE	0.00106965	0.00963717	0.00963717	B_strong	-4	B_strong	-4
43086889	A	G	c.4185+4055C>T	NA	NA	NA	NA	Intronic	NA	intron 11	-0.250267	0.876925	-0.515231	0.0146978	NA	Neutral	TRUE	GCCCATTCTCTGTACAGAGCAAATCCCTCTAGACCTGAAGCCCCTTGGAGTTGTCAAGAAACCTTTGAGATGACTCCCCACTTTGTATCTGAGCTGTCACCAGTATTCTCGACTTCTTCAGGATTGCCATGGCAACTAAATTGATGAAAAGATTTAGGACGCCTTTTCTCTCTTTGCAATTCCTATGATCCTTTTTGAATGTGGGTTTGGGACTCTGTCAATATACCCATCATCTAATTCTGTCCATTG	83-X-T,111-X-G,160-X-C	Absent	Absent	NA	0	0	0	0	0	NA	614	1	696	398	711	606	NA	NA	FALSE	0.0196874	0.180745	0.180745	B_moderate	-2	B_moderate	-2
43086888	C	A	c.4185+4056T>G	NA	NA	NA	NA	Intronic	NA	intron 11	-0.0387888	0.876925	-0.183256	0.105678	NA	Neutral	TRUE	GCCCATTCTCTGTACAGAGCAAATCCCTCTAGACCTGAAGCCCCTTGGAGTTGTCAAGAAACCTTTGAGATGACTCCCCACTCGGTATCTGAGCTGTCACCAGTATTCTCGACTTCTTCAGGATTGCCATGGCAACTAAATTGATGAAAAGATTTAGGACGCCTTTTCTCTCTTTGCAATTCCTATGATCCTTTTTGAATGTGGGTTTGGGACTCTGTCAATATACCCATCATCTAATTCTGTCCATTG	84-X-G,111-X-G,160-X-C	Absent	Absent	NA	0.02	0	0	0	0.02	NA	835	3	1167	840	1128	1024	NA	NA	FALSE	0.000769785	0.0069334	0.0069334	B_strong	-4	B_strong	-4
43086888	G	A	c.4185+4056T>C	NA	NA	NA	NA	Intronic	NA	intron 11	0.146281	0.883044	0.167191	0.12537	NA	Neutral	TRUE	GCCCATTCTCTGTACAGAGCAAATCCCTCTAGACCTGAAGCCCCTTGGAGTTGTCAAGAAACCTTTGAGATGACTCCCCACTCCGTATCTGAGCTGTCACCAGTATTCTCGACTTCTTCAGGATTGCCATGGCAACTAAATTGATGAAAAGATTTAGGACGCCTTTTCTCTCTTTGCAATTCCTATGATCCTTTTTGAATGTGGGTTTGGGACTCTGTCAATATACCCATCATCTAATTCTGTCCATTG	84-X-C,111-X-G,160-X-C	Absent	Absent	NA	0.07	0	0	0	0.07	NA	736	2	1203	1104	1154	1062	NA	NA	FALSE	0.000504768	0.00454521	0.00454521	B_strong	-4	B_strong	-4
43086888	T	A	c.4185+4056T>A	NA	NA	NA	NA	Intronic	NA	intron 11	0.0389282	0.876925	0.0327544	0.0451019	NA	Neutral	TRUE	GCCCATTCTCTGTACAGAGCAAATCCCTCTAGACCTGAAGCCCCTTGGAGTTGTCAAGAAACCTTTGAGATGACTCCCCACTCAGTATCTGAGCTGTCACCAGTATTCTCGACTTCTTCAGGATTGCCATGGCAACTAAATTGATGAAAAGATTTAGGACGCCTTTTCTCTCTTTGCAATTCCTATGATCCTTTTTGAATGTGGGTTTGGGACTCTGTCAATATACCCATCATCTAATTCTGTCCATTG	84-X-A,111-X-G,160-X-C	Absent	Absent	NA	0	0	0	0	0	NA	1079	2	1348	1127	1436	1250	NA	NA	FALSE	0.000489149	0.0044045	0.0044045	B_strong	-4	B_strong	-4
43086887	T	C	c.4185+4057G>A	NA	NA	NA	NA	Intronic	NA	intron 11	0.00693845	0.876925	-0.089283	0.10316	NA	Neutral	TRUE	GCCCATTCTCTGTACAGAGCAAATCCCTCTAGACCTGAAGCCCCTTGGAGTTGTCAAGAAACCTTTGAGATGACTCCCCACTCTATATCTGAGCTGTCACCAGTATTCTCGACTTCTTCAGGATTGCCATGGCAACTAAATTGATGAAAAGATTTAGGACGCCTTTTCTCTCTTTGCAATTCCTATGATCCTTTTTGAATGTGGGTTTGGGACTCTGTCAATATACCCATCATCTAATTCTGTCCATTG	85-X-A,111-X-G,160-X-C	Absent	Absent	NA	0	0	0	0	0	NA	767	6	932	716	981	889	NA	NA	FALSE	0.000561659	0.00505777	0.00505777	B_strong	-4	B_strong	-4
43086887	A	C	c.4185+4057G>T	NA	NA	NA	NA	Intronic	NA	intron 11	0.102015	0.876925	0.35197	-0.147939	NA	Neutral	TRUE	GCCCATTCTCTGTACAGAGCAAATCCCTCTAGACCTGAAGCCCCTTGGAGTTGTCAAGAAACCTTTGAGATGACTCCCCACTCTTTATCTGAGCTGTCACCAGTATTCTCGACTTCTTCAGGATTGCCATGGCAACTAAATTGATGAAAAGATTTAGGACGCCTTTTCTCTCTTTGCAATTCCTATGATCCTTTTTGAATGTGGGTTTGGGACTCTGTCAATATACCCATCATCTAATTCTGTCCATTG	85-X-T,111-X-G,160-X-C	Absent	Absent	NA	0	0	0	0	0	NA	599	2	696	726	742	565	NA	NA	FALSE	0.00045426	0.0040902	0.0040902	B_strong	-4	B_strong	-4
43086887	G	C	c.4185+4057G>C	NA	NA	NA	NA	Intronic	NA	intron 11	-0.193203	0.876925	-0.190863	-0.195542	NA	Neutral	TRUE	GCCCATTCTCTGTACAGAGCAAATCCCTCTAGACCTGAAGCCCCTTGGAGTTGTCAAGAAACCTTTGAGATGACTCCCCACTCTCTATCTGAGCTGTCACCAGTATTCTCGACTTCTTCAGGATTGCCATGGCAACTAAATTGATGAAAAGATTTAGGACGCCTTTTCTCTCTTTGCAATTCCTATGATCCTTTTTGAATGTGGGTTTGGGACTCTGTCAATATACCCATCATCTAATTCTGTCCATTG	85-X-C,111-X-G,160-X-C	Absent	Absent	NA	0	0	0	0	0	NA	640	3	912	653	1037	764	NA	NA	FALSE	0.0061835	0.0559977	0.0559977	B_moderate	-2	B_moderate	-2
43086886	C	A	c.4185+4058T>G	NA	NA	NA	NA	Intronic	NA	intron 11	0.0853942	0.876925	0.104863	0.0659259	NA	Neutral	TRUE	GCCCATTCTCTGTACAGAGCAAATCCCTCTAGACCTGAAGCCCCTTGGAGTTGTCAAGAAACCTTTGAGATGACTCCCCACTCTGGATCTGAGCTGTCACCAGTATTCTCGACTTCTTCAGGATTGCCATGGCAACTAAATTGATGAAAAGATTTAGGACGCCTTTTCTCTCTTTGCAATTCCTATGATCCTTTTTGAATGTGGGTTTGGGACTCTGTCAATATACCCATCATCTAATTCTGTCCATTG	86-X-G,111-X-G,160-X-C	Absent	Absent	NA	0.15	0	0	0	0.15	NA	789	4	1057	929	1061	937	NA	NA	FALSE	0.000451507	0.0040654	0.0040654	B_strong	-4	B_strong	-4
43086886	T	A	c.4185+4058T>A	NA	NA	NA	NA	Intronic	NA	intron 11	0.0292834	0.876925	0.0865969	-0.0280301	NA	Neutral	TRUE	GCCCATTCTCTGTACAGAGCAAATCCCTCTAGACCTGAAGCCCCTTGGAGTTGTCAAGAAACCTTTGAGATGACTCCCCACTCTGAATCTGAGCTGTCACCAGTATTCTCGACTTCTTCAGGATTGCCATGGCAACTAAATTGATGAAAAGATTTAGGACGCCTTTTCTCTCTTTGCAATTCCTATGATCCTTTTTGAATGTGGGTTTGGGACTCTGTCAATATACCCATCATCTAATTCTGTCCATTG	86-X-A,111-X-G,160-X-C	Absent	Absent	NA	0.07	0	0	0	0.07	NA	859	7	1188	1031	1246	1031	NA	NA	FALSE	0.00050634	0.00455937	0.00455937	B_strong	-4	B_strong	-4
43086886	G	A	c.4185+4058T>C	NA	NA	NA	NA	Intronic	NA	intron 11	0.0733324	0.876925	0.0956491	0.0510157	NA	Neutral	TRUE	GCCCATTCTCTGTACAGAGCAAATCCCTCTAGACCTGAAGCCCCTTGGAGTTGTCAAGAAACCTTTGAGATGACTCCCCACTCTGCATCTGAGCTGTCACCAGTATTCTCGACTTCTTCAGGATTGCCATGGCAACTAAATTGATGAAAAGATTTAGGACGCCTTTTCTCTCTTTGCAATTCCTATGATCCTTTTTGAATGTGGGTTTGGGACTCTGTCAATATACCCATCATCTAATTCTGTCCATTG	86-X-C,111-X-G,160-X-C	Absent	Absent	NA	0.12	0	0	0	0.12	NA	859	3	1034	903	1183	1034	NA	NA	FALSE	0.000454699	0.00409416	0.00409416	B_strong	-4	B_strong	-4
43086885	G	T	c.4185+4059A>C	NA	NA	NA	NA	Intronic	NA	intron 11	0.0944908	0.876925	0.273457	-0.0844759	NA	Neutral	TRUE	GCCCATTCTCTGTACAGAGCAAATCCCTCTAGACCTGAAGCCCCTTGGAGTTGTCAAGAAACCTTTGAGATGACTCCCCACTCTGTCTCTGAGCTGTCACCAGTATTCTCGACTTCTTCAGGATTGCCATGGCAACTAAATTGATGAAAAGATTTAGGACGCCTTTTCTCTCTTTGCAATTCCTATGATCCTTTTTGAATGTGGGTTTGGGACTCTGTCAATATACCCATCATCTAATTCTGTCCATTG	87-X-C,111-X-G,160-X-C	Absent	Absent	NA	0	0	0	0	0	NA	999	2	1235	1220	1395	1110	NA	NA	FALSE	0.000451986	0.00406971	0.00406971	B_strong	-4	B_strong	-4
43086885	C	T	c.4185+4059A>G	NA	NA	NA	NA	Intronic	NA	intron 11	-0.124929	0.876925	-0.161074	-0.0887844	NA	Neutral	TRUE	GCCCATTCTCTGTACAGAGCAAATCCCTCTAGACCTGAAGCCCCTTGGAGTTGTCAAGAAACCTTTGAGATGACTCCCCACTCTGTGTCTGAGCTGTCACCAGTATTCTCGACTTCTTCAGGATTGCCATGGCAACTAAATTGATGAAAAGATTTAGGACGCCTTTTCTCTCTTTGCAATTCCTATGATCCTTTTTGAATGTGGGTTTGGGACTCTGTCAATATACCCATCATCTAATTCTGTCCATTG	87-X-G,111-X-G,160-X-C	Absent	Absent	NA	0.01	0	0	0	0.01	NA	685	1	866	633	929	737	NA	NA	FALSE	0.00202911	0.0182991	0.0182991	B_strong	-4	B_strong	-4
43086885	A	T	c.4185+4059A>T	NA	NA	NA	NA	Intronic	NA	intron 11	0.0933106	0.876925	0.0777263	0.108895	NA	Neutral	TRUE	GCCCATTCTCTGTACAGAGCAAATCCCTCTAGACCTGAAGCCCCTTGGAGTTGTCAAGAAACCTTTGAGATGACTCCCCACTCTGTTTCTGAGCTGTCACCAGTATTCTCGACTTCTTCAGGATTGCCATGGCAACTAAATTGATGAAAAGATTTAGGACGCCTTTTCTCTCTTTGCAATTCCTATGATCCTTTTTGAATGTGGGTTTGGGACTCTGTCAATATACCCATCATCTAATTCTGTCCATTG	87-X-T,111-X-G,160-X-C	Absent	Absent	NA	0	0	0	0	0	NA	720	1	982	847	987	898	NA	NA	FALSE	0.000451784	0.00406789	0.00406789	B_strong	-4	B_strong	-4
43086884	G	A	c.4185+4060T>C	NA	NA	NA	NA	Intronic	NA	intron 11	0.0714549	0.876925	0.266162	-0.123252	NA	Neutral	TRUE	GCCCATTCTCTGTACAGAGCAAATCCCTCTAGACCTGAAGCCCCTTGGAGTTGTCAAGAAACCTTTGAGATGACTCCCCACTCTGTACCTGAGCTGTCACCAGTATTCTCGACTTCTTCAGGATTGCCATGGCAACTAAATTGATGAAAAGATTTAGGACGCCTTTTCTCTCTTTGCAATTCCTATGATCCTTTTTGAATGTGGGTTTGGGACTCTGTCAATATACCCATCATCTAATTCTGTCCATTG	88-X-C,111-X-G,160-X-C	Absent	Absent	NA	0.05	0	0	0	0.05	NA	899	2	1226	1205	1118	866	NA	NA	FALSE	0.000455593	0.00410221	0.00410221	B_strong	-4	B_strong	-4
43086884	T	A	c.4185+4060T>A	NA	NA	NA	NA	Intronic	NA	intron 11	0.0508199	0.876925	-0.00885589	0.110496	NA	Neutral	TRUE	GCCCATTCTCTGTACAGAGCAAATCCCTCTAGACCTGAAGCCCCTTGGAGTTGTCAAGAAACCTTTGAGATGACTCCCCACTCTGTAACTGAGCTGTCACCAGTATTCTCGACTTCTTCAGGATTGCCATGGCAACTAAATTGATGAAAAGATTTAGGACGCCTTTTCTCTCTTTGCAATTCCTATGATCCTTTTTGAATGTGGGTTTGGGACTCTGTCAATATACCCATCATCTAATTCTGTCCATTG	88-X-A,111-X-G,160-X-C	Absent	Absent	NA	0	0	0	0	0	NA	964	3	1449	1177	1301	1185	NA	NA	FALSE	0.000472747	0.00425673	0.00425673	B_strong	-4	B_strong	-4
43086884	C	A	c.4185+4060T>G	NA	NA	NA	NA	Intronic	NA	intron 11	0.101146	0.876925	0.28714	-0.0848476	NA	Neutral	TRUE	GCCCATTCTCTGTACAGAGCAAATCCCTCTAGACCTGAAGCCCCTTGGAGTTGTCAAGAAACCTTTGAGATGACTCCCCACTCTGTAGCTGAGCTGTCACCAGTATTCTCGACTTCTTCAGGATTGCCATGGCAACTAAATTGATGAAAAGATTTAGGACGCCTTTTCTCTCTTTGCAATTCCTATGATCCTTTTTGAATGTGGGTTTGGGACTCTGTCAATATACCCATCATCTAATTCTGTCCATTG	88-X-G,111-X-G,160-X-C	Absent	Absent	NA	0	0	0	0	0	NA	796	5	1098	1095	1154	918	NA	NA	FALSE	0.00045391	0.00408704	0.00408704	B_strong	-4	B_strong	-4
43086883	A	G	c.4185+4061C>T	NA	NA	NA	NA	Intronic	NA	intron 11	-0.0607194	0.876925	-0.0937105	-0.0277283	NA	Neutral	TRUE	GCCCATTCTCTGTACAGAGCAAATCCCTCTAGACCTGAAGCCCCTTGGAGTTGTCAAGAAACCTTTGAGATGACTCCCCACTCTGTATTTGAGCTGTCACCAGTATTCTCGACTTCTTCAGGATTGCCATGGCAACTAAATTGATGAAAAGATTTAGGACGCCTTTTCTCTCTTTGCAATTCCTATGATCCTTTTTGAATGTGGGTTTGGGACTCTGTCAATATACCCATCATCTAATTCTGTCCATTG	89-X-T,111-X-G,160-X-C	Absent	Absent	NA	0	0	0	0	0	NA	743	2	897	687	992	821	NA	NA	FALSE	0.000940462	0.00847213	0.00847213	B_strong	-4	B_strong	-4
43086883	T	G	c.4185+4061C>A	NA	NA	NA	NA	Intronic	NA	intron 11	-0.338008	0.876925	-0.244742	-0.431273	NA	Neutral	TRUE	GCCCATTCTCTGTACAGAGCAAATCCCTCTAGACCTGAAGCCCCTTGGAGTTGTCAAGAAACCTTTGAGATGACTCCCCACTCTGTATATGAGCTGTCACCAGTATTCTCGACTTCTTCAGGATTGCCATGGCAACTAAATTGATGAAAAGATTTAGGACGCCTTTTCTCTCTTTGCAATTCCTATGATCCTTTTTGAATGTGGGTTTGGGACTCTGTCAATATACCCATCATCTAATTCTGTCCATTG	89-X-A,111-X-G,160-X-C	Absent	Absent	NA	0	0	0	0	0	NA	851	5	967	667	919	575	NA	NA	FALSE	0.156396	1.66852	1.66852	indeterminate	0	indeterminate	0
43086883	C	G	c.4185+4061C>G	NA	NA	NA	NA	Intronic	NA	intron 11	0.187935	0.905491	0.182661	0.193209	NA	Neutral	TRUE	GCCCATTCTCTGTACAGAGCAAATCCCTCTAGACCTGAAGCCCCTTGGAGTTGTCAAGAAACCTTTGAGATGACTCCCCACTCTGTATGTGAGCTGTCACCAGTATTCTCGACTTCTTCAGGATTGCCATGGCAACTAAATTGATGAAAAGATTTAGGACGCCTTTTCTCTCTTTGCAATTCCTATGATCCTTTTTGAATGTGGGTTTGGGACTCTGTCAATATACCCATCATCTAATTCTGTCCATTG	89-X-G,111-X-G,160-X-C	Absent	Absent	NA	0	0	0	0	0	NA	1090	7	1616	1499	1553	1498	NA	NA	FALSE	0.000627536	0.00565137	0.00565137	B_strong	-4	B_strong	-4
43086882	T	A	c.4185+4062T>A	NA	NA	NA	NA	Intronic	NA	intron 11	-0.0745182	0.876925	0.0958311	-0.244867	NA	Neutral	TRUE	GCCCATTCTCTGTACAGAGCAAATCCCTCTAGACCTGAAGCCCCTTGGAGTTGTCAAGAAACCTTTGAGATGACTCCCCACTCTGTATCAGAGCTGTCACCAGTATTCTCGACTTCTTCAGGATTGCCATGGCAACTAAATTGATGAAAAGATTTAGGACGCCTTTTCTCTCTTTGCAATTCCTATGATCCTTTTTGAATGTGGGTTTGGGACTCTGTCAATATACCCATCATCTAATTCTGTCCATTG	90-X-A,111-X-G,160-X-C	Absent	Absent	NA	0.01	0	0	0	0.01	NA	762	6	948	828	1052	749	NA	NA	FALSE	0.00108428	0.00976912	0.00976912	B_strong	-4	B_strong	-4
43086882	C	A	c.4185+4062T>G	NA	NA	NA	NA	Intronic	NA	intron 11	0.0370496	0.876925	-0.0191273	0.0932265	NA	Neutral	TRUE	GCCCATTCTCTGTACAGAGCAAATCCCTCTAGACCTGAAGCCCCTTGGAGTTGTCAAGAAACCTTTGAGATGACTCCCCACTCTGTATCGGAGCTGTCACCAGTATTCTCGACTTCTTCAGGATTGCCATGGCAACTAAATTGATGAAAAGATTTAGGACGCCTTTTCTCTCTTTGCAATTCCTATGATCCTTTTTGAATGTGGGTTTGGGACTCTGTCAATATACCCATCATCTAATTCTGTCCATTG	90-X-G,111-X-G,160-X-C	Absent	Absent	NA	0.12	0	0	0	0.12	NA	663	5	920	742	860	774	NA	NA	FALSE	0.000492213	0.0044321	0.0044321	B_strong	-4	B_strong	-4
43086882	G	A	c.4185+4062T>C	NA	NA	NA	NA	Intronic	NA	intron 11	0.244058	0.942426	0.261518	0.226599	NA	Neutral	TRUE	GCCCATTCTCTGTACAGAGCAAATCCCTCTAGACCTGAAGCCCCTTGGAGTTGTCAAGAAACCTTTGAGATGACTCCCCACTCTGTATCCGAGCTGTCACCAGTATTCTCGACTTCTTCAGGATTGCCATGGCAACTAAATTGATGAAAAGATTTAGGACGCCTTTTCTCTCTTTGCAATTCCTATGATCCTTTTTGAATGTGGGTTTGGGACTCTGTCAATATACCCATCATCTAATTCTGTCCATTG	90-X-C,111-X-G,160-X-C	Absent	Absent	NA	0.05	0	0	0	0.05	NA	875	1	1183	1159	1247	1231	NA	NA	FALSE	0.00100899	0.00909008	0.00909008	B_strong	-4	B_strong	-4
43086881	T	C	c.4185+4063G>A	NA	NA	NA	NA	Intronic	NA	intron 11	0.0372006	0.876925	0.020711	0.0536902	NA	Neutral	TRUE	GCCCATTCTCTGTACAGAGCAAATCCCTCTAGACCTGAAGCCCCTTGGAGTTGTCAAGAAACCTTTGAGATGACTCCCCACTCTGTATCTAAGCTGTCACCAGTATTCTCGACTTCTTCAGGATTGCCATGGCAACTAAATTGATGAAAAGATTTAGGACGCCTTTTCTCTCTTTGCAATTCCTATGATCCTTTTTGAATGTGGGTTTGGGACTCTGTCAATATACCCATCATCTAATTCTGTCCATTG	91-X-A,111-X-G,160-X-C	Absent	Absent	NA	0	0	0	0	0	NA	973	4	1182	980	1118	979	NA	NA	FALSE	0.000491962	0.00442984	0.00442984	B_strong	-4	B_strong	-4
43086881	A	C	c.4185+4063G>T	NA	NA	NA	NA	Intronic	NA	intron 11	-0.0584072	0.876925	-0.0970045	-0.0198099	NA	Neutral	TRUE	GCCCATTCTCTGTACAGAGCAAATCCCTCTAGACCTGAAGCCCCTTGGAGTTGTCAAGAAACCTTTGAGATGACTCCCCACTCTGTATCTTAGCTGTCACCAGTATTCTCGACTTCTTCAGGATTGCCATGGCAACTAAATTGATGAAAAGATTTAGGACGCCTTTTCTCTCTTTGCAATTCCTATGATCCTTTTTGAATGTGGGTTTGGGACTCTGTCAATATACCCATCATCTAATTCTGTCCATTG	91-X-T,111-X-G,160-X-C	Absent	Absent	NA	0	0	0	0	0	NA	770	5	831	635	864	719	NA	NA	FALSE	0.000919434	0.00828252	0.00828252	B_strong	-4	B_strong	-4
43086881	G	C	c.4185+4063G>C	NA	NA	NA	NA	Intronic	NA	intron 11	0.00810811	0.876925	0.117983	-0.101767	NA	Neutral	TRUE	GCCCATTCTCTGTACAGAGCAAATCCCTCTAGACCTGAAGCCCCTTGGAGTTGTCAAGAAACCTTTGAGATGACTCCCCACTCTGTATCTCAGCTGTCACCAGTATTCTCGACTTCTTCAGGATTGCCATGGCAACTAAATTGATGAAAAGATTTAGGACGCCTTTTCTCTCTTTGCAATTCCTATGATCCTTTTTGAATGTGGGTTTGGGACTCTGTCAATATACCCATCATCTAATTCTGTCCATTG	91-X-C,111-X-G,160-X-C	Absent	Absent	NA	0.01	0	0	0	0.01	NA	808	2	1079	957	1132	890	NA	NA	FALSE	0.000558161	0.00502626	0.00502626	B_strong	-4	B_strong	-4
43086880	C	T	c.4185+4064A>G	NA	NA	NA	NA	Intronic	NA	intron 11	0.11038	0.877973	0.16713	0.0536303	NA	Neutral	TRUE	GCCCATTCTCTGTACAGAGCAAATCCCTCTAGACCTGAAGCCCCTTGGAGTTGTCAAGAAACCTTTGAGATGACTCCCCACTCTGTATCTGGGCTGTCACCAGTATTCTCGACTTCTTCAGGATTGCCATGGCAACTAAATTGATGAAAAGATTTAGGACGCCTTTTCTCTCTTTGCAATTCCTATGATCCTTTTTGAATGTGGGTTTGGGACTCTGTCAATATACCCATCATCTAATTCTGTCCATTG	92-X-G,111-X-G,160-X-C	Absent	Absent	NA	0	0	0	0	0	NA	876	4	1166	1070	1182	1035	NA	NA	FALSE	0.000458816	0.00413124	0.00413124	B_strong	-4	B_strong	-4
43086880	A	T	c.4185+4064A>T	NA	NA	NA	NA	Intronic	NA	intron 11	-0.0223192	0.876925	-0.0768743	0.0322359	NA	Neutral	TRUE	GCCCATTCTCTGTACAGAGCAAATCCCTCTAGACCTGAAGCCCCTTGGAGTTGTCAAGAAACCTTTGAGATGACTCCCCACTCTGTATCTGTGCTGTCACCAGTATTCTCGACTTCTTCAGGATTGCCATGGCAACTAAATTGATGAAAAGATTTAGGACGCCTTTTCTCTCTTTGCAATTCCTATGATCCTTTTTGAATGTGGGTTTGGGACTCTGTCAATATACCCATCATCTAATTCTGTCCATTG	92-X-T,111-X-G,160-X-C	Absent	Absent	NA	0	0	0	0	0	NA	1084	6	1417	1098	1479	1276	NA	NA	FALSE	0.000676299	0.00609081	0.00609081	B_strong	-4	B_strong	-4
43086880	G	T	c.4185+4064A>C	NA	NA	NA	NA	Intronic	NA	intron 11	-0.047598	0.876925	-0.0285213	-0.0666748	NA	Neutral	TRUE	GCCCATTCTCTGTACAGAGCAAATCCCTCTAGACCTGAAGCCCCTTGGAGTTGTCAAGAAACCTTTGAGATGACTCCCCACTCTGTATCTGCGCTGTCACCAGTATTCTCGACTTCTTCAGGATTGCCATGGCAACTAAATTGATGAAAAGATTTAGGACGCCTTTTCTCTCTTTGCAATTCCTATGATCCTTTTTGAATGTGGGTTTGGGACTCTGTCAATATACCCATCATCTAATTCTGTCCATTG	92-X-C,111-X-G,160-X-C	Absent	Absent	NA	0.06	0	0	0	0.06	NA	886	6	1243	996	1255	1011	NA	NA	FALSE	0.000831084	0.00748598	0.00748598	B_strong	-4	B_strong	-4
43086879	A	C	c.4185+4065G>T	NA	NA	NA	NA	Intronic	NA	intron 11	-0.0516532	0.876925	-0.0429613	-0.0603451	NA	Neutral	TRUE	GCCCATTCTCTGTACAGAGCAAATCCCTCTAGACCTGAAGCCCCTTGGAGTTGTCAAGAAACCTTTGAGATGACTCCCCACTCTGTATCTGATCTGTCACCAGTATTCTCGACTTCTTCAGGATTGCCATGGCAACTAAATTGATGAAAAGATTTAGGACGCCTTTTCTCTCTTTGCAATTCCTATGATCCTTTTTGAATGTGGGTTTGGGACTCTGTCAATATACCCATCATCTAATTCTGTCCATTG	93-X-T,111-X-G,160-X-C	Absent	Absent	NA	0	0	0	0	0	NA	1080	4	1016	806	943	763	NA	NA	FALSE	0.000862406	0.00776835	0.00776835	B_strong	-4	B_strong	-4
43086879	G	C	c.4185+4065G>C	NA	NA	NA	NA	Intronic	NA	intron 11	-0.116226	0.876925	-0.121989	-0.110464	NA	Neutral	TRUE	GCCCATTCTCTGTACAGAGCAAATCCCTCTAGACCTGAAGCCCCTTGGAGTTGTCAAGAAACCTTTGAGATGACTCCCCACTCTGTATCTGACCTGTCACCAGTATTCTCGACTTCTTCAGGATTGCCATGGCAACTAAATTGATGAAAAGATTTAGGACGCCTTTTCTCTCTTTGCAATTCCTATGATCCTTTTTGAATGTGGGTTTGGGACTCTGTCAATATACCCATCATCTAATTCTGTCCATTG	93-X-C,111-X-G,160-X-C	Absent	Absent	NA	0	0	0	0	0	NA	667	2	980	736	897	701	NA	NA	FALSE	0.00179939	0.0162237	0.0162237	B_strong	-4	B_strong	-4
43086879	T	C	c.4185+4065G>A	NA	NA	NA	NA	Intronic	NA	intron 11	0.149061	0.883044	0.159076	0.139047	NA	Neutral	TRUE	GCCCATTCTCTGTACAGAGCAAATCCCTCTAGACCTGAAGCCCCTTGGAGTTGTCAAGAAACCTTTGAGATGACTCCCCACTCTGTATCTGAACTGTCACCAGTATTCTCGACTTCTTCAGGATTGCCATGGCAACTAAATTGATGAAAAGATTTAGGACGCCTTTTCTCTCTTTGCAATTCCTATGATCCTTTTTGAATGTGGGTTTGGGACTCTGTCAATATACCCATCATCTAATTCTGTCCATTG	93-X-A,111-X-G,160-X-C	Absent	Absent	NA	0	0	0	0	0	NA	848	5	1075	981	1212	1126	NA	NA	FALSE	0.000510328	0.0045953	0.0045953	B_strong	-4	B_strong	-4
43086878	C	G	c.4185+4066C>G	NA	NA	NA	NA	Intronic	NA	intron 11	-0.0196057	0.876925	-0.20889	0.169679	NA	Neutral	TRUE	GCCCATTCTCTGTACAGAGCAAATCCCTCTAGACCTGAAGCCCCTTGGAGTTGTCAAGAAACCTTTGAGATGACTCCCCACTCTGTATCTGAGGTGTCACCAGTATTCTCGACTTCTTCAGGATTGCCATGGCAACTAAATTGATGAAAAGATTTAGGACGCCTTTTCTCTCTTTGCAATTCCTATGATCCTTTTTGAATGTGGGTTTGGGACTCTGTCAATATACCCATCATCTAATTCTGTCCATTG	94-X-G,111-X-G,160-X-C	Absent	Absent	NA	0	0	0	0	0	NA	823	2	857	606	784	744	NA	NA	FALSE	0.000663166	0.00597245	0.00597245	B_strong	-4	B_strong	-4
43086878	A	G	c.4185+4066C>T	NA	NA	NA	NA	Intronic	NA	intron 11	0.155361	0.886907	0.311747	-0.00102445	NA	Neutral	TRUE	GCCCATTCTCTGTACAGAGCAAATCCCTCTAGACCTGAAGCCCCTTGGAGTTGTCAAGAAACCTTTGAGATGACTCCCCACTCTGTATCTGAGTTGTCACCAGTATTCTCGACTTCTTCAGGATTGCCATGGCAACTAAATTGATGAAAAGATTTAGGACGCCTTTTCTCTCTTTGCAATTCCTATGATCCTTTTTGAATGTGGGTTTGGGACTCTGTCAATATACCCATCATCTAATTCTGTCCATTG	94-X-T,111-X-G,160-X-C	Absent	Absent	NA	0	0	0	0	0	NA	652	3	1040	1055	1077	908	NA	NA	FALSE	0.000524144	0.00471977	0.00471977	B_strong	-4	B_strong	-4
43086878	T	G	c.4185+4066C>A	NA	NA	NA	NA	Intronic	NA	intron 11	0.0466219	0.876925	0.0754682	0.0177756	NA	Neutral	TRUE	GCCCATTCTCTGTACAGAGCAAATCCCTCTAGACCTGAAGCCCCTTGGAGTTGTCAAGAAACCTTTGAGATGACTCCCCACTCTGTATCTGAGATGTCACCAGTATTCTCGACTTCTTCAGGATTGCCATGGCAACTAAATTGATGAAAAGATTTAGGACGCCTTTTCTCTCTTTGCAATTCCTATGATCCTTTTTGAATGTGGGTTTGGGACTCTGTCAATATACCCATCATCTAATTCTGTCCATTG	94-X-A,111-X-G,160-X-C	Absent	Absent	NA	0.03	0	0	0	0.03	NA	753	7	850	732	809	691	NA	NA	FALSE	0.000477962	0.00430372	0.00430372	B_strong	-4	B_strong	-4
43086877	C	A	c.4185+4067T>G	NA	NA	NA	NA	Intronic	NA	intron 11	0.105098	0.876925	0.117386	0.092809	NA	Neutral	TRUE	GCCCATTCTCTGTACAGAGCAAATCCCTCTAGACCTGAAGCCCCTTGGAGTTGTCAAGAAACCTTTGAGATGACTCCCCACTCTGTATCTGAGCGGTCACCAGTATTCTCGACTTCTTCAGGATTGCCATGGCAACTAAATTGATGAAAAGATTTAGGACGCCTTTTCTCTCTTTGCAATTCCTATGATCCTTTTTGAATGTGGGTTTGGGACTCTGTCAATATACCCATCATCTAATTCTGTCCATTG	95-X-G,111-X-G,160-X-C	Absent	Absent	NA	0.04	0	0	0	0.04	NA	1070	3	1578	1399	1536	1382	NA	NA	FALSE	0.000455687	0.00410306	0.00410306	B_strong	-4	B_strong	-4
43086877	G	A	c.4185+4067T>C	NA	NA	NA	NA	Intronic	NA	intron 11	0.21777	0.922135	0.327562	0.107978	NA	Neutral	TRUE	GCCCATTCTCTGTACAGAGCAAATCCCTCTAGACCTGAAGCCCCTTGGAGTTGTCAAGAAACCTTTGAGATGACTCCCCACTCTGTATCTGAGCCGTCACCAGTATTCTCGACTTCTTCAGGATTGCCATGGCAACTAAATTGATGAAAAGATTTAGGACGCCTTTTCTCTCTTTGCAATTCCTATGATCCTTTTTGAATGTGGGTTTGGGACTCTGTCAATATACCCATCATCTAATTCTGTCCATTG	95-X-C,111-X-G,160-X-C	Absent	Absent	NA	0.07	0	0	0	0.07	NA	423	2	703	721	573	521	NA	NA	FALSE	0.00078707	0.00708921	0.00708921	B_strong	-4	B_strong	-4
43086877	T	A	c.4185+4067T>A	NA	NA	NA	NA	Intronic	NA	intron 11	-0.0580738	0.876925	-0.126978	0.0108303	NA	Neutral	TRUE	GCCCATTCTCTGTACAGAGCAAATCCCTCTAGACCTGAAGCCCCTTGGAGTTGTCAAGAAACCTTTGAGATGACTCCCCACTCTGTATCTGAGCAGTCACCAGTATTCTCGACTTCTTCAGGATTGCCATGGCAACTAAATTGATGAAAAGATTTAGGACGCCTTTTCTCTCTTTGCAATTCCTATGATCCTTTTTGAATGTGGGTTTGGGACTCTGTCAATATACCCATCATCTAATTCTGTCCATTG	95-X-A,111-X-G,160-X-C	Absent	Absent	NA	0	0	0	0	0	NA	899	2	1272	952	1287	1094	NA	NA	FALSE	0.000916467	0.00825577	0.00825577	B_strong	-4	B_strong	-4
43086876	T	C	c.4185+4068G>A	NA	NA	NA	NA	Intronic	NA	intron 11	0.0597413	0.876925	0.064444	0.0550386	NA	Neutral	TRUE	GCCCATTCTCTGTACAGAGCAAATCCCTCTAGACCTGAAGCCCCTTGGAGTTGTCAAGAAACCTTTGAGATGACTCCCCACTCTGTATCTGAGCTATCACCAGTATTCTCGACTTCTTCAGGATTGCCATGGCAACTAAATTGATGAAAAGATTTAGGACGCCTTTTCTCTCTTTGCAATTCCTATGATCCTTTTTGAATGTGGGTTTGGGACTCTGTCAATATACCCATCATCTAATTCTGTCCATTG	96-X-A,111-X-G,160-X-C	Absent	Absent	NA	0	0	0	0	0	NA	734	2	963	823	923	809	NA	NA	FALSE	0.000463646	0.00417475	0.00417475	B_strong	-4	B_strong	-4
43086876	A	C	c.4185+4068G>T	NA	NA	NA	NA	Intronic	NA	intron 11	0.100282	0.876925	-0.00338548	0.20395	NA	Neutral	TRUE	GCCCATTCTCTGTACAGAGCAAATCCCTCTAGACCTGAAGCCCCTTGGAGTTGTCAAGAAACCTTTGAGATGACTCCCCACTCTGTATCTGAGCTTTCACCAGTATTCTCGACTTCTTCAGGATTGCCATGGCAACTAAATTGATGAAAAGATTTAGGACGCCTTTTCTCTCTTTGCAATTCCTATGATCCTTTTTGAATGTGGGTTTGGGACTCTGTCAATATACCCATCATCTAATTCTGTCCATTG	96-X-T,111-X-G,160-X-C	Absent	Absent	NA	0	0	0	0	0	NA	918	3	1067	870	1099	1068	NA	NA	FALSE	0.000453584	0.00408411	0.00408411	B_strong	-4	B_strong	-4
43086876	G	C	c.4185+4068G>C	NA	NA	NA	NA	Intronic	NA	intron 11	0.148404	0.883044	0.0735813	0.223226	NA	Neutral	TRUE	GCCCATTCTCTGTACAGAGCAAATCCCTCTAGACCTGAAGCCCCTTGGAGTTGTCAAGAAACCTTTGAGATGACTCCCCACTCTGTATCTGAGCTCTCACCAGTATTCTCGACTTCTTCAGGATTGCCATGGCAACTAAATTGATGAAAAGATTTAGGACGCCTTTTCTCTCTTTGCAATTCCTATGATCCTTTTTGAATGTGGGTTTGGGACTCTGTCAATATACCCATCATCTAATTCTGTCCATTG	96-X-C,111-X-G,160-X-C	Absent	Absent	NA	0	0	0	0	0	NA	839	1	1179	1014	991	976	NA	NA	FALSE	0.000508984	0.00458319	0.00458319	B_strong	-4	B_strong	-4
43086875	T	A	c.4185+4069T>A	NA	NA	NA	NA	Intronic	NA	intron 11	0.151249	0.883044	0.163114	0.139385	NA	Neutral	TRUE	GCCCATTCTCTGTACAGAGCAAATCCCTCTAGACCTGAAGCCCCTTGGAGTTGTCAAGAAACCTTTGAGATGACTCCCCACTCTGTATCTGAGCTGACACCAGTATTCTCGACTTCTTCAGGATTGCCATGGCAACTAAATTGATGAAAAGATTTAGGACGCCTTTTCTCTCTTTGCAATTCCTATGATCCTTTTTGAATGTGGGTTTGGGACTCTGTCAATATACCCATCATCTAATTCTGTCCATTG	97-X-A,111-X-G,160-X-C	Absent	Absent	NA	0.02	0	0	0	0.02	NA	658	2	860	787	933	867	NA	NA	FALSE	0.000514932	0.00463677	0.00463677	B_strong	-4	B_strong	-4
43086875	G	A	c.4185+4069T>C	NA	NA	NA	NA	Intronic	NA	intron 11	0.00293621	0.876925	-0.115087	0.120959	NA	Neutral	TRUE	GCCCATTCTCTGTACAGAGCAAATCCCTCTAGACCTGAAGCCCCTTGGAGTTGTCAAGAAACCTTTGAGATGACTCCCCACTCTGTATCTGAGCTGCCACCAGTATTCTCGACTTCTTCAGGATTGCCATGGCAACTAAATTGATGAAAAGATTTAGGACGCCTTTTCTCTCTTTGCAATTCCTATGATCCTTTTTGAATGTGGGTTTGGGACTCTGTCAATATACCCATCATCTAATTCTGTCCATTG	97-X-C,111-X-G,160-X-C	Absent	Absent	NA	0.01	0	0	0	0.01	NA	735	2	1190	898	1248	1145	NA	NA	FALSE	0.000574189	0.00517067	0.00517067	B_strong	-4	B_strong	-4
43086875	C	A	c.4185+4069T>G	NA	NA	NA	NA	Intronic	NA	intron 11	-0.183783	0.876925	-0.054594	-0.312972	NA	Neutral	TRUE	GCCCATTCTCTGTACAGAGCAAATCCCTCTAGACCTGAAGCCCCTTGGAGTTGTCAAGAAACCTTTGAGATGACTCCCCACTCTGTATCTGAGCTGGCACCAGTATTCTCGACTTCTTCAGGATTGCCATGGCAACTAAATTGATGAAAAGATTTAGGACGCCTTTTCTCTCTTTGCAATTCCTATGATCCTTTTTGAATGTGGGTTTGGGACTCTGTCAATATACCCATCATCTAATTCTGTCCATTG	97-X-G,111-X-G,160-X-C	Absent	Absent	NA	0	0	0	0	0	NA	850	5	1286	1012	1362	925	NA	NA	FALSE	0.00520795	0.0471169	0.0471169	B_strong	-4	B_strong	-4
43086874	A	G	c.4185+4070C>T	NA	NA	NA	NA	Intronic	NA	intron 11	-0.0371866	0.876925	0.155532	-0.229905	NA	Neutral	TRUE	GCCCATTCTCTGTACAGAGCAAATCCCTCTAGACCTGAAGCCCCTTGGAGTTGTCAAGAAACCTTTGAGATGACTCCCCACTCTGTATCTGAGCTGTTACCAGTATTCTCGACTTCTTCAGGATTGCCATGGCAACTAAATTGATGAAAAGATTTAGGACGCCTTTTCTCTCTTTGCAATTCCTATGATCCTTTTTGAATGTGGGTTTGGGACTCTGTCAATATACCCATCATCTAATTCTGTCCATTG	98-X-T,111-X-G,160-X-C	Absent	Absent	NA	0	0	0	0	0	NA	660	1	814	741	866	623	NA	NA	FALSE	0.00075955	0.00684115	0.00684115	B_strong	-4	B_strong	-4
43086874	T	G	c.4185+4070C>A	NA	NA	NA	NA	Intronic	NA	intron 11	0.0751373	0.876925	-0.00554842	0.155823	NA	Neutral	TRUE	GCCCATTCTCTGTACAGAGCAAATCCCTCTAGACCTGAAGCCCCTTGGAGTTGTCAAGAAACCTTTGAGATGACTCCCCACTCTGTATCTGAGCTGTAACCAGTATTCTCGACTTCTTCAGGATTGCCATGGCAACTAAATTGATGAAAAGATTTAGGACGCCTTTTCTCTCTTTGCAATTCCTATGATCCTTTTTGAATGTGGGTTTGGGACTCTGTCAATATACCCATCATCTAATTCTGTCCATTG	98-X-A,111-X-G,160-X-C	Absent	Absent	NA	0	0	0	0	0	NA	734	3	834	679	882	829	NA	NA	FALSE	0.000453942	0.00408733	0.00408733	B_strong	-4	B_strong	-4
43086874	C	G	c.4185+4070C>G	NA	NA	NA	NA	Intronic	NA	intron 11	-0.0663602	0.876925	-0.253909	0.121188	NA	Neutral	TRUE	GCCCATTCTCTGTACAGAGCAAATCCCTCTAGACCTGAAGCCCCTTGGAGTTGTCAAGAAACCTTTGAGATGACTCCCCACTCTGTATCTGAGCTGTGACCAGTATTCTCGACTTCTTCAGGATTGCCATGGCAACTAAATTGATGAAAAGATTTAGGACGCCTTTTCTCTCTTTGCAATTCCTATGATCCTTTTTGAATGTGGGTTTGGGACTCTGTCAATATACCCATCATCTAATTCTGTCCATTG	98-X-G,111-X-G,160-X-C	Absent	Absent	NA	0.03	0	0	0	0.03	NA	786	3	712	488	704	646	NA	NA	FALSE	0.000995278	0.00896642	0.00896642	B_strong	-4	B_strong	-4
43086873	A	T	c.4185+4071A>T	NA	NA	NA	NA	Intronic	NA	intron 11	0.0767247	0.876925	0.145889	0.00755999	NA	Neutral	TRUE	GCCCATTCTCTGTACAGAGCAAATCCCTCTAGACCTGAAGCCCCTTGGAGTTGTCAAGAAACCTTTGAGATGACTCCCCACTCTGTATCTGAGCTGTCTCCAGTATTCTCGACTTCTTCAGGATTGCCATGGCAACTAAATTGATGAAAAGATTTAGGACGCCTTTTCTCTCTTTGCAATTCCTATGATCCTTTTTGAATGTGGGTTTGGGACTCTGTCAATATACCCATCATCTAATTCTGTCCATTG	99-X-T,111-X-G,160-X-C	Absent	Absent	NA	0	0	0	0	0	NA	578	6	846	765	981	832	NA	NA	FALSE	0.000453358	0.00408207	0.00408207	B_strong	-4	B_strong	-4
43086873	C	T	c.4185+4071A>G	NA	NA	NA	NA	Intronic	NA	intron 11	0.0343005	0.876925	0.0137026	0.0548984	NA	Neutral	TRUE	GCCCATTCTCTGTACAGAGCAAATCCCTCTAGACCTGAAGCCCCTTGGAGTTGTCAAGAAACCTTTGAGATGACTCCCCACTCTGTATCTGAGCTGTCGCCAGTATTCTCGACTTCTTCAGGATTGCCATGGCAACTAAATTGATGAAAAGATTTAGGACGCCTTTTCTCTCTTTGCAATTCCTATGATCCTTTTTGAATGTGGGTTTGGGACTCTGTCAATATACCCATCATCTAATTCTGTCCATTG	99-X-G,111-X-G,160-X-C	Absent	Absent	NA	0.03	0	0	0	0.03	NA	775	1	1172	967	1157	1014	NA	NA	FALSE	0.000496941	0.00447469	0.00447469	B_strong	-4	B_strong	-4
43086873	G	T	c.4185+4071A>C	NA	NA	NA	NA	Intronic	NA	intron 11	0.334274	0.979395	0.504729	0.163818	NA	Neutral	TRUE	GCCCATTCTCTGTACAGAGCAAATCCCTCTAGACCTGAAGCCCCTTGGAGTTGTCAAGAAACCTTTGAGATGACTCCCCACTCTGTATCTGAGCTGTCCCCAGTATTCTCGACTTCTTCAGGATTGCCATGGCAACTAAATTGATGAAAAGATTTAGGACGCCTTTTCTCTCTTTGCAATTCCTATGATCCTTTTTGAATGTGGGTTTGGGACTCTGTCAATATACCCATCATCTAATTCTGTCCATTG	99-X-C,111-X-G,160-X-C	Absent	Absent	NA	0	0	0	0	0	NA	819	3	1441	1671	1695	1602	NA	NA	FALSE	0.00334667	0.0302211	0.0302211	B_strong	-4	B_strong	-4
43086872	A	G	c.4185+4072C>T	NA	NA	NA	NA	Intronic	NA	intron 11	0.0437204	0.876925	-0.118945	0.206385	NA	Neutral	TRUE	GCCCATTCTCTGTACAGAGCAAATCCCTCTAGACCTGAAGCCCCTTGGAGTTGTCAAGAAACCTTTGAGATGACTCCCCACTCTGTATCTGAGCTGTCATCAGTATTCTCGACTTCTTCAGGATTGCCATGGCAACTAAATTGATGAAAAGATTTAGGACGCCTTTTCTCTCTTTGCAATTCCTATGATCCTTTTTGAATGTGGGTTTGGGACTCTGTCAATATACCCATCATCTAATTCTGTCCATTG	100-X-T,111-X-G,160-X-C	Absent	Absent	NA	0	0	0	0	0	NA	759	1	1055	794	1054	1026	NA	NA	FALSE	0.000481929	0.00433945	0.00433945	B_strong	-4	B_strong	-4
43086872	C	G	c.4185+4072C>G	NA	NA	NA	NA	Intronic	NA	intron 11	-0.0413576	0.876925	-0.139438	0.0567232	NA	Neutral	TRUE	GCCCATTCTCTGTACAGAGCAAATCCCTCTAGACCTGAAGCCCCTTGGAGTTGTCAAGAAACCTTTGAGATGACTCCCCACTCTGTATCTGAGCTGTCAGCAGTATTCTCGACTTCTTCAGGATTGCCATGGCAACTAAATTGATGAAAAGATTTAGGACGCCTTTTCTCTCTTTGCAATTCCTATGATCCTTTTTGAATGTGGGTTTGGGACTCTGTCAATATACCCATCATCTAATTCTGTCCATTG	100-X-G,111-X-G,160-X-C	Absent	Absent	NA	0	0	0	0	0	NA	1051	3	1155	857	1094	960	NA	NA	FALSE	0.00078676	0.00708641	0.00708641	B_strong	-4	B_strong	-4
43086872	T	G	c.4185+4072C>A	NA	NA	NA	NA	Intronic	NA	intron 11	0.188978	0.905491	0.14466	0.233297	NA	Neutral	TRUE	GCCCATTCTCTGTACAGAGCAAATCCCTCTAGACCTGAAGCCCCTTGGAGTTGTCAAGAAACCTTTGAGATGACTCCCCACTCTGTATCTGAGCTGTCAACAGTATTCTCGACTTCTTCAGGATTGCCATGGCAACTAAATTGATGAAAAGATTTAGGACGCCTTTTCTCTCTTTGCAATTCCTATGATCCTTTTTGAATGTGGGTTTGGGACTCTGTCAATATACCCATCATCTAATTCTGTCCATTG	100-X-A,111-X-G,160-X-C	Absent	Absent	NA	0	0	0	0	0	NA	979	2	1119	1011	1214	1204	NA	NA	FALSE	0.000631899	0.00569069	0.00569069	B_strong	-4	B_strong	-4
43086871	T	G	c.4185+4073C>A	NA	NA	NA	NA	Intronic	NA	intron 11	0.0737345	0.876925	0.201389	-0.05392	NA	Neutral	TRUE	GCCCATTCTCTGTACAGAGCAAATCCCTCTAGACCTGAAGCCCCTTGGAGTTGTCAAGAAACCTTTGAGATGACTCCCCACTCTGTATCTGAGCTGTCACAAGTATTCTCGACTTCTTCAGGATTGCCATGGCAACTAAATTGATGAAAAGATTTAGGACGCCTTTTCTCTCTTTGCAATTCCTATGATCCTTTTTGAATGTGGGTTTGGGACTCTGTCAATATACCCATCATCTAATTCTGTCCATTG	101-X-A,111-X-G,160-X-C	Absent	Absent	NA	0	0	0	0	0	NA	1107	2	1211	1138	1351	1098	NA	NA	FALSE	0.000454522	0.00409256	0.00409256	B_strong	-4	B_strong	-4
43086871	C	G	c.4185+4073C>G	NA	NA	NA	NA	Intronic	NA	intron 11	-0.00432217	0.876925	0.0791804	-0.0878247	NA	Neutral	TRUE	GCCCATTCTCTGTACAGAGCAAATCCCTCTAGACCTGAAGCCCCTTGGAGTTGTCAAGAAACCTTTGAGATGACTCCCCACTCTGTATCTGAGCTGTCACGAGTATTCTCGACTTCTTCAGGATTGCCATGGCAACTAAATTGATGAAAAGATTTAGGACGCCTTTTCTCTCTTTGCAATTCCTATGATCCTTTTTGAATGTGGGTTTGGGACTCTGTCAATATACCCATCATCTAATTCTGTCCATTG	101-X-G,111-X-G,160-X-C	Absent	Absent	NA	0.01	0	0	0	0.01	NA	792	2	754	651	781	620	NA	NA	FALSE	0.000599248	0.00539646	0.00539646	B_strong	-4	B_strong	-4
43086871	A	G	c.4185+4073C>T	NA	NA	NA	NA	Intronic	NA	intron 11	0.0135603	0.876925	-0.0330151	0.0601357	NA	Neutral	TRUE	GCCCATTCTCTGTACAGAGCAAATCCCTCTAGACCTGAAGCCCCTTGGAGTTGTCAAGAAACCTTTGAGATGACTCCCCACTCTGTATCTGAGCTGTCACTAGTATTCTCGACTTCTTCAGGATTGCCATGGCAACTAAATTGATGAAAAGATTTAGGACGCCTTTTCTCTCTTTGCAATTCCTATGATCCTTTTTGAATGTGGGTTTGGGACTCTGTCAATATACCCATCATCTAATTCTGTCCATTG	101-X-T,111-X-G,160-X-C	Absent	Absent	NA	0	0	0	0	0	NA	613	2	830	663	980	862	NA	NA	FALSE	0.000542789	0.00488776	0.00488776	B_strong	-4	B_strong	-4
43086870	C	T	c.4185+4074A>G	NA	NA	NA	NA	Intronic	NA	intron 11	0.0716199	0.876925	-0.0303668	0.173607	NA	Neutral	TRUE	GCCCATTCTCTGTACAGAGCAAATCCCTCTAGACCTGAAGCCCCTTGGAGTTGTCAAGAAACCTTTGAGATGACTCCCCACTCTGTATCTGAGCTGTCACCGGTATTCTCGACTTCTTCAGGATTGCCATGGCAACTAAATTGATGAAAAGATTTAGGACGCCTTTTCTCTCTTTGCAATTCCTATGATCCTTTTTGAATGTGGGTTTGGGACTCTGTCAATATACCCATCATCTAATTCTGTCCATTG	102-X-G,111-X-G,160-X-C	Absent	Absent	NA	0.03	0	0	0	0.03	NA	582	1	761	609	702	668	NA	NA	FALSE	0.00045551	0.00410146	0.00410146	B_strong	-4	B_strong	-4
43086870	G	T	c.4185+4074A>C	NA	NA	NA	NA	Intronic	NA	intron 11	-0.0415839	0.876925	-0.110071	0.0269028	NA	Neutral	TRUE	GCCCATTCTCTGTACAGAGCAAATCCCTCTAGACCTGAAGCCCCTTGGAGTTGTCAAGAAACCTTTGAGATGACTCCCCACTCTGTATCTGAGCTGTCACCCGTATTCTCGACTTCTTCAGGATTGCCATGGCAACTAAATTGATGAAAAGATTTAGGACGCCTTTTCTCTCTTTGCAATTCCTATGATCCTTTTTGAATGTGGGTTTGGGACTCTGTCAATATACCCATCATCTAATTCTGTCCATTG	102-X-C,111-X-G,160-X-C	Absent	Absent	NA	0	0	0	0	0	NA	634	2	931	705	1004	863	NA	NA	FALSE	0.000788289	0.0071002	0.0071002	B_strong	-4	B_strong	-4
43086870	A	T	c.4185+4074A>T	NA	NA	NA	NA	Intronic	NA	intron 11	-0.105445	0.876925	-0.142997	-0.0678938	NA	Neutral	TRUE	GCCCATTCTCTGTACAGAGCAAATCCCTCTAGACCTGAAGCCCCTTGGAGTTGTCAAGAAACCTTTGAGATGACTCCCCACTCTGTATCTGAGCTGTCACCTGTATTCTCGACTTCTTCAGGATTGCCATGGCAACTAAATTGATGAAAAGATTTAGGACGCCTTTTCTCTCTTTGCAATTCCTATGATCCTTTTTGAATGTGGGTTTGGGACTCTGTCAATATACCCATCATCTAATTCTGTCCATTG	102-X-T,111-X-G,160-X-C	Absent	Absent	NA	0	0	0	0	0	NA	896	4	1347	997	1266	1019	NA	NA	FALSE	0.00156131	0.0140738	0.0140738	B_strong	-4	B_strong	-4
43086869	G	C	c.4185+4075G>C	NA	NA	NA	NA	Intronic	NA	intron 11	-0.102008	0.876925	0.0198481	-0.223865	NA	Neutral	TRUE	GCCCATTCTCTGTACAGAGCAAATCCCTCTAGACCTGAAGCCCCTTGGAGTTGTCAAGAAACCTTTGAGATGACTCCCCACTCTGTATCTGAGCTGTCACCACTATTCTCGACTTCTTCAGGATTGCCATGGCAACTAAATTGATGAAAAGATTTAGGACGCCTTTTCTCTCTTTGCAATTCCTATGATCCTTTTTGAATGTGGGTTTGGGACTCTGTCAATATACCCATCATCTAATTCTGTCCATTG	103-X-C,111-X-G,160-X-C	Absent	Absent	NA	0	0	0	0	0	NA	1198	2	1587	1315	1704	1231	NA	NA	FALSE	0.00149465	0.013472	0.013472	B_strong	-4	B_strong	-4
43086869	T	C	c.4185+4075G>A	NA	NA	NA	NA	Intronic	NA	intron 11	0.279528	0.960992	0.238034	0.321021	NA	Neutral	TRUE	GCCCATTCTCTGTACAGAGCAAATCCCTCTAGACCTGAAGCCCCTTGGAGTTGTCAAGAAACCTTTGAGATGACTCCCCACTCTGTATCTGAGCTGTCACCAATATTCTCGACTTCTTCAGGATTGCCATGGCAACTAAATTGATGAAAAGATTTAGGACGCCTTTTCTCTCTTTGCAATTCCTATGATCCTTTTTGAATGTGGGTTTGGGACTCTGTCAATATACCCATCATCTAATTCTGTCCATTG	103-X-A,111-X-G,160-X-C	Absent	Absent	NA	0	0	0	0	0	NA	708	5	1551	1495	1409	1485	NA	NA	FALSE	0.00151655	0.0136697	0.0136697	B_strong	-4	B_strong	-4
43086869	A	C	c.4185+4075G>T	NA	NA	NA	NA	Intronic	NA	intron 11	-0.0914036	0.876925	-0.0977142	-0.0850929	NA	Neutral	TRUE	GCCCATTCTCTGTACAGAGCAAATCCCTCTAGACCTGAAGCCCCTTGGAGTTGTCAAGAAACCTTTGAGATGACTCCCCACTCTGTATCTGAGCTGTCACCATTATTCTCGACTTCTTCAGGATTGCCATGGCAACTAAATTGATGAAAAGATTTAGGACGCCTTTTCTCTCTTTGCAATTCCTATGATCCTTTTTGAATGTGGGTTTGGGACTCTGTCAATATACCCATCATCTAATTCTGTCCATTG	103-X-T,111-X-G,160-X-C	Absent	Absent	NA	0	0	0	0	0	NA	929	4	999	763	948	754	NA	NA	FALSE	0.0013128	0.0118307	0.0118307	B_strong	-4	B_strong	-4
43086868	G	A	c.4185+4076T>C	NA	NA	NA	NA	Intronic	NA	intron 11	-0.00928414	0.876925	0.0144258	-0.0329941	NA	Neutral	TRUE	GCCCATTCTCTGTACAGAGCAAATCCCTCTAGACCTGAAGCCCCTTGGAGTTGTCAAGAAACCTTTGAGATGACTCCCCACTCTGTATCTGAGCTGTCACCAGCATTCTCGACTTCTTCAGGATTGCCATGGCAACTAAATTGATGAAAAGATTTAGGACGCCTTTTCTCTCTTTGCAATTCCTATGATCCTTTTTGAATGTGGGTTTGGGACTCTGTCAATATACCCATCATCTAATTCTGTCCATTG	104-X-C,111-X-G,160-X-C	Absent	Absent	NA	0.03	0	0	0	0.03	NA	1076	3	1553	1282	1585	1307	NA	NA	FALSE	0.000618245	0.00556765	0.00556765	B_strong	-4	B_strong	-4
43086868	C	A	c.4185+4076T>G	NA	NA	NA	NA	Intronic	NA	intron 11	0.126155	0.881469	0.167544	0.0847649	NA	Neutral	TRUE	GCCCATTCTCTGTACAGAGCAAATCCCTCTAGACCTGAAGCCCCTTGGAGTTGTCAAGAAACCTTTGAGATGACTCCCCACTCTGTATCTGAGCTGTCACCAGGATTCTCGACTTCTTCAGGATTGCCATGGCAACTAAATTGATGAAAAGATTTAGGACGCCTTTTCTCTCTTTGCAATTCCTATGATCCTTTTTGAATGTGGGTTTGGGACTCTGTCAATATACCCATCATCTAATTCTGTCCATTG	104-X-G,111-X-G,160-X-C	Absent	Absent	NA	0.09	0	0	0	0.09	NA	727	3	1121	1029	1235	1105	NA	NA	FALSE	0.000473465	0.0042632	0.0042632	B_strong	-4	B_strong	-4
43086868	T	A	c.4185+4076T>A	NA	NA	NA	NA	Intronic	NA	intron 11	0.027976	0.876925	-0.0126331	0.068585	NA	Neutral	TRUE	GCCCATTCTCTGTACAGAGCAAATCCCTCTAGACCTGAAGCCCCTTGGAGTTGTCAAGAAACCTTTGAGATGACTCCCCACTCTGTATCTGAGCTGTCACCAGAATTCTCGACTTCTTCAGGATTGCCATGGCAACTAAATTGATGAAAAGATTTAGGACGCCTTTTCTCTCTTTGCAATTCCTATGATCCTTTTTGAATGTGGGTTTGGGACTCTGTCAATATACCCATCATCTAATTCTGTCCATTG	104-X-A,111-X-G,160-X-C	Absent	Absent	NA	0.05	0	0	0	0.05	NA	898	6	1496	1212	1345	1190	NA	NA	FALSE	0.000508957	0.00458295	0.00458295	B_strong	-4	B_strong	-4
43086867	A	T	c.4185+4077A>T	NA	NA	NA	NA	Intronic	NA	intron 11	0.149928	0.883044	0.0490022	0.250854	NA	Neutral	TRUE	GCCCATTCTCTGTACAGAGCAAATCCCTCTAGACCTGAAGCCCCTTGGAGTTGTCAAGAAACCTTTGAGATGACTCCCCACTCTGTATCTGAGCTGTCACCAGTTTTCTCGACTTCTTCAGGATTGCCATGGCAACTAAATTGATGAAAAGATTTAGGACGCCTTTTCTCTCTTTGCAATTCCTATGATCCTTTTTGAATGTGGGTTTGGGACTCTGTCAATATACCCATCATCTAATTCTGTCCATTG	105-X-T,111-X-G,160-X-C	Absent	Absent	NA	0	0	0	0	0	NA	811	3	1340	1133	1280	1285	NA	NA	FALSE	0.000512128	0.00461151	0.00461151	B_strong	-4	B_strong	-4
43086867	G	T	c.4185+4077A>C	NA	NA	NA	NA	Intronic	NA	intron 11	-0.0742575	0.876925	-0.100299	-0.0482161	NA	Neutral	TRUE	GCCCATTCTCTGTACAGAGCAAATCCCTCTAGACCTGAAGCCCCTTGGAGTTGTCAAGAAACCTTTGAGATGACTCCCCACTCTGTATCTGAGCTGTCACCAGTCTTCTCGACTTCTTCAGGATTGCCATGGCAACTAAATTGATGAAAAGATTTAGGACGCCTTTTCTCTCTTTGCAATTCCTATGATCCTTTTTGAATGTGGGTTTGGGACTCTGTCAATATACCCATCATCTAATTCTGTCCATTG	105-X-C,111-X-G,160-X-C	Absent	Absent	NA	0.03	0	0	0	0.03	NA	687	2	968	738	978	798	NA	NA	FALSE	0.00108124	0.00974173	0.00974173	B_strong	-4	B_strong	-4
43086867	C	T	c.4185+4077A>G	NA	NA	NA	NA	Intronic	NA	intron 11	0.136826	0.881469	0.169318	0.104334	NA	Neutral	TRUE	GCCCATTCTCTGTACAGAGCAAATCCCTCTAGACCTGAAGCCCCTTGGAGTTGTCAAGAAACCTTTGAGATGACTCCCCACTCTGTATCTGAGCTGTCACCAGTGTTCTCGACTTCTTCAGGATTGCCATGGCAACTAAATTGATGAAAAGATTTAGGACGCCTTTTCTCTCTTTGCAATTCCTATGATCCTTTTTGAATGTGGGTTTGGGACTCTGTCAATATACCCATCATCTAATTCTGTCCATTG	105-X-G,111-X-G,160-X-C	Absent	Absent	NA	0.01	0	0	0	0.01	NA	744	2	1149	1056	1107	1004	NA	NA	FALSE	0.00048818	0.00439576	0.00439576	B_strong	-4	B_strong	-4
43086866	C	A	c.4185+4078T>G	NA	NA	NA	NA	Intronic	NA	intron 11	0.00299668	0.876925	-0.0532672	0.0592606	NA	Neutral	TRUE	GCCCATTCTCTGTACAGAGCAAATCCCTCTAGACCTGAAGCCCCTTGGAGTTGTCAAGAAACCTTTGAGATGACTCCCCACTCTGTATCTGAGCTGTCACCAGTAGTCTCGACTTCTTCAGGATTGCCATGGCAACTAAATTGATGAAAAGATTTAGGACGCCTTTTCTCTCTTTGCAATTCCTATGATCCTTTTTGAATGTGGGTTTGGGACTCTGTCAATATACCCATCATCTAATTCTGTCCATTG	106-X-G,111-X-G,160-X-C	Absent	Absent	NA	0	0	0	0	0	NA	731	3	1248	983	1232	1083	NA	NA	FALSE	0.000573993	0.0051689	0.0051689	B_strong	-4	B_strong	-4
43086866	T	A	c.4185+4078T>A	NA	NA	NA	NA	Intronic	NA	intron 11	0.0545292	0.876925	0.0645406	0.0445178	NA	Neutral	TRUE	GCCCATTCTCTGTACAGAGCAAATCCCTCTAGACCTGAAGCCCCTTGGAGTTGTCAAGAAACCTTTGAGATGACTCCCCACTCTGTATCTGAGCTGTCACCAGTAATCTCGACTTCTTCAGGATTGCCATGGCAACTAAATTGATGAAAAGATTTAGGACGCCTTTTCTCTCTTTGCAATTCCTATGATCCTTTTTGAATGTGGGTTTGGGACTCTGTCAATATACCCATCATCTAATTCTGTCCATTG	106-X-A,111-X-G,160-X-C	Absent	Absent	NA	0	0	0	0	0	NA	857	5	1507	1288	1486	1293	NA	NA	FALSE	0.000468641	0.00421975	0.00421975	B_strong	-4	B_strong	-4
43086866	G	A	c.4185+4078T>C	NA	NA	NA	NA	Intronic	NA	intron 11	-0.104511	0.876925	-0.015574	-0.193448	NA	Neutral	TRUE	GCCCATTCTCTGTACAGAGCAAATCCCTCTAGACCTGAAGCCCCTTGGAGTTGTCAAGAAACCTTTGAGATGACTCCCCACTCTGTATCTGAGCTGTCACCAGTACTCTCGACTTCTTCAGGATTGCCATGGCAACTAAATTGATGAAAAGATTTAGGACGCCTTTTCTCTCTTTGCAATTCCTATGATCCTTTTTGAATGTGGGTTTGGGACTCTGTCAATATACCCATCATCTAATTCTGTCCATTG	106-X-C,111-X-G,160-X-C	Absent	Absent	NA	0	0	0	0	0	NA	659	5	1034	836	1087	802	NA	NA	FALSE	0.00154278	0.0139065	0.0139065	B_strong	-4	B_strong	-4
43086865	C	A	c.4185+4079T>G	NA	NA	NA	NA	Intronic	NA	intron 11	0.161574	0.893683	0.113882	0.209266	NA	Neutral	TRUE	GCCCATTCTCTGTACAGAGCAAATCCCTCTAGACCTGAAGCCCCTTGGAGTTGTCAAGAAACCTTTGAGATGACTCCCCACTCTGTATCTGAGCTGTCACCAGTATGCTCGACTTCTTCAGGATTGCCATGGCAACTAAATTGATGAAAAGATTTAGGACGCCTTTTCTCTCTTTGCAATTCCTATGATCCTTTTTGAATGTGGGTTTGGGACTCTGTCAATATACCCATCATCTAATTCTGTCCATTG	107-X-G,111-X-G,160-X-C	Absent	Absent	NA	0.01	0	0	0	0.01	NA	784	1	1341	1186	1381	1347	NA	NA	FALSE	0.000539522	0.00485832	0.00485832	B_strong	-4	B_strong	-4
43086865	G	A	c.4185+4079T>C	NA	NA	NA	NA	Intronic	NA	intron 11	0.145165	0.883044	0.192684	0.0976458	NA	Neutral	TRUE	GCCCATTCTCTGTACAGAGCAAATCCCTCTAGACCTGAAGCCCCTTGGAGTTGTCAAGAAACCTTTGAGATGACTCCCCACTCTGTATCTGAGCTGTCACCAGTATCCTCGACTTCTTCAGGATTGCCATGGCAACTAAATTGATGAAAAGATTTAGGACGCCTTTTCTCTCTTTGCAATTCCTATGATCCTTTTTGAATGTGGGTTTGGGACTCTGTCAATATACCCATCATCTAATTCTGTCCATTG	107-X-C,111-X-G,160-X-C	Absent	Absent	NA	0.03	0	0	0	0.03	NA	972	3	1638	1530	1666	1504	NA	NA	FALSE	0.000502627	0.00452591	0.00452591	B_strong	-4	B_strong	-4
43086865	T	A	c.4185+4079T>A	NA	NA	NA	NA	Intronic	NA	intron 11	0.0903148	0.876925	0.0350038	0.145626	NA	Neutral	TRUE	GCCCATTCTCTGTACAGAGCAAATCCCTCTAGACCTGAAGCCCCTTGGAGTTGTCAAGAAACCTTTGAGATGACTCCCCACTCTGTATCTGAGCTGTCACCAGTATACTCGACTTCTTCAGGATTGCCATGGCAACTAAATTGATGAAAAGATTTAGGACGCCTTTTCTCTCTTTGCAATTCCTATGATCCTTTTTGAATGTGGGTTTGGGACTCTGTCAATATACCCATCATCTAATTCTGTCCATTG	107-X-A,111-X-G,160-X-C	Absent	Absent	NA	0	0	0	0	0	NA	905	4	1408	1179	1514	1413	NA	NA	FALSE	0.000451459	0.00406496	0.00406496	B_strong	-4	B_strong	-4
43086864	C	G	c.4185+4080C>G	NA	NA	NA	NA	Intronic	NA	intron 11	-0.00505989	0.876925	0.14697	-0.15709	NA	Neutral	TRUE	GCCCATTCTCTGTACAGAGCAAATCCCTCTAGACCTGAAGCCCCTTGGAGTTGTCAAGAAACCTTTGAGATGACTCCCCACTCTGTATCTGAGCTGTCACCAGTATTGTCGACTTCTTCAGGATTGCCATGGCAACTAAATTGATGAAAAGATTTAGGACGCCTTTTCTCTCTTTGCAATTCCTATGATCCTTTTTGAATGTGGGTTTGGGACTCTGTCAATATACCCATCATCTAATTCTGTCCATTG	108-X-G,111-X-G,160-X-C	Absent	Absent	NA	0	0	0	0	0	NA	767	2	1115	1009	1167	883	NA	NA	FALSE	0.000601973	0.00542102	0.00542102	B_strong	-4	B_strong	-4
43086864	A	G	c.4185+4080C>T	NA	NA	NA	NA	Intronic	NA	intron 11	-0.0622145	0.876925	0.0752083	-0.199637	NA	Neutral	TRUE	GCCCATTCTCTGTACAGAGCAAATCCCTCTAGACCTGAAGCCCCTTGGAGTTGTCAAGAAACCTTTGAGATGACTCCCCACTCTGTATCTGAGCTGTCACCAGTATTTTCGACTTCTTCAGGATTGCCATGGCAACTAAATTGATGAAAAGATTTAGGACGCCTTTTCTCTCTTTGCAATTCCTATGATCCTTTTTGAATGTGGGTTTGGGACTCTGTCAATATACCCATCATCTAATTCTGTCCATTG	108-X-T,111-X-G,160-X-C	Absent	Absent	NA	0	0	0	0	0	NA	873	3	1547	1332	1466	1077	NA	NA	FALSE	0.000954494	0.00859866	0.00859866	B_strong	-4	B_strong	-4
43086864	T	G	c.4185+4080C>A	NA	NA	NA	NA	Intronic	NA	intron 11	0.0563999	0.876925	-0.00208172	0.114881	NA	Neutral	TRUE	GCCCATTCTCTGTACAGAGCAAATCCCTCTAGACCTGAAGCCCCTTGGAGTTGTCAAGAAACCTTTGAGATGACTCCCCACTCTGTATCTGAGCTGTCACCAGTATTATCGACTTCTTCAGGATTGCCATGGCAACTAAATTGATGAAAAGATTTAGGACGCCTTTTCTCTCTTTGCAATTCCTATGATCCTTTTTGAATGTGGGTTTGGGACTCTGTCAATATACCCATCATCTAATTCTGTCCATTG	108-X-A,111-X-G,160-X-C	Absent	Absent	NA	0	0	0	0	0	NA	959	4	1490	1216	1609	1470	NA	NA	FALSE	0.000466745	0.00420267	0.00420267	B_strong	-4	B_strong	-4
43086863	T	A	c.4185+4081T>A	NA	NA	NA	NA	Intronic	NA	intron 11	-0.0874942	0.876925	-0.041488	-0.1335	NA	Neutral	TRUE	GCCCATTCTCTGTACAGAGCAAATCCCTCTAGACCTGAAGCCCCTTGGAGTTGTCAAGAAACCTTTGAGATGACTCCCCACTCTGTATCTGAGCTGTCACCAGTATTCACGACTTCTTCAGGATTGCCATGGCAACTAAATTGATGAAAAGATTTAGGACGCCTTTTCTCTCTTTGCAATTCCTATGATCCTTTTTGAATGTGGGTTTGGGACTCTGTCAATATACCCATCATCTAATTCTGTCCATTG	109-X-A,111-X-G,160-X-C	Absent	Absent	NA	0.03	0	0	0	0.03	NA	680	2	1122	891	1321	1016	NA	NA	FALSE	0.00125384	0.0112987	0.0112987	B_strong	-4	B_strong	-4
43086863	C	A	c.4185+4081T>G	NA	NA	NA	NA	Intronic	NA	intron 11	-0.036706	0.876925	-0.108776	0.0353643	NA	Neutral	TRUE	GCCCATTCTCTGTACAGAGCAAATCCCTCTAGACCTGAAGCCCCTTGGAGTTGTCAAGAAACCTTTGAGATGACTCCCCACTCTGTATCTGAGCTGTCACCAGTATTCGCGACTTCTTCAGGATTGCCATGGCAACTAAATTGATGAAAAGATTTAGGACGCCTTTTCTCTCTTTGCAATTCCTATGATCCTTTTTGAATGTGGGTTTGGGACTCTGTCAATATACCCATCATCTAATTCTGTCCATTG	109-X-G,111-X-G,160-X-C	Absent	Absent	NA	0.07	0	0	0	0.07	NA	697	2	1198	908	1204	1041	NA	NA	FALSE	0.000756533	0.00681395	0.00681395	B_strong	-4	B_strong	-4
43086863	G	A	c.4185+4081T>C	NA	NA	NA	NA	Intronic	NA	intron 11	0.133246	0.881469	0.0808421	0.18565	NA	Neutral	TRUE	GCCCATTCTCTGTACAGAGCAAATCCCTCTAGACCTGAAGCCCCTTGGAGTTGTCAAGAAACCTTTGAGATGACTCCCCACTCTGTATCTGAGCTGTCACCAGTATTCCCGACTTCTTCAGGATTGCCATGGCAACTAAATTGATGAAAAGATTTAGGACGCCTTTTCTCTCTTTGCAATTCCTATGATCCTTTTTGAATGTGGGTTTGGGACTCTGTCAATATACCCATCATCTAATTCTGTCCATTG	109-X-C,111-X-G,160-X-C	Absent	Absent	NA	0	0	0	0	0	NA	550	2	1025	886	964	925	NA	NA	FALSE	0.000482787	0.00434718	0.00434718	B_strong	-4	B_strong	-4
43086862	T	G	c.4185+4082C>A	NA	NA	NA	NA	Intronic	NA	intron 11	-0.00187946	0.876925	0.0208779	-0.0246368	NA	Neutral	TRUE	GCCCATTCTCTGTACAGAGCAAATCCCTCTAGACCTGAAGCCCCTTGGAGTTGTCAAGAAACCTTTGAGATGACTCCCCACTCTGTATCTGAGCTGTCACCAGTATTCTAGACTTCTTCAGGATTGCCATGGCAACTAAATTGATGAAAAGATTTAGGACGCCTTTTCTCTCTTTGCAATTCCTATGATCCTTTTTGAATGTGGGTTTGGGACTCTGTCAATATACCCATCATCTAATTCTGTCCATTG	110-X-A,111-X-G,160-X-C	Absent	Absent	NA	0.02	0	0	0	0.02	NA	787	1	1411	1170	1524	1264	NA	NA	FALSE	0.000590465	0.00531732	0.00531732	B_strong	-4	B_strong	-4
43086862	C	G	c.4185+4082C>G	NA	NA	NA	NA	Intronic	NA	intron 11	-0.137912	0.876925	-0.314672	0.0388488	NA	Neutral	TRUE	GCCCATTCTCTGTACAGAGCAAATCCCTCTAGACCTGAAGCCCCTTGGAGTTGTCAAGAAACCTTTGAGATGACTCCCCACTCTGTATCTGAGCTGTCACCAGTATTCTGGACTTCTTCAGGATTGCCATGGCAACTAAATTGATGAAAAGATTTAGGACGCCTTTTCTCTCTTTGCAATTCCTATGATCCTTTTTGAATGTGGGTTTGGGACTCTGTCAATATACCCATCATCTAATTCTGTCCATTG	110-X-G,111-X-G,160-X-C	Absent	Absent	NA	0.04	0	0	0	0.04	NA	862	3	1642	1079	1583	1372	NA	NA	FALSE	0.00244996	0.0221038	0.0221038	B_strong	-4	B_strong	-4
43086862	A	G	c.4185+4082C>T	NA	NA	NA	NA	Intronic	NA	intron 11	-0.0111284	0.876925	0.0379353	-0.0601921	NA	Neutral	TRUE	GCCCATTCTCTGTACAGAGCAAATCCCTCTAGACCTGAAGCCCCTTGGAGTTGTCAAGAAACCTTTGAGATGACTCCCCACTCTGTATCTGAGCTGTCACCAGTATTCTTGACTTCTTCAGGATTGCCATGGCAACTAAATTGATGAAAAGATTTAGGACGCCTTTTCTCTCTTTGCAATTCCTATGATCCTTTTTGAATGTGGGTTTGGGACTCTGTCAATATACCCATCATCTAATTCTGTCCATTG	110-X-T,111-X-G,160-X-C	Absent	Absent	NA	0	0	0	0	0	NA	607	5	1193	1001	1347	1090	NA	NA	FALSE	0.000625718	0.00563499	0.00563499	B_strong	-4	B_strong	-4
43086861	T	G	c.4185+4083C>A	NA	NA	NA	NA	Intronic	NA	intron 11	-0.142866	0.876925	0.004887	-0.290618	NA	Neutral	TRUE	GCCCATTCTCTGTACAGAGCAAATCCCTCTAGACCTGAAGCCCCTTGGAGTTGTCAAGAAACCTTTGAGATGACTCCCCACTCTGTATCTGAGCTGTCACCAGTATTCTCAACTTCTTCAGGATTGCCATGGCAACTAAATTGATGAAAAGATTTAGGACGCCTTTTCTCTCTTTGCAATTCCTATGATCCTTTTTGAATGTGGGTTTGGGACTCTGTCAATATACCCATCATCTAATTCTGTCCATTG	111-X-A,160-X-C	Absent	Absent	NA	0.02	0	0	0	0.02	NA	847	2	1017	834	1054	727	NA	NA	FALSE	0.00264034	0.023826	0.023826	B_strong	-4	B_strong	-4
43086861	A	G	c.4185+4083C>T	NA	NA	NA	NA	Intronic	NA	intron 11	-0.0397347	0.876925	-0.16706	0.087591	NA	Neutral	TRUE	GCCCATTCTCTGTACAGAGCAAATCCCTCTAGACCTGAAGCCCCTTGGAGTTGTCAAGAAACCTTTGAGATGACTCCCCACTCTGTATCTGAGCTGTCACCAGTATTCTCTACTTCTTCAGGATTGCCATGGCAACTAAATTGATGAAAAGATTTAGGACGCCTTTTCTCTCTTTGCAATTCCTATGATCCTTTTTGAATGTGGGTTTGGGACTCTGTCAATATACCCATCATCTAATTCTGTCCATTG	111-X-T,160-X-C	Absent	Absent	NA	0	0	0	0	0	NA	776	2	702	511	570	511	NA	NA	FALSE	0.000775953	0.006989	0.006989	B_strong	-4	B_strong	-4
43086860	A	T	c.4185+4084A>T	NA	NA	NA	NA	Intronic	NA	intron 11	0.0983101	0.876925	0.148826	0.0477944	NA	Neutral	TRUE	GCCCATTCTCTGTACAGAGCAAATCCCTCTAGACCTGAAGCCCCTTGGAGTTGTCAAGAAACCTTTGAGATGACTCCCCACTCTGTATCTGAGCTGTCACCAGTATTCTCGTCTTCTTCAGGATTGCCATGGCAACTAAATTGATGAAAAGATTTAGGACGCCTTTTCTCTCTTTGCAATTCCTATGATCCTTTTTGAATGTGGGTTTGGGACTCTGTCAATATACCCATCATCTAATTCTGTCCATTG	111-X-G,112-X-T,160-X-C	Absent	Absent	NA	0	0	0	0	0	NA	850	3	1640	1486	1767	1541	NA	NA	FALSE	0.000452926	0.00407818	0.00407818	B_strong	-4	B_strong	-4
43086860	C	T	c.4185+4084A>G	NA	NA	NA	NA	Intronic	NA	intron 11	0.181886	0.901797	0.290041	0.0737317	NA	Neutral	TRUE	GCCCATTCTCTGTACAGAGCAAATCCCTCTAGACCTGAAGCCCCTTGGAGTTGTCAAGAAACCTTTGAGATGACTCCCCACTCTGTATCTGAGCTGTCACCAGTATTCTCGGCTTCTTCAGGATTGCCATGGCAACTAAATTGATGAAAAGATTTAGGACGCCTTTTCTCTCTTTGCAATTCCTATGATCCTTTTTGAATGTGGGTTTGGGACTCTGTCAATATACCCATCATCTAATTCTGTCCATTG	111-X-G,112-X-G,160-X-C	Absent	Absent	NA	0.03	0	0	0	0.03	NA	752	3	1379	1378	1606	1426	NA	NA	FALSE	0.000603689	0.00543648	0.00543648	B_strong	-4	B_strong	-4
43086860	G	T	c.4185+4084A>C	NA	NA	NA	NA	Intronic	NA	intron 11	0.0489927	0.876925	-0.174091	0.272076	NA	Neutral	TRUE	GCCCATTCTCTGTACAGAGCAAATCCCTCTAGACCTGAAGCCCCTTGGAGTTGTCAAGAAACCTTTGAGATGACTCCCCACTCTGTATCTGAGCTGTCACCAGTATTCTCGCCTTCTTCAGGATTGCCATGGCAACTAAATTGATGAAAAGATTTAGGACGCCTTTTCTCTCTTTGCAATTCCTATGATCCTTTTTGAATGTGGGTTTGGGACTCTGTCAATATACCCATCATCTAATTCTGTCCATTG	111-X-G,112-X-C,160-X-C	Absent	Absent	NA	0	0	0	0	0	NA	700	4	1415	1025	1331	1356	NA	NA	FALSE	0.000474942	0.00427651	0.00427651	B_strong	-4	B_strong	-4
43086859	C	G	c.4185+4085C>G	NA	NA	NA	NA	Intronic	NA	intron 11	0.0626935	0.876925	0.0946902	0.0306968	NA	Neutral	TRUE	GCCCATTCTCTGTACAGAGCAAATCCCTCTAGACCTGAAGCCCCTTGGAGTTGTCAAGAAACCTTTGAGATGACTCCCCACTCTGTATCTGAGCTGTCACCAGTATTCTCGAGTTCTTCAGGATTGCCATGGCAACTAAATTGATGAAAAGATTTAGGACGCCTTTTCTCTCTTTGCAATTCCTATGATCCTTTTTGAATGTGGGTTTGGGACTCTGTCAATATACCCATCATCTAATTCTGTCCATTG	111-X-G,113-X-G,160-X-C	Absent	Absent	NA	0.04	0	0	0	0.04	NA	768	3	1485	1296	1556	1341	NA	NA	FALSE	0.000461208	0.00415278	0.00415278	B_strong	-4	B_strong	-4
43086859	A	G	c.4185+4085C>T	NA	NA	NA	NA	Intronic	NA	intron 11	-0.119909	0.876925	-0.154677	-0.085141	NA	Neutral	TRUE	GCCCATTCTCTGTACAGAGCAAATCCCTCTAGACCTGAAGCCCCTTGGAGTTGTCAAGAAACCTTTGAGATGACTCCCCACTCTGTATCTGAGCTGTCACCAGTATTCTCGATTTCTTCAGGATTGCCATGGCAACTAAATTGATGAAAAGATTTAGGACGCCTTTTCTCTCTTTGCAATTCCTATGATCCTTTTTGAATGTGGGTTTGGGACTCTGTCAATATACCCATCATCTAATTCTGTCCATTG	111-X-G,113-X-T,160-X-C	Absent	Absent	NA	0	0	0	0	0	NA	700	3	1392	1022	1671	1329	NA	NA	FALSE	0.00189209	0.0170611	0.0170611	B_strong	-4	B_strong	-4
43086859	T	G	c.4185+4085C>A	NA	NA	NA	NA	Intronic	NA	intron 11	0.0560712	0.876925	0.124614	-0.0124714	NA	Neutral	TRUE	GCCCATTCTCTGTACAGAGCAAATCCCTCTAGACCTGAAGCCCCTTGGAGTTGTCAAGAAACCTTTGAGATGACTCCCCACTCTGTATCTGAGCTGTCACCAGTATTCTCGAATTCTTCAGGATTGCCATGGCAACTAAATTGATGAAAAGATTTAGGACGCCTTTTCTCTCTTTGCAATTCCTATGATCCTTTTTGAATGTGGGTTTGGGACTCTGTCAATATACCCATCATCTAATTCTGTCCATTG	111-X-G,113-X-A,160-X-C	Absent	Absent	NA	0	0	0	0	0	NA	826	1	1670	1488	1620	1355	NA	NA	FALSE	0.00046707	0.0042056	0.0042056	B_strong	-4	B_strong	-4
43086858	G	A	c.4185+4086T>C	NA	NA	NA	NA	Intronic	NA	intron 11	0.0969011	0.876925	0.238407	-0.0446049	NA	Neutral	TRUE	GCCCATTCTCTGTACAGAGCAAATCCCTCTAGACCTGAAGCCCCTTGGAGTTGTCAAGAAACCTTTGAGATGACTCCCCACTCTGTATCTGAGCTGTCACCAGTATTCTCGACCTCTTCAGGATTGCCATGGCAACTAAATTGATGAAAAGATTTAGGACGCCTTTTCTCTCTTTGCAATTCCTATGATCCTTTTTGAATGTGGGTTTGGGACTCTGTCAATATACCCATCATCTAATTCTGTCCATTG	111-X-G,114-X-C,160-X-C	Absent	Absent	NA	0	0	0	0	0	NA	957	2	2008	1936	1956	1600	NA	NA	FALSE	0.000452528	0.0040746	0.0040746	B_strong	-4	B_strong	-4
43086858	C	A	c.4185+4086T>G	NA	NA	NA	NA	Intronic	NA	intron 11	0.0857249	0.876925	0.0926904	0.0787594	NA	Neutral	TRUE	GCCCATTCTCTGTACAGAGCAAATCCCTCTAGACCTGAAGCCCCTTGGAGTTGTCAAGAAACCTTTGAGATGACTCCCCACTCTGTATCTGAGCTGTCACCAGTATTCTCGACGTCTTCAGGATTGCCATGGCAACTAAATTGATGAAAAGATTTAGGACGCCTTTTCTCTCTTTGCAATTCCTATGATCCTTTTTGAATGTGGGTTTGGGACTCTGTCAATATACCCATCATCTAATTCTGTCCATTG	111-X-G,114-X-G,160-X-C	Absent	Absent	NA	0.07	0	0	0	0.07	NA	586	5	1113	970	1147	1022	NA	NA	FALSE	0.000451481	0.00406517	0.00406517	B_strong	-4	B_strong	-4
43086858	T	A	c.4185+4086T>A	NA	NA	NA	NA	Intronic	NA	intron 11	-0.0206583	0.876925	-0.0253697	-0.0159469	NA	Neutral	TRUE	GCCCATTCTCTGTACAGAGCAAATCCCTCTAGACCTGAAGCCCCTTGGAGTTGTCAAGAAACCTTTGAGATGACTCCCCACTCTGTATCTGAGCTGTCACCAGTATTCTCGACATCTTCAGGATTGCCATGGCAACTAAATTGATGAAAAGATTTAGGACGCCTTTTCTCTCTTTGCAATTCCTATGATCCTTTTTGAATGTGGGTTTGGGACTCTGTCAATATACCCATCATCTAATTCTGTCCATTG	111-X-G,114-X-A,160-X-C	Absent	Absent	NA	0.03	0	0	0	0.03	NA	819	3	1645	1321	1552	1295	NA	NA	FALSE	0.000668191	0.00601774	0.00601774	B_strong	-4	B_strong	-4
43086857	G	A	c.4185+4087T>C	NA	NA	NA	NA	Intronic	NA	intron 11	0.119555	0.881469	0.137386	0.101725	NA	Neutral	TRUE	GCCCATTCTCTGTACAGAGCAAATCCCTCTAGACCTGAAGCCCCTTGGAGTTGTCAAGAAACCTTTGAGATGACTCCCCACTCTGTATCTGAGCTGTCACCAGTATTCTCGACTCCTTCAGGATTGCCATGGCAACTAAATTGATGAAAAGATTTAGGACGCCTTTTCTCTCTTTGCAATTCCTATGATCCTTTTTGAATGTGGGTTTGGGACTCTGTCAATATACCCATCATCTAATTCTGTCCATTG	111-X-G,115-X-C,160-X-C	Absent	Absent	NA	0	0	0	0	0	NA	979	3	2078	1868	2144	1941	NA	NA	FALSE	0.000466344	0.00419906	0.00419906	B_strong	-4	B_strong	-4
43086857	T	A	c.4185+4087T>A	NA	NA	NA	NA	Intronic	NA	intron 11	0.202084	0.911567	0.260174	0.143994	NA	Neutral	TRUE	GCCCATTCTCTGTACAGAGCAAATCCCTCTAGACCTGAAGCCCCTTGGAGTTGTCAAGAAACCTTTGAGATGACTCCCCACTCTGTATCTGAGCTGTCACCAGTATTCTCGACTACTTCAGGATTGCCATGGCAACTAAATTGATGAAAAGATTTAGGACGCCTTTTCTCTCTTTGCAATTCCTATGATCCTTTTTGAATGTGGGTTTGGGACTCTGTCAATATACCCATCATCTAATTCTGTCCATTG	111-X-G,115-X-A,160-X-C	Absent	Absent	NA	0	0	0	0	0	NA	953	6	1934	1893	2184	2036	NA	NA	FALSE	0.000693592	0.00624666	0.00624666	B_strong	-4	B_strong	-4
43086857	C	A	c.4185+4087T>G	NA	NA	NA	NA	Intronic	NA	intron 11	0.139654	0.881469	0.0816067	0.197701	NA	Neutral	TRUE	GCCCATTCTCTGTACAGAGCAAATCCCTCTAGACCTGAAGCCCCTTGGAGTTGTCAAGAAACCTTTGAGATGACTCCCCACTCTGTATCTGAGCTGTCACCAGTATTCTCGACTGCTTCAGGATTGCCATGGCAACTAAATTGATGAAAAGATTTAGGACGCCTTTTCTCTCTTTGCAATTCCTATGATCCTTTTTGAATGTGGGTTTGGGACTCTGTCAATATACCCATCATCTAATTCTGTCCATTG	111-X-G,115-X-G,160-X-C	Absent	Absent	NA	0	0	0	0	0	NA	810	5	1650	1427	1728	1672	NA	NA	FALSE	0.000492778	0.00443718	0.00443718	B_strong	-4	B_strong	-4
43086856	T	G	c.4185+4088C>A	NA	NA	NA	NA	Intronic	NA	intron 11	0.0880557	0.876925	0.15823	0.0178812	NA	Neutral	TRUE	GCCCATTCTCTGTACAGAGCAAATCCCTCTAGACCTGAAGCCCCTTGGAGTTGTCAAGAAACCTTTGAGATGACTCCCCACTCTGTATCTGAGCTGTCACCAGTATTCTCGACTTATTCAGGATTGCCATGGCAACTAAATTGATGAAAAGATTTAGGACGCCTTTTCTCTCTTTGCAATTCCTATGATCCTTTTTGAATGTGGGTTTGGGACTCTGTCAATATACCCATCATCTAATTCTGTCCATTG	111-X-G,116-X-A,160-X-C	Absent	Absent	NA	0	0	0	0	0	NA	845	1	1705	1555	1701	1453	NA	NA	FALSE	0.000451391	0.00406435	0.00406435	B_strong	-4	B_strong	-4
43086856	A	G	c.4185+4088C>T	NA	NA	NA	NA	Intronic	NA	intron 11	0.10663	0.876925	0.12256	0.0906999	NA	Neutral	TRUE	GCCCATTCTCTGTACAGAGCAAATCCCTCTAGACCTGAAGCCCCTTGGAGTTGTCAAGAAACCTTTGAGATGACTCCCCACTCTGTATCTGAGCTGTCACCAGTATTCTCGACTTTTTCAGGATTGCCATGGCAACTAAATTGATGAAAAGATTTAGGACGCCTTTTCTCTCTTTGCAATTCCTATGATCCTTTTTGAATGTGGGTTTGGGACTCTGTCAATATACCCATCATCTAATTCTGTCCATTG	111-X-G,116-X-T,160-X-C	Absent	Absent	NA	0	0	0	0	0	NA	545	2	1161	1033	1270	1141	NA	NA	FALSE	0.000456506	0.00411043	0.00411043	B_strong	-4	B_strong	-4
43086856	C	G	c.4185+4088C>G	NA	NA	NA	NA	Intronic	NA	intron 11	0.00798733	0.876925	-0.168798	0.184773	NA	Neutral	TRUE	GCCCATTCTCTGTACAGAGCAAATCCCTCTAGACCTGAAGCCCCTTGGAGTTGTCAAGAAACCTTTGAGATGACTCCCCACTCTGTATCTGAGCTGTCACCAGTATTCTCGACTTGTTCAGGATTGCCATGGCAACTAAATTGATGAAAAGATTTAGGACGCCTTTTCTCTCTTTGCAATTCCTATGATCCTTTTTGAATGTGGGTTTGGGACTCTGTCAATATACCCATCATCTAATTCTGTCCATTG	111-X-G,116-X-G,160-X-C	Absent	Absent	NA	0	0	0	0	0	NA	776	4	1590	1156	1462	1402	NA	NA	FALSE	0.000558519	0.00502948	0.00502948	B_strong	-4	B_strong	-4
43086855	C	A	c.4185+4089T>G	NA	NA	NA	NA	Intronic	NA	intron 11	0.065564	0.876925	0.0274187	0.103709	NA	Neutral	TRUE	GCCCATTCTCTGTACAGAGCAAATCCCTCTAGACCTGAAGCCCCTTGGAGTTGTCAAGAAACCTTTGAGATGACTCCCCACTCTGTATCTGAGCTGTCACCAGTATTCTCGACTTCGTCAGGATTGCCATGGCAACTAAATTGATGAAAAGATTTAGGACGCCTTTTCTCTCTTTGCAATTCCTATGATCCTTTTTGAATGTGGGTTTGGGACTCTGTCAATATACCCATCATCTAATTCTGTCCATTG	111-X-G,117-X-G,160-X-C	Absent	Absent	NA	0.02	0	0	0	0.02	NA	1125	3	2275	1895	2194	1989	NA	NA	FALSE	0.000459103	0.00413383	0.00413383	B_strong	-4	B_strong	-4
43086855	G	A	c.4185+4089T>C	NA	NA	NA	NA	Intronic	NA	intron 11	0.0379992	0.876925	0.0262954	0.0497029	NA	Neutral	TRUE	GCCCATTCTCTGTACAGAGCAAATCCCTCTAGACCTGAAGCCCCTTGGAGTTGTCAAGAAACCTTTGAGATGACTCCCCACTCTGTATCTGAGCTGTCACCAGTATTCTCGACTTCCTCAGGATTGCCATGGCAACTAAATTGATGAAAAGATTTAGGACGCCTTTTCTCTCTTTGCAATTCCTATGATCCTTTTTGAATGTGGGTTTGGGACTCTGTCAATATACCCATCATCTAATTCTGTCCATTG	111-X-G,117-X-C,160-X-C	Absent	Absent	NA	0	0	0	0	0	NA	951	2	1807	1504	1933	1688	NA	NA	FALSE	0.000490648	0.004418	0.004418	B_strong	-4	B_strong	-4
43086855	T	A	c.4185+4089T>A	NA	NA	NA	NA	Intronic	NA	intron 11	-0.0636332	0.876925	-0.21532	0.0880531	NA	Neutral	TRUE	GCCCATTCTCTGTACAGAGCAAATCCCTCTAGACCTGAAGCCCCTTGGAGTTGTCAAGAAACCTTTGAGATGACTCCCCACTCTGTATCTGAGCTGTCACCAGTATTCTCGACTTCATCAGGATTGCCATGGCAACTAAATTGATGAAAAGATTTAGGACGCCTTTTCTCTCTTTGCAATTCCTATGATCCTTTTTGAATGTGGGTTTGGGACTCTGTCAATATACCCATCATCTAATTCTGTCCATTG	111-X-G,117-X-A,160-X-C	Absent	Absent	NA	0.02	0	0	0	0.02	NA	719	1	1510	1063	1521	1364	NA	NA	FALSE	0.000968136	0.00872167	0.00872167	B_strong	-4	B_strong	-4
43086854	C	A	c.4185+4090T>G	NA	NA	NA	NA	Intronic	NA	intron 11	-0.0660323	0.876925	-0.028069	-0.103996	NA	Neutral	TRUE	GCCCATTCTCTGTACAGAGCAAATCCCTCTAGACCTGAAGCCCCTTGGAGTTGTCAAGAAACCTTTGAGATGACTCCCCACTCTGTATCTGAGCTGTCACCAGTATTCTCGACTTCTGCAGGATTGCCATGGCAACTAAATTGATGAAAAGATTTAGGACGCCTTTTCTCTCTTTGCAATTCCTATGATCCTTTTTGAATGTGGGTTTGGGACTCTGTCAATATACCCATCATCTAATTCTGTCCATTG	111-X-G,118-X-G,160-X-C	Absent	Absent	NA	0	0	0	0	0	NA	943	5	1950	1563	1814	1424	NA	NA	FALSE	0.000991949	0.0089364	0.0089364	B_strong	-4	B_strong	-4
43086854	G	A	c.4185+4090T>C	NA	NA	NA	NA	Intronic	NA	intron 11	0.148868	0.883044	0.23873	0.0590067	NA	Neutral	TRUE	GCCCATTCTCTGTACAGAGCAAATCCCTCTAGACCTGAAGCCCCTTGGAGTTGTCAAGAAACCTTTGAGATGACTCCCCACTCTGTATCTGAGCTGTCACCAGTATTCTCGACTTCTCCAGGATTGCCATGGCAACTAAATTGATGAAAAGATTTAGGACGCCTTTTCTCTCTTTGCAATTCCTATGATCCTTTTTGAATGTGGGTTTGGGACTCTGTCAATATACCCATCATCTAATTCTGTCCATTG	111-X-G,118-X-C,160-X-C	Absent	Absent	NA	0	0	0	0	0	NA	726	2	1459	1407	1569	1379	NA	NA	FALSE	0.000509932	0.00459173	0.00459173	B_strong	-4	B_strong	-4
43086854	T	A	c.4185+4090T>A	NA	NA	NA	NA	Intronic	NA	intron 11	0.00443484	0.876925	0.0579517	-0.049082	NA	Neutral	TRUE	GCCCATTCTCTGTACAGAGCAAATCCCTCTAGACCTGAAGCCCCTTGGAGTTGTCAAGAAACCTTTGAGATGACTCCCCACTCTGTATCTGAGCTGTCACCAGTATTCTCGACTTCTACAGGATTGCCATGGCAACTAAATTGATGAAAAGATTTAGGACGCCTTTTCTCTCTTTGCAATTCCTATGATCCTTTTTGAATGTGGGTTTGGGACTCTGTCAATATACCCATCATCTAATTCTGTCCATTG	111-X-G,118-X-A,160-X-C	Absent	Absent	NA	0	0	0	0	0	NA	753	1	1595	1357	1604	1308	NA	NA	FALSE	0.000569394	0.00512746	0.00512746	B_strong	-4	B_strong	-4
43086853	A	G	c.4185+4091C>T	NA	NA	NA	NA	Intronic	NA	intron 11	0.132905	0.881469	0.0637728	0.202038	NA	Neutral	TRUE	GCCCATTCTCTGTACAGAGCAAATCCCTCTAGACCTGAAGCCCCTTGGAGTTGTCAAGAAACCTTTGAGATGACTCCCCACTCTGTATCTGAGCTGTCACCAGTATTCTCGACTTCTTTAGGATTGCCATGGCAACTAAATTGATGAAAAGATTTAGGACGCCTTTTCTCTCTTTGCAATTCCTATGATCCTTTTTGAATGTGGGTTTGGGACTCTGTCAATATACCCATCATCTAATTCTGTCCATTG	111-X-G,119-X-T,160-X-C	Absent	Absent	NA	0	0	0	0	0	NA	737	4	1468	1254	1424	1382	NA	NA	FALSE	0.000482298	0.00434278	0.00434278	B_strong	-4	B_strong	-4
43086853	T	G	c.4185+4091C>A	NA	NA	NA	NA	Intronic	NA	intron 11	0.0720569	0.876925	0.129141	0.0149731	NA	Neutral	TRUE	GCCCATTCTCTGTACAGAGCAAATCCCTCTAGACCTGAAGCCCCTTGGAGTTGTCAAGAAACCTTTGAGATGACTCCCCACTCTGTATCTGAGCTGTCACCAGTATTCTCGACTTCTTAAGGATTGCCATGGCAACTAAATTGATGAAAAGATTTAGGACGCCTTTTCTCTCTTTGCAATTCCTATGATCCTTTTTGAATGTGGGTTTGGGACTCTGTCAATATACCCATCATCTAATTCTGTCCATTG	111-X-G,119-X-A,160-X-C	Absent	Absent	NA	0	0	0	0	0	NA	751	2	1375	1229	1349	1150	NA	NA	FALSE	0.000455295	0.00409952	0.00409952	B_strong	-4	B_strong	-4
43086853	C	G	c.4185+4091C>G	NA	NA	NA	NA	Intronic	NA	intron 11	0.217295	0.922135	0.125685	0.308905	NA	Neutral	TRUE	GCCCATTCTCTGTACAGAGCAAATCCCTCTAGACCTGAAGCCCCTTGGAGTTGTCAAGAAACCTTTGAGATGACTCCCCACTCTGTATCTGAGCTGTCACCAGTATTCTCGACTTCTTGAGGATTGCCATGGCAACTAAATTGATGAAAAGATTTAGGACGCCTTTTCTCTCTTTGCAATTCCTATGATCCTTTTTGAATGTGGGTTTGGGACTCTGTCAATATACCCATCATCTAATTCTGTCCATTG	111-X-G,119-X-G,160-X-C	Absent	Absent	NA	0	0	0	0	0	NA	664	7	1274	1136	1241	1297	NA	NA	FALSE	0.000783876	0.00706042	0.00706042	B_strong	-4	B_strong	-4
43086852	A	T	c.4185+4092A>T	NA	NA	NA	NA	Intronic	NA	intron 11	-0.174025	0.876925	-0.171949	-0.1761	NA	Neutral	TRUE	GCCCATTCTCTGTACAGAGCAAATCCCTCTAGACCTGAAGCCCCTTGGAGTTGTCAAGAAACCTTTGAGATGACTCCCCACTCTGTATCTGAGCTGTCACCAGTATTCTCGACTTCTTCTGGATTGCCATGGCAACTAAATTGATGAAAAGATTTAGGACGCCTTTTCTCTCTTTGCAATTCCTATGATCCTTTTTGAATGTGGGTTTGGGACTCTGTCAATATACCCATCATCTAATTCTGTCCATTG	111-X-G,120-X-T,160-X-C	Absent	Absent	NA	0.01	0	0	0	0.01	NA	625	2	1202	872	1149	858	NA	NA	FALSE	0.00438559	0.0396442	0.0396442	B_strong	-4	B_strong	-4
43086852	G	T	c.4185+4092A>C	NA	NA	NA	NA	Intronic	NA	intron 11	-0.100199	0.876925	-0.115268	-0.0851292	NA	Neutral	TRUE	GCCCATTCTCTGTACAGAGCAAATCCCTCTAGACCTGAAGCCCCTTGGAGTTGTCAAGAAACCTTTGAGATGACTCCCCACTCTGTATCTGAGCTGTCACCAGTATTCTCGACTTCTTCCGGATTGCCATGGCAACTAAATTGATGAAAAGATTTAGGACGCCTTTTCTCTCTTTGCAATTCCTATGATCCTTTTTGAATGTGGGTTTGGGACTCTGTCAATATACCCATCATCTAATTCTGTCCATTG	111-X-G,120-X-C,160-X-C	Absent	Absent	NA	0.05	0	0	0	0.05	NA	826	1	1491	1125	1373	1092	NA	NA	FALSE	0.00146115	0.0131696	0.0131696	B_strong	-4	B_strong	-4
43086852	C	T	c.4185+4092A>G	NA	NA	NA	NA	Intronic	NA	intron 11	0.129765	0.881469	0.0224333	0.237096	NA	Neutral	TRUE	GCCCATTCTCTGTACAGAGCAAATCCCTCTAGACCTGAAGCCCCTTGGAGTTGTCAAGAAACCTTTGAGATGACTCCCCACTCTGTATCTGAGCTGTCACCAGTATTCTCGACTTCTTCGGGATTGCCATGGCAACTAAATTGATGAAAAGATTTAGGACGCCTTTTCTCTCTTTGCAATTCCTATGATCCTTTTTGAATGTGGGTTTGGGACTCTGTCAATATACCCATCATCTAATTCTGTCCATTG	111-X-G,120-X-G,160-X-C	Absent	Absent	NA	0.02	0	0	0	0.02	NA	681	2	1389	1153	1423	1415	NA	NA	FALSE	0.000477989	0.00430396	0.00430396	B_strong	-4	B_strong	-4
43086851	T	C	c.4185+4093G>A	NA	NA	NA	NA	Intronic	NA	intron 11	0.174628	0.899669	0.275308	0.0739491	NA	Neutral	TRUE	GCCCATTCTCTGTACAGAGCAAATCCCTCTAGACCTGAAGCCCCTTGGAGTTGTCAAGAAACCTTTGAGATGACTCCCCACTCTGTATCTGAGCTGTCACCAGTATTCTCGACTTCTTCAAGATTGCCATGGCAACTAAATTGATGAAAAGATTTAGGACGCCTTTTCTCTCTTTGCAATTCCTATGATCCTTTTTGAATGTGGGTTTGGGACTCTGTCAATATACCCATCATCTAATTCTGTCCATTG	111-X-G,121-X-A,160-X-C	Absent	Absent	NA	0.05	0	0	0	0.05	NA	752	2	1287	1273	1331	1182	NA	NA	FALSE	0.000578113	0.00520603	0.00520603	B_strong	-4	B_strong	-4
43086851	G	C	c.4185+4093G>C	NA	NA	NA	NA	Intronic	NA	intron 11	0.12253	0.881469	0.0457767	0.199283	NA	Neutral	TRUE	GCCCATTCTCTGTACAGAGCAAATCCCTCTAGACCTGAAGCCCCTTGGAGTTGTCAAGAAACCTTTGAGATGACTCCCCACTCTGTATCTGAGCTGTCACCAGTATTCTCGACTTCTTCACGATTGCCATGGCAACTAAATTGATGAAAAGATTTAGGACGCCTTTTCTCTCTTTGCAATTCCTATGATCCTTTTTGAATGTGGGTTTGGGACTCTGTCAATATACCCATCATCTAATTCTGTCCATTG	111-X-G,121-X-C,160-X-C	Absent	Absent	NA	0	0	0	0	0	NA	959	2	1618	1365	1627	1576	NA	NA	FALSE	0.000469373	0.00422634	0.00422634	B_strong	-4	B_strong	-4
43086851	A	C	c.4185+4093G>T	NA	NA	NA	NA	Intronic	NA	intron 11	0.135341	0.881469	0.186105	0.0845762	NA	Neutral	TRUE	GCCCATTCTCTGTACAGAGCAAATCCCTCTAGACCTGAAGCCCCTTGGAGTTGTCAAGAAACCTTTGAGATGACTCCCCACTCTGTATCTGAGCTGTCACCAGTATTCTCGACTTCTTCATGATTGCCATGGCAACTAAATTGATGAAAAGATTTAGGACGCCTTTTCTCTCTTTGCAATTCCTATGATCCTTTTTGAATGTGGGTTTGGGACTCTGTCAATATACCCATCATCTAATTCTGTCCATTG	111-X-G,121-X-T,160-X-C	Absent	Absent	NA	0	0	0	0	0	NA	1371	5	2180	2027	2249	2012	NA	NA	FALSE	0.000485885	0.00437509	0.00437509	B_strong	-4	B_strong	-4
43086850	A	C	c.4185+4094G>T	NA	NA	NA	NA	Intronic	NA	intron 11	0.103184	0.876925	0.200076	0.00629086	NA	Neutral	TRUE	GCCCATTCTCTGTACAGAGCAAATCCCTCTAGACCTGAAGCCCCTTGGAGTTGTCAAGAAACCTTTGAGATGACTCCCCACTCTGTATCTGAGCTGTCACCAGTATTCTCGACTTCTTCAGTATTGCCATGGCAACTAAATTGATGAAAAGATTTAGGACGCCTTTTCTCTCTTTGCAATTCCTATGATCCTTTTTGAATGTGGGTTTGGGACTCTGTCAATATACCCATCATCTAATTCTGTCCATTG	111-X-G,122-X-T,160-X-C	Absent	Absent	NA	0	0	0	0	0	NA	766	6	1145	1075	1140	966	NA	NA	FALSE	0.000454767	0.00409476	0.00409476	B_strong	-4	B_strong	-4
43086850	T	C	c.4185+4094G>A	NA	NA	NA	NA	Intronic	NA	intron 11	-0.000436914	0.876925	0.0962085	-0.0970823	NA	Neutral	TRUE	GCCCATTCTCTGTACAGAGCAAATCCCTCTAGACCTGAAGCCCCTTGGAGTTGTCAAGAAACCTTTGAGATGACTCCCCACTCTGTATCTGAGCTGTCACCAGTATTCTCGACTTCTTCAGAATTGCCATGGCAACTAAATTGATGAAAAGATTTAGGACGCCTTTTCTCTCTTTGCAATTCCTATGATCCTTTTTGAATGTGGGTTTGGGACTCTGTCAATATACCCATCATCTAATTCTGTCCATTG	111-X-G,122-X-A,160-X-C	Absent	Absent	NA	0	0	0	0	0	NA	716	2	1108	968	1283	1012	NA	NA	FALSE	0.000585447	0.00527211	0.00527211	B_strong	-4	B_strong	-4
43086850	G	C	c.4185+4094G>C	NA	NA	NA	NA	Intronic	NA	intron 11	-0.0847772	0.876925	-0.201171	0.0316171	NA	Neutral	TRUE	GCCCATTCTCTGTACAGAGCAAATCCCTCTAGACCTGAAGCCCCTTGGAGTTGTCAAGAAACCTTTGAGATGACTCCCCACTCTGTATCTGAGCTGTCACCAGTATTCTCGACTTCTTCAGCATTGCCATGGCAACTAAATTGATGAAAAGATTTAGGACGCCTTTTCTCTCTTTGCAATTCCTATGATCCTTTTTGAATGTGGGTTTGGGACTCTGTCAATATACCCATCATCTAATTCTGTCCATTG	111-X-G,122-X-C,160-X-C	Absent	Absent	NA	0	0	0	0	0	NA	498	1	889	632	901	777	NA	NA	FALSE	0.00121515	0.0109496	0.0109496	B_strong	-4	B_strong	-4
43086849	A	T	c.4185+4095A>T	NA	NA	NA	NA	Intronic	NA	intron 11	0.0662279	0.876925	0.252278	-0.119823	NA	Neutral	TRUE	GCCCATTCTCTGTACAGAGCAAATCCCTCTAGACCTGAAGCCCCTTGGAGTTGTCAAGAAACCTTTGAGATGACTCCCCACTCTGTATCTGAGCTGTCACCAGTATTCTCGACTTCTTCAGGTTTGCCATGGCAACTAAATTGATGAAAAGATTTAGGACGCCTTTTCTCTCTTTGCAATTCCTATGATCCTTTTTGAATGTGGGTTTGGGACTCTGTCAATATACCCATCATCTAATTCTGTCCATTG	111-X-G,123-X-T,160-X-C	Absent	Absent	NA	0	0	0.1	0	0.1	NA	851	2	1281	1247	1579	1226	NA	NA	FALSE	0.000458654	0.00412978	0.00412978	B_strong	-4	B_strong	-4
43086849	C	T	c.4185+4095A>G	NA	NA	NA	NA	Intronic	NA	intron 11	0.0421761	0.876925	0.0185861	0.0657661	NA	Neutral	TRUE	GCCCATTCTCTGTACAGAGCAAATCCCTCTAGACCTGAAGCCCCTTGGAGTTGTCAAGAAACCTTTGAGATGACTCCCCACTCTGTATCTGAGCTGTCACCAGTATTCTCGACTTCTTCAGGGTTGCCATGGCAACTAAATTGATGAAAAGATTTAGGACGCCTTTTCTCTCTTTGCAATTCCTATGATCCTTTTTGAATGTGGGTTTGGGACTCTGTCAATATACCCATCATCTAATTCTGTCCATTG	111-X-G,123-X-G,160-X-C	Absent	Absent	NA	0	0	0	0	0	NA	863	3	1162	962	1214	1072	NA	NA	FALSE	0.000484163	0.00435958	0.00435958	B_strong	-4	B_strong	-4
43086849	G	T	c.4185+4095A>C	NA	NA	NA	NA	Intronic	NA	intron 11	0.086416	0.876925	0.0559572	0.116875	NA	Neutral	TRUE	GCCCATTCTCTGTACAGAGCAAATCCCTCTAGACCTGAAGCCCCTTGGAGTTGTCAAGAAACCTTTGAGATGACTCCCCACTCTGTATCTGAGCTGTCACCAGTATTCTCGACTTCTTCAGGCTTGCCATGGCAACTAAATTGATGAAAAGATTTAGGACGCCTTTTCTCTCTTTGCAATTCCTATGATCCTTTTTGAATGTGGGTTTGGGACTCTGTCAATATACCCATCATCTAATTCTGTCCATTG	111-X-G,123-X-C,160-X-C	Absent	Absent	NA	0	0	0	0	0	NA	1037	3	1915	1627	2185	1999	NA	NA	FALSE	0.000451438	0.00406477	0.00406477	B_strong	-4	B_strong	-4
43086848	G	A	c.4185+4096T>C	NA	NA	NA	NA	Intronic	NA	intron 11	-0.0203273	0.876925	-0.0357056	-0.00494892	NA	Neutral	TRUE	GCCCATTCTCTGTACAGAGCAAATCCCTCTAGACCTGAAGCCCCTTGGAGTTGTCAAGAAACCTTTGAGATGACTCCCCACTCTGTATCTGAGCTGTCACCAGTATTCTCGACTTCTTCAGGACTGCCATGGCAACTAAATTGATGAAAAGATTTAGGACGCCTTTTCTCTCTTTGCAATTCCTATGATCCTTTTTGAATGTGGGTTTGGGACTCTGTCAATATACCCATCATCTAATTCTGTCCATTG	111-X-G,124-X-C,160-X-C	Absent	Absent	NA	0.02	0	0	0	0.02	NA	739	3	1411	1125	1363	1146	NA	NA	FALSE	0.000666601	0.00600341	0.00600341	B_strong	-4	B_strong	-4
43086848	T	A	c.4185+4096T>A	NA	NA	NA	NA	Intronic	NA	intron 11	0.104365	0.876925	0.213609	-0.0048796	NA	Neutral	TRUE	GCCCATTCTCTGTACAGAGCAAATCCCTCTAGACCTGAAGCCCCTTGGAGTTGTCAAGAAACCTTTGAGATGACTCCCCACTCTGTATCTGAGCTGTCACCAGTATTCTCGACTTCTTCAGGAATGCCATGGCAACTAAATTGATGAAAAGATTTAGGACGCCTTTTCTCTCTTTGCAATTCCTATGATCCTTTTTGAATGTGGGTTTGGGACTCTGTCAATATACCCATCATCTAATTCTGTCCATTG	111-X-G,124-X-A,160-X-C	Absent	Absent	NA	0	0	0	0	0	NA	764	5	1377	1305	1489	1252	NA	NA	FALSE	0.000455322	0.00409976	0.00409976	B_strong	-4	B_strong	-4
43086848	C	A	c.4185+4096T>G	NA	NA	NA	NA	Intronic	NA	intron 11	0.0629731	0.876925	0.083473	0.0424732	NA	Neutral	TRUE	GCCCATTCTCTGTACAGAGCAAATCCCTCTAGACCTGAAGCCCCTTGGAGTTGTCAAGAAACCTTTGAGATGACTCCCCACTCTGTATCTGAGCTGTCACCAGTATTCTCGACTTCTTCAGGAGTGCCATGGCAACTAAATTGATGAAAAGATTTAGGACGCCTTTTCTCTCTTTGCAATTCCTATGATCCTTTTTGAATGTGGGTTTGGGACTCTGTCAATATACCCATCATCTAATTCTGTCCATTG	111-X-G,124-X-G,160-X-C	Absent	Absent	NA	0	0	0	0	0	NA	957	2	1813	1570	1800	1564	NA	NA	FALSE	0.000460991	0.00415083	0.00415083	B_strong	-4	B_strong	-4
43086847	C	A	c.4185+4097T>G	NA	NA	NA	NA	Intronic	NA	intron 11	-0.110097	0.876925	-0.161251	-0.0589435	NA	Neutral	TRUE	GCCCATTCTCTGTACAGAGCAAATCCCTCTAGACCTGAAGCCCCTTGGAGTTGTCAAGAAACCTTTGAGATGACTCCCCACTCTGTATCTGAGCTGTCACCAGTATTCTCGACTTCTTCAGGATGGCCATGGCAACTAAATTGATGAAAAGATTTAGGACGCCTTTTCTCTCTTTGCAATTCCTATGATCCTTTTTGAATGTGGGTTTGGGACTCTGTCAATATACCCATCATCTAATTCTGTCCATTG	111-X-G,125-X-G,160-X-C	Absent	Absent	NA	0	0	0	0	0	NA	702	3	1750	1279	1494	1210	NA	NA	FALSE	0.00165836	0.01495	0.01495	B_strong	-4	B_strong	-4
43086847	G	A	c.4185+4097T>C	NA	NA	NA	NA	Intronic	NA	intron 11	-0.0228382	0.876925	-0.0332432	-0.0124332	NA	Neutral	TRUE	GCCCATTCTCTGTACAGAGCAAATCCCTCTAGACCTGAAGCCCCTTGGAGTTGTCAAGAAACCTTTGAGATGACTCCCCACTCTGTATCTGAGCTGTCACCAGTATTCTCGACTTCTTCAGGATCGCCATGGCAACTAAATTGATGAAAAGATTTAGGACGCCTTTTCTCTCTTTGCAATTCCTATGATCCTTTTTGAATGTGGGTTTGGGACTCTGTCAATATACCCATCATCTAATTCTGTCCATTG	111-X-G,125-X-C,160-X-C	Absent	Absent	NA	0.07	0	0	0	0.07	NA	734	2	1202	960	1394	1166	NA	NA	FALSE	0.000678878	0.00611405	0.00611405	B_strong	-4	B_strong	-4
43086847	T	A	c.4185+4097T>A	NA	NA	NA	NA	Intronic	NA	intron 11	-0.0440894	0.876925	-0.130342	0.0421633	NA	Neutral	TRUE	GCCCATTCTCTGTACAGAGCAAATCCCTCTAGACCTGAAGCCCCTTGGAGTTGTCAAGAAACCTTTGAGATGACTCCCCACTCTGTATCTGAGCTGTCACCAGTATTCTCGACTTCTTCAGGATAGCCATGGCAACTAAATTGATGAAAAGATTTAGGACGCCTTTTCTCTCTTTGCAATTCCTATGATCCTTTTTGAATGTGGGTTTGGGACTCTGTCAATATACCCATCATCTAATTCTGTCCATTG	111-X-G,125-X-A,160-X-C	Absent	Absent	NA	0	0	0	0	0	NA	761	6	1508	1126	1310	1138	NA	NA	FALSE	0.000805609	0.00725633	0.00725633	B_strong	-4	B_strong	-4
43086846	A	C	c.4185+4098G>T	NA	NA	NA	NA	Intronic	NA	intron 11	-0.0410761	0.876925	0.0361066	-0.118259	NA	Neutral	TRUE	GCCCATTCTCTGTACAGAGCAAATCCCTCTAGACCTGAAGCCCCTTGGAGTTGTCAAGAAACCTTTGAGATGACTCCCCACTCTGTATCTGAGCTGTCACCAGTATTCTCGACTTCTTCAGGATTTCCATGGCAACTAAATTGATGAAAAGATTTAGGACGCCTTTTCTCTCTTTGCAATTCCTATGATCCTTTTTGAATGTGGGTTTGGGACTCTGTCAATATACCCATCATCTAATTCTGTCCATTG	111-X-G,126-X-T,160-X-C	Absent	Absent	NA	0	0	0	0	0	NA	676	4	1179	988	1347	1047	NA	NA	FALSE	0.000784865	0.00706933	0.00706933	B_strong	-4	B_strong	-4
43086846	T	C	c.4185+4098G>A	NA	NA	NA	NA	Intronic	NA	intron 11	0.0365104	0.876925	-0.0416152	0.114636	NA	Neutral	TRUE	GCCCATTCTCTGTACAGAGCAAATCCCTCTAGACCTGAAGCCCCTTGGAGTTGTCAAGAAACCTTTGAGATGACTCCCCACTCTGTATCTGAGCTGTCACCAGTATTCTCGACTTCTTCAGGATTACCATGGCAACTAAATTGATGAAAAGATTTAGGACGCCTTTTCTCTCTTTGCAATTCCTATGATCCTTTTTGAATGTGGGTTTGGGACTCTGTCAATATACCCATCATCTAATTCTGTCCATTG	111-X-G,126-X-A,160-X-C	Absent	Absent	NA	0.01	0	0	0	0.01	NA	732	2	1680	1334	1583	1446	NA	NA	FALSE	0.000493118	0.00444025	0.00444025	B_strong	-4	B_strong	-4
43086846	G	C	c.4185+4098G>C	NA	NA	NA	NA	Intronic	NA	intron 11	-0.218408	0.876925	-0.186404	-0.250413	NA	Neutral	TRUE	GCCCATTCTCTGTACAGAGCAAATCCCTCTAGACCTGAAGCCCCTTGGAGTTGTCAAGAAACCTTTGAGATGACTCCCCACTCTGTATCTGAGCTGTCACCAGTATTCTCGACTTCTTCAGGATTCCCATGGCAACTAAATTGATGAAAAGATTTAGGACGCCTTTTCTCTCTTTGCAATTCCTATGATCCTTTTTGAATGTGGGTTTGGGACTCTGTCAATATACCCATCATCTAATTCTGTCCATTG	111-X-G,126-X-C,160-X-C	Absent	Absent	NA	0	0	0	0	0	NA	487	5	834	599	822	583	NA	NA	FALSE	0.0100639	0.0914958	0.0914958	B_moderate	-2	B_moderate	-2
43086845	T	G	c.4185+4099C>A	NA	NA	NA	NA	Intronic	NA	intron 11	0.0609405	0.876925	-0.140652	0.262533	NA	Neutral	TRUE	GCCCATTCTCTGTACAGAGCAAATCCCTCTAGACCTGAAGCCCCTTGGAGTTGTCAAGAAACCTTTGAGATGACTCCCCACTCTGTATCTGAGCTGTCACCAGTATTCTCGACTTCTTCAGGATTGACATGGCAACTAAATTGATGAAAAGATTTAGGACGCCTTTTCTCTCTTTGCAATTCCTATGATCCTTTTTGAATGTGGGTTTGGGACTCTGTCAATATACCCATCATCTAATTCTGTCCATTG	111-X-G,127-X-A,160-X-C	Absent	Absent	NA	0.02	0	0	0	0.02	NA	819	2	1419	1052	1326	1342	NA	NA	FALSE	0.000462621	0.00416552	0.00416552	B_strong	-4	B_strong	-4
43086845	C	G	c.4185+4099C>G	NA	NA	NA	NA	Intronic	NA	intron 11	0.192907	0.905491	0.168412	0.217403	NA	Neutral	TRUE	GCCCATTCTCTGTACAGAGCAAATCCCTCTAGACCTGAAGCCCCTTGGAGTTGTCAAGAAACCTTTGAGATGACTCCCCACTCTGTATCTGAGCTGTCACCAGTATTCTCGACTTCTTCAGGATTGGCATGGCAACTAAATTGATGAAAAGATTTAGGACGCCTTTTCTCTCTTTGCAATTCCTATGATCCTTTTTGAATGTGGGTTTGGGACTCTGTCAATATACCCATCATCTAATTCTGTCCATTG	111-X-G,127-X-G,160-X-C	Absent	Absent	NA	0	0	0	0	0	NA	622	4	1239	1138	1204	1181	NA	NA	FALSE	0.00064902	0.00584497	0.00584497	B_strong	-4	B_strong	-4
43086845	A	G	c.4185+4099C>T	NA	NA	NA	NA	Intronic	NA	intron 11	0.25567	0.948508	0.295509	0.215831	NA	Neutral	TRUE	GCCCATTCTCTGTACAGAGCAAATCCCTCTAGACCTGAAGCCCCTTGGAGTTGTCAAGAAACCTTTGAGATGACTCCCCACTCTGTATCTGAGCTGTCACCAGTATTCTCGACTTCTTCAGGATTGTCATGGCAACTAAATTGATGAAAAGATTTAGGACGCCTTTTCTCTCTTTGCAATTCCTATGATCCTTTTTGAATGTGGGTTTGGGACTCTGTCAATATACCCATCATCTAATTCTGTCCATTG	111-X-G,127-X-T,160-X-C	Absent	Absent	NA	0	0	0	0	0	NA	744	1	1629	1634	1636	1603	NA	NA	FALSE	0.00114249	0.0102941	0.0102941	B_strong	-4	B_strong	-4
43086844	T	G	c.4185+4100C>A	NA	NA	NA	NA	Intronic	NA	intron 11	-0.103505	0.876925	-0.0965169	-0.110492	NA	Neutral	TRUE	GCCCATTCTCTGTACAGAGCAAATCCCTCTAGACCTGAAGCCCCTTGGAGTTGTCAAGAAACCTTTGAGATGACTCCCCACTCTGTATCTGAGCTGTCACCAGTATTCTCGACTTCTTCAGGATTGCAATGGCAACTAAATTGATGAAAAGATTTAGGACGCCTTTTCTCTCTTTGCAATTCCTATGATCCTTTTTGAATGTGGGTTTGGGACTCTGTCAATATACCCATCATCTAATTCTGTCCATTG	111-X-G,128-X-A,160-X-C	Absent	Absent	NA	0	0	0	0	0	NA	648	1	1337	1022	1231	962	NA	NA	FALSE	0.00152317	0.0137294	0.0137294	B_strong	-4	B_strong	-4
43086844	C	G	c.4185+4100C>G	NA	NA	NA	NA	Intronic	NA	intron 11	-0.12998	0.876925	-0.150657	-0.109303	NA	Neutral	TRUE	GCCCATTCTCTGTACAGAGCAAATCCCTCTAGACCTGAAGCCCCTTGGAGTTGTCAAGAAACCTTTGAGATGACTCCCCACTCTGTATCTGAGCTGTCACCAGTATTCTCGACTTCTTCAGGATTGCGATGGCAACTAAATTGATGAAAAGATTTAGGACGCCTTTTCTCTCTTTGCAATTCCTATGATCCTTTTTGAATGTGGGTTTGGGACTCTGTCAATATACCCATCATCTAATTCTGTCCATTG	111-X-G,128-X-G,160-X-C	Absent	Absent	NA	0.02	0	0	0	0.02	NA	817	1	1672	1231	1611	1260	NA	NA	FALSE	0.00218062	0.0196685	0.0196685	B_strong	-4	B_strong	-4
43086844	A	G	c.4185+4100C>T	NA	NA	NA	NA	Intronic	NA	intron 11	-0.0581769	0.876925	-0.0804836	-0.0358702	NA	Neutral	TRUE	GCCCATTCTCTGTACAGAGCAAATCCCTCTAGACCTGAAGCCCCTTGGAGTTGTCAAGAAACCTTTGAGATGACTCCCCACTCTGTATCTGAGCTGTCACCAGTATTCTCGACTTCTTCAGGATTGCTATGGCAACTAAATTGATGAAAAGATTTAGGACGCCTTTTCTCTCTTTGCAATTCCTATGATCCTTTTTGAATGTGGGTTTGGGACTCTGTCAATATACCCATCATCTAATTCTGTCCATTG	111-X-G,128-X-T,160-X-C	Absent	Absent	NA	0	0	0	0	0	NA	769	1	1493	1154	1559	1283	NA	NA	FALSE	0.000917382	0.00826402	0.00826402	B_strong	-4	B_strong	-4
43086843	C	T	c.4185+4101A>G	NA	NA	NA	NA	Intronic	NA	intron 11	0.0238013	0.876925	0.0462549	0.00134775	NA	Neutral	TRUE	GCCCATTCTCTGTACAGAGCAAATCCCTCTAGACCTGAAGCCCCTTGGAGTTGTCAAGAAACCTTTGAGATGACTCCCCACTCTGTATCTGAGCTGTCACCAGTATTCTCGACTTCTTCAGGATTGCCGTGGCAACTAAATTGATGAAAAGATTTAGGACGCCTTTTCTCTCTTTGCAATTCCTATGATCCTTTTTGAATGTGGGTTTGGGACTCTGTCAATATACCCATCATCTAATTCTGTCCATTG	111-X-G,129-X-G,160-X-C	Absent	Absent	NA	0.02	0	0	0	0.02	NA	825	4	1717	1449	1736	1466	NA	NA	FALSE	0.000517798	0.0046626	0.0046626	B_strong	-4	B_strong	-4
43086843	A	T	c.4185+4101A>T	NA	NA	NA	NA	Intronic	NA	intron 11	0.0432274	0.876925	0.00944994	0.0770049	NA	Neutral	TRUE	GCCCATTCTCTGTACAGAGCAAATCCCTCTAGACCTGAAGCCCCTTGGAGTTGTCAAGAAACCTTTGAGATGACTCCCCACTCTGTATCTGAGCTGTCACCAGTATTCTCGACTTCTTCAGGATTGCCTTGGCAACTAAATTGATGAAAAGATTTAGGACGCCTTTTCTCTCTTTGCAATTCCTATGATCCTTTTTGAATGTGGGTTTGGGACTCTGTCAATATACCCATCATCTAATTCTGTCCATTG	111-X-G,129-X-T,160-X-C	Absent	Absent	NA	0	0	0	0	0	NA	760	5	1483	1220	1590	1415	NA	NA	FALSE	0.000482633	0.00434579	0.00434579	B_strong	-4	B_strong	-4
43086843	G	T	c.4185+4101A>C	NA	NA	NA	NA	Intronic	NA	intron 11	-0.0208935	0.876925	0.0393653	-0.0811524	NA	Neutral	TRUE	GCCCATTCTCTGTACAGAGCAAATCCCTCTAGACCTGAAGCCCCTTGGAGTTGTCAAGAAACCTTTGAGATGACTCCCCACTCTGTATCTGAGCTGTCACCAGTATTCTCGACTTCTTCAGGATTGCCCTGGCAACTAAATTGATGAAAAGATTTAGGACGCCTTTTCTCTCTTTGCAATTCCTATGATCCTTTTTGAATGTGGGTTTGGGACTCTGTCAATATACCCATCATCTAATTCTGTCCATTG	111-X-G,129-X-C,160-X-C	Absent	Absent	NA	0	0	0	0	0	NA	750	2	1499	1259	1541	1229	NA	NA	FALSE	0.000669326	0.00602797	0.00602797	B_strong	-4	B_strong	-4
43086842	G	A	c.4185+4102T>C	NA	NA	NA	NA	Intronic	NA	intron 11	-0.0360686	0.876925	-0.178454	0.106317	NA	Neutral	TRUE	GCCCATTCTCTGTACAGAGCAAATCCCTCTAGACCTGAAGCCCCTTGGAGTTGTCAAGAAACCTTTGAGATGACTCCCCACTCTGTATCTGAGCTGTCACCAGTATTCTCGACTTCTTCAGGATTGCCACGGCAACTAAATTGATGAAAAGATTTAGGACGCCTTTTCTCTCTTTGCAATTCCTATGATCCTTTTTGAATGTGGGTTTGGGACTCTGTCAATATACCCATCATCTAATTCTGTCCATTG	111-X-G,130-X-C,160-X-C	Absent	Absent	NA	0.04	0	0	0	0.04	NA	961	4	1987	1435	2048	1860	NA	NA	FALSE	0.000752566	0.0067782	0.0067782	B_strong	-4	B_strong	-4
43086842	C	A	c.4185+4102T>G	NA	NA	NA	NA	Intronic	NA	intron 11	0.108591	0.876925	0.208813	0.00836769	NA	Neutral	TRUE	GCCCATTCTCTGTACAGAGCAAATCCCTCTAGACCTGAAGCCCCTTGGAGTTGTCAAGAAACCTTTGAGATGACTCCCCACTCTGTATCTGAGCTGTCACCAGTATTCTCGACTTCTTCAGGATTGCCAGGGCAACTAAATTGATGAAAAGATTTAGGACGCCTTTTCTCTCTTTGCAATTCCTATGATCCTTTTTGAATGTGGGTTTGGGACTCTGTCAATATACCCATCATCTAATTCTGTCCATTG	111-X-G,130-X-G,160-X-C	Absent	Absent	NA	0	0	0	0	0	NA	696	4	1353	1278	1453	1233	NA	NA	FALSE	0.000457659	0.00412082	0.00412082	B_strong	-4	B_strong	-4
43086842	T	A	c.4185+4102T>A	NA	NA	NA	NA	Intronic	NA	intron 11	0.085062	0.876925	0.112202	0.0579225	NA	Neutral	TRUE	GCCCATTCTCTGTACAGAGCAAATCCCTCTAGACCTGAAGCCCCTTGGAGTTGTCAAGAAACCTTTGAGATGACTCCCCACTCTGTATCTGAGCTGTCACCAGTATTCTCGACTTCTTCAGGATTGCCAAGGCAACTAAATTGATGAAAAGATTTAGGACGCCTTTTCTCTCTTTGCAATTCCTATGATCCTTTTTGAATGTGGGTTTGGGACTCTGTCAATATACCCATCATCTAATTCTGTCCATTG	111-X-G,130-X-A,160-X-C	Absent	Absent	NA	0.01	0	0	0	0.01	NA	501	2	969	856	1002	880	NA	NA	FALSE	0.000451536	0.00406566	0.00406566	B_strong	-4	B_strong	-4
43086841	G	C	c.4185+4103G>C	NA	NA	NA	NA	Intronic	NA	intron 11	-0.0823412	0.876925	-0.19342	0.0287378	NA	Neutral	TRUE	GCCCATTCTCTGTACAGAGCAAATCCCTCTAGACCTGAAGCCCCTTGGAGTTGTCAAGAAACCTTTGAGATGACTCCCCACTCTGTATCTGAGCTGTCACCAGTATTCTCGACTTCTTCAGGATTGCCATCGCAACTAAATTGATGAAAAGATTTAGGACGCCTTTTCTCTCTTTGCAATTCCTATGATCCTTTTTGAATGTGGGTTTGGGACTCTGTCAATATACCCATCATCTAATTCTGTCCATTG	111-X-G,131-X-C,160-X-C	Absent	Absent	NA	0.06	0	0	0	0.06	NA	715	4	1255	897	1220	1050	NA	NA	FALSE	0.00118197	0.0106503	0.0106503	B_strong	-4	B_strong	-4
43086841	T	C	c.4185+4103G>A	NA	NA	NA	NA	Intronic	NA	intron 11	0.0762144	0.876925	0.0130248	0.139404	NA	Neutral	TRUE	GCCCATTCTCTGTACAGAGCAAATCCCTCTAGACCTGAAGCCCCTTGGAGTTGTCAAGAAACCTTTGAGATGACTCCCCACTCTGTATCTGAGCTGTCACCAGTATTCTCGACTTCTTCAGGATTGCCATAGCAACTAAATTGATGAAAAGATTTAGGACGCCTTTTCTCTCTTTGCAATTCCTATGATCCTTTTTGAATGTGGGTTTGGGACTCTGTCAATATACCCATCATCTAATTCTGTCCATTG	111-X-G,131-X-A,160-X-C	Absent	Absent	NA	0	0	0	0	0	NA	641	2	1158	955	1018	946	NA	NA	FALSE	0.000453537	0.00408369	0.00408369	B_strong	-4	B_strong	-4
43086841	A	C	c.4185+4103G>T	NA	NA	NA	NA	Intronic	NA	intron 11	-0.0455096	0.876925	-0.00474981	-0.0862694	NA	Neutral	TRUE	GCCCATTCTCTGTACAGAGCAAATCCCTCTAGACCTGAAGCCCCTTGGAGTTGTCAAGAAACCTTTGAGATGACTCCCCACTCTGTATCTGAGCTGTCACCAGTATTCTCGACTTCTTCAGGATTGCCATTGCAACTAAATTGATGAAAAGATTTAGGACGCCTTTTCTCTCTTTGCAATTCCTATGATCCTTTTTGAATGTGGGTTTGGGACTCTGTCAATATACCCATCATCTAATTCTGTCCATTG	111-X-G,131-X-T,160-X-C	Absent	Absent	NA	0	0	0	0	0	NA	855	3	1548	1261	1588	1262	NA	NA	FALSE	0.000815745	0.0073477	0.0073477	B_strong	-4	B_strong	-4
43086840	A	C	c.4185+4104G>T	NA	NA	NA	NA	Intronic	NA	intron 11	0.122231	0.881469	0.146754	0.0977069	NA	Neutral	TRUE	GCCCATTCTCTGTACAGAGCAAATCCCTCTAGACCTGAAGCCCCTTGGAGTTGTCAAGAAACCTTTGAGATGACTCCCCACTCTGTATCTGAGCTGTCACCAGTATTCTCGACTTCTTCAGGATTGCCATGTCAACTAAATTGATGAAAAGATTTAGGACGCCTTTTCTCTCTTTGCAATTCCTATGATCCTTTTTGAATGTGGGTTTGGGACTCTGTCAATATACCCATCATCTAATTCTGTCCATTG	111-X-G,132-X-T,160-X-C	Absent	Absent	NA	0	0	0	0	0	NA	667	7	1334	1207	1286	1161	NA	NA	FALSE	0.000469055	0.00422347	0.00422347	B_strong	-4	B_strong	-4
43086840	G	C	c.4185+4104G>C	NA	NA	NA	NA	Intronic	NA	intron 11	0.170584	0.898821	0.0493375	0.29183	NA	Neutral	TRUE	GCCCATTCTCTGTACAGAGCAAATCCCTCTAGACCTGAAGCCCCTTGGAGTTGTCAAGAAACCTTTGAGATGACTCCCCACTCTGTATCTGAGCTGTCACCAGTATTCTCGACTTCTTCAGGATTGCCATGCCAACTAAATTGATGAAAAGATTTAGGACGCCTTTTCTCTCTTTGCAATTCCTATGATCCTTTTTGAATGTGGGTTTGGGACTCTGTCAATATACCCATCATCTAATTCTGTCCATTG	111-X-G,132-X-C,160-X-C	Absent	Absent	NA	0	0	0	0	0	NA	638	4	1238	1047	1188	1227	NA	NA	FALSE	0.000565188	0.00508957	0.00508957	B_strong	-4	B_strong	-4
43086840	T	C	c.4185+4104G>A	NA	NA	NA	NA	Intronic	NA	intron 11	0.0940875	0.876925	0.0669764	0.121199	NA	Neutral	TRUE	GCCCATTCTCTGTACAGAGCAAATCCCTCTAGACCTGAAGCCCCTTGGAGTTGTCAAGAAACCTTTGAGATGACTCCCCACTCTGTATCTGAGCTGTCACCAGTATTCTCGACTTCTTCAGGATTGCCATGACAACTAAATTGATGAAAAGATTTAGGACGCCTTTTCTCTCTTTGCAATTCCTATGATCCTTTTTGAATGTGGGTTTGGGACTCTGTCAATATACCCATCATCTAATTCTGTCCATTG	111-X-G,132-X-A,160-X-C	Absent	Absent	NA	0.01	0	0	0	0.01	NA	368	2	980	839	874	802	NA	NA	FALSE	0.000451912	0.00406905	0.00406905	B_strong	-4	B_strong	-4
43086839	A	G	c.4185+4105C>T	NA	NA	NA	NA	Intronic	NA	intron 11	-1.37296	8.55161e-13	-1.27179	-1.47413	NA	LoF	TRUE	GCCCATTCTCTGTACAGAGCAAATCCCTCTAGACCTGAAGCCCCTTGGAGTTGTCAAGAAACCTTTGAGATGACTCCCCACTCTGTATCTGAGCTGTCACCAGTATTCTCGACTTCTTCAGGATTGCCATGGTAACTAAATTGATGAAAAGATTTAGGACGCCTTTTCTCTCTTTGCAATTCCTATGATCCTTTTTGAATGTGGGTTTGGGACTCTGTCAATATACCCATCATCTAATTCTGTCCATTG	111-X-G,133-X-T,160-X-C	Likely pathogenic	Pathogenic/Likely pathogenic	criteria provided, multiple submitters, no conflicts	0.22	0	0.27	0	0.27	NA	675	2	1102	373	1113	338	NA	NA	TRUE	1	Inf	Inf	P_strong	4	P_strong	4
43086839	C	G	c.4185+4105C>G	NA	NA	NA	NA	Intronic	NA	intron 11	-0.0084062	0.876925	-0.223109	0.206297	NA	Neutral	TRUE	GCCCATTCTCTGTACAGAGCAAATCCCTCTAGACCTGAAGCCCCTTGGAGTTGTCAAGAAACCTTTGAGATGACTCCCCACTCTGTATCTGAGCTGTCACCAGTATTCTCGACTTCTTCAGGATTGCCATGGGAACTAAATTGATGAAAAGATTTAGGACGCCTTTTCTCTCTTTGCAATTCCTATGATCCTTTTTGAATGTGGGTTTGGGACTCTGTCAATATACCCATCATCTAATTCTGTCCATTG	111-X-G,133-X-G,160-X-C	Absent	Absent	NA	0	0	0	0	0	NA	768	2	1641	1149	1615	1572	NA	NA	FALSE	0.000614767	0.00553631	0.00553631	B_strong	-4	B_strong	-4
43086839	T	G	c.4185+4105C>A	NA	NA	NA	NA	Intronic	NA	intron 11	-0.0156004	0.876925	0.152308	-0.183509	NA	Neutral	TRUE	GCCCATTCTCTGTACAGAGCAAATCCCTCTAGACCTGAAGCCCCTTGGAGTTGTCAAGAAACCTTTGAGATGACTCCCCACTCTGTATCTGAGCTGTCACCAGTATTCTCGACTTCTTCAGGATTGCCATGGAAACTAAATTGATGAAAAGATTTAGGACGCCTTTTCTCTCTTTGCAATTCCTATGATCCTTTTTGAATGTGGGTTTGGGACTCTGTCAATATACCCATCATCTAATTCTGTCCATTG	111-X-G,133-X-A,160-X-C	Absent	Absent	NA	0.02	0	0	0	0.02	NA	529	1	905	822	1058	786	NA	NA	FALSE	0.000644819	0.00580711	0.00580711	B_strong	-4	B_strong	-4
43086838	A	T	c.4185+4106A>T	NA	NA	NA	NA	Intronic	NA	intron 11	0.0931375	0.876925	0.115755	0.0705202	NA	Neutral	TRUE	GCCCATTCTCTGTACAGAGCAAATCCCTCTAGACCTGAAGCCCCTTGGAGTTGTCAAGAAACCTTTGAGATGACTCCCCACTCTGTATCTGAGCTGTCACCAGTATTCTCGACTTCTTCAGGATTGCCATGGCTACTAAATTGATGAAAAGATTTAGGACGCCTTTTCTCTCTTTGCAATTCCTATGATCCTTTTTGAATGTGGGTTTGGGACTCTGTCAATATACCCATCATCTAATTCTGTCCATTG	111-X-G,134-X-T,160-X-C	Absent	Absent	NA	0	0	0	0	0	NA	907	2	1704	1509	1850	1639	NA	NA	FALSE	0.000451758	0.00406766	0.00406766	B_strong	-4	B_strong	-4
43086838	C	T	c.4185+4106A>G	NA	NA	NA	NA	Intronic	NA	intron 11	0.0395812	0.876925	-0.0333009	0.112463	NA	Neutral	TRUE	GCCCATTCTCTGTACAGAGCAAATCCCTCTAGACCTGAAGCCCCTTGGAGTTGTCAAGAAACCTTTGAGATGACTCCCCACTCTGTATCTGAGCTGTCACCAGTATTCTCGACTTCTTCAGGATTGCCATGGCGACTAAATTGATGAAAAGATTTAGGACGCCTTTTCTCTCTTTGCAATTCCTATGATCCTTTTTGAATGTGGGTTTGGGACTCTGTCAATATACCCATCATCTAATTCTGTCCATTG	111-X-G,134-X-G,160-X-C	Absent	Absent	NA	0.03	0	0	0	0.03	NA	806	4	1614	1289	1581	1442	NA	NA	FALSE	0.000488115	0.00439518	0.00439518	B_strong	-4	B_strong	-4
43086838	G	T	c.4185+4106A>C	NA	NA	NA	NA	Intronic	NA	intron 11	-0.152493	0.876925	-0.179972	-0.125014	NA	Neutral	TRUE	GCCCATTCTCTGTACAGAGCAAATCCCTCTAGACCTGAAGCCCCTTGGAGTTGTCAAGAAACCTTTGAGATGACTCCCCACTCTGTATCTGAGCTGTCACCAGTATTCTCGACTTCTTCAGGATTGCCATGGCCACTAAATTGATGAAAAGATTTAGGACGCCTTTTCTCTCTTTGCAATTCCTATGATCCTTTTTGAATGTGGGTTTGGGACTCTGTCAATATACCCATCATCTAATTCTGTCCATTG	111-X-G,134-X-C,160-X-C	Absent	Absent	NA	0	0	0	0	0	NA	587	3	1199	865	1131	875	NA	NA	FALSE	0.00306773	0.0276946	0.0276946	B_strong	-4	B_strong	-4
43086837	C	T	c.4185+4107A>G	NA	NA	NA	NA	Intronic	NA	intron 11	0.0398235	0.876925	-0.0445363	0.124183	NA	Neutral	TRUE	GCCCATTCTCTGTACAGAGCAAATCCCTCTAGACCTGAAGCCCCTTGGAGTTGTCAAGAAACCTTTGAGATGACTCCCCACTCTGTATCTGAGCTGTCACCAGTATTCTCGACTTCTTCAGGATTGCCATGGCAGCTAAATTGATGAAAAGATTTAGGACGCCTTTTCTCTCTTTGCAATTCCTATGATCCTTTTTGAATGTGGGTTTGGGACTCTGTCAATATACCCATCATCTAATTCTGTCCATTG	111-X-G,135-X-G,160-X-C	Absent	Absent	NA	0	0	0	0	0	NA	919	2	1667	1321	1752	1611	NA	NA	FALSE	0.000487736	0.00439176	0.00439176	B_strong	-4	B_strong	-4
43086837	A	T	c.4185+4107A>T	NA	NA	NA	NA	Intronic	NA	intron 11	0.0150644	0.876925	0.0541092	-0.0239803	NA	Neutral	TRUE	GCCCATTCTCTGTACAGAGCAAATCCCTCTAGACCTGAAGCCCCTTGGAGTTGTCAAGAAACCTTTGAGATGACTCCCCACTCTGTATCTGAGCTGTCACCAGTATTCTCGACTTCTTCAGGATTGCCATGGCATCTAAATTGATGAAAAGATTTAGGACGCCTTTTCTCTCTTTGCAATTCCTATGATCCTTTTTGAATGTGGGTTTGGGACTCTGTCAATATACCCATCATCTAATTCTGTCCATTG	111-X-G,135-X-T,160-X-C	Absent	Absent	NA	0	0	0	0	0	NA	967	3	1690	1434	1592	1321	NA	NA	FALSE	0.00053881	0.00485191	0.00485191	B_strong	-4	B_strong	-4
43086837	G	T	c.4185+4107A>C	NA	NA	NA	NA	Intronic	NA	intron 11	0.128137	0.881469	0.0932956	0.162979	NA	Neutral	TRUE	GCCCATTCTCTGTACAGAGCAAATCCCTCTAGACCTGAAGCCCCTTGGAGTTGTCAAGAAACCTTTGAGATGACTCCCCACTCTGTATCTGAGCTGTCACCAGTATTCTCGACTTCTTCAGGATTGCCATGGCACCTAAATTGATGAAAAGATTTAGGACGCCTTTTCTCTCTTTGCAATTCCTATGATCCTTTTTGAATGTGGGTTTGGGACTCTGTCAATATACCCATCATCTAATTCTGTCCATTG	111-X-G,135-X-C,160-X-C	Absent	Absent	NA	0	0	0	0	0	NA	817	2	1725	1504	1606	1517	NA	NA	FALSE	0.000475893	0.00428508	0.00428508	B_strong	-4	B_strong	-4
43086836	C	G	c.4185+4108C>G	NA	NA	NA	NA	Intronic	NA	intron 11	-2.31991	2.80424e-37	-2.32804	-2.31178	NA	LoF	TRUE	GCCCATTCTCTGTACAGAGCAAATCCCTCTAGACCTGAAGCCCCTTGGAGTTGTCAAGAAACCTTTGAGATGACTCCCCACTCTGTATCTGAGCTGTCACCAGTATTCTCGACTTCTTCAGGATTGCCATGGCAAGTAAATTGATGAAAAGATTTAGGACGCCTTTTCTCTCTTTGCAATTCCTATGATCCTTTTTGAATGTGGGTTTGGGACTCTGTCAATATACCCATCATCTAATTCTGTCCATTG	111-X-G,136-X-G,160-X-C	Absent	Absent	NA	0.29	0	0.07	0	0.29	NA	731	3	940	153	971	165	NA	NA	FALSE	1	Inf	Inf	P_strong	4	P_strong	4
43086836	A	G	c.4185+4108C>T	NA	NA	NA	NA	Intronic	NA	intron 11	-0.0966045	0.876925	-0.0305274	-0.162682	NA	Neutral	TRUE	GCCCATTCTCTGTACAGAGCAAATCCCTCTAGACCTGAAGCCCCTTGGAGTTGTCAAGAAACCTTTGAGATGACTCCCCACTCTGTATCTGAGCTGTCACCAGTATTCTCGACTTCTTCAGGATTGCCATGGCAATTAAATTGATGAAAAGATTTAGGACGCCTTTTCTCTCTTTGCAATTCCTATGATCCTTTTTGAATGTGGGTTTGGGACTCTGTCAATATACCCATCATCTAATTCTGTCCATTG	111-X-G,136-X-T,160-X-C	Absent	Absent	NA	0	0	0	0	0	NA	791	3	1151	921	1279	964	NA	NA	FALSE	0.00139774	0.0125973	0.0125973	B_strong	-4	B_strong	-4
43086836	T	G	c.4185+4108C>A	NA	NA	NA	NA	Intronic	NA	intron 11	0.0138569	0.876925	0.0271066	0.000607226	NA	Neutral	TRUE	GCCCATTCTCTGTACAGAGCAAATCCCTCTAGACCTGAAGCCCCTTGGAGTTGTCAAGAAACCTTTGAGATGACTCCCCACTCTGTATCTGAGCTGTCACCAGTATTCTCGACTTCTTCAGGATTGCCATGGCAAATAAATTGATGAAAAGATTTAGGACGCCTTTTCTCTCTTTGCAATTCCTATGATCCTTTTTGAATGTGGGTTTGGGACTCTGTCAATATACCCATCATCTAATTCTGTCCATTG	111-X-G,136-X-A,160-X-C	Absent	Absent	NA	0	0	0	0	0	NA	775	4	1220	1016	1199	1012	NA	NA	FALSE	0.000541996	0.00488061	0.00488061	B_strong	-4	B_strong	-4
43086835	C	A	c.4185+4109T>G	NA	NA	NA	NA	Intronic	NA	intron 11	-0.062621	0.876925	-0.0622618	-0.0629802	NA	Neutral	TRUE	GCCCATTCTCTGTACAGAGCAAATCCCTCTAGACCTGAAGCCCCTTGGAGTTGTCAAGAAACCTTTGAGATGACTCCCCACTCTGTATCTGAGCTGTCACCAGTATTCTCGACTTCTTCAGGATTGCCATGGCAACGAAATTGATGAAAAGATTTAGGACGCCTTTTCTCTCTTTGCAATTCCTATGATCCTTTTTGAATGTGGGTTTGGGACTCTGTCAATATACCCATCATCTAATTCTGTCCATTG	111-X-G,137-X-G,160-X-C	Absent	Absent	NA	0.04	0	0	0	0.04	NA	1067	4	1671	1308	1570	1268	NA	NA	FALSE	0.00095837	0.00863361	0.00863361	B_strong	-4	B_strong	-4
43086835	G	A	c.4185+4109T>C	NA	NA	NA	NA	Intronic	NA	intron 11	-0.00337006	0.876925	0.0509	-0.0576402	NA	Neutral	TRUE	GCCCATTCTCTGTACAGAGCAAATCCCTCTAGACCTGAAGCCCCTTGGAGTTGTCAAGAAACCTTTGAGATGACTCCCCACTCTGTATCTGAGCTGTCACCAGTATTCTCGACTTCTTCAGGATTGCCATGGCAACCAAATTGATGAAAAGATTTAGGACGCCTTTTCTCTCTTTGCAATTCCTATGATCCTTTTTGAATGTGGGTTTGGGACTCTGTCAATATACCCATCATCTAATTCTGTCCATTG	111-X-G,137-X-C,160-X-C	Absent	Absent	NA	0.01	0	0	0	0.01	NA	855	2	1278	1082	1410	1143	NA	NA	FALSE	0.000595781	0.00536522	0.00536522	B_strong	-4	B_strong	-4
43086835	T	A	c.4185+4109T>A	NA	NA	NA	NA	Intronic	NA	intron 11	-0.00700418	0.876925	-0.0172753	0.00326695	NA	Neutral	TRUE	GCCCATTCTCTGTACAGAGCAAATCCCTCTAGACCTGAAGCCCCTTGGAGTTGTCAAGAAACCTTTGAGATGACTCCCCACTCTGTATCTGAGCTGTCACCAGTATTCTCGACTTCTTCAGGATTGCCATGGCAACAAAATTGATGAAAAGATTTAGGACGCCTTTTCTCTCTTTGCAATTCCTATGATCCTTTTTGAATGTGGGTTTGGGACTCTGTCAATATACCCATCATCTAATTCTGTCCATTG	111-X-G,137-X-A,160-X-C	Absent	Absent	NA	0	0	0	0	0	NA	749	3	1429	1154	1237	1046	NA	NA	FALSE	0.000609319	0.00548721	0.00548721	B_strong	-4	B_strong	-4
43086834	A	T	c.4185+4110A>T	NA	NA	NA	NA	Intronic	NA	intron 11	-0.245542	0.876925	-0.244518	-0.246565	NA	Neutral	TRUE	GCCCATTCTCTGTACAGAGCAAATCCCTCTAGACCTGAAGCCCCTTGGAGTTGTCAAGAAACCTTTGAGATGACTCCCCACTCTGTATCTGAGCTGTCACCAGTATTCTCGACTTCTTCAGGATTGCCATGGCAACTTAATTGATGAAAAGATTTAGGACGCCTTTTCTCTCTTTGCAATTCCTATGATCCTTTTTGAATGTGGGTTTGGGACTCTGTCAATATACCCATCATCTAATTCTGTCCATTG	111-X-G,138-X-T,160-X-C	Absent	Absent	NA	0	0	0	0	0	NA	912	2	1451	1001	1544	1098	NA	NA	FALSE	0.017756	0.162693	0.162693	B_moderate	-2	B_moderate	-2
43086834	G	T	c.4185+4110A>C	NA	NA	NA	NA	Intronic	NA	intron 11	-0.0986201	0.876925	0.0313367	-0.228577	NA	Neutral	TRUE	GCCCATTCTCTGTACAGAGCAAATCCCTCTAGACCTGAAGCCCCTTGGAGTTGTCAAGAAACCTTTGAGATGACTCCCCACTCTGTATCTGAGCTGTCACCAGTATTCTCGACTTCTTCAGGATTGCCATGGCAACTCAATTGATGAAAAGATTTAGGACGCCTTTTCTCTCTTTGCAATTCCTATGATCCTTTTTGAATGTGGGTTTGGGACTCTGTCAATATACCCATCATCTAATTCTGTCCATTG	111-X-G,138-X-C,160-X-C	Absent	Absent	NA	0.01	0	0	0	0.01	NA	789	2	1141	953	1286	926	NA	NA	FALSE	0.00143281	0.0129138	0.0129138	B_strong	-4	B_strong	-4
43086834	C	T	c.4185+4110A>G	NA	NA	NA	NA	Intronic	NA	intron 11	0.202642	0.911567	0.295293	0.109991	NA	Neutral	TRUE	GCCCATTCTCTGTACAGAGCAAATCCCTCTAGACCTGAAGCCCCTTGGAGTTGTCAAGAAACCTTTGAGATGACTCCCCACTCTGTATCTGAGCTGTCACCAGTATTCTCGACTTCTTCAGGATTGCCATGGCAACTGAATTGATGAAAAGATTTAGGACGCCTTTTCTCTCTTTGCAATTCCTATGATCCTTTTTGAATGTGGGTTTGGGACTCTGTCAATATACCCATCATCTAATTCTGTCCATTG	111-X-G,138-X-G,160-X-C	Absent	Absent	NA	0.06	0	0	0	0.06	NA	825	1	1370	1374	1464	1333	NA	NA	FALSE	0.000696524	0.00627308	0.00627308	B_strong	-4	B_strong	-4
43086833	G	T	c.4185+4111A>C	NA	NA	NA	NA	Intronic	NA	intron 11	0.0535165	0.876925	0.0471302	0.0599028	NA	Neutral	TRUE	GCCCATTCTCTGTACAGAGCAAATCCCTCTAGACCTGAAGCCCCTTGGAGTTGTCAAGAAACCTTTGAGATGACTCCCCACTCTGTATCTGAGCTGTCACCAGTATTCTCGACTTCTTCAGGATTGCCATGGCAACTACATTGATGAAAAGATTTAGGACGCCTTTTCTCTCTTTGCAATTCCTATGATCCTTTTTGAATGTGGGTTTGGGACTCTGTCAATATACCCATCATCTAATTCTGTCCATTG	111-X-G,139-X-C,160-X-C	Absent	Absent	NA	0.03	0	0	0	0.03	NA	881	3	1202	1015	1236	1087	NA	NA	FALSE	0.000469716	0.00422943	0.00422943	B_strong	-4	B_strong	-4
43086833	A	T	c.4185+4111A>T	NA	NA	NA	NA	Intronic	NA	intron 11	-0.162192	0.876925	-0.0710742	-0.25331	NA	Neutral	TRUE	GCCCATTCTCTGTACAGAGCAAATCCCTCTAGACCTGAAGCCCCTTGGAGTTGTCAAGAAACCTTTGAGATGACTCCCCACTCTGTATCTGAGCTGTCACCAGTATTCTCGACTTCTTCAGGATTGCCATGGCAACTATATTGATGAAAAGATTTAGGACGCCTTTTCTCTCTTTGCAATTCCTATGATCCTTTTTGAATGTGGGTTTGGGACTCTGTCAATATACCCATCATCTAATTCTGTCCATTG	111-X-G,139-X-T,160-X-C	Absent	Absent	NA	0	0	0	0	0	NA	671	1	1009	785	1061	751	NA	NA	FALSE	0.00359016	0.0324278	0.0324278	B_strong	-4	B_strong	-4
43086833	C	T	c.4185+4111A>G	NA	NA	NA	NA	Intronic	NA	intron 11	-0.182724	0.876925	-0.0971664	-0.268282	NA	Neutral	TRUE	GCCCATTCTCTGTACAGAGCAAATCCCTCTAGACCTGAAGCCCCTTGGAGTTGTCAAGAAACCTTTGAGATGACTCCCCACTCTGTATCTGAGCTGTCACCAGTATTCTCGACTTCTTCAGGATTGCCATGGCAACTAGATTGATGAAAAGATTTAGGACGCCTTTTCTCTCTTTGCAATTCCTATGATCCTTTTTGAATGTGGGTTTGGGACTCTGTCAATATACCCATCATCTAATTCTGTCCATTG	111-X-G,139-X-G,160-X-C	Absent	Absent	NA	0	0	0	0	0	NA	748	1	1263	965	1359	952	NA	NA	FALSE	0.00511024	0.0462284	0.0462284	B_strong	-4	B_strong	-4
43086832	A	T	c.4185+4112A>T	NA	NA	NA	NA	Intronic	NA	intron 11	-0.0216371	0.876925	-0.164836	0.121562	NA	Neutral	TRUE	GCCCATTCTCTGTACAGAGCAAATCCCTCTAGACCTGAAGCCCCTTGGAGTTGTCAAGAAACCTTTGAGATGACTCCCCACTCTGTATCTGAGCTGTCACCAGTATTCTCGACTTCTTCAGGATTGCCATGGCAACTAATTTGATGAAAAGATTTAGGACGCCTTTTCTCTCTTTGCAATTCCTATGATCCTTTTTGAATGTGGGTTTGGGACTCTGTCAATATACCCATCATCTAATTCTGTCCATTG	111-X-G,140-X-T,160-X-C	Absent	Absent	NA	0	0	0	0	0	NA	755	3	1181	861	1266	1162	NA	NA	FALSE	0.000672942	0.00606056	0.00606056	B_strong	-4	B_strong	-4
43086832	C	T	c.4185+4112A>G	NA	NA	NA	NA	Intronic	NA	intron 11	0.0160931	0.876925	0.0893863	-0.0572001	NA	Neutral	TRUE	GCCCATTCTCTGTACAGAGCAAATCCCTCTAGACCTGAAGCCCCTTGGAGTTGTCAAGAAACCTTTGAGATGACTCCCCACTCTGTATCTGAGCTGTCACCAGTATTCTCGACTTCTTCAGGATTGCCATGGCAACTAAGTTGATGAAAAGATTTAGGACGCCTTTTCTCTCTTTGCAATTCCTATGATCCTTTTTGAATGTGGGTTTGGGACTCTGTCAATATACCCATCATCTAATTCTGTCCATTG	111-X-G,140-X-G,160-X-C	Absent	Absent	NA	0	0	0	0	0	NA	631	4	1073	933	1084	879	NA	NA	FALSE	0.000536152	0.00482796	0.00482796	B_strong	-4	B_strong	-4
43086832	G	T	c.4185+4112A>C	NA	NA	NA	NA	Intronic	NA	intron 11	-0.0486801	0.876925	0.0551522	-0.152512	NA	Neutral	TRUE	GCCCATTCTCTGTACAGAGCAAATCCCTCTAGACCTGAAGCCCCTTGGAGTTGTCAAGAAACCTTTGAGATGACTCCCCACTCTGTATCTGAGCTGTCACCAGTATTCTCGACTTCTTCAGGATTGCCATGGCAACTAACTTGATGAAAAGATTTAGGACGCCTTTTCTCTCTTTGCAATTCCTATGATCCTTTTTGAATGTGGGTTTGGGACTCTGTCAATATACCCATCATCTAATTCTGTCCATTG	111-X-G,140-X-C,160-X-C	Absent	Absent	NA	0	0	0	0	0	NA	733	3	1213	1030	1299	986	NA	NA	FALSE	0.000839239	0.0075595	0.0075595	B_strong	-4	B_strong	-4
43086831	G	A	c.4185+4113T>C	NA	NA	NA	NA	Intronic	NA	intron 11	0.0498081	0.876925	-0.0125046	0.112121	NA	Neutral	TRUE	GCCCATTCTCTGTACAGAGCAAATCCCTCTAGACCTGAAGCCCCTTGGAGTTGTCAAGAAACCTTTGAGATGACTCCCCACTCTGTATCTGAGCTGTCACCAGTATTCTCGACTTCTTCAGGATTGCCATGGCAACTAAACTGATGAAAAGATTTAGGACGCCTTTTCTCTCTTTGCAATTCCTATGATCCTTTTTGAATGTGGGTTTGGGACTCTGTCAATATACCCATCATCTAATTCTGTCCATTG	111-X-G,141-X-C,160-X-C	Absent	Absent	NA	0.02	0	0	0	0.02	NA	672	2	1075	871	1180	1076	NA	NA	FALSE	0.000473948	0.00426756	0.00426756	B_strong	-4	B_strong	-4
43086831	C	A	c.4185+4113T>G	NA	NA	NA	NA	Intronic	NA	intron 11	-0.0176284	0.876925	0.0157695	-0.0510262	NA	Neutral	TRUE	GCCCATTCTCTGTACAGAGCAAATCCCTCTAGACCTGAAGCCCCTTGGAGTTGTCAAGAAACCTTTGAGATGACTCCCCACTCTGTATCTGAGCTGTCACCAGTATTCTCGACTTCTTCAGGATTGCCATGGCAACTAAAGTGATGAAAAGATTTAGGACGCCTTTTCTCTCTTTGCAATTCCTATGATCCTTTTTGAATGTGGGTTTGGGACTCTGTCAATATACCCATCATCTAATTCTGTCCATTG	111-X-G,141-X-G,160-X-C	Absent	Absent	NA	0	0	0	0	0	NA	961	3	1439	1189	1476	1202	NA	NA	FALSE	0.000653957	0.00588946	0.00588946	B_strong	-4	B_strong	-4
43086831	T	A	c.4185+4113T>A	NA	NA	NA	NA	Intronic	NA	intron 11	-0.179545	0.876925	-0.204759	-0.154331	NA	Neutral	TRUE	GCCCATTCTCTGTACAGAGCAAATCCCTCTAGACCTGAAGCCCCTTGGAGTTGTCAAGAAACCTTTGAGATGACTCCCCACTCTGTATCTGAGCTGTCACCAGTATTCTCGACTTCTTCAGGATTGCCATGGCAACTAAAATGATGAAAAGATTTAGGACGCCTTTTCTCTCTTTGCAATTCCTATGATCCTTTTTGAATGTGGGTTTGGGACTCTGTCAATATACCCATCATCTAATTCTGTCCATTG	111-X-G,141-X-A,160-X-C	Absent	Absent	NA	0.01	0	0	0	0.01	NA	834	2	1334	946	1298	984	NA	NA	FALSE	0.00482974	0.0436786	0.0436786	B_strong	-4	B_strong	-4
43086830	G	A	c.4185+4114T>C	NA	NA	NA	NA	Intronic	NA	intron 11	0.0833174	0.876925	0.0218145	0.14482	NA	Neutral	TRUE	GCCCATTCTCTGTACAGAGCAAATCCCTCTAGACCTGAAGCCCCTTGGAGTTGTCAAGAAACCTTTGAGATGACTCCCCACTCTGTATCTGAGCTGTCACCAGTATTCTCGACTTCTTCAGGATTGCCATGGCAACTAAATCGATGAAAAGATTTAGGACGCCTTTTCTCTCTTTGCAATTCCTATGATCCTTTTTGAATGTGGGTTTGGGACTCTGTCAATATACCCATCATCTAATTCTGTCCATTG	111-X-G,142-X-C,160-X-C	Absent	Absent	NA	0.03	0	0	0	0.03	NA	994	2	1715	1423	1770	1651	NA	NA	FALSE	0.000451745	0.00406754	0.00406754	B_strong	-4	B_strong	-4
43086830	C	A	c.4185+4114T>G	NA	NA	NA	NA	Intronic	NA	intron 11	-0.151199	0.876925	-0.181612	-0.120786	NA	Neutral	TRUE	GCCCATTCTCTGTACAGAGCAAATCCCTCTAGACCTGAAGCCCCTTGGAGTTGTCAAGAAACCTTTGAGATGACTCCCCACTCTGTATCTGAGCTGTCACCAGTATTCTCGACTTCTTCAGGATTGCCATGGCAACTAAATGGATGAAAAGATTTAGGACGCCTTTTCTCTCTTTGCAATTCCTATGATCCTTTTTGAATGTGGGTTTGGGACTCTGTCAATATACCCATCATCTAATTCTGTCCATTG	111-X-G,142-X-G,160-X-C	Absent	Absent	NA	0.02	0	0	0	0.02	NA	663	2	1106	797	1138	883	NA	NA	FALSE	0.00300542	0.0271303	0.0271303	B_strong	-4	B_strong	-4
43086830	T	A	c.4185+4114T>A	NA	NA	NA	NA	Intronic	NA	intron 11	-0.00225027	0.876925	0.00549686	-0.0099974	NA	Neutral	TRUE	GCCCATTCTCTGTACAGAGCAAATCCCTCTAGACCTGAAGCCCCTTGGAGTTGTCAAGAAACCTTTGAGATGACTCCCCACTCTGTATCTGAGCTGTCACCAGTATTCTCGACTTCTTCAGGATTGCCATGGCAACTAAATAGATGAAAAGATTTAGGACGCCTTTTCTCTCTTTGCAATTCCTATGATCCTTTTTGAATGTGGGTTTGGGACTCTGTCAATATACCCATCATCTAATTCTGTCCATTG	111-X-G,142-X-A,160-X-C	Absent	Absent	NA	0	0	0	0	0	NA	1005	3	1676	1375	1548	1297	NA	NA	FALSE	0.000591775	0.00532913	0.00532913	B_strong	-4	B_strong	-4
43086829	A	C	c.4185+4115G>T	NA	NA	NA	NA	Intronic	NA	intron 11	0.0218924	0.876925	0.0176645	0.0261203	NA	Neutral	TRUE	GCCCATTCTCTGTACAGAGCAAATCCCTCTAGACCTGAAGCCCCTTGGAGTTGTCAAGAAACCTTTGAGATGACTCCCCACTCTGTATCTGAGCTGTCACCAGTATTCTCGACTTCTTCAGGATTGCCATGGCAACTAAATTTATGAAAAGATTTAGGACGCCTTTTCTCTCTTTGCAATTCCTATGATCCTTTTTGAATGTGGGTTTGGGACTCTGTCAATATACCCATCATCTAATTCTGTCCATTG	111-X-G,143-X-T,160-X-C	Absent	Absent	NA	0	0	0	0	0	NA	714	5	892	738	951	817	NA	NA	FALSE	0.000522093	0.00470129	0.00470129	B_strong	-4	B_strong	-4
43086829	G	C	c.4185+4115G>C	NA	NA	NA	NA	Intronic	NA	intron 11	-0.091839	0.876925	0.0683403	-0.252018	NA	Neutral	TRUE	GCCCATTCTCTGTACAGAGCAAATCCCTCTAGACCTGAAGCCCCTTGGAGTTGTCAAGAAACCTTTGAGATGACTCCCCACTCTGTATCTGAGCTGTCACCAGTATTCTCGACTTCTTCAGGATTGCCATGGCAACTAAATTCATGAAAAGATTTAGGACGCCTTTTCTCTCTTTGCAATTCCTATGATCCTTTTTGAATGTGGGTTTGGGACTCTGTCAATATACCCATCATCTAATTCTGTCCATTG	111-X-G,143-X-C,160-X-C	Absent	Absent	NA	0	0	0	0	0	NA	959	1	1356	1162	1348	955	NA	NA	FALSE	0.00131962	0.0118922	0.0118922	B_strong	-4	B_strong	-4
43086829	T	C	c.4185+4115G>A	NA	NA	NA	NA	Intronic	NA	intron 11	0.090154	0.876925	-0.106425	0.286733	NA	Neutral	TRUE	GCCCATTCTCTGTACAGAGCAAATCCCTCTAGACCTGAAGCCCCTTGGAGTTGTCAAGAAACCTTTGAGATGACTCCCCACTCTGTATCTGAGCTGTCACCAGTATTCTCGACTTCTTCAGGATTGCCATGGCAACTAAATTAATGAAAAGATTTAGGACGCCTTTTCTCTCTTTGCAATTCCTATGATCCTTTTTGAATGTGGGTTTGGGACTCTGTCAATATACCCATCATCTAATTCTGTCCATTG	111-X-G,143-X-A,160-X-C	Absent	Absent	NA	0	0	0	0	0	NA	925	2	1391	1056	1302	1340	NA	NA	FALSE	0.000451449	0.00406488	0.00406488	B_strong	-4	B_strong	-4
43086828	G	T	c.4185+4116A>C	NA	NA	NA	NA	Intronic	NA	intron 11	-0.0455896	0.876925	0.0688235	-0.160003	NA	Neutral	TRUE	GCCCATTCTCTGTACAGAGCAAATCCCTCTAGACCTGAAGCCCCTTGGAGTTGTCAAGAAACCTTTGAGATGACTCCCCACTCTGTATCTGAGCTGTCACCAGTATTCTCGACTTCTTCAGGATTGCCATGGCAACTAAATTGCTGAAAAGATTTAGGACGCCTTTTCTCTCTTTGCAATTCCTATGATCCTTTTTGAATGTGGGTTTGGGACTCTGTCAATATACCCATCATCTAATTCTGTCCATTG	111-X-G,144-X-C,160-X-C	Absent	Absent	NA	0	0	0	0	0	NA	1021	4	1870	1603	1613	1218	NA	NA	FALSE	0.000816323	0.00735291	0.00735291	B_strong	-4	B_strong	-4
43086828	A	T	c.4185+4116A>T	NA	NA	NA	NA	Intronic	NA	intron 11	0.0220284	0.876925	0.140436	-0.0963796	NA	Neutral	TRUE	GCCCATTCTCTGTACAGAGCAAATCCCTCTAGACCTGAAGCCCCTTGGAGTTGTCAAGAAACCTTTGAGATGACTCCCCACTCTGTATCTGAGCTGTCACCAGTATTCTCGACTTCTTCAGGATTGCCATGGCAACTAAATTGTTGAAAAGATTTAGGACGCCTTTTCTCTCTTTGCAATTCCTATGATCCTTTTTGAATGTGGGTTTGGGACTCTGTCAATATACCCATCATCTAATTCTGTCCATTG	111-X-G,144-X-T,160-X-C	Absent	Absent	NA	0	0	0	0	0	NA	874	4	1422	1281	1513	1194	NA	NA	FALSE	0.000521781	0.00469848	0.00469848	B_strong	-4	B_strong	-4
43086828	C	T	c.4185+4116A>G	NA	NA	NA	NA	Intronic	NA	intron 11	-0.0361342	0.876925	0.00546021	-0.0777286	NA	Neutral	TRUE	GCCCATTCTCTGTACAGAGCAAATCCCTCTAGACCTGAAGCCCCTTGGAGTTGTCAAGAAACCTTTGAGATGACTCCCCACTCTGTATCTGAGCTGTCACCAGTATTCTCGACTTCTTCAGGATTGCCATGGCAACTAAATTGGTGAAAAGATTTAGGACGCCTTTTCTCTCTTTGCAATTCCTATGATCCTTTTTGAATGTGGGTTTGGGACTCTGTCAATATACCCATCATCTAATTCTGTCCATTG	111-X-G,144-X-G,160-X-C	Absent	Absent	NA	0.01	0	0.01	0	0.01	NA	825	2	1403	1151	1401	1120	NA	NA	FALSE	0.000752972	0.00678186	0.00678186	B_strong	-4	B_strong	-4
43086827	T	A	c.4185+4117T>A	NA	NA	NA	NA	Intronic	NA	intron 11	-0.0189452	0.876925	0.0997062	-0.137597	NA	Neutral	TRUE	GCCCATTCTCTGTACAGAGCAAATCCCTCTAGACCTGAAGCCCCTTGGAGTTGTCAAGAAACCTTTGAGATGACTCCCCACTCTGTATCTGAGCTGTCACCAGTATTCTCGACTTCTTCAGGATTGCCATGGCAACTAAATTGAAGAAAAGATTTAGGACGCCTTTTCTCTCTTTGCAATTCCTATGATCCTTTTTGAATGTGGGTTTGGGACTCTGTCAATATACCCATCATCTAATTCTGTCCATTG	111-X-G,145-X-A,160-X-C	Absent	Absent	NA	0.04	0	0	0	0.04	NA	705	3	1304	1142	1373	1053	NA	NA	FALSE	0.000660056	0.00594443	0.00594443	B_strong	-4	B_strong	-4
43086827	C	A	c.4185+4117T>G	NA	NA	NA	NA	Intronic	NA	intron 11	-0.0448638	0.876925	-0.0285525	-0.0611751	NA	Neutral	TRUE	GCCCATTCTCTGTACAGAGCAAATCCCTCTAGACCTGAAGCCCCTTGGAGTTGTCAAGAAACCTTTGAGATGACTCCCCACTCTGTATCTGAGCTGTCACCAGTATTCTCGACTTCTTCAGGATTGCCATGGCAACTAAATTGAGGAAAAGATTTAGGACGCCTTTTCTCTCTTTGCAATTCCTATGATCCTTTTTGAATGTGGGTTTGGGACTCTGTCAATATACCCATCATCTAATTCTGTCCATTG	111-X-G,145-X-G,160-X-C	Absent	Absent	NA	0	0	0	0	0	NA	950	3	1575	1262	1479	1196	NA	NA	FALSE	0.000811107	0.00730589	0.00730589	B_strong	-4	B_strong	-4
43086827	G	A	c.4185+4117T>C	NA	NA	NA	NA	Intronic	NA	intron 11	-0.0947439	0.876925	-0.0549506	-0.134537	NA	Neutral	TRUE	GCCCATTCTCTGTACAGAGCAAATCCCTCTAGACCTGAAGCCCCTTGGAGTTGTCAAGAAACCTTTGAGATGACTCCCCACTCTGTATCTGAGCTGTCACCAGTATTCTCGACTTCTTCAGGATTGCCATGGCAACTAAATTGACGAAAAGATTTAGGACGCCTTTTCTCTCTTTGCAATTCCTATGATCCTTTTTGAATGTGGGTTTGGGACTCTGTCAATATACCCATCATCTAATTCTGTCCATTG	111-X-G,145-X-C,160-X-C	Absent	Absent	NA	0.03	0	0	0	0.03	NA	864	1	1599	1258	1495	1149	NA	NA	FALSE	0.00136646	0.012315	0.012315	B_strong	-4	B_strong	-4
43086826	A	C	c.4185+4118G>T	NA	NA	NA	NA	Intronic	NA	intron 11	0.0378452	0.876925	-0.0208211	0.0965115	NA	Neutral	TRUE	GCCCATTCTCTGTACAGAGCAAATCCCTCTAGACCTGAAGCCCCTTGGAGTTGTCAAGAAACCTTTGAGATGACTCCCCACTCTGTATCTGAGCTGTCACCAGTATTCTCGACTTCTTCAGGATTGCCATGGCAACTAAATTGATTAAAAGATTTAGGACGCCTTTTCTCTCTTTGCAATTCCTATGATCCTTTTTGAATGTGGGTTTGGGACTCTGTCAATATACCCATCATCTAATTCTGTCCATTG	111-X-G,146-X-T,160-X-C	Absent	Absent	NA	0	0	0	0	0	NA	1061	5	1399	1127	1511	1363	NA	NA	FALSE	0.000490899	0.00442026	0.00442026	B_strong	-4	B_strong	-4
43086826	G	C	c.4185+4118G>C	NA	NA	NA	NA	Intronic	NA	intron 11	-0.261337	0.876925	-0.257998	-0.264676	NA	Neutral	TRUE	GCCCATTCTCTGTACAGAGCAAATCCCTCTAGACCTGAAGCCCCTTGGAGTTGTCAAGAAACCTTTGAGATGACTCCCCACTCTGTATCTGAGCTGTCACCAGTATTCTCGACTTCTTCAGGATTGCCATGGCAACTAAATTGATCAAAAGATTTAGGACGCCTTTTCTCTCTTTGCAATTCCTATGATCCTTTTTGAATGTGGGTTTGGGACTCTGTCAATATACCCATCATCTAATTCTGTCCATTG	111-X-G,146-X-C,160-X-C	Absent	Absent	NA	0	0	0	0	0	NA	730	6	973	665	1058	743	NA	NA	FALSE	0.0251951	0.232617	0.232617	B_supporting	-1	B_supporting	-1
43086826	T	C	c.4185+4118G>A	NA	NA	NA	NA	Intronic	NA	intron 11	-0.0534286	0.876925	-0.0414445	-0.0654127	NA	Neutral	TRUE	GCCCATTCTCTGTACAGAGCAAATCCCTCTAGACCTGAAGCCCCTTGGAGTTGTCAAGAAACCTTTGAGATGACTCCCCACTCTGTATCTGAGCTGTCACCAGTATTCTCGACTTCTTCAGGATTGCCATGGCAACTAAATTGATAAAAAGATTTAGGACGCCTTTTCTCTCTTTGCAATTCCTATGATCCTTTTTGAATGTGGGTTTGGGACTCTGTCAATATACCCATCATCTAATTCTGTCCATTG	111-X-G,146-X-A,160-X-C	Absent	Absent	NA	0	0	0	0	0	NA	834	1	1229	976	1146	924	NA	NA	FALSE	0.000876788	0.00789802	0.00789802	B_strong	-4	B_strong	-4
43086825	G	T	c.4185+4119A>C	NA	NA	NA	NA	Intronic	NA	intron 11	0.0767739	0.876925	0.00664983	0.146898	NA	Neutral	TRUE	GCCCATTCTCTGTACAGAGCAAATCCCTCTAGACCTGAAGCCCCTTGGAGTTGTCAAGAAACCTTTGAGATGACTCCCCACTCTGTATCTGAGCTGTCACCAGTATTCTCGACTTCTTCAGGATTGCCATGGCAACTAAATTGATGCAAAGATTTAGGACGCCTTTTCTCTCTTTGCAATTCCTATGATCCTTTTTGAATGTGGGTTTGGGACTCTGTCAATATACCCATCATCTAATTCTGTCCATTG	111-X-G,147-X-C,160-X-C	Absent	Absent	NA	0	0	0	0	0	NA	634	2	1168	959	941	879	NA	NA	FALSE	0.000453341	0.00408192	0.00408192	B_strong	-4	B_strong	-4
43086825	A	T	c.4185+4119A>T	NA	NA	NA	NA	Intronic	NA	intron 11	0.0363194	0.876925	-0.0198016	0.0924405	NA	Neutral	TRUE	GCCCATTCTCTGTACAGAGCAAATCCCTCTAGACCTGAAGCCCCTTGGAGTTGTCAAGAAACCTTTGAGATGACTCCCCACTCTGTATCTGAGCTGTCACCAGTATTCTCGACTTCTTCAGGATTGCCATGGCAACTAAATTGATGTAAAGATTTAGGACGCCTTTTCTCTCTTTGCAATTCCTATGATCCTTTTTGAATGTGGGTTTGGGACTCTGTCAATATACCCATCATCTAATTCTGTCCATTG	111-X-G,147-X-T,160-X-C	Absent	Absent	NA	0.04	0	0.02	0	0.04	NA	929	6	1367	1102	1224	1101	NA	NA	FALSE	0.000493441	0.00444316	0.00444316	B_strong	-4	B_strong	-4
43086825	C	T	c.4185+4119A>G	NA	NA	NA	NA	Intronic	NA	intron 11	-0.0281515	0.876925	-0.0489525	-0.00735045	NA	Neutral	TRUE	GCCCATTCTCTGTACAGAGCAAATCCCTCTAGACCTGAAGCCCCTTGGAGTTGTCAAGAAACCTTTGAGATGACTCCCCACTCTGTATCTGAGCTGTCACCAGTATTCTCGACTTCTTCAGGATTGCCATGGCAACTAAATTGATGGAAAGATTTAGGACGCCTTTTCTCTCTTTGCAATTCCTATGATCCTTTTTGAATGTGGGTTTGGGACTCTGTCAATATACCCATCATCTAATTCTGTCCATTG	111-X-G,147-X-G,160-X-C	Absent	Absent	NA	0.01	0	0	0	0.01	NA	943	3	1543	1219	1650	1385	NA	NA	FALSE	0.000706578	0.00636369	0.00636369	B_strong	-4	B_strong	-4
43086824	A	T	c.4185+4120A>T	NA	NA	NA	NA	Intronic	NA	intron 11	-0.0751743	0.876925	-0.0366128	-0.113736	NA	Neutral	TRUE	GCCCATTCTCTGTACAGAGCAAATCCCTCTAGACCTGAAGCCCCTTGGAGTTGTCAAGAAACCTTTGAGATGACTCCCCACTCTGTATCTGAGCTGTCACCAGTATTCTCGACTTCTTCAGGATTGCCATGGCAACTAAATTGATGATAAGATTTAGGACGCCTTTTCTCTCTTTGCAATTCCTATGATCCTTTTTGAATGTGGGTTTGGGACTCTGTCAATATACCCATCATCTAATTCTGTCCATTG	111-X-G,148-X-T,160-X-C	Absent	Absent	NA	0	0	0	0	0	NA	810	4	1127	898	1085	846	NA	NA	FALSE	0.00109198	0.00983861	0.00983861	B_strong	-4	B_strong	-4
43086824	G	T	c.4185+4120A>C	NA	NA	NA	NA	Intronic	NA	intron 11	0.00799702	0.876925	0.13799	-0.121996	NA	Neutral	TRUE	GCCCATTCTCTGTACAGAGCAAATCCCTCTAGACCTGAAGCCCCTTGGAGTTGTCAAGAAACCTTTGAGATGACTCCCCACTCTGTATCTGAGCTGTCACCAGTATTCTCGACTTCTTCAGGATTGCCATGGCAACTAAATTGATGACAAGATTTAGGACGCCTTTTCTCTCTTTGCAATTCCTATGATCCTTTTTGAATGTGGGTTTGGGACTCTGTCAATATACCCATCATCTAATTCTGTCCATTG	111-X-G,148-X-C,160-X-C	Absent	Absent	NA	0.01	0	0	0	0.01	NA	826	2	1172	1054	1286	997	NA	NA	FALSE	0.00055849	0.00502922	0.00502922	B_strong	-4	B_strong	-4
43086824	C	T	c.4185+4120A>G	NA	NA	NA	NA	Intronic	NA	intron 11	-0.0363684	0.876925	-0.0800795	0.0073426	NA	Neutral	TRUE	GCCCATTCTCTGTACAGAGCAAATCCCTCTAGACCTGAAGCCCCTTGGAGTTGTCAAGAAACCTTTGAGATGACTCCCCACTCTGTATCTGAGCTGTCACCAGTATTCTCGACTTCTTCAGGATTGCCATGGCAACTAAATTGATGAGAAGATTTAGGACGCCTTTTCTCTCTTTGCAATTCCTATGATCCTTTTTGAATGTGGGTTTGGGACTCTGTCAATATACCCATCATCTAATTCTGTCCATTG	111-X-G,148-X-G,160-X-C	Absent	Absent	NA	0.04	0	0	0	0.04	NA	1016	5	1587	1227	1763	1495	NA	NA	FALSE	0.000754427	0.00679497	0.00679497	B_strong	-4	B_strong	-4
43086823	A	T	c.4185+4121A>T	NA	NA	NA	NA	Intronic	NA	intron 11	-0.132044	0.876925	0.0462003	-0.310289	NA	Neutral	TRUE	GCCCATTCTCTGTACAGAGCAAATCCCTCTAGACCTGAAGCCCCTTGGAGTTGTCAAGAAACCTTTGAGATGACTCCCCACTCTGTATCTGAGCTGTCACCAGTATTCTCGACTTCTTCAGGATTGCCATGGCAACTAAATTGATGAATAGATTTAGGACGCCTTTTCTCTCTTTGCAATTCCTATGATCCTTTTTGAATGTGGGTTTGGGACTCTGTCAATATACCCATCATCTAATTCTGTCCATTG	111-X-G,149-X-T,160-X-C	Absent	Absent	NA	0	0	0	0	0	NA	801	3	1185	1000	1164	792	NA	NA	FALSE	0.00224684	0.0202671	0.0202671	B_strong	-4	B_strong	-4
43086823	C	T	c.4185+4121A>G	NA	NA	NA	NA	Intronic	NA	intron 11	-0.116372	0.876925	0.0308769	-0.263622	NA	Neutral	TRUE	GCCCATTCTCTGTACAGAGCAAATCCCTCTAGACCTGAAGCCCCTTGGAGTTGTCAAGAAACCTTTGAGATGACTCCCCACTCTGTATCTGAGCTGTCACCAGTATTCTCGACTTCTTCAGGATTGCCATGGCAACTAAATTGATGAAGAGATTTAGGACGCCTTTTCTCTCTTTGCAATTCCTATGATCCTTTTTGAATGTGGGTTTGGGACTCTGTCAATATACCCATCATCTAATTCTGTCCATTG	111-X-G,149-X-G,160-X-C	Absent	Absent	NA	0.02	0	0	0	0.02	NA	813	2	1327	1108	1366	960	NA	NA	FALSE	0.00180295	0.0162559	0.0162559	B_strong	-4	B_strong	-4
43086823	G	T	c.4185+4121A>C	NA	NA	NA	NA	Intronic	NA	intron 11	-0.0868368	0.876925	-0.137409	-0.0362647	NA	Neutral	TRUE	GCCCATTCTCTGTACAGAGCAAATCCCTCTAGACCTGAAGCCCCTTGGAGTTGTCAAGAAACCTTTGAGATGACTCCCCACTCTGTATCTGAGCTGTCACCAGTATTCTCGACTTCTTCAGGATTGCCATGGCAACTAAATTGATGAACAGATTTAGGACGCCTTTTCTCTCTTTGCAATTCCTATGATCCTTTTTGAATGTGGGTTTGGGACTCTGTCAATATACCCATCATCTAATTCTGTCCATTG	111-X-G,149-X-C,160-X-C	Absent	Absent	NA	0	0	0	0	0	NA	1054	7	1759	1307	1636	1346	NA	NA	FALSE	0.00124431	0.0112127	0.0112127	B_strong	-4	B_strong	-4
43086822	G	T	c.4185+4122A>C	NA	NA	NA	NA	Intronic	NA	intron 11	-0.00292406	0.876925	0.00508095	-0.0109291	NA	Neutral	TRUE	GCCCATTCTCTGTACAGAGCAAATCCCTCTAGACCTGAAGCCCCTTGGAGTTGTCAAGAAACCTTTGAGATGACTCCCCACTCTGTATCTGAGCTGTCACCAGTATTCTCGACTTCTTCAGGATTGCCATGGCAACTAAATTGATGAAACGATTTAGGACGCCTTTTCTCTCTTTGCAATTCCTATGATCCTTTTTGAATGTGGGTTTGGGACTCTGTCAATATACCCATCATCTAATTCTGTCCATTG	111-X-G,150-X-C,160-X-C	Absent	Absent	NA	0.01	0	0	0	0.01	NA	904	4	1418	1163	1549	1297	NA	NA	FALSE	0.000594176	0.00535076	0.00535076	B_strong	-4	B_strong	-4
43086822	C	T	c.4185+4122A>G	NA	NA	NA	NA	Intronic	NA	intron 11	0.0113621	0.876925	-0.0285231	0.0512473	NA	Neutral	TRUE	GCCCATTCTCTGTACAGAGCAAATCCCTCTAGACCTGAAGCCCCTTGGAGTTGTCAAGAAACCTTTGAGATGACTCCCCACTCTGTATCTGAGCTGTCACCAGTATTCTCGACTTCTTCAGGATTGCCATGGCAACTAAATTGATGAAAGGATTTAGGACGCCTTTTCTCTCTTTGCAATTCCTATGATCCTTTTTGAATGTGGGTTTGGGACTCTGTCAATATACCCATCATCTAATTCTGTCCATTG	111-X-G,150-X-G,160-X-C	Absent	Absent	NA	0	0	0	0	0	NA	921	2	1555	1246	1542	1348	NA	NA	FALSE	0.000548805	0.00494196	0.00494196	B_strong	-4	B_strong	-4
43086822	A	T	c.4185+4122A>T	NA	NA	NA	NA	Intronic	NA	intron 11	0.0030451	0.876925	-0.0230212	0.0291114	NA	Neutral	TRUE	GCCCATTCTCTGTACAGAGCAAATCCCTCTAGACCTGAAGCCCCTTGGAGTTGTCAAGAAACCTTTGAGATGACTCCCCACTCTGTATCTGAGCTGTCACCAGTATTCTCGACTTCTTCAGGATTGCCATGGCAACTAAATTGATGAAATGATTTAGGACGCCTTTTCTCTCTTTGCAATTCCTATGATCCTTTTTGAATGTGGGTTTGGGACTCTGTCAATATACCCATCATCTAATTCTGTCCATTG	111-X-G,150-X-T,160-X-C	Absent	Absent	NA	0	0	0	0	0	NA	719	1	920	740	956	823	NA	NA	FALSE	0.000573836	0.00516749	0.00516749	B_strong	-4	B_strong	-4
43086821	G	C	c.4185+4123G>C	NA	NA	NA	NA	Intronic	NA	intron 11	-0.0268608	0.876925	-0.110232	0.0565102	NA	Neutral	TRUE	GCCCATTCTCTGTACAGAGCAAATCCCTCTAGACCTGAAGCCCCTTGGAGTTGTCAAGAAACCTTTGAGATGACTCCCCACTCTGTATCTGAGCTGTCACCAGTATTCTCGACTTCTTCAGGATTGCCATGGCAACTAAATTGATGAAAACATTTAGGACGCCTTTTCTCTCTTTGCAATTCCTATGATCCTTTTTGAATGTGGGTTTGGGACTCTGTCAATATACCCATCATCTAATTCTGTCCATTG	111-X-G,151-X-C,160-X-C	Absent	Absent	NA	0	0	0	0	0	NA	861	4	1256	951	1101	966	NA	NA	FALSE	0.000699626	0.00630105	0.00630105	B_strong	-4	B_strong	-4
43086821	A	C	c.4185+4123G>T	NA	NA	NA	NA	Intronic	NA	intron 11	-0.079731	0.876925	0.0326185	-0.19208	NA	Neutral	TRUE	GCCCATTCTCTGTACAGAGCAAATCCCTCTAGACCTGAAGCCCCTTGGAGTTGTCAAGAAACCTTTGAGATGACTCCCCACTCTGTATCTGAGCTGTCACCAGTATTCTCGACTTCTTCAGGATTGCCATGGCAACTAAATTGATGAAAATATTTAGGACGCCTTTTCTCTCTTTGCAATTCCTATGATCCTTTTTGAATGTGGGTTTGGGACTCTGTCAATATACCCATCATCTAATTCTGTCCATTG	111-X-G,151-X-T,160-X-C	Absent	Absent	NA	0	0	0	0	0	NA	945	3	1262	1055	1262	932	NA	NA	FALSE	0.00114792	0.0103431	0.0103431	B_strong	-4	B_strong	-4
43086821	T	C	c.4185+4123G>A	NA	NA	NA	NA	Intronic	NA	intron 11	-0.0831167	0.876925	-0.057533	-0.1087	NA	Neutral	TRUE	GCCCATTCTCTGTACAGAGCAAATCCCTCTAGACCTGAAGCCCCTTGGAGTTGTCAAGAAACCTTTGAGATGACTCCCCACTCTGTATCTGAGCTGTCACCAGTATTCTCGACTTCTTCAGGATTGCCATGGCAACTAAATTGATGAAAAAATTTAGGACGCCTTTTCTCTCTTTGCAATTCCTATGATCCTTTTTGAATGTGGGTTTGGGACTCTGTCAATATACCCATCATCTAATTCTGTCCATTG	111-X-G,151-X-A,160-X-C	Absent	Absent	NA	0	0	0	0	0	NA	735	2	941	739	1094	856	NA	NA	FALSE	0.00119238	0.0107442	0.0107442	B_strong	-4	B_strong	-4
43086820	C	T	c.4185+4124A>G	NA	NA	NA	NA	Intronic	NA	intron 11	-0.0677988	0.876925	-0.0337433	-0.101854	NA	Neutral	TRUE	GCCCATTCTCTGTACAGAGCAAATCCCTCTAGACCTGAAGCCCCTTGGAGTTGTCAAGAAACCTTTGAGATGACTCCCCACTCTGTATCTGAGCTGTCACCAGTATTCTCGACTTCTTCAGGATTGCCATGGCAACTAAATTGATGAAAAGGTTTAGGACGCCTTTTCTCTCTTTGCAATTCCTATGATCCTTTTTGAATGTGGGTTTGGGACTCTGTCAATATACCCATCATCTAATTCTGTCCATTG	111-X-G,152-X-G,160-X-C	Absent	Absent	NA	0.01	0	0.01	0	0.01	NA	983	4	1617	1291	1562	1228	NA	NA	FALSE	0.0010101	0.00910011	0.00910011	B_strong	-4	B_strong	-4
43086820	G	T	c.4185+4124A>C	NA	NA	NA	NA	Intronic	NA	intron 11	0.0163024	0.876925	0.0145698	0.018035	NA	Neutral	TRUE	GCCCATTCTCTGTACAGAGCAAATCCCTCTAGACCTGAAGCCCCTTGGAGTTGTCAAGAAACCTTTGAGATGACTCCCCACTCTGTATCTGAGCTGTCACCAGTATTCTCGACTTCTTCAGGATTGCCATGGCAACTAAATTGATGAAAAGCTTTAGGACGCCTTTTCTCTCTTTGCAATTCCTATGATCCTTTTTGAATGTGGGTTTGGGACTCTGTCAATATACCCATCATCTAATTCTGTCCATTG	111-X-G,152-X-C,160-X-C	Absent	Absent	NA	0	0	0	0	0	NA	1159	5	1892	1562	1956	1671	NA	NA	FALSE	0.000535617	0.00482314	0.00482314	B_strong	-4	B_strong	-4
43086820	A	T	c.4185+4124A>T	NA	NA	NA	NA	Intronic	NA	intron 11	-0.236984	0.876925	-0.34586	-0.128109	NA	Neutral	TRUE	GCCCATTCTCTGTACAGAGCAAATCCCTCTAGACCTGAAGCCCCTTGGAGTTGTCAAGAAACCTTTGAGATGACTCCCCACTCTGTATCTGAGCTGTCACCAGTATTCTCGACTTCTTCAGGATTGCCATGGCAACTAAATTGATGAAAAGTTTTAGGACGCCTTTTCTCTCTTTGCAATTCCTATGATCCTTTTTGAATGTGGGTTTGGGACTCTGTCAATATACCCATCATCTAATTCTGTCCATTG	111-X-G,152-X-T,160-X-C	Absent	Absent	NA	0	0	0	0	0	NA	883	3	1328	854	1364	1053	NA	NA	FALSE	0.0147754	0.134972	0.134972	B_moderate	-2	B_moderate	-2
43086819	T	A	c.4185+4125T>A	NA	NA	NA	NA	Intronic	NA	intron 11	-0.0286344	0.876925	-0.0165896	-0.0406793	NA	Neutral	TRUE	GCCCATTCTCTGTACAGAGCAAATCCCTCTAGACCTGAAGCCCCTTGGAGTTGTCAAGAAACCTTTGAGATGACTCCCCACTCTGTATCTGAGCTGTCACCAGTATTCTCGACTTCTTCAGGATTGCCATGGCAACTAAATTGATGAAAAGAATTAGGACGCCTTTTCTCTCTTTGCAATTCCTATGATCCTTTTTGAATGTGGGTTTGGGACTCTGTCAATATACCCATCATCTAATTCTGTCCATTG	111-X-G,153-X-A,160-X-C	Absent	Absent	NA	0.01	0	0	0	0.01	NA	749	3	1234	997	1157	949	NA	NA	FALSE	0.000709216	0.00638748	0.00638748	B_strong	-4	B_strong	-4
43086819	G	A	c.4185+4125T>C	NA	NA	NA	NA	Intronic	NA	intron 11	0.0501316	0.876925	0.00797854	0.0922846	NA	Neutral	TRUE	GCCCATTCTCTGTACAGAGCAAATCCCTCTAGACCTGAAGCCCCTTGGAGTTGTCAAGAAACCTTTGAGATGACTCCCCACTCTGTATCTGAGCTGTCACCAGTATTCTCGACTTCTTCAGGATTGCCATGGCAACTAAATTGATGAAAAGACTTAGGACGCCTTTTCTCTCTTTGCAATTCCTATGATCCTTTTTGAATGTGGGTTTGGGACTCTGTCAATATACCCATCATCTAATTCTGTCCATTG	111-X-G,153-X-C,160-X-C	Absent	Absent	NA	0.01	0	0	0	0.01	NA	860	2	1375	1130	1362	1225	NA	NA	FALSE	0.00047356	0.00426406	0.00426406	B_strong	-4	B_strong	-4
43086819	C	A	c.4185+4125T>G	NA	NA	NA	NA	Intronic	NA	intron 11	-0.133104	0.876925	-0.0157194	-0.250489	NA	Neutral	TRUE	GCCCATTCTCTGTACAGAGCAAATCCCTCTAGACCTGAAGCCCCTTGGAGTTGTCAAGAAACCTTTGAGATGACTCCCCACTCTGTATCTGAGCTGTCACCAGTATTCTCGACTTCTTCAGGATTGCCATGGCAACTAAATTGATGAAAAGAGTTAGGACGCCTTTTCTCTCTTTGCAATTCCTATGATCCTTTTTGAATGTGGGTTTGGGACTCTGTCAATATACCCATCATCTAATTCTGTCCATTG	111-X-G,153-X-G,160-X-C	Absent	Absent	NA	0.01	0	0	0	0.01	NA	776	2	1305	1055	1238	878	NA	NA	FALSE	0.00228186	0.0205837	0.0205837	B_strong	-4	B_strong	-4
43086818	C	A	c.4185+4126T>G	NA	NA	NA	NA	Intronic	NA	intron 11	-0.20777	0.876925	-0.232631	-0.182909	NA	Neutral	TRUE	GCCCATTCTCTGTACAGAGCAAATCCCTCTAGACCTGAAGCCCCTTGGAGTTGTCAAGAAACCTTTGAGATGACTCCCCACTCTGTATCTGAGCTGTCACCAGTATTCTCGACTTCTTCAGGATTGCCATGGCAACTAAATTGATGAAAAGATGTAGGACGCCTTTTCTCTCTTTGCAATTCCTATGATCCTTTTTGAATGTGGGTTTGGGACTCTGTCAATATACCCATCATCTAATTCTGTCCATTG	111-X-G,154-X-G,160-X-C	Absent	Absent	NA	0.05	0	0.04	0	0.05	NA	690	3	1153	802	1180	877	NA	NA	FALSE	0.00815407	0.0739899	0.0739899	B_moderate	-2	B_moderate	-2
43086818	G	A	c.4185+4126T>C	NA	NA	NA	NA	Intronic	NA	intron 11	-0.0511762	0.876925	-0.0644224	-0.0379299	NA	Neutral	TRUE	GCCCATTCTCTGTACAGAGCAAATCCCTCTAGACCTGAAGCCCCTTGGAGTTGTCAAGAAACCTTTGAGATGACTCCCCACTCTGTATCTGAGCTGTCACCAGTATTCTCGACTTCTTCAGGATTGCCATGGCAACTAAATTGATGAAAAGATCTAGGACGCCTTTTCTCTCTTTGCAATTCCTATGATCCTTTTTGAATGTGGGTTTGGGACTCTGTCAATATACCCATCATCTAATTCTGTCCATTG	111-X-G,154-X-C,160-X-C	Absent	Absent	NA	0.01	0	0	0	0.01	NA	985	4	1456	1138	1386	1139	NA	NA	FALSE	0.000858613	0.00773415	0.00773415	B_strong	-4	B_strong	-4
43086818	T	A	c.4185+4126T>A	NA	NA	NA	NA	Intronic	NA	intron 11	-0.0375112	0.876925	0.0762892	-0.151312	NA	Neutral	TRUE	GCCCATTCTCTGTACAGAGCAAATCCCTCTAGACCTGAAGCCCCTTGGAGTTGTCAAGAAACCTTTGAGATGACTCCCCACTCTGTATCTGAGCTGTCACCAGTATTCTCGACTTCTTCAGGATTGCCATGGCAACTAAATTGATGAAAAGATATAGGACGCCTTTTCTCTCTTTGCAATTCCTATGATCCTTTTTGAATGTGGGTTTGGGACTCTGTCAATATACCCATCATCTAATTCTGTCCATTG	111-X-G,154-X-A,160-X-C	Absent	Absent	NA	0.01	0	0	0	0.01	NA	751	1	1200	1034	1240	942	NA	NA	FALSE	0.000761602	0.00685965	0.00685965	B_strong	-4	B_strong	-4
43086817	C	A	c.4185+4127T>G	NA	NA	NA	NA	Intronic	NA	intron 11	0.0426099	0.876925	0.108594	-0.0233741	NA	Neutral	TRUE	GCCCATTCTCTGTACAGAGCAAATCCCTCTAGACCTGAAGCCCCTTGGAGTTGTCAAGAAACCTTTGAGATGACTCCCCACTCTGTATCTGAGCTGTCACCAGTATTCTCGACTTCTTCAGGATTGCCATGGCAACTAAATTGATGAAAAGATTGAGGACGCCTTTTCTCTCTTTGCAATTCCTATGATCCTTTTTGAATGTGGGTTTGGGACTCTGTCAATATACCCATCATCTAATTCTGTCCATTG	111-X-G,155-X-G,160-X-C	Absent	Absent	NA	0.04	0	0	0	0.04	NA	798	3	1052	927	1142	948	NA	NA	FALSE	0.000483527	0.00435385	0.00435385	B_strong	-4	B_strong	-4
43086817	G	A	c.4185+4127T>C	NA	NA	NA	NA	Intronic	NA	intron 11	-0.11532	0.876925	-0.0750853	-0.155554	NA	Neutral	TRUE	GCCCATTCTCTGTACAGAGCAAATCCCTCTAGACCTGAAGCCCCTTGGAGTTGTCAAGAAACCTTTGAGATGACTCCCCACTCTGTATCTGAGCTGTCACCAGTATTCTCGACTTCTTCAGGATTGCCATGGCAACTAAATTGATGAAAAGATTCAGGACGCCTTTTCTCTCTTTGCAATTCCTATGATCCTTTTTGAATGTGGGTTTGGGACTCTGTCAATATACCCATCATCTAATTCTGTCCATTG	111-X-G,155-X-C,160-X-C	Absent	Absent	NA	0.04	0	0	0	0.04	NA	832	3	1432	1111	1410	1068	NA	NA	FALSE	0.00177752	0.0160262	0.0160262	B_strong	-4	B_strong	-4
43086817	T	A	c.4185+4127T>A	NA	NA	NA	NA	Intronic	NA	intron 11	0.075579	0.876925	0.00769389	0.143464	NA	Neutral	TRUE	GCCCATTCTCTGTACAGAGCAAATCCCTCTAGACCTGAAGCCCCTTGGAGTTGTCAAGAAACCTTTGAGATGACTCCCCACTCTGTATCTGAGCTGTCACCAGTATTCTCGACTTCTTCAGGATTGCCATGGCAACTAAATTGATGAAAAGATTAAGGACGCCTTTTCTCTCTTTGCAATTCCTATGATCCTTTTTGAATGTGGGTTTGGGACTCTGTCAATATACCCATCATCTAATTCTGTCCATTG	111-X-G,155-X-A,160-X-C	Absent	Absent	NA	0.03	0	0	0	0.03	NA	701	1	942	774	925	862	NA	NA	FALSE	0.000453772	0.0040858	0.0040858	B_strong	-4	B_strong	-4
43086816	C	T	c.4185+4128A>G	NA	NA	NA	NA	Intronic	NA	intron 11	-0.108509	0.876925	-0.0847506	-0.132268	NA	Neutral	TRUE	GCCCATTCTCTGTACAGAGCAAATCCCTCTAGACCTGAAGCCCCTTGGAGTTGTCAAGAAACCTTTGAGATGACTCCCCACTCTGTATCTGAGCTGTCACCAGTATTCTCGACTTCTTCAGGATTGCCATGGCAACTAAATTGATGAAAAGATTTGGGACGCCTTTTCTCTCTTTGCAATTCCTATGATCCTTTTTGAATGTGGGTTTGGGACTCTGTCAATATACCCATCATCTAATTCTGTCCATTG	111-X-G,156-X-G,160-X-C	Absent	Absent	NA	0.01	0	0	0	0.01	NA	691	4	1186	914	1138	876	NA	NA	FALSE	0.00162431	0.0146426	0.0146426	B_strong	-4	B_strong	-4
43086816	A	T	c.4185+4128A>T	NA	NA	NA	NA	Intronic	NA	intron 11	-0.113784	0.876925	-0.0349887	-0.192579	NA	Neutral	TRUE	GCCCATTCTCTGTACAGAGCAAATCCCTCTAGACCTGAAGCCCCTTGGAGTTGTCAAGAAACCTTTGAGATGACTCCCCACTCTGTATCTGAGCTGTCACCAGTATTCTCGACTTCTTCAGGATTGCCATGGCAACTAAATTGATGAAAAGATTTTGGACGCCTTTTCTCTCTTTGCAATTCCTATGATCCTTTTTGAATGTGGGTTTGGGACTCTGTCAATATACCCATCATCTAATTCTGTCCATTG	111-X-G,156-X-T,160-X-C	Absent	Absent	NA	0.04	0	0	0	0.04	NA	796	2	1132	903	1192	880	NA	NA	FALSE	0.00174129	0.015699	0.015699	B_strong	-4	B_strong	-4
43086816	G	T	c.4185+4128A>C	NA	NA	NA	NA	Intronic	NA	intron 11	-0.0361532	0.876925	-0.0175439	-0.0547626	NA	Neutral	TRUE	GCCCATTCTCTGTACAGAGCAAATCCCTCTAGACCTGAAGCCCCTTGGAGTTGTCAAGAAACCTTTGAGATGACTCCCCACTCTGTATCTGAGCTGTCACCAGTATTCTCGACTTCTTCAGGATTGCCATGGCAACTAAATTGATGAAAAGATTTCGGACGCCTTTTCTCTCTTTGCAATTCCTATGATCCTTTTTGAATGTGGGTTTGGGACTCTGTCAATATACCCATCATCTAATTCTGTCCATTG	111-X-G,156-X-C,160-X-C	Absent	Absent	NA	0.07	0	0	0	0.07	NA	703	3	1080	872	1028	835	NA	NA	FALSE	0.00075309	0.00678292	0.00678292	B_strong	-4	B_strong	-4
43086815	G	C	c.4185+4129G>C	NA	NA	NA	NA	Intronic	NA	intron 11	-0.219851	0.876925	-0.174963	-0.264739	NA	Neutral	TRUE	GCCCATTCTCTGTACAGAGCAAATCCCTCTAGACCTGAAGCCCCTTGGAGTTGTCAAGAAACCTTTGAGATGACTCCCCACTCTGTATCTGAGCTGTCACCAGTATTCTCGACTTCTTCAGGATTGCCATGGCAACTAAATTGATGAAAAGATTTACGACGCCTTTTCTCTCTTTGCAATTCCTATGATCCTTTTTGAATGTGGGTTTGGGACTCTGTCAATATACCCATCATCTAATTCTGTCCATTG	111-X-G,157-X-C,160-X-C	Absent	Absent	NA	0.05	0	0	0	0.05	NA	890	1	1065	771	1162	816	NA	NA	FALSE	0.0103608	0.0942238	0.0942238	B_moderate	-2	B_moderate	-2
43086815	T	C	c.4185+4129G>A	NA	NA	NA	NA	Intronic	NA	intron 11	-0.0265947	0.876925	-0.139873	0.0866837	NA	Neutral	TRUE	GCCCATTCTCTGTACAGAGCAAATCCCTCTAGACCTGAAGCCCCTTGGAGTTGTCAAGAAACCTTTGAGATGACTCCCCACTCTGTATCTGAGCTGTCACCAGTATTCTCGACTTCTTCAGGATTGCCATGGCAACTAAATTGATGAAAAGATTTAAGACGCCTTTTCTCTCTTTGCAATTCCTATGATCCTTTTTGAATGTGGGTTTGGGACTCTGTCAATATACCCATCATCTAATTCTGTCCATTG	111-X-G,157-X-A,160-X-C	Absent	Absent	NA	0.02	0	0	0	0.02	NA	862	2	1154	856	1105	990	NA	NA	FALSE	0.000698211	0.00628829	0.00628829	B_strong	-4	B_strong	-4
43086815	A	C	c.4185+4129G>T	NA	NA	NA	NA	Intronic	NA	intron 11	-0.0525531	0.876925	-0.170244	0.0651376	NA	Neutral	TRUE	GCCCATTCTCTGTACAGAGCAAATCCCTCTAGACCTGAAGCCCCTTGGAGTTGTCAAGAAACCTTTGAGATGACTCCCCACTCTGTATCTGAGCTGTCACCAGTATTCTCGACTTCTTCAGGATTGCCATGGCAACTAAATTGATGAAAAGATTTATGACGCCTTTTCTCTCTTTGCAATTCCTATGATCCTTTTTGAATGTGGGTTTGGGACTCTGTCAATATACCCATCATCTAATTCTGTCCATTG	111-X-G,157-X-T,160-X-C	Absent	Absent	NA	0.02	0	0	0	0.02	NA	642	2	760	552	801	707	NA	NA	FALSE	0.000869644	0.00783361	0.00783361	B_strong	-4	B_strong	-4
43086814	T	C	c.4185+4130G>A	NA	NA	NA	NA	Intronic	NA	intron 11	-0.0944261	0.876925	-0.102998	-0.0858545	NA	Neutral	TRUE	GCCCATTCTCTGTACAGAGCAAATCCCTCTAGACCTGAAGCCCCTTGGAGTTGTCAAGAAACCTTTGAGATGACTCCCCACTCTGTATCTGAGCTGTCACCAGTATTCTCGACTTCTTCAGGATTGCCATGGCAACTAAATTGATGAAAAGATTTAGAACGCCTTTTCTCTCTTTGCAATTCCTATGATCCTTTTTGAATGTGGGTTTGGGACTCTGTCAATATACCCATCATCTAATTCTGTCCATTG	111-X-G,158-X-A,160-X-C	Absent	Absent	NA	0.02	0	0	0	0.02	NA	900	2	1276	971	1146	911	NA	NA	FALSE	0.00136122	0.0122677	0.0122677	B_strong	-4	B_strong	-4
43086814	G	C	c.4185+4130G>C	NA	NA	NA	NA	Intronic	NA	intron 11	-0.296201	0.876925	-0.275753	-0.316649	NA	Neutral	TRUE	GCCCATTCTCTGTACAGAGCAAATCCCTCTAGACCTGAAGCCCCTTGGAGTTGTCAAGAAACCTTTGAGATGACTCCCCACTCTGTATCTGAGCTGTCACCAGTATTCTCGACTTCTTCAGGATTGCCATGGCAACTAAATTGATGAAAAGATTTAGCACGCCTTTTCTCTCTTTGCAATTCCTATGATCCTTTTTGAATGTGGGTTTGGGACTCTGTCAATATACCCATCATCTAATTCTGTCCATTG	111-X-G,158-X-C,160-X-C	Absent	Absent	NA	0	0	0	0	0	NA	740	2	1068	721	1023	693	NA	NA	FALSE	0.0568974	0.54297	0.54297	indeterminate	0	indeterminate	0
43086814	A	C	c.4185+4130G>T	NA	NA	NA	NA	Intronic	NA	intron 11	-0.112898	0.876925	-0.108629	-0.117166	NA	Neutral	TRUE	GCCCATTCTCTGTACAGAGCAAATCCCTCTAGACCTGAAGCCCCTTGGAGTTGTCAAGAAACCTTTGAGATGACTCCCCACTCTGTATCTGAGCTGTCACCAGTATTCTCGACTTCTTCAGGATTGCCATGGCAACTAAATTGATGAAAAGATTTAGTACGCCTTTTCTCTCTTTGCAATTCCTATGATCCTTTTTGAATGTGGGTTTGGGACTCTGTCAATATACCCATCATCTAATTCTGTCCATTG	111-X-G,158-X-T,160-X-C	Absent	Absent	NA	0.01	0	0.01	0	0.01	NA	948	1	1124	852	1184	921	NA	NA	FALSE	0.00172085	0.0155143	0.0155143	B_strong	-4	B_strong	-4
43086813	C	T	c.4185+4131A>G	NA	NA	NA	NA	Intronic	NA	intron 11	-0.0453116	0.876925	0.019261	-0.109884	NA	Neutral	TRUE	GCCCATTCTCTGTACAGAGCAAATCCCTCTAGACCTGAAGCCCCTTGGAGTTGTCAAGAAACCTTTGAGATGACTCCCCACTCTGTATCTGAGCTGTCACCAGTATTCTCGACTTCTTCAGGATTGCCATGGCAACTAAATTGATGAAAAGATTTAGGGCGCCTTTTCTCTCTTTGCAATTCCTATGATCCTTTTTGAATGTGGGTTTGGGACTCTGTCAATATACCCATCATCTAATTCTGTCCATTG	111-X-G,159-X-G,160-X-C	Absent	Absent	NA	0	0	0	0	0	NA	941	2	1613	1336	1792	1401	NA	NA	FALSE	0.000814318	0.00733483	0.00733483	B_strong	-4	B_strong	-4
43086813	G	T	c.4185+4131A>C	NA	NA	NA	NA	Intronic	NA	intron 11	0.0097238	0.876925	-0.101027	0.120475	NA	Neutral	TRUE	GCCCATTCTCTGTACAGAGCAAATCCCTCTAGACCTGAAGCCCCTTGGAGTTGTCAAGAAACCTTTGAGATGACTCCCCACTCTGTATCTGAGCTGTCACCAGTATTCTCGACTTCTTCAGGATTGCCATGGCAACTAAATTGATGAAAAGATTTAGGCCGCCTTTTCTCTCTTTGCAATTCCTATGATCCTTTTTGAATGTGGGTTTGGGACTCTGTCAATATACCCATCATCTAATTCTGTCCATTG	111-X-G,159-X-C,160-X-C	Absent	Absent	NA	0	0	0	0	0	NA	737	5	1332	1015	1183	1085	NA	NA	FALSE	0.000553448	0.00498379	0.00498379	B_strong	-4	B_strong	-4
43086813	A	T	c.4185+4131A>T	NA	NA	NA	NA	Intronic	NA	intron 11	-0.0405121	0.876925	0.0982727	-0.179297	NA	Neutral	TRUE	GCCCATTCTCTGTACAGAGCAAATCCCTCTAGACCTGAAGCCCCTTGGAGTTGTCAAGAAACCTTTGAGATGACTCCCCACTCTGTATCTGAGCTGTCACCAGTATTCTCGACTTCTTCAGGATTGCCATGGCAACTAAATTGATGAAAAGATTTAGGTCGCCTTTTCTCTCTTTGCAATTCCTATGATCCTTTTTGAATGTGGGTTTGGGACTCTGTCAATATACCCATCATCTAATTCTGTCCATTG	111-X-G,159-X-T,160-X-C	Absent	Absent	NA	0.03	0	0.01	0	0.03	NA	847	5	1215	1063	1322	985	NA	NA	FALSE	0.000781094	0.00703534	0.00703534	B_strong	-4	B_strong	-4
43086812	T	C	c.4185+4132G>A	NA	NA	NA	NA	Intronic	NA	intron 11	0.0651328	0.876925	0.0382717	0.091994	NA	Neutral	TRUE	GCCCATTCTCTGTACAGAGCAAATCCCTCTAGACCTGAAGCCCCTTGGAGTTGTCAAGAAACCTTTGAGATGACTCCCCACTCTGTATCTGAGCTGTCACCAGTATTCTCGACTTCTTCAGGATTGCCATGGCAACTAAATTGATGAAAAGATTTAGGAAGCCTTTTCTCTCTTTGCAATTCCTATGATCCTTTTTGAATGTGGGTTTGGGACTCTGTCAATATACCCATCATCTAATTCTGTCCATTG	111-X-G,160-X-A	Absent	Absent	NA	0.02	0	0	0	0.02	NA	893	3	1238	1039	1171	1053	NA	NA	FALSE	0.000459403	0.00413653	0.00413653	B_strong	-4	B_strong	-4
43086812	A	C	c.4185+4132G>T	NA	NA	NA	NA	Intronic	NA	intron 11	0.013969	0.876925	0.0579731	-0.0300351	NA	Neutral	TRUE	GCCCATTCTCTGTACAGAGCAAATCCCTCTAGACCTGAAGCCCCTTGGAGTTGTCAAGAAACCTTTGAGATGACTCCCCACTCTGTATCTGAGCTGTCACCAGTATTCTCGACTTCTTCAGGATTGCCATGGCAACTAAATTGATGAAAAGATTTAGGATGCCTTTTCTCTCTTTGCAATTCCTATGATCCTTTTTGAATGTGGGTTTGGGACTCTGTCAATATACCCATCATCTAATTCTGTCCATTG	111-X-G,160-X-T	Absent	Absent	NA	0.01	0	0	0	0.01	NA	924	1	1193	1015	1232	1018	NA	NA	FALSE	0.000541697	0.00487792	0.00487792	B_strong	-4	B_strong	-4
43086811	A	C	c.4185+4133G>T	NA	NA	NA	NA	Intronic	NA	intron 11	-0.019854	0.876925	-0.128212	0.0885041	NA	Neutral	TRUE	GCCCATTCTCTGTACAGAGCAAATCCCTCTAGACCTGAAGCCCCTTGGAGTTGTCAAGAAACCTTTGAGATGACTCCCCACTCTGTATCTGAGCTGTCACCAGTATTCTCGACTTCTTCAGGATTGCCATGGCAACTAAATTGATGAAAAGATTTAGGACTCCTTTTCTCTCTTTGCAATTCCTATGATCCTTTTTGAATGTGGGTTTGGGACTCTGTCAATATACCCATCATCTAATTCTGTCCATTG	111-X-G,160-X-C,161-X-T	Absent	Absent	NA	0.01	0	0	0	0.01	NA	847	3	1130	845	1156	1037	NA	NA	FALSE	0.000664343	0.00598306	0.00598306	B_strong	-4	B_strong	-4
43086811	G	C	c.4185+4133G>C	NA	NA	NA	NA	Intronic	NA	intron 11	-0.21428	0.876925	-0.174688	-0.253872	NA	Neutral	TRUE	GCCCATTCTCTGTACAGAGCAAATCCCTCTAGACCTGAAGCCCCTTGGAGTTGTCAAGAAACCTTTGAGATGACTCCCCACTCTGTATCTGAGCTGTCACCAGTATTCTCGACTTCTTCAGGATTGCCATGGCAACTAAATTGATGAAAAGATTTAGGACCCCTTTTCTCTCTTTGCAATTCCTATGATCCTTTTTGAATGTGGGTTTGGGACTCTGTCAATATACCCATCATCTAATTCTGTCCATTG	111-X-G,160-X-C,161-X-C	Absent	Absent	NA	0	0	0	0	0	NA	993	1	1225	887	1378	975	NA	NA	FALSE	0.00926703	0.0841834	0.0841834	B_moderate	-2	B_moderate	-2
43086811	T	C	c.4185+4133G>A	NA	NA	NA	NA	Intronic	NA	intron 11	-0.036231	0.876925	-0.102194	0.0297324	NA	Neutral	TRUE	GCCCATTCTCTGTACAGAGCAAATCCCTCTAGACCTGAAGCCCCTTGGAGTTGTCAAGAAACCTTTGAGATGACTCCCCACTCTGTATCTGAGCTGTCACCAGTATTCTCGACTTCTTCAGGATTGCCATGGCAACTAAATTGATGAAAAGATTTAGGACACCTTTTCTCTCTTTGCAATTCCTATGATCCTTTTTGAATGTGGGTTTGGGACTCTGTCAATATACCCATCATCTAATTCTGTCCATTG	111-X-G,160-X-C,161-X-A	Absent	Absent	NA	0.02	0	0	0	0.02	NA	1275	5	1777	1353	1809	1558	NA	NA	FALSE	0.000753573	0.00678727	0.00678727	B_strong	-4	B_strong	-4
43086810	T	G	c.4185+4134C>A	NA	NA	NA	NA	Intronic	NA	intron 11	-0.185693	0.876925	-0.306409	-0.064976	NA	Neutral	TRUE	GCCCATTCTCTGTACAGAGCAAATCCCTCTAGACCTGAAGCCCCTTGGAGTTGTCAAGAAACCTTTGAGATGACTCCCCACTCTGTATCTGAGCTGTCACCAGTATTCTCGACTTCTTCAGGATTGCCATGGCAACTAAATTGATGAAAAGATTTAGGACGACTTTTCTCTCTTTGCAATTCCTATGATCCTTTTTGAATGTGGGTTTGGGACTCTGTCAATATACCCATCATCTAATTCTGTCCATTG	111-X-G,160-X-C,162-X-A	Absent	Absent	NA	0.03	0	0	0	0.03	NA	753	4	867	573	858	692	NA	NA	FALSE	0.00538996	0.0487725	0.0487725	B_strong	-4	B_strong	-4
43086810	C	G	c.4185+4134C>G	NA	NA	NA	NA	Intronic	NA	intron 11	0.171074	0.898821	0.158917	0.183232	NA	Neutral	TRUE	GCCCATTCTCTGTACAGAGCAAATCCCTCTAGACCTGAAGCCCCTTGGAGTTGTCAAGAAACCTTTGAGATGACTCCCCACTCTGTATCTGAGCTGTCACCAGTATTCTCGACTTCTTCAGGATTGCCATGGCAACTAAATTGATGAAAAGATTTAGGACGGCTTTTCTCTCTTTGCAATTCCTATGATCCTTTTTGAATGTGGGTTTGGGACTCTGTCAATATACCCATCATCTAATTCTGTCCATTG	111-X-G,160-X-C,162-X-G	Absent	Absent	NA	0	0	0	0	0	NA	954	4	1188	1084	1260	1207	NA	NA	FALSE	0.000566708	0.00510326	0.00510326	B_strong	-4	B_strong	-4
43086810	A	G	c.4185+4134C>T	NA	NA	NA	NA	Intronic	NA	intron 11	0.107899	0.876925	0.357356	-0.141558	NA	Neutral	TRUE	GCCCATTCTCTGTACAGAGCAAATCCCTCTAGACCTGAAGCCCCTTGGAGTTGTCAAGAAACCTTTGAGATGACTCCCCACTCTGTATCTGAGCTGTCACCAGTATTCTCGACTTCTTCAGGATTGCCATGGCAACTAAATTGATGAAAAGATTTAGGACGTCTTTTCTCTCTTTGCAATTCCTATGATCCTTTTTGAATGTGGGTTTGGGACTCTGTCAATATACCCATCATCTAATTCTGTCCATTG	111-X-G,160-X-C,162-X-T	Absent	Absent	NA	0.02	0	0.01	0	0.02	NA	958	7	1319	1381	1416	1083	NA	NA	FALSE	0.000457238	0.00411703	0.00411703	B_strong	-4	B_strong	-4
43086809	T	G	c.4185+4135C>A	NA	NA	NA	NA	Intronic	NA	intron 11	0.035212	0.876925	0.054259	0.016165	NA	Neutral	TRUE	GCCCATTCTCTGTACAGAGCAAATCCCTCTAGACCTGAAGCCCCTTGGAGTTGTCAAGAAACCTTTGAGATGACTCCCCACTCTGTATCTGAGCTGTCACCAGTATTCTCGACTTCTTCAGGATTGCCATGGCAACTAAATTGATGAAAAGATTTAGGACGCATTTTCTCTCTTTGCAATTCCTATGATCCTTTTTGAATGTGGGTTTGGGACTCTGTCAATATACCCATCATCTAATTCTGTCCATTG	111-X-G,160-X-C,163-X-A	Absent	Absent	NA	0.01	0	0	0	0.01	NA	976	6	1222	1037	1192	1017	NA	NA	FALSE	0.000495341	0.00446028	0.00446028	B_strong	-4	B_strong	-4
43086809	C	G	c.4185+4135C>G	NA	NA	NA	NA	Intronic	NA	intron 11	-0.0369072	0.876925	-0.0545441	-0.0192702	NA	Neutral	TRUE	GCCCATTCTCTGTACAGAGCAAATCCCTCTAGACCTGAAGCCCCTTGGAGTTGTCAAGAAACCTTTGAGATGACTCCCCACTCTGTATCTGAGCTGTCACCAGTATTCTCGACTTCTTCAGGATTGCCATGGCAACTAAATTGATGAAAAGATTTAGGACGCGTTTTCTCTCTTTGCAATTCCTATGATCCTTTTTGAATGTGGGTTTGGGACTCTGTCAATATACCCATCATCTAATTCTGTCCATTG	111-X-G,160-X-C,163-X-G	Absent	Absent	NA	0.02	0	0	0	0.02	NA	841	1	1258	990	1182	984	NA	NA	FALSE	0.000757793	0.00682531	0.00682531	B_strong	-4	B_strong	-4
43086809	A	G	c.4185+4135C>T	NA	NA	NA	NA	Intronic	NA	intron 11	-0.000676513	0.876925	-0.118433	0.11708	NA	Neutral	TRUE	GCCCATTCTCTGTACAGAGCAAATCCCTCTAGACCTGAAGCCCCTTGGAGTTGTCAAGAAACCTTTGAGATGACTCCCCACTCTGTATCTGAGCTGTCACCAGTATTCTCGACTTCTTCAGGATTGCCATGGCAACTAAATTGATGAAAAGATTTAGGACGCTTTTTCTCTCTTTGCAATTCCTATGATCCTTTTTGAATGTGGGTTTGGGACTCTGTCAATATACCCATCATCTAATTCTGTCCATTG	111-X-G,160-X-C,163-X-T	Absent	Absent	NA	0	0	0	0	0	NA	898	4	1218	917	1153	1055	NA	NA	FALSE	0.000586272	0.00527954	0.00527954	B_strong	-4	B_strong	-4
43086808	C	A	c.4185+4136T>G	NA	NA	NA	NA	Intronic	NA	intron 11	0.0429739	0.876925	-0.0926722	0.17862	NA	Neutral	TRUE	GCCCATTCTCTGTACAGAGCAAATCCCTCTAGACCTGAAGCCCCTTGGAGTTGTCAAGAAACCTTTGAGATGACTCCCCACTCTGTATCTGAGCTGTCACCAGTATTCTCGACTTCTTCAGGATTGCCATGGCAACTAAATTGATGAAAAGATTTAGGACGCCGTTTCTCTCTTTGCAATTCCTATGATCCTTTTTGAATGTGGGTTTGGGACTCTGTCAATATACCCATCATCTAATTCTGTCCATTG	111-X-G,160-X-C,164-X-G	Absent	Absent	NA	0.01	0	0	0	0.01	NA	676	3	1019	781	953	910	NA	NA	FALSE	0.000482998	0.00434908	0.00434908	B_strong	-4	B_strong	-4
43086808	G	A	c.4185+4136T>C	NA	NA	NA	NA	Intronic	NA	intron 11	0.0708074	0.876925	0.0138111	0.127804	NA	Neutral	TRUE	GCCCATTCTCTGTACAGAGCAAATCCCTCTAGACCTGAAGCCCCTTGGAGTTGTCAAGAAACCTTTGAGATGACTCCCCACTCTGTATCTGAGCTGTCACCAGTATTCTCGACTTCTTCAGGATTGCCATGGCAACTAAATTGATGAAAAGATTTAGGACGCCCTTTCTCTCTTTGCAATTCCTATGATCCTTTTTGAATGTGGGTTTGGGACTCTGTCAATATACCCATCATCTAATTCTGTCCATTG	111-X-G,160-X-C,164-X-C	Absent	Absent	NA	0	0	0	0	0	NA	706	9	1527	1260	1420	1309	NA	NA	FALSE	0.000455926	0.00410521	0.00410521	B_strong	-4	B_strong	-4
43086808	T	A	c.4185+4136T>A	NA	NA	NA	NA	Intronic	NA	intron 11	0.137343	0.881469	-0.0719034	0.34659	NA	Neutral	TRUE	GCCCATTCTCTGTACAGAGCAAATCCCTCTAGACCTGAAGCCCCTTGGAGTTGTCAAGAAACCTTTGAGATGACTCCCCACTCTGTATCTGAGCTGTCACCAGTATTCTCGACTTCTTCAGGATTGCCATGGCAACTAAATTGATGAAAAGATTTAGGACGCCATTTCTCTCTTTGCAATTCCTATGATCCTTTTTGAATGTGGGTTTGGGACTCTGTCAATATACCCATCATCTAATTCTGTCCATTG	111-X-G,160-X-C,164-X-A	Absent	Absent	NA	0	0	0	0	0	NA	653	5	980	762	948	1017	NA	NA	FALSE	0.000488998	0.00440314	0.00440314	B_strong	-4	B_strong	-4
43086807	T	A	c.4185+4137T>A	NA	NA	NA	NA	Intronic	NA	intron 11	0.0282466	0.876925	-0.042534	0.0990272	NA	Neutral	TRUE	GCCCATTCTCTGTACAGAGCAAATCCCTCTAGACCTGAAGCCCCTTGGAGTTGTCAAGAAACCTTTGAGATGACTCCCCACTCTGTATCTGAGCTGTCACCAGTATTCTCGACTTCTTCAGGATTGCCATGGCAACTAAATTGATGAAAAGATTTAGGACGCCTATTCTCTCTTTGCAATTCCTATGATCCTTTTTGAATGTGGGTTTGGGACTCTGTCAATATACCCATCATCTAATTCTGTCCATTG	111-X-G,160-X-C,165-X-A	Absent	Absent	NA	0	0	0	0	0	NA	786	3	1022	811	1048	947	NA	NA	FALSE	0.00050841	0.00457801	0.00457801	B_strong	-4	B_strong	-4
43086807	C	A	c.4185+4137T>G	NA	NA	NA	NA	Intronic	NA	intron 11	-0.00114606	0.876925	-0.0664646	0.0641725	NA	Neutral	TRUE	GCCCATTCTCTGTACAGAGCAAATCCCTCTAGACCTGAAGCCCCTTGGAGTTGTCAAGAAACCTTTGAGATGACTCCCCACTCTGTATCTGAGCTGTCACCAGTATTCTCGACTTCTTCAGGATTGCCATGGCAACTAAATTGATGAAAAGATTTAGGACGCCTGTTCTCTCTTTGCAATTCCTATGATCCTTTTTGAATGTGGGTTTGGGACTCTGTCAATATACCCATCATCTAATTCTGTCCATTG	111-X-G,160-X-C,165-X-G	Absent	Absent	NA	0.01	0	0	0	0.01	NA	705	3	1066	832	992	875	NA	NA	FALSE	0.000587898	0.0052942	0.0052942	B_strong	-4	B_strong	-4
43086807	G	A	c.4185+4137T>C	NA	NA	NA	NA	Intronic	NA	intron 11	0.0894841	0.876925	-0.0779432	0.256911	NA	Neutral	TRUE	GCCCATTCTCTGTACAGAGCAAATCCCTCTAGACCTGAAGCCCCTTGGAGTTGTCAAGAAACCTTTGAGATGACTCCCCACTCTGTATCTGAGCTGTCACCAGTATTCTCGACTTCTTCAGGATTGCCATGGCAACTAAATTGATGAAAAGATTTAGGACGCCTCTTCTCTCTTTGCAATTCCTATGATCCTTTTTGAATGTGGGTTTGGGACTCTGTCAATATACCCATCATCTAATTCTGTCCATTG	111-X-G,160-X-C,165-X-C	Absent	Absent	NA	0.02	0	0	0	0.02	NA	758	1	1183	916	984	992	NA	NA	FALSE	0.000451416	0.00406458	0.00406458	B_strong	-4	B_strong	-4
43086806	C	A	c.4185+4138T>G	NA	NA	NA	NA	Intronic	NA	intron 11	-0.00453907	0.876925	0.0999757	-0.109054	NA	Neutral	TRUE	GCCCATTCTCTGTACAGAGCAAATCCCTCTAGACCTGAAGCCCCTTGGAGTTGTCAAGAAACCTTTGAGATGACTCCCCACTCTGTATCTGAGCTGTCACCAGTATTCTCGACTTCTTCAGGATTGCCATGGCAACTAAATTGATGAAAAGATTTAGGACGCCTTGTCTCTCTTTGCAATTCCTATGATCCTTTTTGAATGTGGGTTTGGGACTCTGTCAATATACCCATCATCTAATTCTGTCCATTG	111-X-G,160-X-C,166-X-G	Absent	Absent	NA	0	0	0	0	0	NA	624	3	806	706	868	679	NA	NA	FALSE	0.000600045	0.00540365	0.00540365	B_strong	-4	B_strong	-4
43086806	G	A	c.4185+4138T>C	NA	NA	NA	NA	Intronic	NA	intron 11	-0.0604837	0.876925	0.0663811	-0.187348	NA	Neutral	TRUE	GCCCATTCTCTGTACAGAGCAAATCCCTCTAGACCTGAAGCCCCTTGGAGTTGTCAAGAAACCTTTGAGATGACTCCCCACTCTGTATCTGAGCTGTCACCAGTATTCTCGACTTCTTCAGGATTGCCATGGCAACTAAATTGATGAAAAGATTTAGGACGCCTTCTCTCTCTTTGCAATTCCTATGATCCTTTTTGAATGTGGGTTTGGGACTCTGTCAATATACCCATCATCTAATTCTGTCCATTG	111-X-G,160-X-C,166-X-C	Absent	Absent	NA	0.01	0	0	0	0.01	NA	886	3	1040	890	1324	981	NA	NA	FALSE	0.000938281	0.00845246	0.00845246	B_strong	-4	B_strong	-4
43086806	T	A	c.4185+4138T>A	NA	NA	NA	NA	Intronic	NA	intron 11	-0.0370264	0.876925	0.0206593	-0.0947121	NA	Neutral	TRUE	GCCCATTCTCTGTACAGAGCAAATCCCTCTAGACCTGAAGCCCCTTGGAGTTGTCAAGAAACCTTTGAGATGACTCCCCACTCTGTATCTGAGCTGTCACCAGTATTCTCGACTTCTTCAGGATTGCCATGGCAACTAAATTGATGAAAAGATTTAGGACGCCTTATCTCTCTTTGCAATTCCTATGATCCTTTTTGAATGTGGGTTTGGGACTCTGTCAATATACCCATCATCTAATTCTGTCCATTG	111-X-G,160-X-C,166-X-A	Absent	Absent	NA	0	0	0	0	0	NA	946	1	1252	1038	1229	971	NA	NA	FALSE	0.000758542	0.00683206	0.00683206	B_strong	-4	B_strong	-4
43086805	C	A	c.4185+4139T>G	NA	NA	NA	NA	Intronic	NA	intron 11	-0.00501305	0.876925	-0.128928	0.118902	NA	Neutral	TRUE	GCCCATTCTCTGTACAGAGCAAATCCCTCTAGACCTGAAGCCCCTTGGAGTTGTCAAGAAACCTTTGAGATGACTCCCCACTCTGTATCTGAGCTGTCACCAGTATTCTCGACTTCTTCAGGATTGCCATGGCAACTAAATTGATGAAAAGATTTAGGACGCCTTTGCTCTCTTTGCAATTCCTATGATCCTTTTTGAATGTGGGTTTGGGACTCTGTCAATATACCCATCATCTAATTCTGTCCATTG	111-X-G,160-X-C,167-X-G	Absent	Absent	NA	0	0	0	0	0	NA	626	1	871	651	823	754	NA	NA	FALSE	0.000601799	0.00541945	0.00541945	B_strong	-4	B_strong	-4
43086805	T	A	c.4185+4139T>A	NA	NA	NA	NA	Intronic	NA	intron 11	-0.0784837	0.876925	0.0163044	-0.173272	NA	Neutral	TRUE	GCCCATTCTCTGTACAGAGCAAATCCCTCTAGACCTGAAGCCCCTTGGAGTTGTCAAGAAACCTTTGAGATGACTCCCCACTCTGTATCTGAGCTGTCACCAGTATTCTCGACTTCTTCAGGATTGCCATGGCAACTAAATTGATGAAAAGATTTAGGACGCCTTTACTCTCTTTGCAATTCCTATGATCCTTTTTGAATGTGGGTTTGGGACTCTGTCAATATACCCATCATCTAATTCTGTCCATTG	111-X-G,160-X-C,167-X-A	Absent	Absent	NA	0	0	0	0	0	NA	901	2	1159	958	1251	936	NA	NA	FALSE	0.00113217	0.0102011	0.0102011	B_strong	-4	B_strong	-4
43086805	G	A	c.4185+4139T>C	NA	NA	NA	NA	Intronic	NA	intron 11	0.178681	0.901797	0.12195	0.235412	NA	Neutral	TRUE	GCCCATTCTCTGTACAGAGCAAATCCCTCTAGACCTGAAGCCCCTTGGAGTTGTCAAGAAACCTTTGAGATGACTCCCCACTCTGTATCTGAGCTGTCACCAGTATTCTCGACTTCTTCAGGATTGCCATGGCAACTAAATTGATGAAAAGATTTAGGACGCCTTTCCTCTCTTTGCAATTCCTATGATCCTTTTTGAATGTGGGTTTGGGACTCTGTCAATATACCCATCATCTAATTCTGTCCATTG	111-X-G,160-X-C,167-X-C	Absent	Absent	NA	0.01	0	0	0	0.01	NA	909	6	1374	1222	1327	1318	NA	NA	FALSE	0.000592002	0.00533117	0.00533117	B_strong	-4	B_strong	-4
43086804	A	G	c.4185+4140C>T	NA	NA	NA	NA	Intronic	NA	intron 11	-0.10837	0.876925	0.11437	-0.331109	NA	Neutral	TRUE	GCCCATTCTCTGTACAGAGCAAATCCCTCTAGACCTGAAGCCCCTTGGAGTTGTCAAGAAACCTTTGAGATGACTCCCCACTCTGTATCTGAGCTGTCACCAGTATTCTCGACTTCTTCAGGATTGCCATGGCAACTAAATTGATGAAAAGATTTAGGACGCCTTTTTTCTCTTTGCAATTCCTATGATCCTTTTTGAATGTGGGTTTGGGACTCTGTCAATATACCCATCATCTAATTCTGTCCATTG	111-X-G,160-X-C,168-X-T	Absent	Absent	NA	0	0	0	0	0	NA	888	3	1171	1036	1251	839	NA	NA	FALSE	0.00162136	0.0146159	0.0146159	B_strong	-4	B_strong	-4
43086804	T	G	c.4185+4140C>A	NA	NA	NA	NA	Intronic	NA	intron 11	-0.09013	0.876925	0.0596142	-0.239874	NA	Neutral	TRUE	GCCCATTCTCTGTACAGAGCAAATCCCTCTAGACCTGAAGCCCCTTGGAGTTGTCAAGAAACCTTTGAGATGACTCCCCACTCTGTATCTGAGCTGTCACCAGTATTCTCGACTTCTTCAGGATTGCCATGGCAACTAAATTGATGAAAAGATTTAGGACGCCTTTTATCTCTTTGCAATTCCTATGATCCTTTTTGAATGTGGGTTTGGGACTCTGTCAATATACCCATCATCTAATTCTGTCCATTG	111-X-G,160-X-C,168-X-A	Absent	Absent	NA	0	0	0	0	0	NA	706	1	850	724	893	638	NA	NA	FALSE	0.00129315	0.0116534	0.0116534	B_strong	-4	B_strong	-4
43086804	C	G	c.4185+4140C>G	NA	NA	NA	NA	Intronic	NA	intron 11	-0.0895177	0.876925	-0.130576	-0.0484598	NA	Neutral	TRUE	GCCCATTCTCTGTACAGAGCAAATCCCTCTAGACCTGAAGCCCCTTGGAGTTGTCAAGAAACCTTTGAGATGACTCCCCACTCTGTATCTGAGCTGTCACCAGTATTCTCGACTTCTTCAGGATTGCCATGGCAACTAAATTGATGAAAAGATTTAGGACGCCTTTTGTCTCTTTGCAATTCCTATGATCCTTTTTGAATGTGGGTTTGGGACTCTGTCAATATACCCATCATCTAATTCTGTCCATTG	111-X-G,160-X-C,168-X-G	Absent	Absent	NA	0	0	0	0	0	NA	882	2	1164	869	1113	908	NA	NA	FALSE	0.00128386	0.0115696	0.0115696	B_strong	-4	B_strong	-4
43086803	G	A	c.4185+4141T>C	NA	NA	NA	NA	Intronic	NA	intron 11	-0.0922012	0.876925	-0.0424336	-0.141969	NA	Neutral	TRUE	GCCCATTCTCTGTACAGAGCAAATCCCTCTAGACCTGAAGCCCCTTGGAGTTGTCAAGAAACCTTTGAGATGACTCCCCACTCTGTATCTGAGCTGTCACCAGTATTCTCGACTTCTTCAGGATTGCCATGGCAACTAAATTGATGAAAAGATTTAGGACGCCTTTTCCCTCTTTGCAATTCCTATGATCCTTTTTGAATGTGGGTTTGGGACTCTGTCAATATACCCATCATCTAATTCTGTCCATTG	111-X-G,160-X-C,169-X-C	Absent	Absent	NA	0	0	0	0	0	NA	774	1	1187	942	1266	968	NA	NA	FALSE	0.00132533	0.0119438	0.0119438	B_strong	-4	B_strong	-4
43086803	C	A	c.4185+4141T>G	NA	NA	NA	NA	Intronic	NA	intron 11	-0.239912	0.876925	-0.350956	-0.128868	NA	Neutral	TRUE	GCCCATTCTCTGTACAGAGCAAATCCCTCTAGACCTGAAGCCCCTTGGAGTTGTCAAGAAACCTTTGAGATGACTCCCCACTCTGTATCTGAGCTGTCACCAGTATTCTCGACTTCTTCAGGATTGCCATGGCAACTAAATTGATGAAAAGATTTAGGACGCCTTTTCGCTCTTTGCAATTCCTATGATCCTTTTTGAATGTGGGTTTGGGACTCTGTCAATATACCCATCATCTAATTCTGTCCATTG	111-X-G,160-X-C,169-X-G	Absent	Absent	NA	0.01	0	0	0	0.01	NA	493	2	696	446	718	554	NA	NA	FALSE	0.0157267	0.143802	0.143802	B_moderate	-2	B_moderate	-2
43086803	T	A	c.4185+4141T>A	NA	NA	NA	NA	Intronic	NA	intron 11	-0.092132	0.876925	-0.298321	0.114057	NA	Neutral	TRUE	GCCCATTCTCTGTACAGAGCAAATCCCTCTAGACCTGAAGCCCCTTGGAGTTGTCAAGAAACCTTTGAGATGACTCCCCACTCTGTATCTGAGCTGTCACCAGTATTCTCGACTTCTTCAGGATTGCCATGGCAACTAAATTGATGAAAAGATTTAGGACGCCTTTTCACTCTTTGCAATTCCTATGATCCTTTTTGAATGTGGGTTTGGGACTCTGTCAATATACCCATCATCTAATTCTGTCCATTG	111-X-G,160-X-C,169-X-A	Absent	Absent	NA	0	0	0	0	0	NA	661	1	975	648	955	872	NA	NA	FALSE	0.00132423	0.0119339	0.0119339	B_strong	-4	B_strong	-4
43086802	C	G	c.4185+4142C>G	NA	NA	NA	NA	Intronic	NA	intron 11	-0.125822	0.876925	-0.0677369	-0.183908	NA	Neutral	TRUE	GCCCATTCTCTGTACAGAGCAAATCCCTCTAGACCTGAAGCCCCTTGGAGTTGTCAAGAAACCTTTGAGATGACTCCCCACTCTGTATCTGAGCTGTCACCAGTATTCTCGACTTCTTCAGGATTGCCATGGCAACTAAATTGATGAAAAGATTTAGGACGCCTTTTCTGTCTTTGCAATTCCTATGATCCTTTTTGAATGTGGGTTTGGGACTCTGTCAATATACCCATCATCTAATTCTGTCCATTG	111-X-G,160-X-C,170-X-G	Absent	Absent	NA	0	0	0	0	0	NA	807	2	1099	857	1131	840	NA	NA	FALSE	0.00205487	0.0185319	0.0185319	B_strong	-4	B_strong	-4
43086802	T	G	c.4185+4142C>A	NA	NA	NA	NA	Intronic	NA	intron 11	0.0360781	0.876925	0.1064	-0.0342439	NA	Neutral	TRUE	GCCCATTCTCTGTACAGAGCAAATCCCTCTAGACCTGAAGCCCCTTGGAGTTGTCAAGAAACCTTTGAGATGACTCCCCACTCTGTATCTGAGCTGTCACCAGTATTCTCGACTTCTTCAGGATTGCCATGGCAACTAAATTGATGAAAAGATTTAGGACGCCTTTTCTATCTTTGCAATTCCTATGATCCTTTTTGAATGTGGGTTTGGGACTCTGTCAATATACCCATCATCTAATTCTGTCCATTG	111-X-G,160-X-C,170-X-A	Absent	Absent	NA	0	0	0	0	0	NA	621	1	749	659	812	669	NA	NA	FALSE	0.000493851	0.00444685	0.00444685	B_strong	-4	B_strong	-4
43086802	A	G	c.4185+4142C>T	NA	NA	NA	NA	Intronic	NA	intron 11	0.0139398	0.876925	0.00620628	0.0216732	NA	Neutral	TRUE	GCCCATTCTCTGTACAGAGCAAATCCCTCTAGACCTGAAGCCCCTTGGAGTTGTCAAGAAACCTTTGAGATGACTCCCCACTCTGTATCTGAGCTGTCACCAGTATTCTCGACTTCTTCAGGATTGCCATGGCAACTAAATTGATGAAAAGATTTAGGACGCCTTTTCTTTCTTTGCAATTCCTATGATCCTTTTTGAATGTGGGTTTGGGACTCTGTCAATATACCCATCATCTAATTCTGTCCATTG	111-X-G,160-X-C,170-X-T	Absent	Absent	NA	0	0	0	0	0	NA	989	1	1211	994	1240	1062	NA	NA	FALSE	0.000541775	0.00487862	0.00487862	B_strong	-4	B_strong	-4
43086801	C	A	c.4185+4143T>G	NA	NA	NA	NA	Intronic	NA	intron 11	-0.130802	0.876925	-0.153535	-0.108068	NA	Neutral	TRUE	GCCCATTCTCTGTACAGAGCAAATCCCTCTAGACCTGAAGCCCCTTGGAGTTGTCAAGAAACCTTTGAGATGACTCCCCACTCTGTATCTGAGCTGTCACCAGTATTCTCGACTTCTTCAGGATTGCCATGGCAACTAAATTGATGAAAAGATTTAGGACGCCTTTTCTCGCTTTGCAATTCCTATGATCCTTTTTGAATGTGGGTTTGGGACTCTGTCAATATACCCATCATCTAATTCTGTCCATTG	111-X-G,160-X-C,171-X-G	Absent	Absent	NA	0	0	0	0	0	NA	977	5	1478	1086	1418	1110	NA	NA	FALSE	0.00220666	0.0199039	0.0199039	B_strong	-4	B_strong	-4
43086801	T	A	c.4185+4143T>A	NA	NA	NA	NA	Intronic	NA	intron 11	-0.122994	0.876925	0.0449621	-0.290951	NA	Neutral	TRUE	GCCCATTCTCTGTACAGAGCAAATCCCTCTAGACCTGAAGCCCCTTGGAGTTGTCAAGAAACCTTTGAGATGACTCCCCACTCTGTATCTGAGCTGTCACCAGTATTCTCGACTTCTTCAGGATTGCCATGGCAACTAAATTGATGAAAAGATTTAGGACGCCTTTTCTCACTTTGCAATTCCTATGATCCTTTTTGAATGTGGGTTTGGGACTCTGTCAATATACCCATCATCTAATTCTGTCCATTG	111-X-G,160-X-C,171-X-A	Absent	Absent	NA	0	0	0	0	0	NA	698	2	950	801	1134	782	NA	NA	FALSE	0.00197477	0.0178081	0.0178081	B_strong	-4	B_strong	-4
43086801	G	A	c.4185+4143T>C	NA	NA	NA	NA	Intronic	NA	intron 11	-0.0896998	0.876925	-0.168594	-0.0108057	NA	Neutral	TRUE	GCCCATTCTCTGTACAGAGCAAATCCCTCTAGACCTGAAGCCCCTTGGAGTTGTCAAGAAACCTTTGAGATGACTCCCCACTCTGTATCTGAGCTGTCACCAGTATTCTCGACTTCTTCAGGATTGCCATGGCAACTAAATTGATGAAAAGATTTAGGACGCCTTTTCTCCCTTTGCAATTCCTATGATCCTTTTTGAATGTGGGTTTGGGACTCTGTCAATATACCCATCATCTAATTCTGTCCATTG	111-X-G,160-X-C,171-X-C	Absent	Absent	NA	0	0	0	0	0	NA	499	3	722	525	658	551	NA	NA	FALSE	0.00128661	0.0115944	0.0115944	B_strong	-4	B_strong	-4
43086800	T	G	c.4185+4144C>A	NA	NA	NA	NA	Intronic	NA	intron 11	-0.0586156	0.876925	-0.00989377	-0.107337	NA	Neutral	TRUE	GCCCATTCTCTGTACAGAGCAAATCCCTCTAGACCTGAAGCCCCTTGGAGTTGTCAAGAAACCTTTGAGATGACTCCCCACTCTGTATCTGAGCTGTCACCAGTATTCTCGACTTCTTCAGGATTGCCATGGCAACTAAATTGATGAAAAGATTTAGGACGCCTTTTCTCTATTTGCAATTCCTATGATCCTTTTTGAATGTGGGTTTGGGACTCTGTCAATATACCCATCATCTAATTCTGTCCATTG	111-X-G,160-X-C,172-X-A	Absent	Absent	NA	0	0	0	0	0	NA	939	3	1094	888	1273	997	NA	NA	FALSE	0.000921296	0.00829931	0.00829931	B_strong	-4	B_strong	-4
43086800	A	G	c.4185+4144C>T	NA	NA	NA	NA	Intronic	NA	intron 11	-0.25441	0.876925	-0.213811	-0.295008	NA	Neutral	TRUE	GCCCATTCTCTGTACAGAGCAAATCCCTCTAGACCTGAAGCCCCTTGGAGTTGTCAAGAAACCTTTGAGATGACTCCCCACTCTGTATCTGAGCTGTCACCAGTATTCTCGACTTCTTCAGGATTGCCATGGCAACTAAATTGATGAAAAGATTTAGGACGCCTTTTCTCTTTTTGCAATTCCTATGATCCTTTTTGAATGTGGGTTTGGGACTCTGTCAATATACCCATCATCTAATTCTGTCCATTG	111-X-G,160-X-C,172-X-T	Absent	Absent	NA	0	0	0	0	0	NA	845	4	1104	778	1191	819	NA	NA	FALSE	0.0215747	0.198454	0.198454	B_moderate	-2	B_moderate	-2
43086800	C	G	c.4185+4144C>G	NA	NA	NA	NA	Intronic	NA	intron 11	0.191929	0.905491	0.179735	0.204124	NA	Neutral	TRUE	GCCCATTCTCTGTACAGAGCAAATCCCTCTAGACCTGAAGCCCCTTGGAGTTGTCAAGAAACCTTTGAGATGACTCCCCACTCTGTATCTGAGCTGTCACCAGTATTCTCGACTTCTTCAGGATTGCCATGGCAACTAAATTGATGAAAAGATTTAGGACGCCTTTTCTCTGTTTGCAATTCCTATGATCCTTTTTGAATGTGGGTTTGGGACTCTGTCAATATACCCATCATCTAATTCTGTCCATTG	111-X-G,160-X-C,172-X-G	Absent	Absent	NA	0	0	0	0	0	NA	803	6	1077	997	1068	1038	NA	NA	FALSE	0.000644654	0.00580563	0.00580563	B_strong	-4	B_strong	-4
43086799	T	A	c.4185+4145T>A	NA	NA	NA	NA	Intronic	NA	intron 11	-0.09928	0.876925	-0.177201	-0.0213589	NA	Neutral	TRUE	GCCCATTCTCTGTACAGAGCAAATCCCTCTAGACCTGAAGCCCCTTGGAGTTGTCAAGAAACCTTTGAGATGACTCCCCACTCTGTATCTGAGCTGTCACCAGTATTCTCGACTTCTTCAGGATTGCCATGGCAACTAAATTGATGAAAAGATTTAGGACGCCTTTTCTCTCATTGCAATTCCTATGATCCTTTTTGAATGTGGGTTTGGGACTCTGTCAATATACCCATCATCTAATTCTGTCCATTG	111-X-G,160-X-C,173-X-A	Absent	Absent	NA	0	0	0	0	0	NA	863	3	1205	871	1138	946	NA	NA	FALSE	0.00144456	0.0130199	0.0130199	B_strong	-4	B_strong	-4
43086799	C	A	c.4185+4145T>G	NA	NA	NA	NA	Intronic	NA	intron 11	-0.106741	0.876925	0.00236634	-0.215847	NA	Neutral	TRUE	GCCCATTCTCTGTACAGAGCAAATCCCTCTAGACCTGAAGCCCCTTGGAGTTGTCAAGAAACCTTTGAGATGACTCCCCACTCTGTATCTGAGCTGTCACCAGTATTCTCGACTTCTTCAGGATTGCCATGGCAACTAAATTGATGAAAAGATTTAGGACGCCTTTTCTCTCGTTGCAATTCCTATGATCCTTTTTGAATGTGGGTTTGGGACTCTGTCAATATACCCATCATCTAATTCTGTCCATTG	111-X-G,160-X-C,173-X-G	Absent	Absent	NA	0.01	0	0	0	0.01	NA	677	2	1020	835	987	717	NA	NA	FALSE	0.00158752	0.0143104	0.0143104	B_strong	-4	B_strong	-4
43086799	G	A	c.4185+4145T>C	NA	NA	NA	NA	Intronic	NA	intron 11	0.032178	0.876925	-0.157325	0.221681	NA	Neutral	TRUE	GCCCATTCTCTGTACAGAGCAAATCCCTCTAGACCTGAAGCCCCTTGGAGTTGTCAAGAAACCTTTGAGATGACTCCCCACTCTGTATCTGAGCTGTCACCAGTATTCTCGACTTCTTCAGGATTGCCATGGCAACTAAATTGATGAAAAGATTTAGGACGCCTTTTCTCTCCTTGCAATTCCTATGATCCTTTTTGAATGTGGGTTTGGGACTCTGTCAATATACCCATCATCTAATTCTGTCCATTG	111-X-G,160-X-C,173-X-C	Absent	Absent	NA	0	0	0	0	0	NA	883	2	1239	908	1050	1033	NA	NA	FALSE	0.000500794	0.0045094	0.0045094	B_strong	-4	B_strong	-4
43086798	T	A	c.4185+4146T>A	NA	NA	NA	NA	Intronic	NA	intron 11	-0.165605	0.876925	-0.0215629	-0.309647	NA	Neutral	TRUE	GCCCATTCTCTGTACAGAGCAAATCCCTCTAGACCTGAAGCCCCTTGGAGTTGTCAAGAAACCTTTGAGATGACTCCCCACTCTGTATCTGAGCTGTCACCAGTATTCTCGACTTCTTCAGGATTGCCATGGCAACTAAATTGATGAAAAGATTTAGGACGCCTTTTCTCTCTATGCAATTCCTATGATCCTTTTTGAATGTGGGTTTGGGACTCTGTCAATATACCCATCATCTAATTCTGTCCATTG	111-X-G,160-X-C,174-X-A	Absent	Absent	NA	0	0	0	0	0	NA	535	1	775	624	783	533	NA	NA	FALSE	0.00379994	0.03433	0.03433	B_strong	-4	B_strong	-4
43086798	G	A	c.4185+4146T>C	NA	NA	NA	NA	Intronic	NA	intron 11	-0.097765	0.876925	-0.116525	-0.079005	NA	Neutral	TRUE	GCCCATTCTCTGTACAGAGCAAATCCCTCTAGACCTGAAGCCCCTTGGAGTTGTCAAGAAACCTTTGAGATGACTCCCCACTCTGTATCTGAGCTGTCACCAGTATTCTCGACTTCTTCAGGATTGCCATGGCAACTAAATTGATGAAAAGATTTAGGACGCCTTTTCTCTCTCTGCAATTCCTATGATCCTTTTTGAATGTGGGTTTGGGACTCTGTCAATATACCCATCATCTAATTCTGTCCATTG	111-X-G,160-X-C,174-X-C	Absent	Absent	NA	0.01	0	0	0	0.01	NA	741	4	1292	974	1252	1000	NA	NA	FALSE	0.00141778	0.0127781	0.0127781	B_strong	-4	B_strong	-4
43086798	C	A	c.4185+4146T>G	NA	NA	NA	NA	Intronic	NA	intron 11	-0.126471	0.876925	-0.252941	0	NA	Neutral	TRUE	GCCCATTCTCTGTACAGAGCAAATCCCTCTAGACCTGAAGCCCCTTGGAGTTGTCAAGAAACCTTTGAGATGACTCCCCACTCTGTATCTGAGCTGTCACCAGTATTCTCGACTTCTTCAGGATTGCCATGGCAACTAAATTGATGAAAAGATTTAGGACGCCTTTTCTCTCTGTGCAATTCCTATGATCCTTTTTGAATGTGGGTTTGGGACTCTGTCAATATACCCATCATCTAATTCTGTCCATTG	111-X-G,160-X-C,174-X-G	Absent	Absent	NA	0	0	0	0	0	NA	901	4	1442	989	1369	1155	NA	NA	FALSE	0.00207383	0.0187033	0.0187033	B_strong	-4	B_strong	-4
43086797	C	A	c.4185+4147T>G	NA	NA	NA	NA	Intronic	NA	intron 11	-0.0783031	0.876925	-0.214659	0.0580533	NA	Neutral	TRUE	GCCCATTCTCTGTACAGAGCAAATCCCTCTAGACCTGAAGCCCCTTGGAGTTGTCAAGAAACCTTTGAGATGACTCCCCACTCTGTATCTGAGCTGTCACCAGTATTCTCGACTTCTTCAGGATTGCCATGGCAACTAAATTGATGAAAAGATTTAGGACGCCTTTTCTCTCTTGGCAATTCCTATGATCCTTTTTGAATGTGGGTTTGGGACTCTGTCAATATACCCATCATCTAATTCTGTCCATTG	111-X-G,160-X-C,175-X-G	Absent	Absent	NA	0	0	0	0	0	NA	718	1	1001	705	978	859	NA	NA	FALSE	0.00112992	0.0101808	0.0101808	B_strong	-4	B_strong	-4
43086797	T	A	c.4185+4147T>A	NA	NA	NA	NA	Intronic	NA	intron 11	-0.218087	0.876925	-0.107462	-0.328711	NA	Neutral	TRUE	GCCCATTCTCTGTACAGAGCAAATCCCTCTAGACCTGAAGCCCCTTGGAGTTGTCAAGAAACCTTTGAGATGACTCCCCACTCTGTATCTGAGCTGTCACCAGTATTCTCGACTTCTTCAGGATTGCCATGGCAACTAAATTGATGAAAAGATTTAGGACGCCTTTTCTCTCTTAGCAATTCCTATGATCCTTTTTGAATGTGGGTTTGGGACTCTGTCAATATACCCATCATCTAATTCTGTCCATTG	111-X-G,160-X-C,175-X-A	Absent	Absent	NA	0	0	0	0	0	NA	624	5	1015	770	978	657	NA	NA	FALSE	0.00999903	0.0909001	0.0909001	B_moderate	-2	B_moderate	-2
43086797	G	A	c.4185+4147T>C	NA	NA	NA	NA	Intronic	NA	intron 11	-0.0670049	0.876925	-0.0113062	-0.122704	NA	Neutral	TRUE	GCCCATTCTCTGTACAGAGCAAATCCCTCTAGACCTGAAGCCCCTTGGAGTTGTCAAGAAACCTTTGAGATGACTCCCCACTCTGTATCTGAGCTGTCACCAGTATTCTCGACTTCTTCAGGATTGCCATGGCAACTAAATTGATGAAAAGATTTAGGACGCCTTTTCTCTCTTCGCAATTCCTATGATCCTTTTTGAATGTGGGTTTGGGACTCTGTCAATATACCCATCATCTAATTCTGTCCATTG	111-X-G,160-X-C,175-X-C	Absent	Absent	NA	0.03	0	0	0	0.03	NA	720	2	1137	922	1155	895	NA	NA	FALSE	0.00100188	0.00902594	0.00902594	B_strong	-4	B_strong	-4
43086796	G	C	c.4185+4148G>C	NA	NA	NA	NA	Intronic	NA	intron 11	-0.223184	0.876925	-0.189457	-0.256911	NA	Neutral	TRUE	GCCCATTCTCTGTACAGAGCAAATCCCTCTAGACCTGAAGCCCCTTGGAGTTGTCAAGAAACCTTTGAGATGACTCCCCACTCTGTATCTGAGCTGTCACCAGTATTCTCGACTTCTTCAGGATTGCCATGGCAACTAAATTGATGAAAAGATTTAGGACGCCTTTTCTCTCTTTCCAATTCCTATGATCCTTTTTGAATGTGGGTTTGGGACTCTGTCAATATACCCATCATCTAATTCTGTCCATTG	111-X-G,160-X-C,176-X-C	Absent	Absent	NA	0	0	0	0	0	NA	973	3	1239	888	1337	944	NA	NA	FALSE	0.0110861	0.100893	0.100893	B_moderate	-2	B_moderate	-2
43086796	T	C	c.4185+4148G>A	NA	NA	NA	NA	Intronic	NA	intron 11	-0.0485932	0.876925	0.0532236	-0.15041	NA	Neutral	TRUE	GCCCATTCTCTGTACAGAGCAAATCCCTCTAGACCTGAAGCCCCTTGGAGTTGTCAAGAAACCTTTGAGATGACTCCCCACTCTGTATCTGAGCTGTCACCAGTATTCTCGACTTCTTCAGGATTGCCATGGCAACTAAATTGATGAAAAGATTTAGGACGCCTTTTCTCTCTTTACAATTCCTATGATCCTTTTTGAATGTGGGTTTGGGACTCTGTCAATATACCCATCATCTAATTCTGTCCATTG	111-X-G,160-X-C,176-X-A	Absent	Absent	NA	0	0	0	0	0	NA	888	2	1500	1272	1576	1198	NA	NA	FALSE	0.000838579	0.00755355	0.00755355	B_strong	-4	B_strong	-4
43086796	A	C	c.4185+4148G>T	NA	NA	NA	NA	Intronic	NA	intron 11	-0.0492258	0.876925	-0.0395708	-0.0588808	NA	Neutral	TRUE	GCCCATTCTCTGTACAGAGCAAATCCCTCTAGACCTGAAGCCCCTTGGAGTTGTCAAGAAACCTTTGAGATGACTCCCCACTCTGTATCTGAGCTGTCACCAGTATTCTCGACTTCTTCAGGATTGCCATGGCAACTAAATTGATGAAAAGATTTAGGACGCCTTTTCTCTCTTTTCAATTCCTATGATCCTTTTTGAATGTGGGTTTGGGACTCTGTCAATATACCCATCATCTAATTCTGTCCATTG	111-X-G,160-X-C,176-X-T	Absent	Absent	NA	0	0	0	0	0	NA	1311	1	1699	1351	1710	1385	NA	NA	FALSE	0.000843407	0.00759707	0.00759707	B_strong	-4	B_strong	-4
43086795	T	G	c.4185+4149C>A	NA	NA	NA	NA	Intronic	NA	intron 11	-0.0503436	0.876925	0.107595	-0.208282	NA	Neutral	TRUE	GCCCATTCTCTGTACAGAGCAAATCCCTCTAGACCTGAAGCCCCTTGGAGTTGTCAAGAAACCTTTGAGATGACTCCCCACTCTGTATCTGAGCTGTCACCAGTATTCTCGACTTCTTCAGGATTGCCATGGCAACTAAATTGATGAAAAGATTTAGGACGCCTTTTCTCTCTTTGAAATTCCTATGATCCTTTTTGAATGTGGGTTTGGGACTCTGTCAATATACCCATCATCTAATTCTGTCCATTG	111-X-G,160-X-C,177-X-A	Absent	Absent	NA	0	0	0	0	0	NA	847	4	1055	929	1064	777	NA	NA	FALSE	0.000852062	0.0076751	0.0076751	B_strong	-4	B_strong	-4
43086795	A	G	c.4185+4149C>T	NA	NA	NA	NA	Intronic	NA	intron 11	0.0518276	0.876925	0.101318	0.00233672	NA	Neutral	TRUE	GCCCATTCTCTGTACAGAGCAAATCCCTCTAGACCTGAAGCCCCTTGGAGTTGTCAAGAAACCTTTGAGATGACTCCCCACTCTGTATCTGAGCTGTCACCAGTATTCTCGACTTCTTCAGGATTGCCATGGCAACTAAATTGATGAAAAGATTTAGGACGCCTTTTCTCTCTTTGTAATTCCTATGATCCTTTTTGAATGTGGGTTTGGGACTCTGTCAATATACCCATCATCTAATTCTGTCCATTG	111-X-G,160-X-C,177-X-T	Absent	Absent	NA	0	0	0	0	0	NA	761	7	1217	1067	1323	1118	NA	NA	FALSE	0.000471586	0.00424627	0.00424627	B_strong	-4	B_strong	-4
43086795	C	G	c.4185+4149C>G	NA	NA	NA	NA	Intronic	NA	intron 11	-0.0419441	0.876925	-0.170349	0.0864612	NA	Neutral	TRUE	GCCCATTCTCTGTACAGAGCAAATCCCTCTAGACCTGAAGCCCCTTGGAGTTGTCAAGAAACCTTTGAGATGACTCCCCACTCTGTATCTGAGCTGTCACCAGTATTCTCGACTTCTTCAGGATTGCCATGGCAACTAAATTGATGAAAAGATTTAGGACGCCTTTTCTCTCTTTGGAATTCCTATGATCCTTTTTGAATGTGGGTTTGGGACTCTGTCAATATACCCATCATCTAATTCTGTCCATTG	111-X-G,160-X-C,177-X-G	Absent	Absent	NA	0.02	0	0	0	0.02	NA	762	2	990	719	950	851	NA	NA	FALSE	0.000790736	0.00712226	0.00712226	B_strong	-4	B_strong	-4
43086794	G	T	c.4185+4150A>C	NA	NA	NA	NA	Intronic	NA	intron 11	0.120328	0.881469	0	0.240657	NA	Neutral	TRUE	GCCCATTCTCTGTACAGAGCAAATCCCTCTAGACCTGAAGCCCCTTGGAGTTGTCAAGAAACCTTTGAGATGACTCCCCACTCTGTATCTGAGCTGTCACCAGTATTCTCGACTTCTTCAGGATTGCCATGGCAACTAAATTGATGAAAAGATTTAGGACGCCTTTTCTCTCTTTGCCATTCCTATGATCCTTTTTGAATGTGGGTTTGGGACTCTGTCAATATACCCATCATCTAATTCTGTCCATTG	111-X-G,160-X-C,178-X-C	Absent	Absent	NA	0	0	0	0	0	NA	867	1	1319	1078	1264	1260	NA	NA	FALSE	0.000467103	0.00420589	0.00420589	B_strong	-4	B_strong	-4
43086794	C	T	c.4185+4150A>G	NA	NA	NA	NA	Intronic	NA	intron 11	-0.0043282	0.876925	-0.0092528	0.000596404	NA	Neutral	TRUE	GCCCATTCTCTGTACAGAGCAAATCCCTCTAGACCTGAAGCCCCTTGGAGTTGTCAAGAAACCTTTGAGATGACTCCCCACTCTGTATCTGAGCTGTCACCAGTATTCTCGACTTCTTCAGGATTGCCATGGCAACTAAATTGATGAAAAGATTTAGGACGCCTTTTCTCTCTTTGCGATTCCTATGATCCTTTTTGAATGTGGGTTTGGGACTCTGTCAATATACCCATCATCTAATTCTGTCCATTG	111-X-G,160-X-C,178-X-G	Absent	Absent	NA	0.02	0	0	0	0.02	NA	946	1	1708	1387	1449	1223	NA	NA	FALSE	0.00059927	0.00539666	0.00539666	B_strong	-4	B_strong	-4
43086794	A	T	c.4185+4150A>T	NA	NA	NA	NA	Intronic	NA	intron 11	-0.0316441	0.876925	0.0972077	-0.160496	NA	Neutral	TRUE	GCCCATTCTCTGTACAGAGCAAATCCCTCTAGACCTGAAGCCCCTTGGAGTTGTCAAGAAACCTTTGAGATGACTCCCCACTCTGTATCTGAGCTGTCACCAGTATTCTCGACTTCTTCAGGATTGCCATGGCAACTAAATTGATGAAAAGATTTAGGACGCCTTTTCTCTCTTTGCTATTCCTATGATCCTTTTTGAATGTGGGTTTGGGACTCTGTCAATATACCCATCATCTAATTCTGTCCATTG	111-X-G,160-X-C,178-X-T	Absent	Absent	NA	0	0	0	0	0	NA	770	6	1002	876	1081	816	NA	NA	FALSE	0.000726137	0.00653998	0.00653998	B_strong	-4	B_strong	-4
43086793	A	T	c.4185+4151A>T	NA	NA	NA	NA	Intronic	NA	intron 11	0.168207	0.898821	0.197547	0.138866	NA	Neutral	TRUE	GCCCATTCTCTGTACAGAGCAAATCCCTCTAGACCTGAAGCCCCTTGGAGTTGTCAAGAAACCTTTGAGATGACTCCCCACTCTGTATCTGAGCTGTCACCAGTATTCTCGACTTCTTCAGGATTGCCATGGCAACTAAATTGATGAAAAGATTTAGGACGCCTTTTCTCTCTTTGCATTTCCTATGATCCTTTTTGAATGTGGGTTTGGGACTCTGTCAATATACCCATCATCTAATTCTGTCCATTG	111-X-G,160-X-C,179-X-T	Absent	Absent	NA	0	0	0	0	0	NA	996	7	1338	1254	1407	1307	NA	NA	FALSE	0.000558008	0.00502488	0.00502488	B_strong	-4	B_strong	-4
43086793	G	T	c.4185+4151A>C	NA	NA	NA	NA	Intronic	NA	intron 11	-0.118586	0.876925	-0.0775405	-0.159631	NA	Neutral	TRUE	GCCCATTCTCTGTACAGAGCAAATCCCTCTAGACCTGAAGCCCCTTGGAGTTGTCAAGAAACCTTTGAGATGACTCCCCACTCTGTATCTGAGCTGTCACCAGTATTCTCGACTTCTTCAGGATTGCCATGGCAACTAAATTGATGAAAAGATTTAGGACGCCTTTTCTCTCTTTGCACTTCCTATGATCCTTTTTGAATGTGGGTTTGGGACTCTGTCAATATACCCATCATCTAATTCTGTCCATTG	111-X-G,160-X-C,179-X-C	Absent	Absent	NA	0	0	0	0	0	NA	718	2	1091	845	1083	818	NA	NA	FALSE	0.00185805	0.0167536	0.0167536	B_strong	-4	B_strong	-4
43086793	C	T	c.4185+4151A>G	NA	NA	NA	NA	Intronic	NA	intron 11	-0.131929	0.876925	-0.101099	-0.162758	NA	Neutral	TRUE	GCCCATTCTCTGTACAGAGCAAATCCCTCTAGACCTGAAGCCCCTTGGAGTTGTCAAGAAACCTTTGAGATGACTCCCCACTCTGTATCTGAGCTGTCACCAGTATTCTCGACTTCTTCAGGATTGCCATGGCAACTAAATTGATGAAAAGATTTAGGACGCCTTTTCTCTCTTTGCAGTTCCTATGATCCTTTTTGAATGTGGGTTTGGGACTCTGTCAATATACCCATCATCTAATTCTGTCCATTG	111-X-G,160-X-C,179-X-G	Absent	Absent	NA	0	0	0	0	0	NA	962	3	1378	1050	1429	1077	NA	NA	FALSE	0.00224306	0.0202329	0.0202329	B_strong	-4	B_strong	-4
43086792	T	A	c.4185+4152T>A	NA	NA	NA	NA	Intronic	NA	intron 11	0.0420382	0.876925	0.0451897	0.0388867	NA	Neutral	TRUE	GCCCATTCTCTGTACAGAGCAAATCCCTCTAGACCTGAAGCCCCTTGGAGTTGTCAAGAAACCTTTGAGATGACTCCCCACTCTGTATCTGAGCTGTCACCAGTATTCTCGACTTCTTCAGGATTGCCATGGCAACTAAATTGATGAAAAGATTTAGGACGCCTTTTCTCTCTTTGCAAATCCTATGATCCTTTTTGAATGTGGGTTTGGGACTCTGTCAATATACCCATCATCTAATTCTGTCCATTG	111-X-G,160-X-C,180-X-A	Absent	Absent	NA	0	0	0	0	0	NA	650	5	1021	861	1028	891	NA	NA	FALSE	0.000484367	0.00436142	0.00436142	B_strong	-4	B_strong	-4
43086792	C	A	c.4185+4152T>G	NA	NA	NA	NA	Intronic	NA	intron 11	0.0171576	0.876925	0.0361401	-0.00182488	NA	Neutral	TRUE	GCCCATTCTCTGTACAGAGCAAATCCCTCTAGACCTGAAGCCCCTTGGAGTTGTCAAGAAACCTTTGAGATGACTCCCCACTCTGTATCTGAGCTGTCACCAGTATTCTCGACTTCTTCAGGATTGCCATGGCAACTAAATTGATGAAAAGATTTAGGACGCCTTTTCTCTCTTTGCAAGTCCTATGATCCTTTTTGAATGTGGGTTTGGGACTCTGTCAATATACCCATCATCTAATTCTGTCCATTG	111-X-G,160-X-C,180-X-G	Absent	Absent	NA	0	0	0	0	0	NA	916	4	1352	1133	1239	1044	NA	NA	FALSE	0.000533454	0.00480365	0.00480365	B_strong	-4	B_strong	-4
43086792	G	A	c.4185+4152T>C	NA	NA	NA	NA	Intronic	NA	intron 11	-0.0511183	0.876925	-0.174381	0.0721443	NA	Neutral	TRUE	GCCCATTCTCTGTACAGAGCAAATCCCTCTAGACCTGAAGCCCCTTGGAGTTGTCAAGAAACCTTTGAGATGACTCCCCACTCTGTATCTGAGCTGTCACCAGTATTCTCGACTTCTTCAGGATTGCCATGGCAACTAAATTGATGAAAAGATTTAGGACGCCTTTTCTCTCTTTGCAACTCCTATGATCCTTTTTGAATGTGGGTTTGGGACTCTGTCAATATACCCATCATCTAATTCTGTCCATTG	111-X-G,160-X-C,180-X-C	Absent	Absent	NA	0	0	0	0	0	NA	841	5	1407	1019	1371	1216	NA	NA	FALSE	0.000858155	0.00773003	0.00773003	B_strong	-4	B_strong	-4
43086791	T	A	c.4185+4153T>A	NA	NA	NA	NA	Intronic	NA	intron 11	-0.112955	0.876925	-0.054716	-0.171194	NA	Neutral	TRUE	GCCCATTCTCTGTACAGAGCAAATCCCTCTAGACCTGAAGCCCCTTGGAGTTGTCAAGAAACCTTTGAGATGACTCCCCACTCTGTATCTGAGCTGTCACCAGTATTCTCGACTTCTTCAGGATTGCCATGGCAACTAAATTGATGAAAAGATTTAGGACGCCTTTTCTCTCTTTGCAATACCTATGATCCTTTTTGAATGTGGGTTTGGGACTCTGTCAATATACCCATCATCTAATTCTGTCCATTG	111-X-G,160-X-C,181-X-A	Absent	Absent	NA	0	0	0	0	0	NA	758	2	1051	827	1041	780	NA	NA	FALSE	0.00172216	0.0155262	0.0155262	B_strong	-4	B_strong	-4
43086791	G	A	c.4185+4153T>C	NA	NA	NA	NA	Intronic	NA	intron 11	-0.0729367	0.876925	-0.220065	0.0741918	NA	Neutral	TRUE	GCCCATTCTCTGTACAGAGCAAATCCCTCTAGACCTGAAGCCCCTTGGAGTTGTCAAGAAACCTTTGAGATGACTCCCCACTCTGTATCTGAGCTGTCACCAGTATTCTCGACTTCTTCAGGATTGCCATGGCAACTAAATTGATGAAAAGATTTAGGACGCCTTTTCTCTCTTTGCAATCCCTATGATCCTTTTTGAATGTGGGTTTGGGACTCTGTCAATATACCCATCATCTAATTCTGTCCATTG	111-X-G,160-X-C,181-X-C	Absent	Absent	NA	0	0	0	0	0	NA	965	1	1324	929	1297	1152	NA	NA	FALSE	0.00106606	0.00960478	0.00960478	B_strong	-4	B_strong	-4
43086791	C	A	c.4185+4153T>G	NA	NA	NA	NA	Intronic	NA	intron 11	-0.0714326	0.876925	-0.154411	0.011546	NA	Neutral	TRUE	GCCCATTCTCTGTACAGAGCAAATCCCTCTAGACCTGAAGCCCCTTGGAGTTGTCAAGAAACCTTTGAGATGACTCCCCACTCTGTATCTGAGCTGTCACCAGTATTCTCGACTTCTTCAGGATTGCCATGGCAACTAAATTGATGAAAAGATTTAGGACGCCTTTTCTCTCTTTGCAATGCCTATGATCCTTTTTGAATGTGGGTTTGGGACTCTGTCAATATACCCATCATCTAATTCTGTCCATTG	111-X-G,160-X-C,181-X-G	Absent	Absent	NA	0	0	0	0	0	NA	959	4	1404	1031	1411	1200	NA	NA	FALSE	0.00104918	0.0094525	0.0094525	B_strong	-4	B_strong	-4
43086790	T	G	c.4185+4154C>A	NA	NA	NA	NA	Intronic	NA	intron 11	-0.124967	0.876925	-0.00668981	-0.243245	NA	Neutral	TRUE	GCCCATTCTCTGTACAGAGCAAATCCCTCTAGACCTGAAGCCCCTTGGAGTTGTCAAGAAACCTTTGAGATGACTCCCCACTCTGTATCTGAGCTGTCACCAGTATTCTCGACTTCTTCAGGATTGCCATGGCAACTAAATTGATGAAAAGATTTAGGACGCCTTTTCTCTCTTTGCAATTACTATGATCCTTTTTGAATGTGGGTTTGGGACTCTGTCAATATACCCATCATCTAATTCTGTCCATTG	111-X-G,160-X-C,182-X-A	Absent	Absent	NA	0	0	0	0	0	NA	730	2	933	759	853	608	NA	NA	FALSE	0.0020302	0.018309	0.018309	B_strong	-4	B_strong	-4
43086790	C	G	c.4185+4154C>G	NA	NA	NA	NA	Intronic	NA	intron 11	0.0229333	0.876925	0.136779	-0.0909124	NA	Neutral	TRUE	GCCCATTCTCTGTACAGAGCAAATCCCTCTAGACCTGAAGCCCCTTGGAGTTGTCAAGAAACCTTTGAGATGACTCCCCACTCTGTATCTGAGCTGTCACCAGTATTCTCGACTTCTTCAGGATTGCCATGGCAACTAAATTGATGAAAAGATTTAGGACGCCTTTTCTCTCTTTGCAATTGCTATGATCCTTTTTGAATGTGGGTTTGGGACTCTGTCAATATACCCATCATCTAATTCTGTCCATTG	111-X-G,160-X-C,182-X-G	Absent	Absent	NA	0	0	0	0	0	NA	854	4	1183	1063	1275	1010	NA	NA	FALSE	0.000519731	0.00468001	0.00468001	B_strong	-4	B_strong	-4
43086790	A	G	c.4185+4154C>T	NA	NA	NA	NA	Intronic	NA	intron 11	-0.0250855	0.876925	-0.111954	0.0617835	NA	Neutral	TRUE	GCCCATTCTCTGTACAGAGCAAATCCCTCTAGACCTGAAGCCCCTTGGAGTTGTCAAGAAACCTTTGAGATGACTCCCCACTCTGTATCTGAGCTGTCACCAGTATTCTCGACTTCTTCAGGATTGCCATGGCAACTAAATTGATGAAAAGATTTAGGACGCCTTTTCTCTCTTTGCAATTTCTATGATCCTTTTTGAATGTGGGTTTGGGACTCTGTCAATATACCCATCATCTAATTCTGTCCATTG	111-X-G,160-X-C,182-X-T	Absent	Absent	NA	0	0	0	0	0	NA	772	3	1038	785	938	826	NA	NA	FALSE	0.000690301	0.006217	0.006217	B_strong	-4	B_strong	-4
43086789	T	G	c.4185+4155C>A	NA	NA	NA	NA	Intronic	NA	intron 11	-0.12865	0.876925	-0.176352	-0.080948	NA	Neutral	TRUE	GCCCATTCTCTGTACAGAGCAAATCCCTCTAGACCTGAAGCCCCTTGGAGTTGTCAAGAAACCTTTGAGATGACTCCCCACTCTGTATCTGAGCTGTCACCAGTATTCTCGACTTCTTCAGGATTGCCATGGCAACTAAATTGATGAAAAGATTTAGGACGCCTTTTCTCTCTTTGCAATTCATATGATCCTTTTTGAATGTGGGTTTGGGACTCTGTCAATATACCCATCATCTAATTCTGTCCATTG	111-X-G,160-X-C,183-X-A	Absent	Absent	NA	0	0	0	0	0	NA	692	1	813	588	850	678	NA	NA	FALSE	0.00213931	0.0192951	0.0192951	B_strong	-4	B_strong	-4
43086789	A	G	c.4185+4155C>T	NA	NA	NA	NA	Intronic	NA	intron 11	-0.041351	0.876925	-0.117737	0.0350351	NA	Neutral	TRUE	GCCCATTCTCTGTACAGAGCAAATCCCTCTAGACCTGAAGCCCCTTGGAGTTGTCAAGAAACCTTTGAGATGACTCCCCACTCTGTATCTGAGCTGTCACCAGTATTCTCGACTTCTTCAGGATTGCCATGGCAACTAAATTGATGAAAAGATTTAGGACGCCTTTTCTCTCTTTGCAATTCTTATGATCCTTTTTGAATGTGGGTTTGGGACTCTGTCAATATACCCATCATCTAATTCTGTCCATTG	111-X-G,160-X-C,183-X-T	Absent	Absent	NA	0	0	0	0	0	NA	961	3	1313	989	1217	1052	NA	NA	FALSE	0.000786715	0.00708601	0.00708601	B_strong	-4	B_strong	-4
43086789	C	G	c.4185+4155C>G	NA	NA	NA	NA	Intronic	NA	intron 11	-0.02629	0.876925	-0.062482	0.00990212	NA	Neutral	TRUE	GCCCATTCTCTGTACAGAGCAAATCCCTCTAGACCTGAAGCCCCTTGGAGTTGTCAAGAAACCTTTGAGATGACTCCCCACTCTGTATCTGAGCTGTCACCAGTATTCTCGACTTCTTCAGGATTGCCATGGCAACTAAATTGATGAAAAGATTTAGGACGCCTTTTCTCTCTTTGCAATTCGTATGATCCTTTTTGAATGTGGGTTTGGGACTCTGTCAATATACCCATCATCTAATTCTGTCCATTG	111-X-G,160-X-C,183-X-G	Absent	Absent	NA	0.03	0	0	0	0.03	NA	881	3	1187	929	1083	920	NA	NA	FALSE	0.000696598	0.00627376	0.00627376	B_strong	-4	B_strong	-4
43086788	C	A	c.4185+4156T>G	NA	NA	NA	NA	Intronic	NA	intron 11	-0.0314565	0.876925	-0.082458	0.0195449	NA	Neutral	TRUE	GCCCATTCTCTGTACAGAGCAAATCCCTCTAGACCTGAAGCCCCTTGGAGTTGTCAAGAAACCTTTGAGATGACTCCCCACTCTGTATCTGAGCTGTCACCAGTATTCTCGACTTCTTCAGGATTGCCATGGCAACTAAATTGATGAAAAGATTTAGGACGCCTTTTCTCTCTTTGCAATTCCGATGATCCTTTTTGAATGTGGGTTTGGGACTCTGTCAATATACCCATCATCTAATTCTGTCCATTG	111-X-G,160-X-C,184-X-G	Absent	Absent	NA	0.02	0	0	0	0.02	NA	880	1	1131	873	1243	1063	NA	NA	FALSE	0.000725058	0.00653026	0.00653026	B_strong	-4	B_strong	-4
43086788	T	A	c.4185+4156T>A	NA	NA	NA	NA	Intronic	NA	intron 11	-0.0603764	0.876925	-0.135957	0.0152045	NA	Neutral	TRUE	GCCCATTCTCTGTACAGAGCAAATCCCTCTAGACCTGAAGCCCCTTGGAGTTGTCAAGAAACCTTTGAGATGACTCCCCACTCTGTATCTGAGCTGTCACCAGTATTCTCGACTTCTTCAGGATTGCCATGGCAACTAAATTGATGAAAAGATTTAGGACGCCTTTTCTCTCTTTGCAATTCCAATGATCCTTTTTGAATGTGGGTTTGGGACTCTGTCAATATACCCATCATCTAATTCTGTCCATTG	111-X-G,160-X-C,184-X-A	Absent	Absent	NA	0	0	0	0	0	NA	688	1	925	688	916	781	NA	NA	FALSE	0.000937292	0.00844354	0.00844354	B_strong	-4	B_strong	-4
43086788	G	A	c.4185+4156T>C	NA	NA	NA	NA	Intronic	NA	intron 11	-0.0437956	0.876925	0.103427	-0.191018	NA	Neutral	TRUE	GCCCATTCTCTGTACAGAGCAAATCCCTCTAGACCTGAAGCCCCTTGGAGTTGTCAAGAAACCTTTGAGATGACTCCCCACTCTGTATCTGAGCTGTCACCAGTATTCTCGACTTCTTCAGGATTGCCATGGCAACTAAATTGATGAAAAGATTTAGGACGCCTTTTCTCTCTTTGCAATTCCCATGATCCTTTTTGAATGTGGGTTTGGGACTCTGTCAATATACCCATCATCTAATTCTGTCCATTG	111-X-G,160-X-C,184-X-C	Absent	Absent	NA	0	0	0	0	0	NA	798	1	1197	1051	1142	844	NA	NA	FALSE	0.000803542	0.00723769	0.00723769	B_strong	-4	B_strong	-4
43086787	G	T	c.4185+4157A>C	NA	NA	NA	NA	Intronic	NA	intron 11	-0.0862928	0.876925	-0.356201	0.183615	NA	Neutral	TRUE	GCCCATTCTCTGTACAGAGCAAATCCCTCTAGACCTGAAGCCCCTTGGAGTTGTCAAGAAACCTTTGAGATGACTCCCCACTCTGTATCTGAGCTGTCACCAGTATTCTCGACTTCTTCAGGATTGCCATGGCAACTAAATTGATGAAAAGATTTAGGACGCCTTTTCTCTCTTTGCAATTCCTCTGATCCTTTTTGAATGTGGGTTTGGGACTCTGTCAATATACCCATCATCTAATTCTGTCCATTG	111-X-G,160-X-C,185-X-C	Absent	Absent	NA	0	0	0	0	0	NA	750	4	1289	823	1172	1123	NA	NA	FALSE	0.00123651	0.0111423	0.0111423	B_strong	-4	B_strong	-4
43086787	C	T	c.4185+4157A>G	NA	NA	NA	NA	Intronic	NA	intron 11	0.00471758	0.876925	0.0619453	-0.0525102	NA	Neutral	TRUE	GCCCATTCTCTGTACAGAGCAAATCCCTCTAGACCTGAAGCCCCTTGGAGTTGTCAAGAAACCTTTGAGATGACTCCCCACTCTGTATCTGAGCTGTCACCAGTATTCTCGACTTCTTCAGGATTGCCATGGCAACTAAATTGATGAAAAGATTTAGGACGCCTTTTCTCTCTTTGCAATTCCTGTGATCCTTTTTGAATGTGGGTTTGGGACTCTGTCAATATACCCATCATCTAATTCTGTCCATTG	111-X-G,160-X-C,185-X-G	Absent	Absent	NA	0.02	0	0	0	0.02	NA	941	2	1464	1249	1523	1239	NA	NA	FALSE	0.000568503	0.00511944	0.00511944	B_strong	-4	B_strong	-4
43086787	A	T	c.4185+4157A>T	NA	NA	NA	NA	Intronic	NA	intron 11	-0.0776741	0.876925	-0.0866425	-0.0687057	NA	Neutral	TRUE	GCCCATTCTCTGTACAGAGCAAATCCCTCTAGACCTGAAGCCCCTTGGAGTTGTCAAGAAACCTTTGAGATGACTCCCCACTCTGTATCTGAGCTGTCACCAGTATTCTCGACTTCTTCAGGATTGCCATGGCAACTAAATTGATGAAAAGATTTAGGACGCCTTTTCTCTCTTTGCAATTCCTTTGATCCTTTTTGAATGTGGGTTTGGGACTCTGTCAATATACCCATCATCTAATTCTGTCCATTG	111-X-G,160-X-C,185-X-T	Absent	Absent	NA	0	0	0	0	0	NA	774	3	1107	852	1125	905	NA	NA	FALSE	0.00112213	0.0101105	0.0101105	B_strong	-4	B_strong	-4
43086786	G	A	c.4185+4158T>C	NA	NA	NA	NA	Intronic	NA	intron 11	0.0970094	0.876925	0.151536	0.0424827	NA	Neutral	TRUE	GCCCATTCTCTGTACAGAGCAAATCCCTCTAGACCTGAAGCCCCTTGGAGTTGTCAAGAAACCTTTGAGATGACTCCCCACTCTGTATCTGAGCTGTCACCAGTATTCTCGACTTCTTCAGGATTGCCATGGCAACTAAATTGATGAAAAGATTTAGGACGCCTTTTCTCTCTTTGCAATTCCTACGATCCTTTTTGAATGTGGGTTTGGGACTCTGTCAATATACCCATCATCTAATTCTGTCCATTG	111-X-G,160-X-C,186-X-C	Absent	Absent	NA	0.01	0	0	0	0.01	NA	513	2	705	640	778	676	NA	NA	FALSE	0.000452557	0.00407485	0.00407485	B_strong	-4	B_strong	-4
43086786	C	A	c.4185+4158T>G	NA	NA	NA	NA	Intronic	NA	intron 11	0.0184318	0.876925	-0.0378076	0.0746711	NA	Neutral	TRUE	GCCCATTCTCTGTACAGAGCAAATCCCTCTAGACCTGAAGCCCCTTGGAGTTGTCAAGAAACCTTTGAGATGACTCCCCACTCTGTATCTGAGCTGTCACCAGTATTCTCGACTTCTTCAGGATTGCCATGGCAACTAAATTGATGAAAAGATTTAGGACGCCTTTTCTCTCTTTGCAATTCCTAGGATCCTTTTTGAATGTGGGTTTGGGACTCTGTCAATATACCCATCATCTAATTCTGTCCATTG	111-X-G,160-X-C,186-X-G	Absent	Absent	NA	0	0	0	0	0	NA	809	2	986	785	1139	1012	NA	NA	FALSE	0.000530295	0.00477519	0.00477519	B_strong	-4	B_strong	-4
43086786	T	A	c.4185+4158T>A	NA	NA	NA	NA	Intronic	NA	intron 11	0.00420437	0.876925	-0.0242015	0.0326102	NA	Neutral	TRUE	GCCCATTCTCTGTACAGAGCAAATCCCTCTAGACCTGAAGCCCCTTGGAGTTGTCAAGAAACCTTTGAGATGACTCCCCACTCTGTATCTGAGCTGTCACCAGTATTCTCGACTTCTTCAGGATTGCCATGGCAACTAAATTGATGAAAAGATTTAGGACGCCTTTTCTCTCTTTGCAATTCCTAAGATCCTTTTTGAATGTGGGTTTGGGACTCTGTCAATATACCCATCATCTAATTCTGTCCATTG	111-X-G,160-X-C,186-X-A	Absent	Absent	NA	0	0	0	0	0	NA	858	5	1355	1089	1226	1058	NA	NA	FALSE	0.000570123	0.00513404	0.00513404	B_strong	-4	B_strong	-4
43086785	G	C	c.4185+4159G>C	NA	NA	NA	NA	Intronic	NA	intron 11	-0.277502	0.876925	-0.047163	-0.507841	NA	Neutral	TRUE	GCCCATTCTCTGTACAGAGCAAATCCCTCTAGACCTGAAGCCCCTTGGAGTTGTCAAGAAACCTTTGAGATGACTCCCCACTCTGTATCTGAGCTGTCACCAGTATTCTCGACTTCTTCAGGATTGCCATGGCAACTAAATTGATGAAAAGATTTAGGACGCCTTTTCTCTCTTTGCAATTCCTATCATCCTTTTTGAATGTGGGTTTGGGACTCTGTCAATATACCCATCATCTAATTCTGTCCATTG	111-X-G,160-X-C,187-X-C	Absent	Absent	NA	0	0	0	0	0	NA	863	5	1000	791	1141	677	NA	NA	FALSE	0.0365242	0.341179	0.341179	B_supporting	-1	B_supporting	-1
43086785	A	C	c.4185+4159G>T	NA	NA	NA	NA	Intronic	NA	intron 11	0.0803057	0.876925	0.102185	0.0584266	NA	Neutral	TRUE	GCCCATTCTCTGTACAGAGCAAATCCCTCTAGACCTGAAGCCCCTTGGAGTTGTCAAGAAACCTTTGAGATGACTCCCCACTCTGTATCTGAGCTGTCACCAGTATTCTCGACTTCTTCAGGATTGCCATGGCAACTAAATTGATGAAAAGATTTAGGACGCCTTTTCTCTCTTTGCAATTCCTATTATCCTTTTTGAATGTGGGTTTGGGACTCTGTCAATATACCCATCATCTAATTCTGTCCATTG	111-X-G,160-X-C,187-X-T	Absent	Absent	NA	0.01	0	0	0	0.01	NA	883	3	1100	965	1021	897	NA	NA	FALSE	0.000452319	0.00407272	0.00407272	B_strong	-4	B_strong	-4
43086785	T	C	c.4185+4159G>A	NA	NA	NA	NA	Intronic	NA	intron 11	-0.0275409	0.876925	-0.00335997	-0.0517218	NA	Neutral	TRUE	GCCCATTCTCTGTACAGAGCAAATCCCTCTAGACCTGAAGCCCCTTGGAGTTGTCAAGAAACCTTTGAGATGACTCCCCACTCTGTATCTGAGCTGTCACCAGTATTCTCGACTTCTTCAGGATTGCCATGGCAACTAAATTGATGAAAAGATTTAGGACGCCTTTTCTCTCTTTGCAATTCCTATAATCCTTTTTGAATGTGGGTTTGGGACTCTGTCAATATACCCATCATCTAATTCTGTCCATTG	111-X-G,160-X-C,187-X-A	Absent	Absent	NA	0	0	0	0	0	NA	970	5	1235	1007	1360	1107	NA	NA	FALSE	0.000703271	0.00633389	0.00633389	B_strong	-4	B_strong	-4
43086784	C	T	c.4185+4160A>G	NA	NA	NA	NA	Intronic	NA	intron 11	-0.0820771	0.876925	0.0366086	-0.200763	NA	Neutral	TRUE	GCCCATTCTCTGTACAGAGCAAATCCCTCTAGACCTGAAGCCCCTTGGAGTTGTCAAGAAACCTTTGAGATGACTCCCCACTCTGTATCTGAGCTGTCACCAGTATTCTCGACTTCTTCAGGATTGCCATGGCAACTAAATTGATGAAAAGATTTAGGACGCCTTTTCTCTCTTTGCAATTCCTATGGTCCTTTTTGAATGTGGGTTTGGGACTCTGTCAATATACCCATCATCTAATTCTGTCCATTG	111-X-G,160-X-C,188-X-G	Absent	Absent	NA	0	0	0	0	0	NA	731	2	1076	902	1162	853	NA	NA	FALSE	0.00117845	0.0106186	0.0106186	B_strong	-4	B_strong	-4
43086784	G	T	c.4185+4160A>C	NA	NA	NA	NA	Intronic	NA	intron 11	-0.0737721	0.876925	-0.162215	0.014671	NA	Neutral	TRUE	GCCCATTCTCTGTACAGAGCAAATCCCTCTAGACCTGAAGCCCCTTGGAGTTGTCAAGAAACCTTTGAGATGACTCCCCACTCTGTATCTGAGCTGTCACCAGTATTCTCGACTTCTTCAGGATTGCCATGGCAACTAAATTGATGAAAAGATTTAGGACGCCTTTTCTCTCTTTGCAATTCCTATGCTCCTTTTTGAATGTGGGTTTGGGACTCTGTCAATATACCCATCATCTAATTCTGTCCATTG	111-X-G,160-X-C,188-X-C	Absent	Absent	NA	0	0	0	0	0	NA	788	2	1057	772	1063	906	NA	NA	FALSE	0.00107562	0.00969105	0.00969105	B_strong	-4	B_strong	-4
43086784	A	T	c.4185+4160A>T	NA	NA	NA	NA	Intronic	NA	intron 11	0.0369433	0.876925	0.13876	-0.0648731	NA	Neutral	TRUE	GCCCATTCTCTGTACAGAGCAAATCCCTCTAGACCTGAAGCCCCTTGGAGTTGTCAAGAAACCTTTGAGATGACTCCCCACTCTGTATCTGAGCTGTCACCAGTATTCTCGACTTCTTCAGGATTGCCATGGCAACTAAATTGATGAAAAGATTTAGGACGCCTTTTCTCTCTTTGCAATTCCTATGTTCCTTTTTGAATGTGGGTTTGGGACTCTGTCAATATACCCATCATCTAATTCTGTCCATTG	111-X-G,160-X-C,188-X-T	Absent	Absent	NA	0	0	0	0	0	NA	677	2	988	889	972	784	NA	NA	FALSE	0.000492391	0.0044337	0.0044337	B_strong	-4	B_strong	-4
43086783	G	A	c.4185+4161T>C	NA	NA	NA	NA	Intronic	NA	intron 11	-0.0865589	0.876925	0.137378	-0.310496	NA	Neutral	TRUE	GCCCATTCTCTGTACAGAGCAAATCCCTCTAGACCTGAAGCCCCTTGGAGTTGTCAAGAAACCTTTGAGATGACTCCCCACTCTGTATCTGAGCTGTCACCAGTATTCTCGACTTCTTCAGGATTGCCATGGCAACTAAATTGATGAAAAGATTTAGGACGCCTTTTCTCTCTTTGCAATTCCTATGACCCTTTTTGAATGTGGGTTTGGGACTCTGTCAATATACCCATCATCTAATTCTGTCCATTG	111-X-G,160-X-C,189-X-C	Absent	Absent	NA	0	0	0	0	0	NA	788	2	1128	1014	1270	864	NA	NA	FALSE	0.00124031	0.0111767	0.0111767	B_strong	-4	B_strong	-4
43086783	C	A	c.4185+4161T>G	NA	NA	NA	NA	Intronic	NA	intron 11	-0.105442	0.876925	-0.0355734	-0.17531	NA	Neutral	TRUE	GCCCATTCTCTGTACAGAGCAAATCCCTCTAGACCTGAAGCCCCTTGGAGTTGTCAAGAAACCTTTGAGATGACTCCCCACTCTGTATCTGAGCTGTCACCAGTATTCTCGACTTCTTCAGGATTGCCATGGCAACTAAATTGATGAAAAGATTTAGGACGCCTTTTCTCTCTTTGCAATTCCTATGAGCCTTTTTGAATGTGGGTTTGGGACTCTGTCAATATACCCATCATCTAATTCTGTCCATTG	111-X-G,160-X-C,189-X-G	Absent	Absent	NA	0	0	0	0	0	NA	821	4	1145	913	1226	916	NA	NA	FALSE	0.00156124	0.0140731	0.0140731	B_strong	-4	B_strong	-4
43086783	T	A	c.4185+4161T>A	NA	NA	NA	NA	Intronic	NA	intron 11	-0.171868	0.876925	-0.0626924	-0.281043	NA	Neutral	TRUE	GCCCATTCTCTGTACAGAGCAAATCCCTCTAGACCTGAAGCCCCTTGGAGTTGTCAAGAAACCTTTGAGATGACTCCCCACTCTGTATCTGAGCTGTCACCAGTATTCTCGACTTCTTCAGGATTGCCATGGCAACTAAATTGATGAAAAGATTTAGGACGCCTTTTCTCTCTTTGCAATTCCTATGAACCTTTTTGAATGTGGGTTTGGGACTCTGTCAATATACCCATCATCTAATTCTGTCCATTG	111-X-G,160-X-C,189-X-A	Absent	Absent	NA	0	0	0	0	0	NA	879	4	1122	878	1132	786	NA	NA	FALSE	0.00422563	0.0381921	0.0381921	B_strong	-4	B_strong	-4
43086782	C	G	c.4185+4162C>G	NA	NA	NA	NA	Intronic	NA	intron 11	-0.0425005	0.876925	-0.00572403	-0.079277	NA	Neutral	TRUE	GCCCATTCTCTGTACAGAGCAAATCCCTCTAGACCTGAAGCCCCTTGGAGTTGTCAAGAAACCTTTGAGATGACTCCCCACTCTGTATCTGAGCTGTCACCAGTATTCTCGACTTCTTCAGGATTGCCATGGCAACTAAATTGATGAAAAGATTTAGGACGCCTTTTCTCTCTTTGCAATTCCTATGATGCTTTTTGAATGTGGGTTTGGGACTCTGTCAATATACCCATCATCTAATTCTGTCCATTG	111-X-G,160-X-C,190-X-G	Absent	Absent	NA	0.01	0	0	0	0.01	NA	542	1	726	591	700	559	NA	NA	FALSE	0.000794544	0.00715658	0.00715658	B_strong	-4	B_strong	-4
43086782	T	G	c.4185+4162C>A	NA	NA	NA	NA	Intronic	NA	intron 11	-0.330572	0.876925	-0.200467	-0.460677	NA	Neutral	TRUE	GCCCATTCTCTGTACAGAGCAAATCCCTCTAGACCTGAAGCCCCTTGGAGTTGTCAAGAAACCTTTGAGATGACTCCCCACTCTGTATCTGAGCTGTCACCAGTATTCTCGACTTCTTCAGGATTGCCATGGCAACTAAATTGATGAAAAGATTTAGGACGCCTTTTCTCTCTTTGCAATTCCTATGATACTTTTTGAATGTGGGTTTGGGACTCTGTCAATATACCCATCATCTAATTCTGTCCATTG	111-X-G,160-X-C,190-X-A	Absent	Absent	NA	0	0	0	0	0	NA	556	2	755	537	628	385	NA	NA	FALSE	0.130854	1.35499	1.35499	indeterminate	0	indeterminate	0
43086782	A	G	c.4185+4162C>T	NA	NA	NA	NA	Intronic	NA	intron 11	-0.224722	0.876925	-0.27275	-0.176694	NA	Neutral	TRUE	GCCCATTCTCTGTACAGAGCAAATCCCTCTAGACCTGAAGCCCCTTGGAGTTGTCAAGAAACCTTTGAGATGACTCCCCACTCTGTATCTGAGCTGTCACCAGTATTCTCGACTTCTTCAGGATTGCCATGGCAACTAAATTGATGAAAAGATTTAGGACGCCTTTTCTCTCTTTGCAATTCCTATGATTCTTTTTGAATGTGGGTTTGGGACTCTGTCAATATACCCATCATCTAATTCTGTCCATTG	111-X-G,160-X-C,190-X-T	Absent	Absent	NA	0	0	0	0	0	NA	763	2	983	665	840	627	NA	NA	FALSE	0.0114402	0.104154	0.104154	B_moderate	-2	B_moderate	-2
43086781	C	G	c.4185+4163C>G	NA	NA	NA	NA	Intronic	NA	intron 11	-0.0722015	0.876925	-0.170224	0.025821	NA	Neutral	TRUE	GCCCATTCTCTGTACAGAGCAAATCCCTCTAGACCTGAAGCCCCTTGGAGTTGTCAAGAAACCTTTGAGATGACTCCCCACTCTGTATCTGAGCTGTCACCAGTATTCTCGACTTCTTCAGGATTGCCATGGCAACTAAATTGATGAAAAGATTTAGGACGCCTTTTCTCTCTTTGCAATTCCTATGATCGTTTTTGAATGTGGGTTTGGGACTCTGTCAATATACCCATCATCTAATTCTGTCCATTG	111-X-G,160-X-C,191-X-G	Absent	Absent	NA	0.02	0	0	0	0.02	NA	871	3	1056	767	1127	968	NA	NA	FALSE	0.00105775	0.00952986	0.00952986	B_strong	-4	B_strong	-4
43086781	A	G	c.4185+4163C>T	NA	NA	NA	NA	Intronic	NA	intron 11	-0.0102298	0.876925	-0.193503	0.173043	NA	Neutral	TRUE	GCCCATTCTCTGTACAGAGCAAATCCCTCTAGACCTGAAGCCCCTTGGAGTTGTCAAGAAACCTTTGAGATGACTCCCCACTCTGTATCTGAGCTGTCACCAGTATTCTCGACTTCTTCAGGATTGCCATGGCAACTAAATTGATGAAAAGATTTAGGACGCCTTTTCTCTCTTTGCAATTCCTATGATCTTTTTTGAATGTGGGTTTGGGACTCTGTCAATATACCCATCATCTAATTCTGTCCATTG	111-X-G,160-X-C,191-X-T	Absent	Absent	NA	0	0	0	0	0	NA	810	2	1034	739	1004	955	NA	NA	FALSE	0.000622048	0.00560192	0.00560192	B_strong	-4	B_strong	-4
43086781	T	G	c.4185+4163C>A	NA	NA	NA	NA	Intronic	NA	intron 11	-0.228282	0.876925	-0.189368	-0.267196	NA	Neutral	TRUE	GCCCATTCTCTGTACAGAGCAAATCCCTCTAGACCTGAAGCCCCTTGGAGTTGTCAAGAAACCTTTGAGATGACTCCCCACTCTGTATCTGAGCTGTCACCAGTATTCTCGACTTCTTCAGGATTGCCATGGCAACTAAATTGATGAAAAGATTTAGGACGCCTTTTCTCTCTTTGCAATTCCTATGATCATTTTTGAATGTGGGTTTGGGACTCTGTCAATATACCCATCATCTAATTCTGTCCATTG	111-X-G,160-X-C,191-X-A	Absent	Absent	NA	0	0	0	0	0	NA	728	4	985	706	863	605	NA	NA	FALSE	0.0123109	0.112179	0.112179	B_moderate	-2	B_moderate	-2
43086780	G	A	c.4185+4164T>C	NA	NA	NA	NA	Intronic	NA	intron 11	-0.0739134	0.876925	-0.10129	-0.0465365	NA	Neutral	TRUE	GCCCATTCTCTGTACAGAGCAAATCCCTCTAGACCTGAAGCCCCTTGGAGTTGTCAAGAAACCTTTGAGATGACTCCCCACTCTGTATCTGAGCTGTCACCAGTATTCTCGACTTCTTCAGGATTGCCATGGCAACTAAATTGATGAAAAGATTTAGGACGCCTTTTCTCTCTTTGCAATTCCTATGATCCCTTTTGAATGTGGGTTTGGGACTCTGTCAATATACCCATCATCTAATTCTGTCCATTG	111-X-G,160-X-C,192-X-C	Absent	Absent	NA	0	0	0	0	0	NA	818	1	1495	1139	1420	1160	NA	NA	FALSE	0.00107726	0.00970576	0.00970576	B_strong	-4	B_strong	-4
43086780	T	A	c.4185+4164T>A	NA	NA	NA	NA	Intronic	NA	intron 11	-0.0852358	0.876925	0.00708392	-0.177555	NA	Neutral	TRUE	GCCCATTCTCTGTACAGAGCAAATCCCTCTAGACCTGAAGCCCCTTGGAGTTGTCAAGAAACCTTTGAGATGACTCCCCACTCTGTATCTGAGCTGTCACCAGTATTCTCGACTTCTTCAGGATTGCCATGGCAACTAAATTGATGAAAAGATTTAGGACGCCTTTTCTCTCTTTGCAATTCCTATGATCCATTTTGAATGTGGGTTTGGGACTCTGTCAATATACCCATCATCTAATTCTGTCCATTG	111-X-G,160-X-C,192-X-A	Absent	Absent	NA	0	0	0	0	0	NA	919	4	1192	979	1307	975	NA	NA	FALSE	0.00122155	0.0110074	0.0110074	B_strong	-4	B_strong	-4
43086780	C	A	c.4185+4164T>G	NA	NA	NA	NA	Intronic	NA	intron 11	0.0934828	0.876925	0.0813129	0.105653	NA	Neutral	TRUE	GCCCATTCTCTGTACAGAGCAAATCCCTCTAGACCTGAAGCCCCTTGGAGTTGTCAAGAAACCTTTGAGATGACTCCCCACTCTGTATCTGAGCTGTCACCAGTATTCTCGACTTCTTCAGGATTGCCATGGCAACTAAATTGATGAAAAGATTTAGGACGCCTTTTCTCTCTTTGCAATTCCTATGATCCGTTTTGAATGTGGGTTTGGGACTCTGTCAATATACCCATCATCTAATTCTGTCCATTG	111-X-G,160-X-C,192-X-G	Absent	Absent	NA	0.02	0	0	0	0.02	NA	963	2	1404	1214	1323	1201	NA	NA	FALSE	0.000451811	0.00406814	0.00406814	B_strong	-4	B_strong	-4
43086779	C	A	c.4185+4165T>G	NA	NA	NA	NA	Intronic	NA	intron 11	-0.018207	0.876925	0.2227	-0.259114	NA	Neutral	TRUE	GCCCATTCTCTGTACAGAGCAAATCCCTCTAGACCTGAAGCCCCTTGGAGTTGTCAAGAAACCTTTGAGATGACTCCCCACTCTGTATCTGAGCTGTCACCAGTATTCTCGACTTCTTCAGGATTGCCATGGCAACTAAATTGATGAAAAGATTTAGGACGCCTTTTCTCTCTTTGCAATTCCTATGATCCTGTTTGAATGTGGGTTTGGGACTCTGTCAATATACCCATCATCTAATTCTGTCCATTG	111-X-G,160-X-C,193-X-G	Absent	Absent	NA	0.02	0	0	0	0.02	NA	728	1	972	927	1044	736	NA	NA	FALSE	0.000656621	0.00591347	0.00591347	B_strong	-4	B_strong	-4
43086779	T	A	c.4185+4165T>A	NA	NA	NA	NA	Intronic	NA	intron 11	0.0761082	0.876925	-0.0353912	0.187608	NA	Neutral	TRUE	GCCCATTCTCTGTACAGAGCAAATCCCTCTAGACCTGAAGCCCCTTGGAGTTGTCAAGAAACCTTTGAGATGACTCCCCACTCTGTATCTGAGCTGTCACCAGTATTCTCGACTTCTTCAGGATTGCCATGGCAACTAAATTGATGAAAAGATTTAGGACGCCTTTTCTCTCTTTGCAATTCCTATGATCCTATTTGAATGTGGGTTTGGGACTCTGTCAATATACCCATCATCTAATTCTGTCCATTG	111-X-G,160-X-C,193-X-A	Absent	Absent	NA	0	0	0	0	0	NA	703	3	1032	823	945	908	NA	NA	FALSE	0.000453575	0.00408403	0.00408403	B_strong	-4	B_strong	-4
43086779	G	A	c.4185+4165T>C	NA	NA	NA	NA	Intronic	NA	intron 11	-0.0122537	0.876925	0.0918681	-0.116375	NA	Neutral	TRUE	GCCCATTCTCTGTACAGAGCAAATCCCTCTAGACCTGAAGCCCCTTGGAGTTGTCAAGAAACCTTTGAGATGACTCCCCACTCTGTATCTGAGCTGTCACCAGTATTCTCGACTTCTTCAGGATTGCCATGGCAACTAAATTGATGAAAAGATTTAGGACGCCTTTTCTCTCTTTGCAATTCCTATGATCCTCTTTGAATGTGGGTTTGGGACTCTGTCAATATACCCATCATCTAATTCTGTCCATTG	111-X-G,160-X-C,193-X-C	Absent	Absent	NA	0	0	0	0	0	NA	847	3	1194	1040	1281	997	NA	NA	FALSE	0.000630392	0.00567711	0.00567711	B_strong	-4	B_strong	-4
43082601	T	G	c.4186-26C>A	NA	NA	NA	NA	Intronic	NA	exon 12 (5')	-0.208485	0.0544214	-0.175054	-0.299864	NA	Neutral	TRUE	CCTGTGCTAAAATTAATTTGTATGATATATTTTCATTTAATGGAAAGCTTCTCAAAGTATTTCATTTTATTGGTGCCATTTATCGTTTTTGAAGCAGAGGGATACGATGCAACATAACCTGATAAAGCTCCAGCAGGAAATGGCTGAACTAGAAGCTGTGTTAGAACAACACGGGAGCCAGCCTTCTAACAGCTACCCTTCCATCATAAGTGACTCTTCTGCCCTTGAGGACCTGCGAAATCCAGAAC	69-X-A,106-X-G,169-X-A,172-X-C	Absent	Absent	NA	0.02	0	0	0	0.02	NA	156	1	694	597	604	401	NA	NA	FALSE	0.00826846	0.0750366	0.0750366	B_moderate	-2	B_moderate	-2
43082601	A	G	c.4186-26C>T	NA	NA	NA	NA	Intronic	NA	exon 12 (5')	-0.217385	0.0436133	-0.213039	-0.282151	NA	Neutral	TRUE	CCTGTGCTAAAATTAATTTGTATGATATATTTTCATTTAATGGAAAGCTTCTCAAAGTATTTCATTTTTTTGGTGCCATTTATCGTTTTTGAAGCAGAGGGATACGATGCAACATAACCTGATAAAGCTCCAGCAGGAAATGGCTGAACTAGAAGCTGTGTTAGAACAACACGGGAGCCAGCCTTCTAACAGCTACCCTTCCATCATAAGTGACTCTTCTGCCCTTGAGGACCTGCGAAATCCAGAAC	69-X-T,106-X-G,169-X-A,172-X-C	Absent	Absent	NA	0.02	0	0	0	0.02	NA	165	1	697	584	735	494	NA	NA	FALSE	0.00985913	0.0896157	0.0896157	B_moderate	-2	B_moderate	-2
43082601	C	G	c.4186-26C>G	NA	NA	NA	NA	Intronic	NA	exon 12 (5')	-0.110852	0.323071	-0.230498	-0.0220161	NA	Neutral	TRUE	CCTGTGCTAAAATTAATTTGTATGATATATTTTCATTTAATGGAAAGCTTCTCAAAGTATTTCATTTTGTTGGTGCCATTTATCGTTTTTGAAGCAGAGGGATACGATGCAACATAACCTGATAAAGCTCCAGCAGGAAATGGCTGAACTAGAAGCTGTGTTAGAACAACACGGGAGCCAGCCTTCTAACAGCTACCCTTCCATCATAAGTGACTCTTCTGCCCTTGAGGACCTGCGAAATCCAGAAC	69-X-G,106-X-G,169-X-A,172-X-C	Absent	Absent	NA	0.01	0	0	0	0.01	NA	152	2	813	673	733	590	NA	NA	FALSE	0.00167488	0.0150992	0.0150992	B_strong	-4	B_strong	-4
43082600	G	A	c.4186-25T>C	NA	NA	NA	NA	Intronic	NA	exon 12 (5')	0.00977061	0.792021	-0.0152908	0.0375477	NA	Neutral	TRUE	CCTGTGCTAAAATTAATTTGTATGATATATTTTCATTTAATGGAAAGCTTCTCAAAGTATTTCATTTTCCTGGTGCCATTTATCGTTTTTGAAGCAGAGGGATACGATGCAACATAACCTGATAAAGCTCCAGCAGGAAATGGCTGAACTAGAAGCTGTGTTAGAACAACACGGGAGCCAGCCTTCTAACAGCTACCCTTCCATCATAAGTGACTCTTCTGCCCTTGAGGACCTGCGAAATCCAGAAC	70-X-C,106-X-G,169-X-A,172-X-C	Absent	Absent	NA	0.03	0	0	0	0.03	NA	165	1	1076	1034	999	838	NA	NA	FALSE	0.000553313	0.00498257	0.00498257	B_strong	-4	B_strong	-4
43082600	C	A	c.4186-25T>G	NA	NA	NA	NA	Intronic	NA	exon 12 (5')	-0.0273975	0.680903	-0.122112	0.0597022	NA	Neutral	TRUE	CCTGTGCTAAAATTAATTTGTATGATATATTTTCATTTAATGGAAAGCTTCTCAAAGTATTTCATTTTCGTGGTGCCATTTATCGTTTTTGAAGCAGAGGGATACGATGCAACATAACCTGATAAAGCTCCAGCAGGAAATGGCTGAACTAGAAGCTGTGTTAGAACAACACGGGAGCCAGCCTTCTAACAGCTACCCTTCCATCATAAGTGACTCTTCTGCCCTTGAGGACCTGCGAAATCCAGAAC	70-X-G,106-X-G,169-X-A,172-X-C	Absent	Absent	NA	0.07	0	0	0	0.07	NA	161	1	1208	1078	1154	983	NA	NA	FALSE	0.000702499	0.00632693	0.00632693	B_strong	-4	B_strong	-4
43082600	T	A	c.4186-25T>A	NA	NA	NA	NA	Intronic	NA	exon 12 (5')	0.0176449	0.825999	0.219432	-0.179238	NA	Neutral	TRUE	CCTGTGCTAAAATTAATTTGTATGATATATTTTCATTTAATGGAAAGCTTCTCAAAGTATTTCATTTTCATGGTGCCATTTATCGTTTTTGAAGCAGAGGGATACGATGCAACATAACCTGATAAAGCTCCAGCAGGAAATGGCTGAACTAGAAGCTGTGTTAGAACAACACGGGAGCCAGCCTTCTAACAGCTACCCTTCCATCATAAGTGACTCTTCTGCCCTTGAGGACCTGCGAAATCCAGAAC	70-X-A,106-X-G,169-X-A,172-X-C	Absent	Absent	NA	0	0	0	0	0	NA	144	1	826	934	798	576	NA	NA	FALSE	0.000532237	0.00479268	0.00479268	B_strong	-4	B_strong	-4
43082599	C	A	c.4186-24T>G	NA	NA	NA	NA	Intronic	NA	exon 12 (5')	-0.0246035	0.6826	0.0432478	-0.0992933	NA	Neutral	TRUE	CCTGTGCTAAAATTAATTTGTATGATATATTTTCATTTAATGGAAAGCTTCTCAAAGTATTTCATTTTCTGGGTGCCATTTATCGTTTTTGAAGCAGAGGGATACGATGCAACATAACCTGATAAAGCTCCAGCAGGAAATGGCTGAACTAGAAGCTGTGTTAGAACAACACGGGAGCCAGCCTTCTAACAGCTACCCTTCCATCATAAGTGACTCTTCTGCCCTTGAGGACCTGCGAAATCCAGAAC	71-X-G,106-X-G,169-X-A,172-X-C	Absent	Absent	NA	0.01	0	0	0	0.01	NA	232	1	1315	1316	1392	1062	NA	NA	FALSE	0.000687816	0.0061946	0.0061946	B_strong	-4	B_strong	-4
43082599	T	A	c.4186-24T>A	NA	NA	NA	NA	Intronic	NA	exon 12 (5')	-2.14672	1.38382e-108	-2.35081	-2.53931	NA	LoF	TRUE	CCTGTGCTAAAATTAATTTGTATGATATATTTTCATTTAATGGAAAGCTTCTCAAAGTATTTCATTTTCTAGGTGCCATTTATCGTTTTTGAAGCAGAGGGATACGATGCAACATAACCTGATAAAGCTCCAGCAGGAAATGGCTGAACTAGAAGCTGTGTTAGAACAACACGGGAGCCAGCCTTCTAACAGCTACCCTTCCATCATAAGTGACTCTTCTGCCCTTGAGGACCTGCGAAATCCAGAAC	71-X-A,106-X-G,169-X-A,172-X-C	Absent	Absent	NA	0.99	0.95	0	0	0.99	NA	160	1	562	107	505	71	NA	NA	FALSE	1	Inf	Inf	P_strong	4	P_strong	4
43082599	G	A	c.4186-24T>C	NA	NA	NA	NA	Intronic	NA	exon 12 (5')	0.172959	0.999989	0.0182002	0.37579	NA	Neutral	TRUE	CCTGTGCTAAAATTAATTTGTATGATATATTTTCATTTAATGGAAAGCTTCTCAAAGTATTTCATTTTCTCGGTGCCATTTATCGTTTTTGAAGCAGAGGGATACGATGCAACATAACCTGATAAAGCTCCAGCAGGAAATGGCTGAACTAGAAGCTGTGTTAGAACAACACGGGAGCCAGCCTTCTAACAGCTACCCTTCCATCATAAGTGACTCTTCTGCCCTTGAGGACCTGCGAAATCCAGAAC	71-X-C,106-X-G,169-X-A,172-X-C	Absent	Absent	NA	0.02	0	0	0	0.02	NA	179	2	1154	1135	1141	1210	NA	NA	FALSE	0.000572667	0.00515696	0.00515696	B_strong	-4	B_strong	-4
43082598	T	C	c.4186-23G>A	NA	NA	NA	NA	Intronic	NA	exon 12 (5')	-0.220457	0.0405604	-0.261316	-0.240873	NA	Neutral	TRUE	CCTGTGCTAAAATTAATTTGTATGATATATTTTCATTTAATGGAAAGCTTCTCAAAGTATTTCATTTTCTTAGTGCCATTTATCGTTTTTGAAGCAGAGGGATACGATGCAACATAACCTGATAAAGCTCCAGCAGGAAATGGCTGAACTAGAAGCTGTGTTAGAACAACACGGGAGCCAGCCTTCTAACAGCTACCCTTCCATCATAAGTGACTCTTCTGCCCTTGAGGACCTGCGAAATCCAGAAC	72-X-A,106-X-G,169-X-A,172-X-C	Absent	Absent	NA	0.79	0	0	0	0.79	NA	260	1	1223	991	1336	924	NA	NA	FALSE	0.0104885	0.0953974	0.0953974	B_moderate	-2	B_moderate	-2
43082598	A	C	c.4186-23G>T	NA	NA	NA	NA	Intronic	NA	exon 12 (5')	-0.250781	0.0179526	-0.453659	-0.117606	NA	Neutral	TRUE	CCTGTGCTAAAATTAATTTGTATGATATATTTTCATTTAATGGAAAGCTTCTCAAAGTATTTCATTTTCTTTGTGCCATTTATCGTTTTTGAAGCAGAGGGATACGATGCAACATAACCTGATAAAGCTCCAGCAGGAAATGGCTGAACTAGAAGCTGTGTTAGAACAACACGGGAGCCAGCCTTCTAACAGCTACCCTTCCATCATAAGTGACTCTTCTGCCCTTGAGGACCTGCGAAATCCAGAAC	72-X-T,106-X-G,169-X-A,172-X-C	Absent	Absent	NA	0.01	0	0.01	0	0.01	NA	228	1	1004	712	1058	797	NA	NA	FALSE	0.0199112	0.182842	0.182842	B_moderate	-2	B_moderate	-2
43082598	G	C	c.4186-23G>C	NA	NA	NA	NA	Intronic	NA	exon 12 (5')	-0.112127	0.320574	-0.200448	-0.0549714	NA	Neutral	TRUE	CCTGTGCTAAAATTAATTTGTATGATATATTTTCATTTAATGGAAAGCTTCTCAAAGTATTTCATTTTCTTCGTGCCATTTATCGTTTTTGAAGCAGAGGGATACGATGCAACATAACCTGATAAAGCTCCAGCAGGAAATGGCTGAACTAGAAGCTGTGTTAGAACAACACGGGAGCCAGCCTTCTAACAGCTACCCTTCCATCATAAGTGACTCTTCTGCCCTTGAGGACCTGCGAAATCCAGAAC	72-X-C,106-X-G,169-X-A,172-X-C	Absent	Absent	NA	0	0	0	0	0	NA	232	1	1402	1185	1402	1103	NA	NA	FALSE	0.00170333	0.0153561	0.0153561	B_strong	-4	B_strong	-4
43082597	G	C	c.4186-22G>C	NA	NA	NA	NA	Intronic	NA	exon 12 (5')	0.107847	0.989735	-0.0035076	0.249178	NA	Neutral	TRUE	CCTGTGCTAAAATTAATTTGTATGATATATTTTCATTTAATGGAAAGCTTCTCAAAGTATTTCATTTTCTTGCTGCCATTTATCGTTTTTGAAGCAGAGGGATACGATGCAACATAACCTGATAAAGCTCCAGCAGGAAATGGCTGAACTAGAAGCTGTGTTAGAACAACACGGGAGCCAGCCTTCTAACAGCTACCCTTCCATCATAAGTGACTCTTCTGCCCTTGAGGACCTGCGAAATCCAGAAC	73-X-C,106-X-G,169-X-A,172-X-C	Absent	Absent	NA	0	0	0	0	0	NA	194	1	963	933	1013	984	NA	NA	FALSE	0.000457208	0.00411675	0.00411675	B_strong	-4	B_strong	-4
43082597	T	C	c.4186-22G>A	NA	NA	NA	NA	Intronic	NA	exon 12 (5')	-0.140129	0.213465	-0.147018	-0.172188	NA	Neutral	TRUE	CCTGTGCTAAAATTAATTTGTATGATATATTTTCATTTAATGGAAAGCTTCTCAAAGTATTTCATTTTCTTGATGCCATTTATCGTTTTTGAAGCAGAGGGATACGATGCAACATAACCTGATAAAGCTCCAGCAGGAAATGGCTGAACTAGAAGCTGTGTTAGAACAACACGGGAGCCAGCCTTCTAACAGCTACCCTTCCATCATAAGTGACTCTTCTGCCCTTGAGGACCTGCGAAATCCAGAAC	73-X-A,106-X-G,169-X-A,172-X-C	Absent	Absent	NA	0.02	0	0	0	0.02	NA	233	1	1066	935	1176	853	NA	NA	FALSE	0.00253292	0.0228542	0.0228542	B_strong	-4	B_strong	-4
43082597	A	C	c.4186-22G>T	NA	NA	NA	NA	Intronic	NA	exon 12 (5')	0.0732119	0.950885	0.0795898	0.0871828	NA	Neutral	TRUE	CCTGTGCTAAAATTAATTTGTATGATATATTTTCATTTAATGGAAAGCTTCTCAAAGTATTTCATTTTCTTGTTGCCATTTATCGTTTTTGAAGCAGAGGGATACGATGCAACATAACCTGATAAAGCTCCAGCAGGAAATGGCTGAACTAGAAGCTGTGTTAGAACAACACGGGAGCCAGCCTTCTAACAGCTACCCTTCCATCATAAGTGACTCTTCTGCCCTTGAGGACCTGCGAAATCCAGAAC	73-X-T,106-X-G,169-X-A,172-X-C	Absent	Absent	NA	0.01	0	0	0	0.01	NA	204	1	1027	1054	956	830	NA	NA	FALSE	0.000454754	0.00409464	0.00409464	B_strong	-4	B_strong	-4
43082596	C	A	c.4186-21T>G	NA	NA	NA	NA	Intronic	NA	exon 12 (5')	-0.109935	0.323179	-0.150293	-0.100133	NA	Neutral	TRUE	CCTGTGCTAAAATTAATTTGTATGATATATTTTCATTTAATGGAAAGCTTCTCAAAGTATTTCATTTTCTTGGGGCCATTTATCGTTTTTGAAGCAGAGGGATACGATGCAACATAACCTGATAAAGCTCCAGCAGGAAATGGCTGAACTAGAAGCTGTGTTAGAACAACACGGGAGCCAGCCTTCTAACAGCTACCCTTCCATCATAAGTGACTCTTCTGCCCTTGAGGACCTGCGAAATCCAGAAC	74-X-G,106-X-G,169-X-A,172-X-C	Absent	Absent	NA	0.01	0	0	0	0.01	NA	143	1	1025	897	981	748	NA	NA	FALSE	0.00165483	0.0149181	0.0149181	B_strong	-4	B_strong	-4
43082596	T	A	c.4186-21T>A	NA	NA	NA	NA	Intronic	NA	exon 12 (5')	-0.38785	0.00014449	-0.232449	-0.651051	NA	Intermediate	TRUE	CCTGTGCTAAAATTAATTTGTATGATATATTTTCATTTAATGGAAAGCTTCTCAAAGTATTTCATTTTCTTGGAGCCATTTATCGTTTTTGAAGCAGAGGGATACGATGCAACATAACCTGATAAAGCTCCAGCAGGAAATGGCTGAACTAGAAGCTGTGTTAGAACAACACGGGAGCCAGCCTTCTAACAGCTACCCTTCCATCATAAGTGACTCTTCTGCCCTTGAGGACCTGCGAAATCCAGAAC	74-X-A,106-X-G,169-X-A,172-X-C	Absent	Absent	NA	0.7	0	0	0	0.7	NA	197	1	1027	849	1124	585	NA	NA	FALSE	0.45127	7.40152	7.40152	P_moderate	2	P_supporting	1
43082596	G	A	c.4186-21T>C	NA	NA	NA	NA	Intronic	NA	exon 12 (5')	0.104927	0.988851	0.193384	0.0456335	NA	Neutral	TRUE	CCTGTGCTAAAATTAATTTGTATGATATATTTTCATTTAATGGAAAGCTTCTCAAAGTATTTCATTTTCTTGGCGCCATTTATCGTTTTTGAAGCAGAGGGATACGATGCAACATAACCTGATAAAGCTCCAGCAGGAAATGGCTGAACTAGAAGCTGTGTTAGAACAACACGGGAGCCAGCCTTCTAACAGCTACCCTTCCATCATAAGTGACTCTTCTGCCCTTGAGGACCTGCGAAATCCAGAAC	74-X-C,106-X-G,169-X-A,172-X-C	Absent	Absent	NA	0.02	0	0	0	0.02	NA	201	1	1312	1457	1272	1073	NA	NA	FALSE	0.000455601	0.00410228	0.00410228	B_strong	-4	B_strong	-4
43082595	T	C	c.4186-20G>A	NA	NA	NA	NA	Intronic	NA	exon 12 (5')	-0.0122172	0.716485	-0.167238	0.139408	NA	Neutral	TRUE	CCTGTGCTAAAATTAATTTGTATGATATATTTTCATTTAATGGAAAGCTTCTCAAAGTATTTCATTTTCTTGGTACCATTTATCGTTTTTGAAGCAGAGGGATACGATGCAACATAACCTGATAAAGCTCCAGCAGGAAATGGCTGAACTAGAAGCTGTGTTAGAACAACACGGGAGCCAGCCTTCTAACAGCTACCCTTCCATCATAAGTGACTCTTCTGCCCTTGAGGACCTGCGAAATCCAGAAC	75-X-A,106-X-G,169-X-A,172-X-C	Absent	Absent	NA	0.03	0	0	0	0.03	NA	257	1	1399	1210	1463	1317	NA	NA	FALSE	0.000630239	0.00567573	0.00567573	B_strong	-4	B_strong	-4
43082595	G	C	c.4186-20G>C	NA	NA	NA	NA	Intronic	NA	exon 12 (5')	-0.155465	0.166273	-0.106469	-0.247671	NA	Neutral	TRUE	CCTGTGCTAAAATTAATTTGTATGATATATTTTCATTTAATGGAAAGCTTCTCAAAGTATTTCATTTTCTTGGTCCCATTTATCGTTTTTGAAGCAGAGGGATACGATGCAACATAACCTGATAAAGCTCCAGCAGGAAATGGCTGAACTAGAAGCTGTGTTAGAACAACACGGGAGCCAGCCTTCTAACAGCTACCCTTCCATCATAAGTGACTCTTCTGCCCTTGAGGACCTGCGAAATCCAGAAC	75-X-C,106-X-G,169-X-A,172-X-C	Absent	Absent	NA	0.01	0	0	0	0.01	NA	270	1	1420	1281	1444	994	NA	NA	FALSE	0.00321705	0.0290469	0.0290469	B_strong	-4	B_strong	-4
43082595	A	C	c.4186-20G>T	NA	NA	NA	NA	Intronic	NA	exon 12 (5')	-0.266047	0.0114107	-0.356343	-0.249698	NA	Neutral	TRUE	CCTGTGCTAAAATTAATTTGTATGATATATTTTCATTTAATGGAAAGCTTCTCAAAGTATTTCATTTTCTTGGTTCCATTTATCGTTTTTGAAGCAGAGGGATACGATGCAACATAACCTGATAAAGCTCCAGCAGGAAATGGCTGAACTAGAAGCTGTGTTAGAACAACACGGGAGCCAGCCTTCTAACAGCTACCCTTCCATCATAAGTGACTCTTCTGCCCTTGAGGACCTGCGAAATCCAGAAC	75-X-T,106-X-G,169-X-A,172-X-C	Absent	Absent	NA	0.03	0	0	0	0.03	NA	257	1	1185	899	1238	851	NA	NA	FALSE	0.0280376	0.259617	0.259617	B_supporting	-1	B_supporting	-1
43082594	T	G	c.4186-19C>A	NA	NA	NA	NA	Intronic	NA	exon 12 (5')	-0.149671	0.181283	-0.258029	-0.0829128	NA	Neutral	TRUE	CCTGTGCTAAAATTAATTTGTATGATATATTTTCATTTAATGGAAAGCTTCTCAAAGTATTTCATTTTCTTGGTGACATTTATCGTTTTTGAAGCAGAGGGATACGATGCAACATAACCTGATAAAGCTCCAGCAGGAAATGGCTGAACTAGAAGCTGTGTTAGAACAACACGGGAGCCAGCCTTCTAACAGCTACCCTTCCATCATAAGTGACTCTTCTGCCCTTGAGGACCTGCGAAATCCAGAAC	76-X-A,106-X-G,169-X-A,172-X-C	Likely benign	Benign/Likely benign	criteria provided, single submitter	0.04	0	0	0	0.04	NA	282	1	1432	1163	1467	1132	NA	NA	FALSE	0.00293389	0.0264827	0.0264827	B_strong	-4	B_strong	-4
43082594	A	G	c.4186-19C>T	NA	NA	NA	NA	Intronic	NA	exon 12 (5')	0.0713682	0.950885	0.0537138	0.108859	NA	Neutral	TRUE	CCTGTGCTAAAATTAATTTGTATGATATATTTTCATTTAATGGAAAGCTTCTCAAAGTATTTCATTTTCTTGGTGTCATTTATCGTTTTTGAAGCAGAGGGATACGATGCAACATAACCTGATAAAGCTCCAGCAGGAAATGGCTGAACTAGAAGCTGTGTTAGAACAACACGGGAGCCAGCCTTCTAACAGCTACCCTTCCATCATAAGTGACTCTTCTGCCCTTGAGGACCTGCGAAATCCAGAAC	76-X-T,106-X-G,169-X-A,172-X-C	Likely benign	Benign/Likely benign	criteria provided, multiple submitters, no conflicts	0.03	0	0	0	0.03	NA	162	1	1367	1378	1399	1233	NA	NA	TRUE	0.000455637	0.0041026	0.0041026	B_strong	-4	B_strong	-4
43082594	C	G	c.4186-19C>G	NA	NA	NA	NA	Intronic	NA	exon 12 (5')	-0.0834158	0.426146	-0.297335	0.107319	NA	Neutral	TRUE	CCTGTGCTAAAATTAATTTGTATGATATATTTTCATTTAATGGAAAGCTTCTCAAAGTATTTCATTTTCTTGGTGGCATTTATCGTTTTTGAAGCAGAGGGATACGATGCAACATAACCTGATAAAGCTCCAGCAGGAAATGGCTGAACTAGAAGCTGTGTTAGAACAACACGGGAGCCAGCCTTCTAACAGCTACCCTTCCATCATAAGTGACTCTTCTGCCCTTGAGGACCTGCGAAATCCAGAAC	76-X-G,106-X-G,169-X-A,172-X-C	Likely benign	Benign/Likely benign	criteria provided, multiple submitters, no conflicts	0.01	0	0	0	0.01	NA	146	1	806	637	694	611	NA	NA	TRUE	0.00119643	0.0107808	0.0107808	B_strong	-4	B_strong	-4
43082593	A	G	c.4186-18C>T	NA	NA	NA	NA	Intronic	NA	exon 12 (5')	0.0423395	0.914967	-0.0584306	0.154878	NA	Neutral	TRUE	CCTGTGCTAAAATTAATTTGTATGATATATTTTCATTTAATGGAAAGCTTCTCAAAGTATTTCATTTTCTTGGTGCTATTTATCGTTTTTGAAGCAGAGGGATACGATGCAACATAACCTGATAAAGCTCCAGCAGGAAATGGCTGAACTAGAAGCTGTGTTAGAACAACACGGGAGCCAGCCTTCTAACAGCTACCCTTCCATCATAAGTGACTCTTCTGCCCTTGAGGACCTGCGAAATCCAGAAC	77-X-T,106-X-G,169-X-A,172-X-C	Likely benign	Benign/Likely benign	criteria provided, single submitter	0.03	0	0	0	0.03	NA	190	1	1084	1011	999	909	NA	NA	FALSE	0.000483923	0.00435741	0.00435741	B_strong	-4	B_strong	-4
43082593	T	G	c.4186-18C>A	NA	NA	NA	NA	Intronic	NA	exon 12 (5')	0.0452894	0.916252	0.0658412	0.0373255	NA	Neutral	TRUE	CCTGTGCTAAAATTAATTTGTATGATATATTTTCATTTAATGGAAAGCTTCTCAAAGTATTTCATTTTCTTGGTGCAATTTATCGTTTTTGAAGCAGAGGGATACGATGCAACATAACCTGATAAAGCTCCAGCAGGAAATGGCTGAACTAGAAGCTGTGTTAGAACAACACGGGAGCCAGCCTTCTAACAGCTACCCTTCCATCATAAGTGACTCTTCTGCCCTTGAGGACCTGCGAAATCCAGAAC	77-X-A,106-X-G,169-X-A,172-X-C	Absent	Absent	NA	0	0	0	0	0	NA	270	2	1208	1228	1271	1066	NA	NA	FALSE	0.000479746	0.00431979	0.00431979	B_strong	-4	B_strong	-4
43082593	C	G	c.4186-18C>G	NA	NA	NA	NA	Intronic	NA	exon 12 (5')	-0.121578	0.282583	-0.112858	-0.164089	NA	Neutral	TRUE	CCTGTGCTAAAATTAATTTGTATGATATATTTTCATTTAATGGAAAGCTTCTCAAAGTATTTCATTTTCTTGGTGCGATTTATCGTTTTTGAAGCAGAGGGATACGATGCAACATAACCTGATAAAGCTCCAGCAGGAAATGGCTGAACTAGAAGCTGTGTTAGAACAACACGGGAGCCAGCCTTCTAACAGCTACCCTTCCATCATAAGTGACTCTTCTGCCCTTGAGGACCTGCGAAATCCAGAAC	77-X-G,106-X-G,169-X-A,172-X-C	Absent	Absent	NA	0.02	0	0	0	0.02	NA	194	1	854	767	972	709	NA	NA	FALSE	0.00193622	0.0174598	0.0174598	B_strong	-4	B_strong	-4
43082592	G	T	c.4186-17A>C	NA	NA	NA	NA	Intronic	NA	exon 12 (5')	-0.0115692	0.716485	-0.0654896	0.0391356	NA	Neutral	TRUE	CCTGTGCTAAAATTAATTTGTATGATATATTTTCATTTAATGGAAAGCTTCTCAAAGTATTTCATTTTCTTGGTGCCCTTTATCGTTTTTGAAGCAGAGGGATACGATGCAACATAACCTGATAAAGCTCCAGCAGGAAATGGCTGAACTAGAAGCTGTGTTAGAACAACACGGGAGCCAGCCTTCTAACAGCTACCCTTCCATCATAAGTGACTCTTCTGCCCTTGAGGACCTGCGAAATCCAGAAC	78-X-C,106-X-G,169-X-A,172-X-C	Absent	Absent	NA	0.03	0	0	0	0.03	NA	294	1	1683	1562	1685	1415	NA	NA	FALSE	0.000627538	0.00565139	0.00565139	B_strong	-4	B_strong	-4
43082592	C	T	c.4186-17A>G	NA	NA	NA	NA	Intronic	NA	exon 12 (5')	0.0536901	0.934888	-0.178323	0.300626	NA	Neutral	TRUE	CCTGTGCTAAAATTAATTTGTATGATATATTTTCATTTAATGGAAAGCTTCTCAAAGTATTTCATTTTCTTGGTGCCGTTTATCGTTTTTGAAGCAGAGGGATACGATGCAACATAACCTGATAAAGCTCCAGCAGGAAATGGCTGAACTAGAAGCTGTGTTAGAACAACACGGGAGCCAGCCTTCTAACAGCTACCCTTCCATCATAAGTGACTCTTCTGCCCTTGAGGACCTGCGAAATCCAGAAC	78-X-G,106-X-G,169-X-A,172-X-C	Absent	Absent	NA	0.01	0	0	0	0.01	NA	138	1	1002	860	904	910	NA	NA	FALSE	0.000469529	0.00422775	0.00422775	B_strong	-4	B_strong	-4
43082592	A	T	c.4186-17A>T	NA	NA	NA	NA	Intronic	NA	exon 12 (5')	-0.0265756	0.680903	0.0611259	-0.121664	NA	Neutral	TRUE	CCTGTGCTAAAATTAATTTGTATGATATATTTTCATTTAATGGAAAGCTTCTCAAAGTATTTCATTTTCTTGGTGCCTTTTATCGTTTTTGAAGCAGAGGGATACGATGCAACATAACCTGATAAAGCTCCAGCAGGAAATGGCTGAACTAGAAGCTGTGTTAGAACAACACGGGAGCCAGCCTTCTAACAGCTACCCTTCCATCATAAGTGACTCTTCTGCCCTTGAGGACCTGCGAAATCCAGAAC	78-X-T,106-X-G,169-X-A,172-X-C	Absent	Absent	NA	0.04	0	0	0	0.04	NA	196	1	1133	1148	1258	945	NA	NA	FALSE	0.00069811	0.00628738	0.00628738	B_strong	-4	B_strong	-4
43082591	T	A	c.4186-16T>A	NA	NA	NA	NA	Intronic	NA	exon 12 (5')	-0.0514872	0.579632	-0.264026	0.146741	NA	Neutral	TRUE	CCTGTGCTAAAATTAATTTGTATGATATATTTTCATTTAATGGAAAGCTTCTCAAAGTATTTCATTTTCTTGGTGCCAATTATCGTTTTTGAAGCAGAGGGATACGATGCAACATAACCTGATAAAGCTCCAGCAGGAAATGGCTGAACTAGAAGCTGTGTTAGAACAACACGGGAGCCAGCCTTCTAACAGCTACCCTTCCATCATAAGTGACTCTTCTGCCCTTGAGGACCTGCGAAATCCAGAAC	79-X-A,106-X-G,169-X-A,172-X-C	Absent	Absent	NA	0.01	0	0	0	0.01	NA	258	1	1412	1142	1544	1397	NA	NA	FALSE	0.000861082	0.00775642	0.00775642	B_strong	-4	B_strong	-4
43082591	G	A	c.4186-16T>C	NA	NA	NA	NA	Intronic	NA	exon 12 (5')	-0.0409229	0.628927	-0.0323358	-0.0608844	NA	Neutral	TRUE	CCTGTGCTAAAATTAATTTGTATGATATATTTTCATTTAATGGAAAGCTTCTCAAAGTATTTCATTTTCTTGGTGCCACTTATCGTTTTTGAAGCAGAGGGATACGATGCAACATAACCTGATAAAGCTCCAGCAGGAAATGGCTGAACTAGAAGCTGTGTTAGAACAACACGGGAGCCAGCCTTCTAACAGCTACCCTTCCATCATAAGTGACTCTTCTGCCCTTGAGGACCTGCGAAATCCAGAAC	79-X-C,106-X-G,169-X-A,172-X-C	Likely benign	Benign/Likely benign	criteria provided, single submitter	0.02	0	0	0	0.02	NA	185	1	1093	1038	1007	789	NA	NA	FALSE	0.000783837	0.00706007	0.00706007	B_strong	-4	B_strong	-4
43082591	C	A	c.4186-16T>G	NA	NA	NA	NA	Intronic	NA	exon 12 (5')	-1.92977	4.94822e-88	-2.42776	-1.96814	NA	LoF	TRUE	CCTGTGCTAAAATTAATTTGTATGATATATTTTCATTTAATGGAAAGCTTCTCAAAGTATTTCATTTTCTTGGTGCCAGTTATCGTTTTTGAAGCAGAGGGATACGATGCAACATAACCTGATAAAGCTCCAGCAGGAAATGGCTGAACTAGAAGCTGTGTTAGAACAACACGGGAGCCAGCCTTCTAACAGCTACCCTTCCATCATAAGTGACTCTTCTGCCCTTGAGGACCTGCGAAATCCAGAAC	79-X-G,106-X-G,169-X-A,172-X-C	Absent	Absent	NA	1	0.98	0	0	1	NA	176	1	1036	187	1058	221	NA	NA	FALSE	1	Inf	Inf	P_strong	4	P_strong	4
43082590	T	A	c.4186-15T>A	NA	NA	NA	NA	Intronic	NA	exon 12 (5')	-0.0249947	0.6826	0.0252333	-0.0821698	NA	Neutral	TRUE	CCTGTGCTAAAATTAATTTGTATGATATATTTTCATTTAATGGAAAGCTTCTCAAAGTATTTCATTTTCTTGGTGCCATATATCGTTTTTGAAGCAGAGGGATACGATGCAACATAACCTGATAAAGCTCCAGCAGGAAATGGCTGAACTAGAAGCTGTGTTAGAACAACACGGGAGCCAGCCTTCTAACAGCTACCCTTCCATCATAAGTGACTCTTCTGCCCTTGAGGACCTGCGAAATCCAGAAC	80-X-A,106-X-G,169-X-A,172-X-C	Absent	Absent	NA	0.02	0	0	0	0.02	NA	142	1	772	763	794	613	NA	NA	FALSE	0.000689831	0.00621277	0.00621277	B_strong	-4	B_strong	-4
43082590	G	A	c.4186-15T>C	NA	NA	NA	NA	Intronic	NA	exon 12 (5')	0.0629557	0.950885	0.00727726	0.136132	NA	Neutral	TRUE	CCTGTGCTAAAATTAATTTGTATGATATATTTTCATTTAATGGAAAGCTTCTCAAAGTATTTCATTTTCTTGGTGCCATCTATCGTTTTTGAAGCAGAGGGATACGATGCAACATAACCTGATAAAGCTCCAGCAGGAAATGGCTGAACTAGAAGCTGTGTTAGAACAACACGGGAGCCAGCCTTCTAACAGCTACCCTTCCATCATAAGTGACTCTTCTGCCCTTGAGGACCTGCGAAATCCAGAAC	80-X-C,106-X-G,169-X-A,172-X-C	Absent	Absent	NA	0.02	0	0	0	0.02	NA	187	1	1298	1267	1198	1076	NA	NA	FALSE	0.000461005	0.00415095	0.00415095	B_strong	-4	B_strong	-4
43082590	C	A	c.4186-15T>G	NA	NA	NA	NA	Intronic	NA	exon 12 (5')	-0.0619298	0.543908	-0.0862415	-0.054831	NA	Neutral	TRUE	CCTGTGCTAAAATTAATTTGTATGATATATTTTCATTTAATGGAAAGCTTCTCAAAGTATTTCATTTTCTTGGTGCCATGTATCGTTTTTGAAGCAGAGGGATACGATGCAACATAACCTGATAAAGCTCCAGCAGGAAATGGCTGAACTAGAAGCTGTGTTAGAACAACACGGGAGCCAGCCTTCTAACAGCTACCCTTCCATCATAAGTGACTCTTCTGCCCTTGAGGACCTGCGAAATCCAGAAC	80-X-G,106-X-G,169-X-A,172-X-C	Likely benign	Benign/Likely benign	criteria provided, single submitter	0.02	0	0	0	0.02	NA	238	1	1468	1343	1304	1026	NA	NA	FALSE	0.000951795	0.00857432	0.00857432	B_strong	-4	B_strong	-4
43082589	C	A	c.4186-14T>G	NA	NA	NA	NA	Intronic	NA	exon 12 (5')	0.00706765	0.779905	-0.0353484	0.0514482	NA	Neutral	TRUE	CCTGTGCTAAAATTAATTTGTATGATATATTTTCATTTAATGGAAAGCTTCTCAAAGTATTTCATTTTCTTGGTGCCATTGATCGTTTTTGAAGCAGAGGGATACGATGCAACATAACCTGATAAAGCTCCAGCAGGAAATGGCTGAACTAGAAGCTGTGTTAGAACAACACGGGAGCCAGCCTTCTAACAGCTACCCTTCCATCATAAGTGACTCTTCTGCCCTTGAGGACCTGCGAAATCCAGAAC	81-X-G,106-X-G,169-X-A,172-X-C	Absent	Absent	NA	0.03	0	0	0	0.03	NA	144	1	956	906	954	808	NA	NA	FALSE	0.000561269	0.00505426	0.00505426	B_strong	-4	B_strong	-4
43082589	T	A	c.4186-14T>A	NA	NA	NA	NA	Intronic	NA	exon 12 (5')	-0.0541406	0.577624	-0.296778	0.173448	NA	Neutral	TRUE	CCTGTGCTAAAATTAATTTGTATGATATATTTTCATTTAATGGAAAGCTTCTCAAAGTATTTCATTTTCTTGGTGCCATTAATCGTTTTTGAAGCAGAGGGATACGATGCAACATAACCTGATAAAGCTCCAGCAGGAAATGGCTGAACTAGAAGCTGTGTTAGAACAACACGGGAGCCAGCCTTCTAACAGCTACCCTTCCATCATAAGTGACTCTTCTGCCCTTGAGGACCTGCGAAATCCAGAAC	81-X-A,106-X-G,169-X-A,172-X-C	Absent	Absent	NA	0.01	0	0	0	0.01	NA	185	1	1003	793	1060	977	NA	NA	FALSE	0.000882675	0.0079511	0.0079511	B_strong	-4	B_strong	-4
43082589	G	A	c.4186-14T>C	NA	NA	NA	NA	Intronic	NA	exon 12 (5')	-0.0988622	0.353644	-0.125044	-0.100158	NA	Neutral	TRUE	CCTGTGCTAAAATTAATTTGTATGATATATTTTCATTTAATGGAAAGCTTCTCAAAGTATTTCATTTTCTTGGTGCCATTCATCGTTTTTGAAGCAGAGGGATACGATGCAACATAACCTGATAAAGCTCCAGCAGGAAATGGCTGAACTAGAAGCTGTGTTAGAACAACACGGGAGCCAGCCTTCTAACAGCTACCCTTCCATCATAAGTGACTCTTCTGCCCTTGAGGACCTGCGAAATCCAGAAC	81-X-C,106-X-G,169-X-A,172-X-C	Absent	Absent	NA	0.05	0	0	0	0.05	NA	194	1	1188	1058	1423	1085	NA	NA	FALSE	0.0014371	0.0129525	0.0129525	B_strong	-4	B_strong	-4
43082588	G	T	c.4186-13A>C	NA	NA	NA	NA	Intronic	NA	exon 12 (5')	-0.135439	0.229788	-0.257834	-0.0506882	NA	Neutral	TRUE	CCTGTGCTAAAATTAATTTGTATGATATATTTTCATTTAATGGAAAGCTTCTCAAAGTATTTCATTTTCTTGGTGCCATTTCTCGTTTTTGAAGCAGAGGGATACGATGCAACATAACCTGATAAAGCTCCAGCAGGAAATGGCTGAACTAGAAGCTGTGTTAGAACAACACGGGAGCCAGCCTTCTAACAGCTACCCTTCCATCATAAGTGACTCTTCTGCCCTTGAGGACCTGCGAAATCCAGAAC	82-X-C,106-X-G,169-X-A,172-X-C	Absent	Absent	NA	0.03	0	0	0	0.03	NA	283	2	1566	1272	1574	1242	NA	NA	FALSE	0.00236157	0.0213044	0.0213044	B_strong	-4	B_strong	-4
43082588	A	T	c.4186-13A>T	NA	NA	NA	NA	Intronic	NA	exon 12 (5')	-0.0187105	0.703104	-0.0645169	0.0218955	NA	Neutral	TRUE	CCTGTGCTAAAATTAATTTGTATGATATATTTTCATTTAATGGAAAGCTTCTCAAAGTATTTCATTTTCTTGGTGCCATTTTTCGTTTTTGAAGCAGAGGGATACGATGCAACATAACCTGATAAAGCTCCAGCAGGAAATGGCTGAACTAGAAGCTGTGTTAGAACAACACGGGAGCCAGCCTTCTAACAGCTACCCTTCCATCATAAGTGACTCTTCTGCCCTTGAGGACCTGCGAAATCCAGAAC	82-X-T,106-X-G,169-X-A,172-X-C	Absent	Absent	NA	0.02	0	0	0	0.02	NA	189	1	1347	1251	1269	1053	NA	NA	FALSE	0.000658959	0.00593455	0.00593455	B_strong	-4	B_strong	-4
43082588	C	T	c.4186-13A>G	NA	NA	NA	NA	Intronic	NA	exon 12 (5')	-0.0215166	0.691616	-0.153059	0.104046	NA	Neutral	TRUE	CCTGTGCTAAAATTAATTTGTATGATATATTTTCATTTAATGGAAAGCTTCTCAAAGTATTTCATTTTCTTGGTGCCATTTGTCGTTTTTGAAGCAGAGGGATACGATGCAACATAACCTGATAAAGCTCCAGCAGGAAATGGCTGAACTAGAAGCTGTGTTAGAACAACACGGGAGCCAGCCTTCTAACAGCTACCCTTCCATCATAAGTGACTCTTCTGCCCTTGAGGACCTGCGAAATCCAGAAC	82-X-G,106-X-G,169-X-A,172-X-C	Likely benign	Benign/Likely benign	criteria provided, single submitter	0	0	0	0	0	NA	233	2	1367	1194	1357	1192	NA	NA	FALSE	0.000672353	0.00605525	0.00605525	B_strong	-4	B_strong	-4
43082587	G	A	c.4186-12T>C	NA	NA	NA	NA	Intronic	NA	exon 12 (5')	-0.0227341	0.689988	0.195551	-0.247338	NA	Neutral	TRUE	CCTGTGCTAAAATTAATTTGTATGATATATTTTCATTTAATGGAAAGCTTCTCAAAGTATTTCATTTTCTTGGTGCCATTTACCGTTTTTGAAGCAGAGGGATACGATGCAACATAACCTGATAAAGCTCCAGCAGGAAATGGCTGAACTAGAAGCTGTGTTAGAACAACACGGGAGCCAGCCTTCTAACAGCTACCCTTCCATCATAAGTGACTCTTCTGCCCTTGAGGACCTGCGAAATCCAGAAC	83-X-C,106-X-G,169-X-A,172-X-C	Likely benign	Benign/Likely benign	criteria provided, single submitter	0.01	0	0	0	0.01	NA	191	1	1239	1378	1464	1008	NA	NA	FALSE	0.000678358	0.00610937	0.00610937	B_strong	-4	B_strong	-4
43082587	C	A	c.4186-12T>G	NA	NA	NA	NA	Intronic	NA	exon 12 (5')	-2.59692	2.8407e-158	-2.86176	-3.05388	NA	LoF	TRUE	CCTGTGCTAAAATTAATTTGTATGATATATTTTCATTTAATGGAAAGCTTCTCAAAGTATTTCATTTTCTTGGTGCCATTTAGCGTTTTTGAAGCAGAGGGATACGATGCAACATAACCTGATAAAGCTCCAGCAGGAAATGGCTGAACTAGAAGCTGTGTTAGAACAACACGGGAGCCAGCCTTCTAACAGCTACCCTTCCATCATAAGTGACTCTTCTGCCCTTGAGGACCTGCGAAATCCAGAAC	83-X-G,106-X-G,169-X-A,172-X-C	Absent	Absent	NA	0.99	0.98	0.01	0	0.99	NA	261	1	726	97	884	87	NA	NA	FALSE	1	Inf	Inf	P_strong	4	P_strong	4
43082587	T	A	c.4186-12T>A	NA	NA	NA	NA	Intronic	NA	exon 12 (5')	-0.038182	0.638917	-0.0542126	-0.032764	NA	Neutral	TRUE	CCTGTGCTAAAATTAATTTGTATGATATATTTTCATTTAATGGAAAGCTTCTCAAAGTATTTCATTTTCTTGGTGCCATTTAACGTTTTTGAAGCAGAGGGATACGATGCAACATAACCTGATAAAGCTCCAGCAGGAAATGGCTGAACTAGAAGCTGTGTTAGAACAACACGGGAGCCAGCCTTCTAACAGCTACCCTTCCATCATAAGTGACTCTTCTGCCCTTGAGGACCTGCGAAATCCAGAAC	83-X-A,106-X-G,169-X-A,172-X-C	Absent	Absent	NA	0.01	0	0	0	0.01	NA	163	1	1006	941	1129	902	NA	NA	FALSE	0.000765878	0.00689818	0.00689818	B_strong	-4	B_strong	-4
43082586	T	G	c.4186-11C>A	NA	NA	NA	NA	Intronic	NA	exon 12 (5')	-1.62352	1.13054e-62	-1.52003	-2.17826	NA	LoF	TRUE	CCTGTGCTAAAATTAATTTGTATGATATATTTTCATTTAATGGAAAGCTTCTCAAAGTATTTCATTTTCTTGGTGCCATTTATAGTTTTTGAAGCAGAGGGATACGATGCAACATAACCTGATAAAGCTCCAGCAGGAAATGGCTGAACTAGAAGCTGTGTTAGAACAACACGGGAGCCAGCCTTCTAACAGCTACCCTTCCATCATAAGTGACTCTTCTGCCCTTGAGGACCTGCGAAATCCAGAAC	84-X-A,106-X-G,169-X-A,172-X-C	Uncertain significance	VUS/conflicting interpretations	criteria provided, single submitter	0.99	0.98	0	0	0.99	NA	159	1	691	234	803	145	NA	NA	FALSE	1	Inf	Inf	P_strong	4	P_strong	4
43082586	A	G	c.4186-11C>T	NA	NA	NA	NA	Intronic	NA	exon 12 (5')	0.0816501	0.96105	0.103552	0.0824429	NA	Neutral	TRUE	CCTGTGCTAAAATTAATTTGTATGATATATTTTCATTTAATGGAAAGCTTCTCAAAGTATTTCATTTTCTTGGTGCCATTTATTGTTTTTGAAGCAGAGGGATACGATGCAACATAACCTGATAAAGCTCCAGCAGGAAATGGCTGAACTAGAAGCTGTGTTAGAACAACACGGGAGCCAGCCTTCTAACAGCTACCCTTCCATCATAAGTGACTCTTCTGCCCTTGAGGACCTGCGAAATCCAGAAC	84-X-T,106-X-G,169-X-A,172-X-C	Likely benign	Benign/Likely benign	criteria provided, multiple submitters, no conflicts	0.06	0	0	0	0.06	NA	185	1	1196	1248	1218	1054	NA	NA	TRUE	0.000452029	0.0040701	0.0040701	B_strong	-4	B_strong	-4
43082586	C	G	c.4186-11C>G	NA	NA	NA	NA	Intronic	NA	exon 12 (5')	-0.156332	0.164617	-0.40659	0.0504742	NA	Neutral	TRUE	CCTGTGCTAAAATTAATTTGTATGATATATTTTCATTTAATGGAAAGCTTCTCAAAGTATTTCATTTTCTTGGTGCCATTTATGGTTTTTGAAGCAGAGGGATACGATGCAACATAACCTGATAAAGCTCCAGCAGGAAATGGCTGAACTAGAAGCTGTGTTAGAACAACACGGGAGCCAGCCTTCTAACAGCTACCCTTCCATCATAAGTGACTCTTCTGCCCTTGAGGACCTGCGAAATCCAGAAC	84-X-G,106-X-G,169-X-A,172-X-C	Absent	Absent	NA	0.01	0	0	0	0.01	NA	216	2	1126	825	983	832	NA	NA	FALSE	0.00326234	0.0294571	0.0294571	B_strong	-4	B_strong	-4
43082585	G	C	c.4186-10G>C	NA	NA	NA	NA	Intronic	NA	exon 12 (5')	-0.0788307	0.451557	-0.0415415	-0.138031	NA	Neutral	TRUE	CCTGTGCTAAAATTAATTTGTATGATATATTTTCATTTAATGGAAAGCTTCTCAAAGTATTTCATTTTCTTGGTGCCATTTATCCTTTTTGAAGCAGAGGGATACGATGCAACATAACCTGATAAAGCTCCAGCAGGAAATGGCTGAACTAGAAGCTGTGTTAGAACAACACGGGAGCCAGCCTTCTAACAGCTACCCTTCCATCATAAGTGACTCTTCTGCCCTTGAGGACCTGCGAAATCCAGAAC	85-X-C,106-X-G,169-X-A,172-X-C	Absent	Absent	NA	0.02	0	0	0	0.02	NA	213	1	1242	1172	1236	918	NA	NA	FALSE	0.00113652	0.0102403	0.0102403	B_strong	-4	B_strong	-4
43082585	T	C	c.4186-10G>A	NA	NA	NA	NA	Intronic	NA	exon 12 (5')	-0.0714853	0.489851	-0.0949787	-0.0678608	NA	Neutral	TRUE	CCTGTGCTAAAATTAATTTGTATGATATATTTTCATTTAATGGAAAGCTTCTCAAAGTATTTCATTTTCTTGGTGCCATTTATCATTTTTGAAGCAGAGGGATACGATGCAACATAACCTGATAAAGCTCCAGCAGGAAATGGCTGAACTAGAAGCTGTGTTAGAACAACACGGGAGCCAGCCTTCTAACAGCTACCCTTCCATCATAAGTGACTCTTCTGCCCTTGAGGACCTGCGAAATCCAGAAC	85-X-A,106-X-G,169-X-A,172-X-C	Conflicting classifications of pathogenicity	VUS/conflicting interpretations	criteria provided, conflicting classifications	0.02	0	0	0	0.02	NA	197	2	1158	1053	1135	885	NA	NA	FALSE	0.00104976	0.00945776	0.00945776	B_strong	-4	B_strong	-4
43082585	A	C	c.4186-10G>T	NA	NA	NA	NA	Intronic	NA	exon 12 (5')	-0.106228	0.3308	0.0276879	-0.26967	NA	Neutral	TRUE	CCTGTGCTAAAATTAATTTGTATGATATATTTTCATTTAATGGAAAGCTTCTCAAAGTATTTCATTTTCTTGGTGCCATTTATCTTTTTTGAAGCAGAGGGATACGATGCAACATAACCTGATAAAGCTCCAGCAGGAAATGGCTGAACTAGAAGCTGTGTTAGAACAACACGGGAGCCAGCCTTCTAACAGCTACCCTTCCATCATAAGTGACTCTTCTGCCCTTGAGGACCTGCGAAATCCAGAAC	85-X-T,106-X-G,169-X-A,172-X-C	Absent	Absent	NA	0.07	0	0	0	0.07	NA	173	1	802	794	975	661	NA	NA	FALSE	0.00157708	0.0142161	0.0142161	B_strong	-4	B_strong	-4
43082584	C	A	c.4186-9T>G	NA	NA	NA	NA	Intronic	NA	exon 12 (5')	-0.024808	0.6826	-0.0917962	0.0352849	NA	Neutral	TRUE	CCTGTGCTAAAATTAATTTGTATGATATATTTTCATTTAATGGAAAGCTTCTCAAAGTATTTCATTTTCTTGGTGCCATTTATCGGTTTTGAAGCAGAGGGATACGATGCAACATAACCTGATAAAGCTCCAGCAGGAAATGGCTGAACTAGAAGCTGTGTTAGAACAACACGGGAGCCAGCCTTCTAACAGCTACCCTTCCATCATAAGTGACTCTTCTGCCCTTGAGGACCTGCGAAATCCAGAAC	86-X-G,106-X-G,169-X-A,172-X-C	Absent	Absent	NA	0.02	0	0	0	0.02	NA	182	1	1094	997	1034	866	NA	NA	FALSE	0.000688868	0.00620408	0.00620408	B_strong	-4	B_strong	-4
43082584	T	A	c.4186-9T>A	NA	NA	NA	NA	Intronic	NA	exon 12 (5')	-0.0188811	0.703104	-0.0781868	0.0351766	NA	Neutral	TRUE	CCTGTGCTAAAATTAATTTGTATGATATATTTTCATTTAATGGAAAGCTTCTCAAAGTATTTCATTTTCTTGGTGCCATTTATCGATTTTGAAGCAGAGGGATACGATGCAACATAACCTGATAAAGCTCCAGCAGGAAATGGCTGAACTAGAAGCTGTGTTAGAACAACACGGGAGCCAGCCTTCTAACAGCTACCCTTCCATCATAAGTGACTCTTCTGCCCTTGAGGACCTGCGAAATCCAGAAC	86-X-A,106-X-G,169-X-A,172-X-C	Absent	Absent	NA	0.02	0	0	0	0.02	NA	195	1	1437	1322	1292	1082	NA	NA	FALSE	0.000659756	0.00594173	0.00594173	B_strong	-4	B_strong	-4
43082584	G	A	c.4186-9T>C	NA	NA	NA	NA	Intronic	NA	exon 12 (5')	-0.059307	0.558532	0.0841929	-0.219291	NA	Neutral	TRUE	CCTGTGCTAAAATTAATTTGTATGATATATTTTCATTTAATGGAAAGCTTCTCAAAGTATTTCATTTTCTTGGTGCCATTTATCGCTTTTGAAGCAGAGGGATACGATGCAACATAACCTGATAAAGCTCCAGCAGGAAATGGCTGAACTAGAAGCTGTGTTAGAACAACACGGGAGCCAGCCTTCTAACAGCTACCCTTCCATCATAAGTGACTCTTCTGCCCTTGAGGACCTGCGAAATCCAGAAC	86-X-C,106-X-G,169-X-A,172-X-C	Absent	Absent	NA	0.01	0	0	0	0.01	NA	184	1	1116	1149	1225	860	NA	NA	FALSE	0.000927522	0.00835544	0.00835544	B_strong	-4	B_strong	-4
43082583	C	A	c.4186-8T>G	NA	NA	NA	NA	Splice region	NA	exon 12 (5')	0.109738	0.989735	0.0565303	0.193447	NA	Neutral	TRUE	CCTGTGCTAAAATTAATTTGTATGATATATTTTCATTTAATGGAAAGCTTCTCAAAGTATTTCATTTTCTTGGTGCCATTTATCGTGTTTGAAGCAGAGGGATACGATGCAACATAACCTGATAAAGCTCCAGCAGGAAATGGCTGAACTAGAAGCTGTGTTAGAACAACACGGGAGCCAGCCTTCTAACAGCTACCCTTCCATCATAAGTGACTCTTCTGCCCTTGAGGACCTGCGAAATCCAGAAC	87-X-G,106-X-G,169-X-A,172-X-C	Absent	Absent	NA	0.04	0	0	0	0.04	NA	282	1	1797	1815	1788	1671	NA	NA	FALSE	0.000458389	0.00412739	0.00412739	B_strong	-4	B_strong	-4
43082583	T	A	c.4186-8T>A	NA	NA	NA	NA	Splice region	NA	exon 12 (5')	-0.103124	0.341114	0.0690066	-0.303917	NA	Neutral	TRUE	CCTGTGCTAAAATTAATTTGTATGATATATTTTCATTTAATGGAAAGCTTCTCAAAGTATTTCATTTTCTTGGTGCCATTTATCGTATTTGAAGCAGAGGGATACGATGCAACATAACCTGATAAAGCTCCAGCAGGAAATGGCTGAACTAGAAGCTGTGTTAGAACAACACGGGAGCCAGCCTTCTAACAGCTACCCTTCCATCATAAGTGACTCTTCTGCCCTTGAGGACCTGCGAAATCCAGAAC	87-X-A,106-X-G,169-X-A,172-X-C	Absent	Absent	NA	0.02	0	0	0	0.02	NA	189	1	958	976	1154	764	NA	NA	FALSE	0.00151583	0.0136632	0.0136632	B_strong	-4	B_strong	-4
43082583	G	A	c.4186-8T>C	NA	NA	NA	NA	Splice region	NA	exon 12 (5')	-0.0132424	0.716485	-0.346711	0.316546	NA	Neutral	TRUE	CCTGTGCTAAAATTAATTTGTATGATATATTTTCATTTAATGGAAAGCTTCTCAAAGTATTTCATTTTCTTGGTGCCATTTATCGTCTTTGAAGCAGAGGGATACGATGCAACATAACCTGATAAAGCTCCAGCAGGAAATGGCTGAACTAGAAGCTGTGTTAGAACAACACGGGAGCCAGCCTTCTAACAGCTACCCTTCCATCATAAGTGACTCTTCTGCCCTTGAGGACCTGCGAAATCCAGAAC	87-X-C,106-X-G,169-X-A,172-X-C	Absent	Absent	NA	0.02	0	0	0	0.02	NA	190	1	1147	876	1067	1086	NA	NA	FALSE	0.000634571	0.00571477	0.00571477	B_strong	-4	B_strong	-4
43082582	C	A	c.4186-7T>G	NA	NA	NA	NA	Splice region	NA	exon 12 (5')	-0.124259	0.272999	-0.173104	-0.10995	NA	Neutral	TRUE	CCTGTGCTAAAATTAATTTGTATGATATATTTTCATTTAATGGAAAGCTTCTCAAAGTATTTCATTTTCTTGGTGCCATTTATCGTTGTTGAAGCAGAGGGATACGATGCAACATAACCTGATAAAGCTCCAGCAGGAAATGGCTGAACTAGAAGCTGTGTTAGAACAACACGGGAGCCAGCCTTCTAACAGCTACCCTTCCATCATAAGTGACTCTTCTGCCCTTGAGGACCTGCGAAATCCAGAAC	88-X-G,106-X-G,169-X-A,172-X-C	Absent	Absent	NA	0.02	0.02	0	0	0.02	NA	239	1	1277	1100	1401	1061	NA	NA	FALSE	0.00201005	0.0181269	0.0181269	B_strong	-4	B_strong	-4
43082582	T	A	c.4186-7T>A	NA	NA	NA	NA	Splice region	NA	exon 12 (5')	-0.132292	0.24007	-0.281978	-0.0193756	NA	Neutral	TRUE	CCTGTGCTAAAATTAATTTGTATGATATATTTTCATTTAATGGAAAGCTTCTCAAAGTATTTCATTTTCTTGGTGCCATTTATCGTTATTGAAGCAGAGGGATACGATGCAACATAACCTGATAAAGCTCCAGCAGGAAATGGCTGAACTAGAAGCTGTGTTAGAACAACACGGGAGCCAGCCTTCTAACAGCTACCCTTCCATCATAAGTGACTCTTCTGCCCTTGAGGACCTGCGAAATCCAGAAC	88-X-A,106-X-G,169-X-A,172-X-C	Absent	Absent	NA	0.02	0	0	0	0.02	NA	260	1	1476	1179	1472	1187	NA	NA	FALSE	0.00225495	0.0203404	0.0203404	B_strong	-4	B_strong	-4
43082582	G	A	c.4186-7T>C	NA	NA	NA	NA	Splice region	NA	exon 12 (5')	0.168152	0.999989	0.258469	0.124572	NA	Neutral	TRUE	CCTGTGCTAAAATTAATTTGTATGATATATTTTCATTTAATGGAAAGCTTCTCAAAGTATTTCATTTTCTTGGTGCCATTTATCGTTCTTGAAGCAGAGGGATACGATGCAACATAACCTGATAAAGCTCCAGCAGGAAATGGCTGAACTAGAAGCTGTGTTAGAACAACACGGGAGCCAGCCTTCTAACAGCTACCCTTCCATCATAAGTGACTCTTCTGCCCTTGAGGACCTGCGAAATCCAGAAC	88-X-C,106-X-G,169-X-A,172-X-C	Absent	Absent	NA	0.01	0	0	0	0.01	NA	133	1	816	948	844	752	NA	NA	FALSE	0.000557847	0.00502343	0.00502343	B_strong	-4	B_strong	-4
43082581	T	A	c.4186-6T>A	NA	NA	NA	NA	Splice region	NA	exon 12 (5')	-0.0415864	0.628676	-0.0717051	-0.0230265	NA	Neutral	TRUE	CCTGTGCTAAAATTAATTTGTATGATATATTTTCATTTAATGGAAAGCTTCTCAAAGTATTTCATTTTCTTGGTGCCATTTATCGTTTATGAAGCAGAGGGATACGATGCAACATAACCTGATAAAGCTCCAGCAGGAAATGGCTGAACTAGAAGCTGTGTTAGAACAACACGGGAGCCAGCCTTCTAACAGCTACCCTTCCATCATAAGTGACTCTTCTGCCCTTGAGGACCTGCGAAATCCAGAAC	89-X-A,106-X-G,169-X-A,172-X-C	Absent	Absent	NA	0.03	0	0	0	0.03	NA	205	1	1186	1096	1242	999	NA	NA	FALSE	0.000788307	0.00710036	0.00710036	B_strong	-4	B_strong	-4
43082581	G	A	c.4186-6T>C	NA	NA	NA	NA	Splice region	NA	exon 12 (5')	0.0730844	0.950885	0.0544761	0.112006	NA	Neutral	TRUE	CCTGTGCTAAAATTAATTTGTATGATATATTTTCATTTAATGGAAAGCTTCTCAAAGTATTTCATTTTCTTGGTGCCATTTATCGTTTCTGAAGCAGAGGGATACGATGCAACATAACCTGATAAAGCTCCAGCAGGAAATGGCTGAACTAGAAGCTGTGTTAGAACAACACGGGAGCCAGCCTTCTAACAGCTACCCTTCCATCATAAGTGACTCTTCTGCCCTTGAGGACCTGCGAAATCCAGAAC	89-X-C,106-X-G,169-X-A,172-X-C	Likely benign	Benign/Likely benign	criteria provided, single submitter	0.01	0	0	0	0.01	NA	149	1	1049	1058	1028	908	NA	NA	FALSE	0.000454811	0.00409516	0.00409516	B_strong	-4	B_strong	-4
43082581	C	A	c.4186-6T>G	NA	NA	NA	NA	Splice region	NA	exon 12 (5')	-0.0403905	0.628927	-0.280787	0.188779	NA	Neutral	TRUE	CCTGTGCTAAAATTAATTTGTATGATATATTTTCATTTAATGGAAAGCTTCTCAAAGTATTTCATTTTCTTGGTGCCATTTATCGTTTGTGAAGCAGAGGGATACGATGCAACATAACCTGATAAAGCTCCAGCAGGAAATGGCTGAACTAGAAGCTGTGTTAGAACAACACGGGAGCCAGCCTTCTAACAGCTACCCTTCCATCATAAGTGACTCTTCTGCCCTTGAGGACCTGCGAAATCCAGAAC	89-X-G,106-X-G,169-X-A,172-X-C	Absent	Absent	NA	0.06	0	0	0	0.06	NA	177	1	1072	857	1081	1007	NA	NA	FALSE	0.000780286	0.00702806	0.00702806	B_strong	-4	B_strong	-4
43082580	T	A	c.4186-5T>A	NA	NA	NA	NA	Splice region	NA	exon 12 (5')	-1.06644	1.14667e-27	-1.27164	-1.15764	NA	LoF	TRUE	CCTGTGCTAAAATTAATTTGTATGATATATTTTCATTTAATGGAAAGCTTCTCAAAGTATTTCATTTTCTTGGTGCCATTTATCGTTTTAGAAGCAGAGGGATACGATGCAACATAACCTGATAAAGCTCCAGCAGGAAATGGCTGAACTAGAAGCTGTGTTAGAACAACACGGGAGCCAGCCTTCTAACAGCTACCCTTCCATCATAAGTGACTCTTCTGCCCTTGAGGACCTGCGAAATCCAGAAC	90-X-A,106-X-G,169-X-A,172-X-C	Absent	Absent	NA	0.99	0	0	0	0.99	NA	231	2	1238	498	1242	455	NA	NA	FALSE	1	Inf	Inf	P_strong	4	P_strong	4
43082580	G	A	c.4186-5T>C	NA	NA	NA	NA	Splice region	NA	exon 12 (5')	0.0262847	0.858907	0.0126198	0.0472553	NA	Neutral	TRUE	CCTGTGCTAAAATTAATTTGTATGATATATTTTCATTTAATGGAAAGCTTCTCAAAGTATTTCATTTTCTTGGTGCCATTTATCGTTTTCGAAGCAGAGGGATACGATGCAACATAACCTGATAAAGCTCCAGCAGGAAATGGCTGAACTAGAAGCTGTGTTAGAACAACACGGGAGCCAGCCTTCTAACAGCTACCCTTCCATCATAAGTGACTCTTCTGCCCTTGAGGACCTGCGAAATCCAGAAC	90-X-C,106-X-G,169-X-A,172-X-C	Absent	Absent	NA	0.01	0.02	0	0	0.02	NA	223	1	1530	1499	1537	1298	NA	NA	FALSE	0.000512449	0.00461441	0.00461441	B_strong	-4	B_strong	-4
43082580	C	A	c.4186-5T>G	NA	NA	NA	NA	Splice region	NA	exon 12 (5')	-0.120065	0.28808	-0.243825	-0.0296773	NA	Neutral	TRUE	CCTGTGCTAAAATTAATTTGTATGATATATTTTCATTTAATGGAAAGCTTCTCAAAGTATTTCATTTTCTTGGTGCCATTTATCGTTTTGGAAGCAGAGGGATACGATGCAACATAACCTGATAAAGCTCCAGCAGGAAATGGCTGAACTAGAAGCTGTGTTAGAACAACACGGGAGCCAGCCTTCTAACAGCTACCCTTCCATCATAAGTGACTCTTCTGCCCTTGAGGACCTGCGAAATCCAGAAC	90-X-G,106-X-G,169-X-A,172-X-C	Absent	Absent	NA	0.05	0.09	0	0	0.09	NA	212	2	1179	967	1234	988	NA	NA	FALSE	0.00189617	0.0170979	0.0170979	B_strong	-4	B_strong	-4
43082579	T	C	c.4186-4G>A	NA	NA	NA	NA	Splice region	NA	exon 12 (5')	-0.0344593	0.65428	-0.0120266	-0.0664699	NA	Neutral	TRUE	CCTGTGCTAAAATTAATTTGTATGATATATTTTCATTTAATGGAAAGCTTCTCAAAGTATTTCATTTTCTTGGTGCCATTTATCGTTTTTAAAGCAGAGGGATACGATGCAACATAACCTGATAAAGCTCCAGCAGGAAATGGCTGAACTAGAAGCTGTGTTAGAACAACACGGGAGCCAGCCTTCTAACAGCTACCCTTCCATCATAAGTGACTCTTCTGCCCTTGAGGACCTGCGAAATCCAGAAC	91-X-A,106-X-G,169-X-A,172-X-C	Absent	Absent	NA	0.04	0	0	0	0.04	NA	260	1	1438	1385	1271	992	NA	NA	FALSE	0.000742732	0.00668956	0.00668956	B_strong	-4	B_strong	-4
43082579	A	C	c.4186-4G>T	NA	NA	NA	NA	Splice region	NA	exon 12 (5')	-0.0582359	0.560664	-0.178349	0.045691	NA	Neutral	TRUE	CCTGTGCTAAAATTAATTTGTATGATATATTTTCATTTAATGGAAAGCTTCTCAAAGTATTTCATTTTCTTGGTGCCATTTATCGTTTTTTAAGCAGAGGGATACGATGCAACATAACCTGATAAAGCTCCAGCAGGAAATGGCTGAACTAGAAGCTGTGTTAGAACAACACGGGAGCCAGCCTTCTAACAGCTACCCTTCCATCATAAGTGACTCTTCTGCCCTTGAGGACCTGCGAAATCCAGAAC	91-X-T,106-X-G,169-X-A,172-X-C	Absent	Absent	NA	0.08	0	0	0	0.08	NA	236	1	1016	872	959	809	NA	NA	FALSE	0.000917907	0.00826876	0.00826876	B_strong	-4	B_strong	-4
43082579	G	C	c.4186-4G>C	NA	NA	NA	NA	Splice region	NA	exon 12 (5')	-0.0512044	0.579632	-0.163242	0.0466016	NA	Neutral	TRUE	CCTGTGCTAAAATTAATTTGTATGATATATTTTCATTTAATGGAAAGCTTCTCAAAGTATTTCATTTTCTTGGTGCCATTTATCGTTTTTCAAGCAGAGGGATACGATGCAACATAACCTGATAAAGCTCCAGCAGGAAATGGCTGAACTAGAAGCTGTGTTAGAACAACACGGGAGCCAGCCTTCTAACAGCTACCCTTCCATCATAAGTGACTCTTCTGCCCTTGAGGACCTGCGAAATCCAGAAC	91-X-C,106-X-G,169-X-A,172-X-C	Absent	Absent	NA	0.07	0	0	0	0.07	NA	260	1	1364	1183	1437	1213	NA	NA	FALSE	0.000858837	0.00773617	0.00773617	B_strong	-4	B_strong	-4
43082578	G	T	c.4186-3A>C	NA	NA	NA	NA	Splice region	NA	exon 12 (5')	0.114996	0.991552	0.0514157	0.210539	NA	Neutral	TRUE	CCTGTGCTAAAATTAATTTGTATGATATATTTTCATTTAATGGAAAGCTTCTCAAAGTATTTCATTTTCTTGGTGCCATTTATCGTTTTTGCAGCAGAGGGATACGATGCAACATAACCTGATAAAGCTCCAGCAGGAAATGGCTGAACTAGAAGCTGTGTTAGAACAACACGGGAGCCAGCCTTCTAACAGCTACCCTTCCATCATAAGTGACTCTTCTGCCCTTGAGGACCTGCGAAATCCAGAAC	92-X-C,106-X-G,169-X-A,172-X-C	Absent	Absent	NA	0	0	0	0	0	NA	206	1	1397	1406	1326	1254	NA	NA	FALSE	0.000462266	0.00416231	0.00416231	B_strong	-4	B_strong	-4
43082578	C	T	c.4186-3A>G	NA	NA	NA	NA	Splice region	NA	exon 12 (5')	-1.02915	7.6617e-26	-1.35773	-0.986606	NA	LoF	TRUE	CCTGTGCTAAAATTAATTTGTATGATATATTTTCATTTAATGGAAAGCTTCTCAAAGTATTTCATTTTCTTGGTGCCATTTATCGTTTTTGGAGCAGAGGGATACGATGCAACATAACCTGATAAAGCTCCAGCAGGAAATGGCTGAACTAGAAGCTGTGTTAGAACAACACGGGAGCCAGCCTTCTAACAGCTACCCTTCCATCATAAGTGACTCTTCTGCCCTTGAGGACCTGCGAAATCCAGAAC	92-X-G,106-X-G,169-X-A,172-X-C	Uncertain significance	VUS/conflicting interpretations	criteria provided, single submitter	0.08	0.4	0	0	0.4	NA	148	1	884	335	851	351	NA	NA	FALSE	1	4053239664633430	4053239664633430	P_strong	4	P_strong	4
43082578	A	T	c.4186-3A>T	NA	NA	NA	NA	Splice region	NA	exon 12 (5')	-0.0267286	0.680903	-0.105613	0.0447265	NA	Neutral	TRUE	CCTGTGCTAAAATTAATTTGTATGATATATTTTCATTTAATGGAAAGCTTCTCAAAGTATTTCATTTTCTTGGTGCCATTTATCGTTTTTGTAGCAGAGGGATACGATGCAACATAACCTGATAAAGCTCCAGCAGGAAATGGCTGAACTAGAAGCTGTGTTAGAACAACACGGGAGCCAGCCTTCTAACAGCTACCCTTCCATCATAAGTGACTCTTCTGCCCTTGAGGACCTGCGAAATCCAGAAC	92-X-T,106-X-G,169-X-A,172-X-C	Absent	Absent	NA	0	0	0	0	0	NA	212	1	1397	1261	1204	1015	NA	NA	FALSE	0.000698922	0.0062947	0.0062947	B_strong	-4	B_strong	-4
43082577	G	T	c.4186-2A>C	NA	NA	NA	NA	Canonical splice	NA	exon 12 (5')	-2.96317	1.36334e-205	-3.60464	-3.14529	NA	LoF	TRUE	CCTGTGCTAAAATTAATTTGTATGATATATTTTCATTTAATGGAAAGCTTCTCAAAGTATTTCATTTTCTTGGTGCCATTTATCGTTTTTGACGCAGAGGGATACGATGCAACATAACCTGATAAAGCTCCAGCAGGAAATGGCTGAACTAGAAGCTGTGTTAGAACAACACGGGAGCCAGCCTTCTAACAGCTACCCTTCCATCATAAGTGACTCTTCTGCCCTTGAGGACCTGCGAAATCCAGAAC	93-X-C,106-X-G,169-X-A,172-X-C	Absent	Absent	NA	0.12	0.99	0	0	0.99	NA	169	1	739	59	931	86	NA	NA	FALSE	1	Inf	Inf	P_strong	4	P_strong	4
43082577	C	T	c.4186-2A>G	NA	NA	NA	NA	Canonical splice	NA	exon 12 (5')	-2.44786	8.92254e-141	-2.74877	-2.82731	NA	LoF	TRUE	CCTGTGCTAAAATTAATTTGTATGATATATTTTCATTTAATGGAAAGCTTCTCAAAGTATTTCATTTTCTTGGTGCCATTTATCGTTTTTGAGGCAGAGGGATACGATGCAACATAACCTGATAAAGCTCCAGCAGGAAATGGCTGAACTAGAAGCTGTGTTAGAACAACACGGGAGCCAGCCTTCTAACAGCTACCCTTCCATCATAAGTGACTCTTCTGCCCTTGAGGACCTGCGAAATCCAGAAC	93-X-G,106-X-G,169-X-A,172-X-C	Uncertain significance	VUS/conflicting interpretations	criteria provided, multiple submitters, no conflicts	0.85	0.99	0	0	0.99	NA	188	1	1135	164	1155	133	NA	NA	FALSE	1	Inf	Inf	P_strong	4	P_strong	4
43082577	A	T	c.4186-2A>T	NA	NA	NA	NA	Canonical splice	NA	exon 12 (5')	-1.90135	1.66104e-85	-2.42632	-1.90486	NA	LoF	TRUE	CCTGTGCTAAAATTAATTTGTATGATATATTTTCATTTAATGGAAAGCTTCTCAAAGTATTTCATTTTCTTGGTGCCATTTATCGTTTTTGATGCAGAGGGATACGATGCAACATAACCTGATAAAGCTCCAGCAGGAAATGGCTGAACTAGAAGCTGTGTTAGAACAACACGGGAGCCAGCCTTCTAACAGCTACCCTTCCATCATAAGTGACTCTTCTGCCCTTGAGGACCTGCGAAATCCAGAAC	93-X-T,106-X-G,169-X-A,172-X-C	Absent	Absent	NA	0.12	0.99	0	0	0.99	NA	250	1	1201	217	1315	287	NA	NA	FALSE	1	Inf	Inf	P_strong	4	P_strong	4
43082576	G	C	c.4186-1G>C	NA	NA	NA	NA	Canonical splice	NA	exon 12 (5')	-2.6058	2.49703e-159	-3.07442	-2.86145	NA	LoF	TRUE	CCTGTGCTAAAATTAATTTGTATGATATATTTTCATTTAATGGAAAGCTTCTCAAAGTATTTCATTTTCTTGGTGCCATTTATCGTTTTTGAACCAGAGGGATACGATGCAACATAACCTGATAAAGCTCCAGCAGGAAATGGCTGAACTAGAAGCTGTGTTAGAACAACACGGGAGCCAGCCTTCTAACAGCTACCCTTCCATCATAAGTGACTCTTCTGCCCTTGAGGACCTGCGAAATCCAGAAC	94-X-C,106-X-G,169-X-A,172-X-C	Absent	Absent	NA	0.15	0.99	0	0	0.99	NA	178	1	876	101	907	102	NA	NA	FALSE	1	Inf	Inf	P_strong	4	P_strong	4
43082576	T	C	c.4186-1G>A	NA	NA	NA	NA	Canonical splice	NA	exon 12 (5')	-1.38921	3.50382e-46	-1.55276	-1.61178	NA	LoF	TRUE	CCTGTGCTAAAATTAATTTGTATGATATATTTTCATTTAATGGAAAGCTTCTCAAAGTATTTCATTTTCTTGGTGCCATTTATCGTTTTTGAAACAGAGGGATACGATGCAACATAACCTGATAAAGCTCCAGCAGGAAATGGCTGAACTAGAAGCTGTGTTAGAACAACACGGGAGCCAGCCTTCTAACAGCTACCCTTCCATCATAAGTGACTCTTCTGCCCTTGAGGACCTGCGAAATCCAGAAC	94-X-A,106-X-G,169-X-A,172-X-C	Uncertain significance	VUS/conflicting interpretations	criteria provided, single submitter	0.12	0.99	0	0	0.99	NA	190	1	873	289	804	215	NA	NA	FALSE	1	Inf	Inf	P_strong	4	P_strong	4
43082576	A	C	c.4186-1G>T	NA	NA	NA	NA	Canonical splice	NA	exon 12 (5')	-2.22147	3.4246e-116	-2.3833	-2.67708	NA	LoF	TRUE	CCTGTGCTAAAATTAATTTGTATGATATATTTTCATTTAATGGAAAGCTTCTCAAAGTATTTCATTTTCTTGGTGCCATTTATCGTTTTTGAATCAGAGGGATACGATGCAACATAACCTGATAAAGCTCCAGCAGGAAATGGCTGAACTAGAAGCTGTGTTAGAACAACACGGGAGCCAGCCTTCTAACAGCTACCCTTCCATCATAAGTGACTCTTCTGCCCTTGAGGACCTGCGAAATCCAGAAC	94-X-T,106-X-G,169-X-A,172-X-C	Uncertain significance	VUS/conflicting interpretations	criteria provided, single submitter	0.11	0.99	0	0	0.99	NA	250	1	881	164	986	126	NA	NA	FALSE	1	Inf	Inf	P_strong	4	P_strong	4
43082575	A	G	c.4186C>T	p.Q1396*	1396	Q	*	Nonsense	4186	exon 12 (5')	-1.34298	3.10926e-43	-1.50129	-1.55794	-1.73677	LoF	TRUE	CCTGTGCTAAAATTAATTTGTATGATATATTTTCATTTAATGGAAAGCTTCTCAAAGTATTTCATTTTCTTGGTGCCATTTATCGTTTTTGAAGTAGAGGGATACGATGCAACATAACCTGATAAAGCTCCAGCAGGAAATGGCTGAACTAGAAGCTGTGTTAGAACAACACGGGAGCCAGCCTTCTAACAGCTACCCTTCCATCATAAGTGACTCTTCTGCCCTTGAGGACCTGCGAAATCCAGAAC	95-X-T,106-X-G,169-X-A,172-X-C	Pathogenic	Pathogenic/Likely pathogenic	reviewed by expert panel	0.01	0	0	0	0.01	NA	141	1	548	188	562	156	97	61	TRUE	1	Inf	Inf	P_strong	4	P_strong	4
43082575	C	G	c.4186C>G	p.Q1396E	1396	Q	E	Missense	4186	exon 12 (5')	0.0411372	0.914967	-0.14234	0.236048	0.0217024	Neutral	TRUE	CCTGTGCTAAAATTAATTTGTATGATATATTTTCATTTAATGGAAAGCTTCTCAAAGTATTTCATTTTCTTGGTGCCATTTATCGTTTTTGAAGGAGAGGGATACGATGCAACATAACCTGATAAAGCTCCAGCAGGAAATGGCTGAACTAGAAGCTGTGTTAGAACAACACGGGAGCCAGCCTTCTAACAGCTACCCTTCCATCATAAGTGACTCTTCTGCCCTTGAGGACCTGCGAAATCCAGAAC	95-X-G,106-X-G,169-X-A,172-X-C	Uncertain significance	VUS/conflicting interpretations	criteria provided, single submitter	0	0	0	0	0	NA	212	1	983	865	1042	1003	502	478	FALSE	0.000485716	0.00437357	0.00437357	B_strong	-4	B_strong	-4
43082575	T	G	c.4186C>A	p.Q1396K	1396	Q	K	Missense	4186	exon 12 (5')	-0.494375	8.47732e-07	-0.520745	-0.605413	0.00432075	Intermediate	TRUE	CCTGTGCTAAAATTAATTTGTATGATATATTTTCATTTAATGGAAAGCTTCTCAAAGTATTTCATTTTCTTGGTGCCATTTATCGTTTTTGAAGAAGAGGGATACGATGCAACATAACCTGATAAAGCTCCAGCAGGAAATGGCTGAACTAGAAGCTGTGTTAGAACAACACGGGAGCCAGCCTTCTAACAGCTACCCTTCCATCATAAGTGACTCTTCTGCCCTTGAGGACCTGCGAAATCCAGAAC	95-X-A,106-X-G,169-X-A,172-X-C	Uncertain significance	VUS/conflicting interpretations	criteria provided, multiple submitters, no conflicts	0.06	0	0	0	0.06	NA	286	1	1622	1098	1573	845	710	822	FALSE	0.971812	310.281	310.281	P_strong	4	P_supporting	1
43082574	G	T	c.4187A>C	p.Q1396P	1396	Q	P	Missense	4187	exon 12 (5')	-3.35137	0.000000000000000000000000000000000000000000000000000000000000000000000000000000000000000000000000000000000000000000000000000000000000000000000000000000000000000000000000000000000000000000000000000000000000000000000000000000000000000000000000000000000000000000000288012391000385	-3.7166	-3.91764	-0.374293	LoF	TRUE	CCTGTGCTAAAATTAATTTGTATGATATATTTTCATTTAATGGAAAGCTTCTCAAAGTATTTCATTTTCTTGGTGCCATTTATCGTTTTTGAAGCCGAGGGATACGATGCAACATAACCTGATAAAGCTCCAGCAGGAAATGGCTGAACTAGAAGCTGTGTTAGAACAACACGGGAGCCAGCCTTCTAACAGCTACCCTTCCATCATAAGTGACTCTTCTGCCCTTGAGGACCTGCGAAATCCAGAAC	96-X-C,106-X-G,169-X-A,172-X-C	Absent	Absent	NA	0.01	0	0	0	0.01	NA	255	1	934	69	980	53	364	340	FALSE	1	Inf	Inf	P_strong	4	P_strong	4
43082574	C	T	c.4187A>G	p.Q1396R	1396	Q	R	Missense	4187	exon 12 (5')	-0.616793	5.66333e-10	-0.924905	-0.480115	-0.255655	Intermediate	TRUE	CCTGTGCTAAAATTAATTTGTATGATATATTTTCATTTAATGGAAAGCTTCTCAAAGTATTTCATTTTCTTGGTGCCATTTATCGTTTTTGAAGCGGAGGGATACGATGCAACATAACCTGATAAAGCTCCAGCAGGAAATGGCTGAACTAGAAGCTGTGTTAGAACAACACGGGAGCCAGCCTTCTAACAGCTACCCTTCCATCATAAGTGACTCTTCTGCCCTTGAGGACCTGCGAAATCCAGAAC	96-X-G,106-X-G,169-X-A,172-X-C	Absent	Absent	NA	0.02	0	0	0	0.02	NA	188	1	1472	753	1251	733	521	561	FALSE	0.999843	57476	57476	P_strong	4	P_supporting	1
43082574	A	T	c.4187A>T	p.Q1396L	1396	Q	L	Missense	4187	exon 12 (5')	-0.233029	0.0293302	-0.214189	-0.316638	-0.218594	Neutral	TRUE	CCTGTGCTAAAATTAATTTGTATGATATATTTTCATTTAATGGAAAGCTTCTCAAAGTATTTCATTTTCTTGGTGCCATTTATCGTTTTTGAAGCTGAGGGATACGATGCAACATAACCTGATAAAGCTCCAGCAGGAAATGGCTGAACTAGAAGCTGTGTTAGAACAACACGGGAGCCAGCCTTCTAACAGCTACCCTTCCATCATAAGTGACTCTTCTGCCCTTGAGGACCTGCGAAATCCAGAAC	96-X-T,106-X-G,169-X-A,172-X-C	Absent	Absent	NA	0.01	0	0	0	0.01	NA	286	1	1892	1584	1821	1195	724	801	FALSE	0.0135917	0.124011	0.124011	B_moderate	-2	B_moderate	-2
43082573	A	C	c.4188G>T	p.Q1396H	1396	Q	H	Missense	4188	exon 12 (5')	-0.687379	3.93146e-12	-0.941663	-0.624148	-0.334016	Intermediate	TRUE	CCTGTGCTAAAATTAATTTGTATGATATATTTTCATTTAATGGAAAGCTTCTCAAAGTATTTCATTTTCTTGGTGCCATTTATCGTTTTTGAAGCATAGGGATACGATGCAACATAACCTGATAAAGCTCCAGCAGGAAATGGCTGAACTAGAAGCTGTGTTAGAACAACACGGGAGCCAGCCTTCTAACAGCTACCCTTCCATCATAAGTGACTCTTCTGCCCTTGAGGACCTGCGAAATCCAGAAC	97-X-T,106-X-G,169-X-A,172-X-C	Absent	Absent	NA	0.85	0	0	0	0.85	NA	222	1	975	493	1041	552	364	401	FALSE	0.999995	1.83262e+06	1.83262e+06	P_strong	4	P_supporting	1
43082573	G	C	c.4188G>C	p.Q1396H	1396	Q	H	Missense	4188	exon 12 (5')	-0.898488	5.67182e-20	-1.15416	-0.892546	0.000248619	LoF	TRUE	CCTGTGCTAAAATTAATTTGTATGATATATTTTCATTTAATGGAAAGCTTCTCAAAGTATTTCATTTTCTTGGTGCCATTTATCGTTTTTGAAGCACAGGGATACGATGCAACATAACCTGATAAAGCTCCAGCAGGAAATGGCTGAACTAGAAGCTGTGTTAGAACAACACGGGAGCCAGCCTTCTAACAGCTACCCTTCCATCATAAGTGACTCTTCTGCCCTTGAGGACCTGCGAAATCCAGAAC	97-X-C,106-X-G,169-X-A,172-X-C	Absent	Absent	NA	0.87	0	0	0	0.87	NA	259	1	1407	614	1481	652	613	773	FALSE	1	4.12661e+11	4.12661e+11	P_strong	4	P_strong	4
43082573	T	C	c.4188G>A	p.Q1396Q	1396	Q	Q	Splice region	4188	exon 12 (5')	0.160586	0.999989	0.0994337	0.266373	-0.157363	Neutral	TRUE	CCTGTGCTAAAATTAATTTGTATGATATATTTTCATTTAATGGAAAGCTTCTCAAAGTATTTCATTTTCTTGGTGCCATTTATCGTTTTTGAAGCAAAGGGATACGATGCAACATAACCTGATAAAGCTCCAGCAGGAAATGGCTGAACTAGAAGCTGTGTTAGAACAACACGGGAGCCAGCCTTCTAACAGCTACCCTTCCATCATAAGTGACTCTTCTGCCCTTGAGGACCTGCGAAATCCAGAAC	97-X-A,106-X-G,169-X-A,172-X-C	Absent	Absent	NA	0.33	0	0	0	0.33	NA	181	1	1111	1156	1060	1042	439	491	FALSE	0.000536956	0.0048352	0.0048352	B_strong	-4	B_strong	-4
43082572	C	T	c.4189A>G	p.R1397G	1397	R	G	Missense	4189	exon 12 (5')	-1.59357	1.99029e-60	-1.9069	-1.72317	-0.397961	LoF	TRUE	CCTGTGCTAAAATTAATTTGTATGATATATTTTCATTTAATGGAAAGCTTCTCAAAGTATTTCATTTTCTTGGTGCCATTTATCGTTTTTGAAGCAGGGGGATACGATGCAACATAACCTGATAAAGCTCCAGCAGGAAATGGCTGAACTAGAAGCTGTGTTAGAACAACACGGGAGCCAGCCTTCTAACAGCTACCCTTCCATCATAAGTGACTCTTCTGCCCTTGAGGACCTGCGAAATCCAGAAC	98-X-G,106-X-G,169-X-A,172-X-C	Uncertain significance	VUS/conflicting interpretations	criteria provided, multiple submitters, no conflicts	0	0	0	0	0	NA	184	1	1224	317	1119	277	408	440	FALSE	1	Inf	Inf	P_strong	4	P_strong	4
43082572	A	T	c.4189A>T	p.R1397W	1397	R	W	Missense	4189	exon 12 (5')	-0.111139	0.323071	-0.0875593	-0.16561	-0.369405	Neutral	TRUE	CCTGTGCTAAAATTAATTTGTATGATATATTTTCATTTAATGGAAAGCTTCTCAAAGTATTTCATTTTCTTGGTGCCATTTATCGTTTTTGAAGCAGTGGGATACGATGCAACATAACCTGATAAAGCTCCAGCAGGAAATGGCTGAACTAGAAGCTGTGTTAGAACAACACGGGAGCCAGCCTTCTAACAGCTACCCTTCCATCATAAGTGACTCTTCTGCCCTTGAGGACCTGCGAAATCCAGAAC	98-X-T,106-X-G,169-X-A,172-X-C	Absent	Absent	NA	0	0	0	0	0	NA	284	2	1477	1350	1710	1246	542	638	FALSE	0.00168124	0.0151566	0.0151566	B_strong	-4	B_strong	-4
43082572	G	T	c.4189A>C	p.R1397R	1397	R	R	Synonymous	4189	exon 12 (5')	0.129753	0.999989	-0.0118265	0.307397	-0.221142	Neutral	TRUE	CCTGTGCTAAAATTAATTTGTATGATATATTTTCATTTAATGGAAAGCTTCTCAAAGTATTTCATTTTCTTGGTGCCATTTATCGTTTTTGAAGCAGCGGGATACGATGCAACATAACCTGATAAAGCTCCAGCAGGAAATGGCTGAACTAGAAGCTGTGTTAGAACAACACGGGAGCCAGCCTTCTAACAGCTACCCTTCCATCATAAGTGACTCTTCTGCCCTTGAGGACCTGCGAAATCCAGAAC	98-X-C,106-X-G,169-X-A,172-X-C	Uncertain significance	VUS/conflicting interpretations	criteria provided, single submitter	0	0	0	0	0	NA	256	1	1416	1364	1231	1245	557	526	FALSE	0.000477974	0.00430382	0.00430382	B_strong	-4	B_strong	-4
43082571	G	C	c.4190G>C	p.R1397T	1397	R	T	Missense	4190	exon 12 (5')	-1.21398	1.61029e-35	-1.74007	-1.0253	-0.260607	LoF	TRUE	CCTGTGCTAAAATTAATTTGTATGATATATTTTCATTTAATGGAAAGCTTCTCAAAGTATTTCATTTTCTTGGTGCCATTTATCGTTTTTGAAGCAGACGGATACGATGCAACATAACCTGATAAAGCTCCAGCAGGAAATGGCTGAACTAGAAGCTGTGTTAGAACAACACGGGAGCCAGCCTTCTAACAGCTACCCTTCCATCATAAGTGACTCTTCTGCCCTTGAGGACCTGCGAAATCCAGAAC	99-X-C,106-X-G,169-X-A,172-X-C	Absent	Absent	NA	0.08	0	0	0	0.08	NA	246	1	1252	364	1168	469	516	450	FALSE	1	Inf	Inf	P_strong	4	P_strong	4
43082571	T	C	c.4190G>A	p.R1397K	1397	R	K	Missense	4190	exon 12 (5')	-0.108808	0.323392	-0.132998	-0.11486	-0.494126	Neutral	TRUE	CCTGTGCTAAAATTAATTTGTATGATATATTTTCATTTAATGGAAAGCTTCTCAAAGTATTTCATTTTCTTGGTGCCATTTATCGTTTTTGAAGCAGAAGGATACGATGCAACATAACCTGATAAAGCTCCAGCAGGAAATGGCTGAACTAGAAGCTGTGTTAGAACAACACGGGAGCCAGCCTTCTAACAGCTACCCTTCCATCATAAGTGACTCTTCTGCCCTTGAGGACCTGCGAAATCCAGAAC	99-X-A,106-X-G,169-X-A,172-X-C	Uncertain significance	VUS/conflicting interpretations	criteria provided, multiple submitters, no conflicts	0.07	0.01	0	0	0.07	NA	254	1	1487	1317	1423	1074	442	545	FALSE	0.00163063	0.0146996	0.0146996	B_strong	-4	B_strong	-4
43082571	A	C	c.4190G>T	p.R1397M	1397	R	M	Missense	4190	exon 12 (5')	0.0560238	0.937872	0.24007	-0.112451	-0.705045	Neutral	TRUE	CCTGTGCTAAAATTAATTTGTATGATATATTTTCATTTAATGGAAAGCTTCTCAAAGTATTTCATTTTCTTGGTGCCATTTATCGTTTTTGAAGCAGATGGATACGATGCAACATAACCTGATAAAGCTCCAGCAGGAAATGGCTGAACTAGAAGCTGTGTTAGAACAACACGGGAGCCAGCCTTCTAACAGCTACCCTTCCATCATAAGTGACTCTTCTGCCCTTGAGGACCTGCGAAATCCAGAAC	99-X-T,106-X-G,169-X-A,172-X-C	Absent	Absent	NA	0.09	0	0	0	0.09	NA	270	1	1843	2114	1832	1385	490	589	FALSE	0.000467117	0.00420602	0.00420602	B_strong	-4	B_strong	-4
43082570	T	C	c.4191G>A	p.R1397R	1397	R	R	Synonymous	4191	exon 12 (5')	-0.0436398	0.617993	0.0722654	-0.171674	-0.125435	Neutral	TRUE	CCTGTGCTAAAATTAATTTGTATGATATATTTTCATTTAATGGAAAGCTTCTCAAAGTATTTCATTTTCTTGGTGCCATTTATCGTTTTTGAAGCAGAGAGATACGATGCAACATAACCTGATAAAGCTCCAGCAGGAAATGGCTGAACTAGAAGCTGTGTTAGAACAACACGGGAGCCAGCCTTCTAACAGCTACCCTTCCATCATAAGTGACTCTTCTGCCCTTGAGGACCTGCGAAATCCAGAAC	100-X-A,106-X-G,169-X-A,172-X-C	Likely benign	Benign/Likely benign	criteria provided, multiple submitters, no conflicts	0.01	0	0	0	0.01	NA	170	2	1043	1065	1086	788	442	492	TRUE	0.000802449	0.00722784	0.00722784	B_strong	-4	B_strong	-4
43082570	A	C	c.4191G>T	p.R1397S	1397	R	S	Missense	4191	exon 12 (5')	-1.9904	1.50963e-93	-1.86285	-2.67116	-0.398591	LoF	TRUE	CCTGTGCTAAAATTAATTTGTATGATATATTTTCATTTAATGGAAAGCTTCTCAAAGTATTTCATTTTCTTGGTGCCATTTATCGTTTTTGAAGCAGAGTGATACGATGCAACATAACCTGATAAAGCTCCAGCAGGAAATGGCTGAACTAGAAGCTGTGTTAGAACAACACGGGAGCCAGCCTTCTAACAGCTACCCTTCCATCATAAGTGACTCTTCTGCCCTTGAGGACCTGCGAAATCCAGAAC	100-X-T,106-X-G,169-X-A,172-X-C	Uncertain significance	VUS/conflicting interpretations	criteria provided, single submitter	0.05	0	0	0	0.05	NA	279	1	955	255	1169	150	417	334	FALSE	1	Inf	Inf	P_strong	4	P_strong	4
43082570	G	C	c.4191G>C	p.R1397S	1397	R	S	Missense	4191	exon 12 (5')	-3.01388	1.25196e-212	-3.05122	-3.81422	-0.771514	LoF	TRUE	CCTGTGCTAAAATTAATTTGTATGATATATTTTCATTTAATGGAAAGCTTCTCAAAGTATTTCATTTTCTTGGTGCCATTTATCGTTTTTGAAGCAGAGCGATACGATGCAACATAACCTGATAAAGCTCCAGCAGGAAATGGCTGAACTAGAAGCTGTGTTAGAACAACACGGGAGCCAGCCTTCTAACAGCTACCCTTCCATCATAAGTGACTCTTCTGCCCTTGAGGACCTGCGAAATCCAGAAC	100-X-C,106-X-G,169-X-A,172-X-C	Absent	Absent	NA	0.05	0	0	0	0.05	NA	345	1	1835	215	1790	104	507	508	FALSE	1	Inf	Inf	P_strong	4	P_strong	4
43082569	A	C	c.4192G>T	p.D1398Y	1398	D	Y	Missense	4192	exon 12 (5')	-0.206798	0.055851	-0.150318	-0.320756	-0.896776	Neutral	TRUE	CCTGTGCTAAAATTAATTTGTATGATATATTTTCATTTAATGGAAAGCTTCTCAAAGTATTTCATTTTCTTGGTGCCATTTATCGTTTTTGAAGCAGAGGTATACGATGCAACATAACCTGATAAAGCTCCAGCAGGAAATGGCTGAACTAGAAGCTGTGTTAGAACAACACGGGAGCCAGCCTTCTAACAGCTACCCTTCCATCATAAGTGACTCTTCTGCCCTTGAGGACCTGCGAAATCCAGAAC	101-X-T,106-X-G,169-X-A,172-X-C	Uncertain significance	VUS/conflicting interpretations	criteria provided, multiple submitters, no conflicts	0.07	0.05	0	0	0.07	NA	226	2	1169	1023	1192	780	353	250	FALSE	0.0080016	0.0725952	0.0725952	B_moderate	-2	B_moderate	-2
43082569	T	C	c.4192G>A	p.D1398N	1398	D	N	Missense	4192	exon 12 (5')	-0.0523579	0.578015	-0.169118	0.0498496	-0.325145	Neutral	TRUE	CCTGTGCTAAAATTAATTTGTATGATATATTTTCATTTAATGGAAAGCTTCTCAAAGTATTTCATTTTCTTGGTGCCATTTATCGTTTTTGAAGCAGAGGAATACGATGCAACATAACCTGATAAAGCTCCAGCAGGAAATGGCTGAACTAGAAGCTGTGTTAGAACAACACGGGAGCCAGCCTTCTAACAGCTACCCTTCCATCATAAGTGACTCTTCTGCCCTTGAGGACCTGCGAAATCCAGAAC	101-X-A,106-X-G,169-X-A,172-X-C	Uncertain significance	VUS/conflicting interpretations	criteria provided, multiple submitters, no conflicts	0	0	0	0	0	NA	218	1	1292	1116	1169	989	495	444	FALSE	0.000868064	0.00781937	0.00781937	B_strong	-4	B_strong	-4
43082569	G	C	c.4192G>C	p.D1398H	1398	D	H	Missense	4192	exon 12 (5')	-0.0344694	0.65428	0.101045	-0.179564	-0.286086	Neutral	TRUE	CCTGTGCTAAAATTAATTTGTATGATATATTTTCATTTAATGGAAAGCTTCTCAAAGTATTTCATTTTCTTGGTGCCATTTATCGTTTTTGAAGCAGAGGCATACGATGCAACATAACCTGATAAAGCTCCAGCAGGAAATGGCTGAACTAGAAGCTGTGTTAGAACAACACGGGAGCCAGCCTTCTAACAGCTACCCTTCCATCATAAGTGACTCTTCTGCCCTTGAGGACCTGCGAAATCCAGAAC	101-X-C,106-X-G,169-X-A,172-X-C	Absent	Absent	NA	0	0	0	0	0	NA	277	1	1104	1150	1243	897	492	418	FALSE	0.000742793	0.00669011	0.00669011	B_strong	-4	B_strong	-4
43082568	C	T	c.4193A>G	p.D1398G	1398	D	G	Missense	4193	exon 12 (5')	-1.13601	3.09317e-31	-1.13871	-1.44907	-1.16479	LoF	TRUE	CCTGTGCTAAAATTAATTTGTATGATATATTTTCATTTAATGGAAAGCTTCTCAAAGTATTTCATTTTCTTGGTGCCATTTATCGTTTTTGAAGCAGAGGGGTACGATGCAACATAACCTGATAAAGCTCCAGCAGGAAATGGCTGAACTAGAAGCTGTGTTAGAACAACACGGGAGCCAGCCTTCTAACAGCTACCCTTCCATCATAAGTGACTCTTCTGCCCTTGAGGACCTGCGAAATCCAGAAC	102-X-G,106-X-G,169-X-A,172-X-C	Uncertain significance	VUS/conflicting interpretations	criteria provided, multiple submitters, no conflicts	0.04	0.02	0	0	0.04	NA	168	1	993	438	1059	317	244	190	FALSE	1	Inf	Inf	P_strong	4	P_strong	4
43082568	A	T	c.4193A>T	p.D1398V	1398	D	V	Missense	4193	exon 12 (5')	-0.202936	0.0605169	-0.181246	-0.281031	-1.28222	Neutral	TRUE	CCTGTGCTAAAATTAATTTGTATGATATATTTTCATTTAATGGAAAGCTTCTCAAAGTATTTCATTTTCTTGGTGCCATTTATCGTTTTTGAAGCAGAGGGTTACGATGCAACATAACCTGATAAAGCTCCAGCAGGAAATGGCTGAACTAGAAGCTGTGTTAGAACAACACGGGAGCCAGCCTTCTAACAGCTACCCTTCCATCATAAGTGACTCTTCTGCCCTTGAGGACCTGCGAAATCCAGAAC	102-X-T,106-X-G,169-X-A,172-X-C	Uncertain significance	VUS/conflicting interpretations	criteria provided, single submitter	0.05	0.02	0	0	0.05	NA	240	1	1436	1230	1509	1015	268	312	FALSE	0.00742788	0.0673512	0.0673512	B_moderate	-2	B_moderate	-2
43082568	G	T	c.4193A>C	p.D1398A	1398	D	A	Missense	4193	exon 12 (5')	-0.459994	4.94802e-06	-0.632187	-0.415654	-0.859195	Intermediate	TRUE	CCTGTGCTAAAATTAATTTGTATGATATATTTTCATTTAATGGAAAGCTTCTCAAAGTATTTCATTTTCTTGGTGCCATTTATCGTTTTTGAAGCAGAGGGCTACGATGCAACATAACCTGATAAAGCTCCAGCAGGAAATGGCTGAACTAGAAGCTGTGTTAGAACAACACGGGAGCCAGCCTTCTAACAGCTACCCTTCCATCATAAGTGACTCTTCTGCCCTTGAGGACCTGCGAAATCCAGAAC	102-X-C,106-X-G,169-X-A,172-X-C	Absent	Absent	NA	0.03	0.01	0	0	0.03	NA	231	1	849	532	976	598	228	252	FALSE	0.904854	85.5918	85.5918	P_strong	4	P_supporting	1
43082567	G	A	c.4194T>C	p.D1398D	1398	D	D	Synonymous	4194	exon 12 (5')	-0.0931587	0.37875	0.016827	-0.229037	0.0800814	Neutral	TRUE	CCTGTGCTAAAATTAATTTGTATGATATATTTTCATTTAATGGAAAGCTTCTCAAAGTATTTCATTTTCTTGGTGCCATTTATCGTTTTTGAAGCAGAGGGACACGATGCAACATAACCTGATAAAGCTCCAGCAGGAAATGGCTGAACTAGAAGCTGTGTTAGAACAACACGGGAGCCAGCCTTCTAACAGCTACCCTTCCATCATAAGTGACTCTTCTGCCCTTGAGGACCTGCGAAATCCAGAAC	103-X-C,106-X-G,169-X-A,172-X-C	Absent	Absent	NA	0.02	0	0	0	0.02	NA	157	1	977	960	968	675	445	539	FALSE	0.0013406	0.0120816	0.0120816	B_strong	-4	B_strong	-4
43082567	C	A	c.4194T>G	p.D1398E	1398	D	E	Missense	4194	exon 12 (5')	-0.103969	0.338797	-0.335995	0.09916	-0.0192494	Neutral	TRUE	CCTGTGCTAAAATTAATTTGTATGATATATTTTCATTTAATGGAAAGCTTCTCAAAGTATTTCATTTTCTTGGTGCCATTTATCGTTTTTGAAGCAGAGGGAGACGATGCAACATAACCTGATAAAGCTCCAGCAGGAAATGGCTGAACTAGAAGCTGTGTTAGAACAACACGGGAGCCAGCCTTCTAACAGCTACCCTTCCATCATAAGTGACTCTTCTGCCCTTGAGGACCTGCGAAATCCAGAAC	103-X-G,106-X-G,169-X-A,172-X-C	Absent	Absent	NA	0.03	0	0	0	0.03	NA	177	1	1184	911	1140	998	551	545	FALSE	0.00153217	0.0138107	0.0138107	B_strong	-4	B_strong	-4
43082567	T	A	c.4194T>A	p.D1398E	1398	D	E	Missense	4194	exon 12 (5')	0.0555748	0.937872	-0.0784333	0.20503	-0.0173668	Neutral	TRUE	CCTGTGCTAAAATTAATTTGTATGATATATTTTCATTTAATGGAAAGCTTCTCAAAGTATTTCATTTTCTTGGTGCCATTTATCGTTTTTGAAGCAGAGGGAAACGATGCAACATAACCTGATAAAGCTCCAGCAGGAAATGGCTGAACTAGAAGCTGTGTTAGAACAACACGGGAGCCAGCCTTCTAACAGCTACCCTTCCATCATAAGTGACTCTTCTGCCCTTGAGGACCTGCGAAATCCAGAAC	103-X-A,106-X-G,169-X-A,172-X-C	Absent	Absent	NA	0.04	0	0	0	0.04	NA	233	1	1297	1193	1278	1204	611	605	FALSE	0.000467567	0.00421007	0.00421007	B_strong	-4	B_strong	-4
43082566	G	T	c.4195A>C	p.T1399P	1399	T	P	Missense	4195	exon 12 (5')	-1.97736	2.32665e-92	-2.22578	-2.27853	-0.172721	LoF	TRUE	CCTGTGCTAAAATTAATTTGTATGATATATTTTCATTTAATGGAAAGCTTCTCAAAGTATTTCATTTTCTTGGTGCCATTTATCGTTTTTGAAGCAGAGGGATCCGATGCAACATAACCTGATAAAGCTCCAGCAGGAAATGGCTGAACTAGAAGCTGTGTTAGAACAACACGGGAGCCAGCCTTCTAACAGCTACCCTTCCATCATAAGTGACTCTTCTGCCCTTGAGGACCTGCGAAATCCAGAAC	104-X-C,106-X-G,169-X-A,172-X-C	Absent	Absent	NA	0.01	0	0	0	0.01	NA	193	1	708	147	748	126	231	393	FALSE	1	Inf	Inf	P_strong	4	P_strong	4
43082566	C	T	c.4195A>G	p.T1399A	1399	T	A	Missense	4195	exon 12 (5')	0.0922032	0.971385	0.151612	0.0584214	0.257734	Neutral	TRUE	CCTGTGCTAAAATTAATTTGTATGATATATTTTCATTTAATGGAAAGCTTCTCAAAGTATTTCATTTTCTTGGTGCCATTTATCGTTTTTGAAGCAGAGGGATGCGATGCAACATAACCTGATAAAGCTCCAGCAGGAAATGGCTGAACTAGAAGCTGTGTTAGAACAACACGGGAGCCAGCCTTCTAACAGCTACCCTTCCATCATAAGTGACTCTTCTGCCCTTGAGGACCTGCGAAATCCAGAAC	104-X-G,106-X-G,169-X-A,172-X-C	Uncertain significance	VUS/conflicting interpretations	criteria provided, multiple submitters, no conflicts	0.04	0	0	0	0.04	NA	159	1	1294	1396	1222	1040	754	684	FALSE	0.000451632	0.00406653	0.00406653	B_strong	-4	B_strong	-4
43082566	A	T	c.4195A>T	p.T1399S	1399	T	S	Missense	4195	exon 12 (5')	-0.109254	0.323179	-0.235823	-0.013052	-0.00942768	Neutral	TRUE	CCTGTGCTAAAATTAATTTGTATGATATATTTTCATTTAATGGAAAGCTTCTCAAAGTATTTCATTTTCTTGGTGCCATTTATCGTTTTTGAAGCAGAGGGATTCGATGCAACATAACCTGATAAAGCTCCAGCAGGAAATGGCTGAACTAGAAGCTGTGTTAGAACAACACGGGAGCCAGCCTTCTAACAGCTACCCTTCCATCATAAGTGACTCTTCTGCCCTTGAGGACCTGCGAAATCCAGAAC	104-X-T,106-X-G,169-X-A,172-X-C	Absent	Absent	NA	0.01	0	0	0	0.01	NA	252	1	1689	1393	1531	1240	736	789	FALSE	0.00164016	0.0147857	0.0147857	B_strong	-4	B_strong	-4
43082564	T	G	c.4197C>A	p.T1399T	1399	T	T	Synonymous	4197	exon 12 (5')	-0.148928	0.182612	-0.179755	-0.159495	-0.162713	Neutral	TRUE	CCTGTGCTAAAATTAATTTGTATGATATATTTTCATTTAATGGAAAGCTTCTCAAAGTATTTCATTTTCTTGGTGCCATTTATCGTTTTTGAAGCAGAGGGATACAATGCAACATAACCTGATAAAGCTCCAGCAGGAAATGGCTGAACTAGAAGCTGTGTTAGAACAACACGGGAGCCAGCCTTCTAACAGCTACCCTTCCATCATAAGTGACTCTTCTGCCCTTGAGGACCTGCGAAATCCAGAAC	106-X-A,169-X-A,172-X-C	Absent	Absent	NA	0	0	0	0	0	NA	174	2	989	848	1137	832	452	450	FALSE	0.00289989	0.026175	0.026175	B_strong	-4	B_strong	-4
43082564	A	G	c.4197C>T	p.T1399T	1399	T	T	Synonymous	4197	exon 12 (5')	-0.0722711	0.487553	-0.0736515	-0.090978	-0.0936557	Neutral	TRUE	CCTGTGCTAAAATTAATTTGTATGATATATTTTCATTTAATGGAAAGCTTCTCAAAGTATTTCATTTTCTTGGTGCCATTTATCGTTTTTGAAGCAGAGGGATACTATGCAACATAACCTGATAAAGCTCCAGCAGGAAATGGCTGAACTAGAAGCTGTGTTAGAACAACACGGGAGCCAGCCTTCTAACAGCTACCCTTCCATCATAAGTGACTCTTCTGCCCTTGAGGACCTGCGAAATCCAGAAC	106-X-T,169-X-A,172-X-C	Absent	Absent	NA	0	0	0	0	0	NA	234	1	1478	1364	1384	1062	666	616	FALSE	0.00105854	0.00953691	0.00953691	B_strong	-4	B_strong	-4
43082563	G	T	c.4198A>C	p.M1400L	1400	M	L	Missense	4198	exon 12 (5')	0.0769311	0.954698	0.196162	-0.0209168	-0.129004	Neutral	TRUE	CCTGTGCTAAAATTAATTTGTATGATATATTTTCATTTAATGGAAAGCTTCTCAAAGTATTTCATTTTCTTGGTGCCATTTATCGTTTTTGAAGCAGAGGGATACGCTGCAACATAACCTGATAAAGCTCCAGCAGGAAATGGCTGAACTAGAAGCTGTGTTAGAACAACACGGGAGCCAGCCTTCTAACAGCTACCCTTCCATCATAAGTGACTCTTCTGCCCTTGAGGACCTGCGAAATCCAGAAC	106-X-G,107-X-C,169-X-A,172-X-C	Absent	Absent	NA	0	0	0	0	0	NA	175	1	790	879	905	729	408	321	FALSE	0.000453287	0.00408144	0.00408144	B_strong	-4	B_strong	-4
43082563	C	T	c.4198A>G	p.M1400V	1400	M	V	Missense	4198	exon 12 (5')	-0.907456	2.43363e-20	-1.18445	-0.882685	-0.20061	LoF	TRUE	CCTGTGCTAAAATTAATTTGTATGATATATTTTCATTTAATGGAAAGCTTCTCAAAGTATTTCATTTTCTTGGTGCCATTTATCGTTTTTGAAGCAGAGGGATACGGTGCAACATAACCTGATAAAGCTCCAGCAGGAAATGGCTGAACTAGAAGCTGTGTTAGAACAACACGGGAGCCAGCCTTCTAACAGCTACCCTTCCATCATAAGTGACTCTTCTGCCCTTGAGGACCTGCGAAATCCAGAAC	106-X-G,107-X-G,169-X-A,172-X-C	Uncertain significance	VUS/conflicting interpretations	criteria provided, multiple submitters, no conflicts	0.03	0	0	0	0.03	NA	184	1	1259	538	1128	500	414	571	FALSE	1	7.43632e+11	7.43632e+11	P_strong	4	P_strong	4
43082563	A	T	c.4198A>T	p.M1400L	1400	M	L	Missense	4198	exon 12 (5')	0.0188255	0.828876	0.107496	-0.064613	-0.126594	Neutral	TRUE	CCTGTGCTAAAATTAATTTGTATGATATATTTTCATTTAATGGAAAGCTTCTCAAAGTATTTCATTTTCTTGGTGCCATTTATCGTTTTTGAAGCAGAGGGATACGTTGCAACATAACCTGATAAAGCTCCAGCAGGAAATGGCTGAACTAGAAGCTGTGTTAGAACAACACGGGAGCCAGCCTTCTAACAGCTACCCTTCCATCATAAGTGACTCTTCTGCCCTTGAGGACCTGCGAAATCCAGAAC	106-X-G,107-X-T,169-X-A,172-X-C	Absent	Absent	NA	0	0	0	0	0	NA	213	1	1187	1242	1286	1005	428	666	FALSE	0.000529334	0.00476653	0.00476653	B_strong	-4	B_strong	-4
43082562	G	A	c.4199T>C	p.M1400T	1400	M	T	Missense	4199	exon 12 (5')	-2.4551	1.44964e-141	-2.84955	-2.74304	-0.329445	LoF	TRUE	CCTGTGCTAAAATTAATTTGTATGATATATTTTCATTTAATGGAAAGCTTCTCAAAGTATTTCATTTTCTTGGTGCCATTTATCGTTTTTGAAGCAGAGGGATACGACGCAACATAACCTGATAAAGCTCCAGCAGGAAATGGCTGAACTAGAAGCTGTGTTAGAACAACACGGGAGCCAGCCTTCTAACAGCTACCCTTCCATCATAAGTGACTCTTCTGCCCTTGAGGACCTGCGAAATCCAGAAC	106-X-G,108-X-C,169-X-A,172-X-C	Uncertain significance	VUS/conflicting interpretations	criteria provided, multiple submitters, no conflicts	0	0	0	0	0	NA	187	1	1039	140	1155	141	379	458	FALSE	1	Inf	Inf	P_strong	4	P_strong	4
43082562	C	A	c.4199T>G	p.M1400R	1400	M	R	Missense	4199	exon 12 (5')	-3.18236	6.43048e-237	-3.76351	-3.48572	-0.391103	LoF	TRUE	CCTGTGCTAAAATTAATTTGTATGATATATTTTCATTTAATGGAAAGCTTCTCAAAGTATTTCATTTTCTTGGTGCCATTTATCGTTTTTGAAGCAGAGGGATACGAGGCAACATAACCTGATAAAGCTCCAGCAGGAAATGGCTGAACTAGAAGCTGTGTTAGAACAACACGGGAGCCAGCCTTCTAACAGCTACCCTTCCATCATAAGTGACTCTTCTGCCCTTGAGGACCTGCGAAATCCAGAAC	106-X-G,108-X-G,169-X-A,172-X-C	Absent	Absent	NA	0.02	0	0	0	0.02	NA	242	1	853	61	1028	75	321	362	FALSE	1	Inf	Inf	P_strong	4	P_strong	4
43082562	T	A	c.4199T>A	p.M1400K	1400	M	K	Missense	4199	exon 12 (5')	-2.11174	3.8554e-105	-2.73807	-2.07235	-0.229213	LoF	TRUE	CCTGTGCTAAAATTAATTTGTATGATATATTTTCATTTAATGGAAAGCTTCTCAAAGTATTTCATTTTCTTGGTGCCATTTATCGTTTTTGAAGCAGAGGGATACGAAGCAACATAACCTGATAAAGCTCCAGCAGGAAATGGCTGAACTAGAAGCTGTGTTAGAACAACACGGGAGCCAGCCTTCTAACAGCTACCCTTCCATCATAAGTGACTCTTCTGCCCTTGAGGACCTGCGAAATCCAGAAC	106-X-G,108-X-A,169-X-A,172-X-C	Uncertain significance	VUS/conflicting interpretations	criteria provided, single submitter	0	0	0	0	0	NA	254	1	948	138	952	185	403	371	FALSE	1	Inf	Inf	P_strong	4	P_strong	4
43082561	A	C	c.4200G>T	p.M1400I	1400	M	I	Missense	4200	exon 12 (5')	-0.190356	0.0808037	-0.374404	-0.0592165	0.0812623	Neutral	TRUE	CCTGTGCTAAAATTAATTTGTATGATATATTTTCATTTAATGGAAAGCTTCTCAAAGTATTTCATTTTCTTGGTGCCATTTATCGTTTTTGAAGCAGAGGGATACGATTCAACATAACCTGATAAAGCTCCAGCAGGAAATGGCTGAACTAGAAGCTGTGTTAGAACAACACGGGAGCCAGCCTTCTAACAGCTACCCTTCCATCATAAGTGACTCTTCTGCCCTTGAGGACCTGCGAAATCCAGAAC	106-X-G,109-X-T,169-X-A,172-X-C	Absent	Absent	NA	0	0	0	0	0	NA	241	1	1268	950	1271	997	611	674	FALSE	0.00586734	0.0531177	0.0531177	B_moderate	-2	B_moderate	-2
43082561	G	C	c.4200G>C	p.M1400I	1400	M	I	Missense	4200	exon 12 (5')	-0.133371	0.237043	-0.155544	-0.148267	-0.0902386	Neutral	TRUE	CCTGTGCTAAAATTAATTTGTATGATATATTTTCATTTAATGGAAAGCTTCTCAAAGTATTTCATTTTCTTGGTGCCATTTATCGTTTTTGAAGCAGAGGGATACGATCCAACATAACCTGATAAAGCTCCAGCAGGAAATGGCTGAACTAGAAGCTGTGTTAGAACAACACGGGAGCCAGCCTTCTAACAGCTACCCTTCCATCATAAGTGACTCTTCTGCCCTTGAGGACCTGCGAAATCCAGAAC	106-X-G,109-X-C,169-X-A,172-X-C	Uncertain significance	VUS/conflicting interpretations	criteria provided, single submitter	0	0	0	0	0	NA	242	1	1390	1212	1516	1118	614	692	FALSE	0.00229079	0.0206644	0.0206644	B_strong	-4	B_strong	-4
43082561	T	C	c.4200G>A	p.M1400I	1400	M	I	Missense	4200	exon 12 (5')	-0.206848	0.055851	-0.368236	-0.102952	-0.09729	Neutral	TRUE	CCTGTGCTAAAATTAATTTGTATGATATATTTTCATTTAATGGAAAGCTTCTCAAAGTATTTCATTTTCTTGGTGCCATTTATCGTTTTTGAAGCAGAGGGATACGATACAACATAACCTGATAAAGCTCCAGCAGGAAATGGCTGAACTAGAAGCTGTGTTAGAACAACACGGGAGCCAGCCTTCTAACAGCTACCCTTCCATCATAAGTGACTCTTCTGCCCTTGAGGACCTGCGAAATCCAGAAC	106-X-G,109-X-A,169-X-A,172-X-C	Absent	Absent	NA	0	0	0	0	0	NA	262	2	1652	1243	1682	1280	712	779	FALSE	0.00800938	0.0726665	0.0726665	B_moderate	-2	B_moderate	-2
43082560	A	G	c.4201C>T	p.Q1401*	1401	Q	*	Nonsense	4201	exon 12 (5')	-0.510623	3.53485e-07	-0.633959	-0.529212	-2.4321	Intermediate	TRUE	CCTGTGCTAAAATTAATTTGTATGATATATTTTCATTTAATGGAAAGCTTCTCAAAGTATTTCATTTTCTTGGTGCCATTTATCGTTTTTGAAGCAGAGGGATACGATGTAACATAACCTGATAAAGCTCCAGCAGGAAATGGCTGAACTAGAAGCTGTGTTAGAACAACACGGGAGCCAGCCTTCTAACAGCTACCCTTCCATCATAAGTGACTCTTCTGCCCTTGAGGACCTGCGAAATCCAGAAC	106-X-G,110-X-T,169-X-A,172-X-C	Pathogenic	Pathogenic/Likely pathogenic	reviewed by expert panel	0.02	0	0	0	0.02	NA	164	2	1029	644	980	555	98	80	TRUE	0.984875	586.044	586.044	P_strong	4	P_supporting	1
43082560	T	G	c.4201C>A	p.Q1401K	1401	Q	K	Missense	4201	exon 12 (5')	-0.150839	0.179793	-0.103981	-0.239622	-0.061128	Neutral	TRUE	CCTGTGCTAAAATTAATTTGTATGATATATTTTCATTTAATGGAAAGCTTCTCAAAGTATTTCATTTTCTTGGTGCCATTTATCGTTTTTGAAGCAGAGGGATACGATGAAACATAACCTGATAAAGCTCCAGCAGGAAATGGCTGAACTAGAAGCTGTGTTAGAACAACACGGGAGCCAGCCTTCTAACAGCTACCCTTCCATCATAAGTGACTCTTCTGCCCTTGAGGACCTGCGAAATCCAGAAC	106-X-G,110-X-A,169-X-A,172-X-C	Uncertain significance	VUS/conflicting interpretations	criteria provided, multiple submitters, no conflicts	0.01	0	0	0	0.01	NA	171	1	872	788	848	587	394	394	FALSE	0.00298837	0.026976	0.026976	B_strong	-4	B_strong	-4
43082560	C	G	c.4201C>G	p.Q1401E	1401	Q	E	Missense	4201	exon 12 (5')	-0.0329955	0.660846	-0.0593241	-0.0158378	-0.138068	Neutral	TRUE	CCTGTGCTAAAATTAATTTGTATGATATATTTTCATTTAATGGAAAGCTTCTCAAAGTATTTCATTTTCTTGGTGCCATTTATCGTTTTTGAAGCAGAGGGATACGATGGAACATAACCTGATAAAGCTCCAGCAGGAAATGGCTGAACTAGAAGCTGTGTTAGAACAACACGGGAGCCAGCCTTCTAACAGCTACCCTTCCATCATAAGTGACTCTTCTGCCCTTGAGGACCTGCGAAATCCAGAAC	106-X-G,110-X-G,169-X-A,172-X-C	Absent	Absent	NA	0.02	0	0	0	0.02	NA	239	1	957	892	1028	831	513	338	FALSE	0.000734008	0.00661093	0.00661093	B_strong	-4	B_strong	-4
43082559	G	T	c.4202A>C	p.Q1401P	1401	Q	P	Missense	4202	exon 12 (5')	-3.23903	0.0000000000000000000000000000000000000000000000000000000000000000000000000000000000000000000000000000000000000000000000000000000000000000000000000000000000000000000000000000000000000000000000000000000000000000000000000000000000000000000000000000297166448079805	-3.79255	-3.5858	-0.345828	LoF	TRUE	CCTGTGCTAAAATTAATTTGTATGATATATTTTCATTTAATGGAAAGCTTCTCAAAGTATTTCATTTTCTTGGTGCCATTTATCGTTTTTGAAGCAGAGGGATACGATGCCACATAACCTGATAAAGCTCCAGCAGGAAATGGCTGAACTAGAAGCTGTGTTAGAACAACACGGGAGCCAGCCTTCTAACAGCTACCCTTCCATCATAAGTGACTCTTCTGCCCTTGAGGACCTGCGAAATCCAGAAC	106-X-G,111-X-C,169-X-A,172-X-C	Absent	Absent	NA	0	0	0	0	0	NA	220	1	799	56	999	68	328	340	FALSE	1	Inf	Inf	P_strong	4	P_strong	4
43082559	A	T	c.4202A>T	p.Q1401L	1401	Q	L	Missense	4202	exon 12 (5')	0.182647	0.999989	0.149245	0.266815	0.142949	Neutral	TRUE	CCTGTGCTAAAATTAATTTGTATGATATATTTTCATTTAATGGAAAGCTTCTCAAAGTATTTCATTTTCTTGGTGCCATTTATCGTTTTTGAAGCAGAGGGATACGATGCTACATAACCTGATAAAGCTCCAGCAGGAAATGGCTGAACTAGAAGCTGTGTTAGAACAACACGGGAGCCAGCCTTCTAACAGCTACCCTTCCATCATAAGTGACTCTTCTGCCCTTGAGGACCTGCGAAATCCAGAAC	106-X-G,111-X-T,169-X-A,172-X-C	Absent	Absent	NA	0	0	0	0	0	NA	191	1	1155	1244	1259	1238	563	717	FALSE	0.000606557	0.00546233	0.00546233	B_strong	-4	B_strong	-4
43082559	C	T	c.4202A>G	p.Q1401R	1401	Q	R	Missense	4202	exon 12 (5')	0.15342	0.999989	0.165128	0.184355	0.159604	Neutral	TRUE	CCTGTGCTAAAATTAATTTGTATGATATATTTTCATTTAATGGAAAGCTTCTCAAAGTATTTCATTTTCTTGGTGCCATTTATCGTTTTTGAAGCAGAGGGATACGATGCGACATAACCTGATAAAGCTCCAGCAGGAAATGGCTGAACTAGAAGCTGTGTTAGAACAACACGGGAGCCAGCCTTCTAACAGCTACCCTTCCATCATAAGTGACTCTTCTGCCCTTGAGGACCTGCGAAATCCAGAAC	106-X-G,111-X-G,169-X-A,172-X-C	Absent	Absent	NA	0.01	0	0	0	0.01	NA	193	1	1225	1334	1178	1094	719	564	FALSE	0.000519703	0.00467976	0.00467976	B_strong	-4	B_strong	-4
