## Supplementary Tables 1-6 for "Saturation genome editing of *BRCA1* across cell types accurately resolves cancer risk" (part 3 of 3)

### Sheet: ST1 (continued)
Supplementary Table 1. HAP1-based SGE data for 4,470 BRCA1 single-nucleotide variants.
43082558	A	T	c.4203A>T	p.Q1401H	1401	Q	H	Missense	4203	exon 12 (5')	-0.109558	0.323179	-0.394663	0.145095	0.0171041	Neutral	TRUE	CCTGTGCTAAAATTAATTTGTATGATATATTTTCATTTAATGGAAAGCTTCTCAAAGTATTTCATTTTCTTGGTGCCATTTATCGTTTTTGAAGCAGAGGGATACGATGCATCATAACCTGATAAAGCTCCAGCAGGAAATGGCTGAACTAGAAGCTGTGTTAGAACAACACGGGAGCCAGCCTTCTAACAGCTACCCTTCCATCATAAGTGACTCTTCTGCCCTTGAGGACCTGCGAAATCCAGAAC	106-X-G,112-X-T,169-X-A,172-X-C	Uncertain significance	VUS/conflicting interpretations	criteria provided, multiple submitters, no conflicts	0	0	0	0	0	NA	287	1	1780	1315	1808	1634	941	790	FALSE	0.00164669	0.0148447	0.0148447	B_strong	-4	B_strong	-4
43082558	C	T	c.4203A>G	p.Q1401Q	1401	Q	Q	Synonymous	4203	exon 12 (5')	-0.00849811	0.719975	0.115386	-0.134745	0.162505	Neutral	TRUE	CCTGTGCTAAAATTAATTTGTATGATATATTTTCATTTAATGGAAAGCTTCTCAAAGTATTTCATTTTCTTGGTGCCATTTATCGTTTTTGAAGCAGAGGGATACGATGCAGCATAACCTGATAAAGCTCCAGCAGGAAATGGCTGAACTAGAAGCTGTGTTAGAACAACACGGGAGCCAGCCTTCTAACAGCTACCCTTCCATCATAAGTGACTCTTCTGCCCTTGAGGACCTGCGAAATCCAGAAC	106-X-G,112-X-G,169-X-A,172-X-C	Likely benign	Benign/Likely benign	criteria provided, single submitter	0	0	0	0	0	NA	140	1	1037	1091	1029	766	594	510	FALSE	0.000615129	0.00553957	0.00553957	B_strong	-4	B_strong	-4
43082558	G	T	c.4203A>C	p.Q1401H	1401	Q	H	Missense	4203	exon 12 (5')	-0.0567326	0.563732	-0.153679	0.0244455	-0.177583	Neutral	TRUE	CCTGTGCTAAAATTAATTTGTATGATATATTTTCATTTAATGGAAAGCTTCTCAAAGTATTTCATTTTCTTGGTGCCATTTATCGTTTTTGAAGCAGAGGGATACGATGCACCATAACCTGATAAAGCTCCAGCAGGAAATGGCTGAACTAGAAGCTGTGTTAGAACAACACGGGAGCCAGCCTTCTAACAGCTACCCTTCCATCATAAGTGACTCTTCTGCCCTTGAGGACCTGCGAAATCCAGAAC	106-X-G,112-X-C,169-X-A,172-X-C	Absent	Absent	NA	0	0	0	0	0	NA	193	1	1166	1018	1203	1000	480	522	FALSE	0.000904697	0.00814964	0.00814964	B_strong	-4	B_strong	-4
43082557	A	G	c.4204C>T	p.H1402Y	1402	H	Y	Missense	4204	exon 12 (5')	0.00337903	0.765076	-0.0448594	0.0525567	-0.357699	Neutral	TRUE	CCTGTGCTAAAATTAATTTGTATGATATATTTTCATTTAATGGAAAGCTTCTCAAAGTATTTCATTTTCTTGGTGCCATTTATCGTTTTTGAAGCAGAGGGATACGATGCAATATAACCTGATAAAGCTCCAGCAGGAAATGGCTGAACTAGAAGCTGTGTTAGAACAACACGGGAGCCAGCCTTCTAACAGCTACCCTTCCATCATAAGTGACTCTTCTGCCCTTGAGGACCTGCGAAATCCAGAAC	106-X-G,113-X-T,169-X-A,172-X-C	Benign	Benign/Likely benign	reviewed by expert panel	0	0.01	0	0	0.01	NA	188	1	1196	1126	1214	1029	482	415	TRUE	0.000572759	0.00515778	0.00515778	B_strong	-4	B_strong	-4
43082557	C	G	c.4204C>G	p.H1402D	1402	H	D	Missense	4204	exon 12 (5')	-0.109241	0.323179	-0.219547	-0.0292988	-0.231688	Neutral	TRUE	CCTGTGCTAAAATTAATTTGTATGATATATTTTCATTTAATGGAAAGCTTCTCAAAGTATTTCATTTTCTTGGTGCCATTTATCGTTTTTGAAGCAGAGGGATACGATGCAAGATAACCTGATAAAGCTCCAGCAGGAAATGGCTGAACTAGAAGCTGTGTTAGAACAACACGGGAGCCAGCCTTCTAACAGCTACCCTTCCATCATAAGTGACTCTTCTGCCCTTGAGGACCTGCGAAATCCAGAAC	106-X-G,113-X-G,169-X-A,172-X-C	Absent	Absent	NA	0.01	0	0	0	0.01	NA	238	1	1079	900	1165	933	459	452	FALSE	0.00163988	0.0147832	0.0147832	B_strong	-4	B_strong	-4
43082557	T	G	c.4204C>A	p.H1402N	1402	H	N	Missense	4204	exon 12 (5')	0.111059	0.989735	0.221954	0.0310325	0.241222	Neutral	TRUE	CCTGTGCTAAAATTAATTTGTATGATATATTTTCATTTAATGGAAAGCTTCTCAAAGTATTTCATTTTCTTGGTGCCATTTATCGTTTTTGAAGCAGAGGGATACGATGCAAAATAACCTGATAAAGCTCCAGCAGGAAATGGCTGAACTAGAAGCTGTGTTAGAACAACACGGGAGCCAGCCTTCTAACAGCTACCCTTCCATCATAAGTGACTCTTCTGCCCTTGAGGACCTGCGAAATCCAGAAC	106-X-G,113-X-A,169-X-A,172-X-C	Absent	Absent	NA	0	0	0	0	0	NA	219	1	1213	1374	1352	1129	711	734	FALSE	0.000459281	0.00413543	0.00413543	B_strong	-4	B_strong	-4
43082556	C	T	c.4205A>G	p.H1402R	1402	H	R	Missense	4205	exon 12 (5')	0.0590086	0.940968	0.114846	0.0195719	0.140956	Neutral	TRUE	CCTGTGCTAAAATTAATTTGTATGATATATTTTCATTTAATGGAAAGCTTCTCAAAGTATTTCATTTTCTTGGTGCCATTTATCGTTTTTGAAGCAGAGGGATACGATGCAACGTAACCTGATAAAGCTCCAGCAGGAAATGGCTGAACTAGAAGCTGTGTTAGAACAACACGGGAGCCAGCCTTCTAACAGCTACCCTTCCATCATAAGTGACTCTTCTGCCCTTGAGGACCTGCGAAATCCAGAAC	106-X-G,114-X-G,169-X-A,172-X-C	Uncertain significance	VUS/conflicting interpretations	criteria provided, multiple submitters, no conflicts	0.03	0	0	0	0.03	NA	186	1	1161	1221	1195	990	532	715	FALSE	0.000464294	0.00418059	0.00418059	B_strong	-4	B_strong	-4
43082556	G	T	c.4205A>C	p.H1402P	1402	H	P	Missense	4205	exon 12 (5')	-2.04158	2.31063e-98	-2.35331	-2.29731	-0.31598	LoF	TRUE	CCTGTGCTAAAATTAATTTGTATGATATATTTTCATTTAATGGAAAGCTTCTCAAAGTATTTCATTTTCTTGGTGCCATTTATCGTTTTTGAAGCAGAGGGATACGATGCAACCTAACCTGATAAAGCTCCAGCAGGAAATGGCTGAACTAGAAGCTGTGTTAGAACAACACGGGAGCCAGCCTTCTAACAGCTACCCTTCCATCATAAGTGACTCTTCTGCCCTTGAGGACCTGCGAAATCCAGAAC	106-X-G,114-X-C,169-X-A,172-X-C	Uncertain significance	VUS/conflicting interpretations	criteria provided, multiple submitters, no conflicts	0	0	0	0	0	NA	237	1	805	153	842	140	313	319	FALSE	1	Inf	Inf	P_strong	4	P_strong	4
43082556	A	T	c.4205A>T	p.H1402L	1402	H	L	Missense	4205	exon 12 (5')	0.0588793	0.940968	-0.0810434	0.215167	-0.0248509	Neutral	TRUE	CCTGTGCTAAAATTAATTTGTATGATATATTTTCATTTAATGGAAAGCTTCTCAAAGTATTTCATTTTCTTGGTGCCATTTATCGTTTTTGAAGCAGAGGGATACGATGCAACTTAACCTGATAAAGCTCCAGCAGGAAATGGCTGAACTAGAAGCTGTGTTAGAACAACACGGGAGCCAGCCTTCTAACAGCTACCCTTCCATCATAAGTGACTCTTCTGCCCTTGAGGACCTGCGAAATCCAGAAC	106-X-G,114-X-T,169-X-A,172-X-C	Absent	Absent	NA	0	0	0	0	0	NA	177	1	1234	1133	1151	1092	536	583	FALSE	0.00046441	0.00418164	0.00418164	B_strong	-4	B_strong	-4
43082555	T	A	c.4206T>A	p.H1402Q	1402	H	Q	Missense	4206	exon 12 (5')	-0.0997807	0.352201	-0.21773	-0.00956505	-0.00456693	Neutral	TRUE	CCTGTGCTAAAATTAATTTGTATGATATATTTTCATTTAATGGAAAGCTTCTCAAAGTATTTCATTTTCTTGGTGCCATTTATCGTTTTTGAAGCAGAGGGATACGATGCAACAAAACCTGATAAAGCTCCAGCAGGAAATGGCTGAACTAGAAGCTGTGTTAGAACAACACGGGAGCCAGCCTTCTAACAGCTACCCTTCCATCATAAGTGACTCTTCTGCCCTTGAGGACCTGCGAAATCCAGAAC	106-X-G,115-X-A,169-X-A,172-X-C	Absent	Absent	NA	0	0	0	0	0	NA	239	1	1371	1145	1430	1161	659	675	FALSE	0.00145357	0.0131012	0.0131012	B_strong	-4	B_strong	-4
43082555	G	A	c.4206T>C	p.H1402H	1402	H	H	Synonymous	4206	exon 12 (5')	-0.0119522	0.716485	-0.0682093	0.0409828	-0.0895794	Neutral	TRUE	CCTGTGCTAAAATTAATTTGTATGATATATTTTCATTTAATGGAAAGCTTCTCAAAGTATTTCATTTTCTTGGTGCCATTTATCGTTTTTGAAGCAGAGGGATACGATGCAACACAACCTGATAAAGCTCCAGCAGGAAATGGCTGAACTAGAAGCTGTGTTAGAACAACACGGGAGCCAGCCTTCTAACAGCTACCCTTCCATCATAAGTGACTCTTCTGCCCTTGAGGACCTGCGAAATCCAGAAC	106-X-G,115-X-C,169-X-A,172-X-C	Absent	Absent	NA	0	0	0	0	0	NA	168	1	1290	1195	1288	1083	578	580	FALSE	0.000629131	0.00566574	0.00566574	B_strong	-4	B_strong	-4
43082555	C	A	c.4206T>G	p.H1402Q	1402	H	Q	Missense	4206	exon 12 (5')	0.135456	0.999989	0.299908	0.0086541	-0.092448	Neutral	TRUE	CCTGTGCTAAAATTAATTTGTATGATATATTTTCATTTAATGGAAAGCTTCTCAAAGTATTTCATTTTCTTGGTGCCATTTATCGTTTTTGAAGCAGAGGGATACGATGCAACAGAACCTGATAAAGCTCCAGCAGGAAATGGCTGAACTAGAAGCTGTGTTAGAACAACACGGGAGCCAGCCTTCTAACAGCTACCCTTCCATCATAAGTGACTCTTCTGCCCTTGAGGACCTGCGAAATCCAGAAC	106-X-G,115-X-G,169-X-A,172-X-C	Absent	Absent	NA	0	0	0	0	0	NA	215	1	1278	1528	1378	1133	519	678	FALSE	0.00048606	0.00437667	0.00437667	B_strong	-4	B_strong	-4
43082554	A	T	c.4207A>T	p.N1403Y	1403	N	Y	Missense	4207	exon 12 (5')	0.399819	0.999989	0.428658	0.482107	0.170701	Neutral	TRUE	CCTGTGCTAAAATTAATTTGTATGATATATTTTCATTTAATGGAAAGCTTCTCAAAGTATTTCATTTTCTTGGTGCCATTTATCGTTTTTGAAGCAGAGGGATACGATGCAACATTACCTGATAAAGCTCCAGCAGGAAATGGCTGAACTAGAAGCTGTGTTAGAACAACACGGGAGCCAGCCTTCTAACAGCTACCCTTCCATCATAAGTGACTCTTCTGCCCTTGAGGACCTGCGAAATCCAGAAC	106-X-G,116-X-T,169-X-A,172-X-C	Absent	Absent	NA	0	0	0	0	0	NA	257	1	1481	1936	1448	1653	636	942	FALSE	0.011147	0.101454	0.05	B_strong	-4	B_strong	-4
43082554	G	T	c.4207A>C	p.N1403H	1403	N	H	Missense	4207	exon 12 (5')	0.0278753	0.863819	0.0112415	0.0522568	-0.142462	Neutral	TRUE	CCTGTGCTAAAATTAATTTGTATGATATATTTTCATTTAATGGAAAGCTTCTCAAAGTATTTCATTTTCTTGGTGCCATTTATCGTTTTTGAAGCAGAGGGATACGATGCAACATCACCTGATAAAGCTCCAGCAGGAAATGGCTGAACTAGAAGCTGTGTTAGAACAACACGGGAGCCAGCCTTCTAACAGCTACCCTTCCATCATAAGTGACTCTTCTGCCCTTGAGGACCTGCGAAATCCAGAAC	106-X-G,116-X-C,169-X-A,172-X-C	Absent	Absent	NA	0.01	0	0	0	0.01	NA	261	2	1604	1570	1501	1272	747	599	FALSE	0.000509162	0.00458479	0.00458479	B_strong	-4	B_strong	-4
43082554	C	T	c.4207A>G	p.N1403D	1403	N	D	Missense	4207	exon 12 (5')	-0.100255	0.352201	-0.199593	-0.0287835	-0.0741553	Neutral	TRUE	CCTGTGCTAAAATTAATTTGTATGATATATTTTCATTTAATGGAAAGCTTCTCAAAGTATTTCATTTTCTTGGTGCCATTTATCGTTTTTGAAGCAGAGGGATACGATGCAACATGACCTGATAAAGCTCCAGCAGGAAATGGCTGAACTAGAAGCTGTGTTAGAACAACACGGGAGCCAGCCTTCTAACAGCTACCCTTCCATCATAAGTGACTCTTCTGCCCTTGAGGACCTGCGAAATCCAGAAC	106-X-G,116-X-G,169-X-A,172-X-C	Absent	Absent	NA	0.02	0	0	0	0.02	NA	190	1	1426	1206	1398	1120	534	750	FALSE	0.00146219	0.013179	0.013179	B_strong	-4	B_strong	-4
43082553	C	T	c.4208A>G	p.N1403S	1403	N	S	Missense	4208	exon 12 (5')	-0.274846	0.00872993	-0.287644	-0.33844	-0.28295	Intermediate	TRUE	CCTGTGCTAAAATTAATTTGTATGATATATTTTCATTTAATGGAAAGCTTCTCAAAGTATTTCATTTTCTTGGTGCCATTTATCGTTTTTGAAGCAGAGGGATACGATGCAACATAGCCTGATAAAGCTCCAGCAGGAAATGGCTGAACTAGAAGCTGTGTTAGAACAACACGGGAGCCAGCCTTCTAACAGCTACCCTTCCATCATAAGTGACTCTTCTGCCCTTGAGGACCTGCGAAATCCAGAAC	106-X-G,117-X-G,169-X-A,172-X-C	Absent	Absent	NA	0	0	0	0	0	NA	230	1	1517	1207	1496	967	708	473	FALSE	0.0343337	0.319989	0.319989	B_supporting	-1	B_supporting	-1
43082553	A	T	c.4208A>T	p.N1403I	1403	N	I	Missense	4208	exon 12 (5')	0.119693	0.997549	-0.0729514	0.345606	-0.101538	Neutral	TRUE	CCTGTGCTAAAATTAATTTGTATGATATATTTTCATTTAATGGAAAGCTTCTCAAAGTATTTCATTTTCTTGGTGCCATTTATCGTTTTTGAAGCAGAGGGATACGATGCAACATATCCTGATAAAGCTCCAGCAGGAAATGGCTGAACTAGAAGCTGTGTTAGAACAACACGGGAGCCAGCCTTCTAACAGCTACCCTTCCATCATAAGTGACTCTTCTGCCCTTGAGGACCTGCGAAATCCAGAAC	106-X-G,117-X-T,169-X-A,172-X-C	Absent	Absent	NA	0.01	0	0	0	0.01	NA	219	2	1604	1481	1402	1456	639	693	FALSE	0.000466478	0.00420026	0.00420026	B_strong	-4	B_strong	-4
43082553	G	T	c.4208A>C	p.N1403T	1403	N	T	Missense	4208	exon 12 (5')	0.0301794	0.872292	0.0276806	0.0410663	-0.0888074	Neutral	TRUE	CCTGTGCTAAAATTAATTTGTATGATATATTTTCATTTAATGGAAAGCTTCTCAAAGTATTTCATTTTCTTGGTGCCATTTATCGTTTTTGAAGCAGAGGGATACGATGCAACATACCCTGATAAAGCTCCAGCAGGAAATGGCTGAACTAGAAGCTGTGTTAGAACAACACGGGAGCCAGCCTTCTAACAGCTACCCTTCCATCATAAGTGACTCTTCTGCCCTTGAGGACCTGCGAAATCCAGAAC	106-X-G,117-X-C,169-X-A,172-X-C	Absent	Absent	NA	0	0	0	0	0	NA	265	1	2004	1984	2074	1744	1005	820	FALSE	0.000504587	0.00454357	0.00454357	B_strong	-4	B_strong	-4
43082552	C	G	c.4209C>G	p.N1403K	1403	N	K	Missense	4209	exon 12 (5')	0.270653	0.999989	0.280463	0.33607	-0.296438	Neutral	TRUE	CCTGTGCTAAAATTAATTTGTATGATATATTTTCATTTAATGGAAAGCTTCTCAAAGTATTTCATTTTCTTGGTGCCATTTATCGTTTTTGAAGCAGAGGGATACGATGCAACATAAGCTGATAAAGCTCCAGCAGGAAATGGCTGAACTAGAAGCTGTGTTAGAACAACACGGGAGCCAGCCTTCTAACAGCTACCCTTCCATCATAAGTGACTCTTCTGCCCTTGAGGACCTGCGAAATCCAGAAC	106-X-G,118-X-G,169-X-A,172-X-C	Absent	Absent	NA	0	0	0	0	0	NA	233	1	1236	1458	1326	1368	508	486	FALSE	0.00135893	0.012247	0.012247	B_strong	-4	B_strong	-4
43082552	A	G	c.4209C>T	p.N1403N	1403	N	N	Synonymous	4209	exon 12 (5')	0.167555	0.999989	0.282192	0.09949	-0.35012	Neutral	TRUE	CCTGTGCTAAAATTAATTTGTATGATATATTTTCATTTAATGGAAAGCTTCTCAAAGTATTTCATTTTCTTGGTGCCATTTATCGTTTTTGAAGCAGAGGGATACGATGCAACATAATCTGATAAAGCTCCAGCAGGAAATGGCTGAACTAGAAGCTGTGTTAGAACAACACGGGAGCCAGCCTTCTAACAGCTACCCTTCCATCATAAGTGACTCTTCTGCCCTTGAGGACCTGCGAAATCCAGAAC	106-X-G,118-X-T,169-X-A,172-X-C	Likely benign	Benign/Likely benign	reviewed by expert panel	0	0	0	0	0	NA	181	1	1033	1220	1174	1028	407	417	TRUE	0.000556094	0.00500763	0.00500763	B_strong	-4	B_strong	-4
43082552	T	G	c.4209C>A	p.N1403K	1403	N	K	Missense	4209	exon 12 (5')	0.123859	0.999989	0.109967	0.172177	0.0575721	Neutral	TRUE	CCTGTGCTAAAATTAATTTGTATGATATATTTTCATTTAATGGAAAGCTTCTCAAAGTATTTCATTTTCTTGGTGCCATTTATCGTTTTTGAAGCAGAGGGATACGATGCAACATAAACTGATAAAGCTCCAGCAGGAAATGGCTGAACTAGAAGCTGTGTTAGAACAACACGGGAGCCAGCCTTCTAACAGCTACCCTTCCATCATAAGTGACTCTTCTGCCCTTGAGGACCTGCGAAATCCAGAAC	106-X-G,118-X-A,169-X-A,172-X-C	Absent	Absent	NA	0	0	0	0	0	NA	155	1	935	980	948	873	438	500	FALSE	0.000470821	0.00423939	0.00423939	B_strong	-4	B_strong	-4
43082551	C	G	c.4210C>G	p.L1404V	1404	L	V	Missense	4210	exon 12 (5')	-1.7019	9.40993e-69	-2.09687	-1.77997	0.0560478	LoF	TRUE	CCTGTGCTAAAATTAATTTGTATGATATATTTTCATTTAATGGAAAGCTTCTCAAAGTATTTCATTTTCTTGGTGCCATTTATCGTTTTTGAAGCAGAGGGATACGATGCAACATAACGTGATAAAGCTCCAGCAGGAAATGGCTGAACTAGAAGCTGTGTTAGAACAACACGGGAGCCAGCCTTCTAACAGCTACCCTTCCATCATAAGTGACTCTTCTGCCCTTGAGGACCTGCGAAATCCAGAAC	106-X-G,119-X-G,169-X-A,172-X-C	Absent	Absent	NA	0.02	0	0	0	0.02	NA	184	1	762	173	874	208	378	435	FALSE	1	Inf	Inf	P_strong	4	P_strong	4
43082551	A	G	c.4210C>T	p.L1404L	1404	L	L	Synonymous	4210	exon 12 (5')	-0.130568	0.24599	-0.0707295	-0.226697	-0.102151	Neutral	TRUE	CCTGTGCTAAAATTAATTTGTATGATATATTTTCATTTAATGGAAAGCTTCTCAAAGTATTTCATTTTCTTGGTGCCATTTATCGTTTTTGAAGCAGAGGGATACGATGCAACATAACTTGATAAAGCTCCAGCAGGAAATGGCTGAACTAGAAGCTGTGTTAGAACAACACGGGAGCCAGCCTTCTAACAGCTACCCTTCCATCATAAGTGACTCTTCTGCCCTTGAGGACCTGCGAAATCCAGAAC	106-X-G,119-X-T,169-X-A,172-X-C	Likely benign	Benign/Likely benign	criteria provided, single submitter	0	0	0	0	0	NA	219	1	1249	1155	1416	989	645	526	FALSE	0.00219921	0.0198365	0.0198365	B_strong	-4	B_strong	-4
43082551	T	G	c.4210C>A	p.L1404M	1404	L	M	Missense	4210	exon 12 (5')	-1.1208	1.93935e-30	-1.4261	-1.12701	0.0380649	LoF	TRUE	CCTGTGCTAAAATTAATTTGTATGATATATTTTCATTTAATGGAAAGCTTCTCAAAGTATTTCATTTTCTTGGTGCCATTTATCGTTTTTGAAGCAGAGGGATACGATGCAACATAACATGATAAAGCTCCAGCAGGAAATGGCTGAACTAGAAGCTGTGTTAGAACAACACGGGAGCCAGCCTTCTAACAGCTACCCTTCCATCATAAGTGACTCTTCTGCCCTTGAGGACCTGCGAAATCCAGAAC	106-X-G,119-X-A,169-X-A,172-X-C	Absent	Absent	NA	0	0	0	0	0	NA	190	1	902	326	946	354	384	528	FALSE	1	Inf	Inf	P_strong	4	P_strong	4
43082550	C	A	c.4211T>G	p.L1404R	1404	L	R	Missense	4211	exon 12 (5')	-3.20963	0.000000000000000000000000000000000000000000000000000000000000000000000000000000000000000000000000000000000000000000000000000000000000000000000000000000000000000000000000000000000000000000000000000000000000000000000000000000000000000000000000647418721573996	-3.1393	-4.17206	-0.368711	LoF	TRUE	CCTGTGCTAAAATTAATTTGTATGATATATTTTCATTTAATGGAAAGCTTCTCAAAGTATTTCATTTTCTTGGTGCCATTTATCGTTTTTGAAGCAGAGGGATACGATGCAACATAACCGGATAAAGCTCCAGCAGGAAATGGCTGAACTAGAAGCTGTGTTAGAACAACACGGGAGCCAGCCTTCTAACAGCTACCCTTCCATCATAAGTGACTCTTCTGCCCTTGAGGACCTGCGAAATCCAGAAC	106-X-G,120-X-G,169-X-A,172-X-C	Conflicting classifications of pathogenicity	VUS/conflicting interpretations	criteria provided, conflicting classifications	0.02	0	0	0	0.02	NA	233	2	880	97	1169	53	356	391	FALSE	1	Inf	Inf	P_strong	4	P_strong	4
43082550	T	A	c.4211T>A	p.L1404Q	1404	L	Q	Missense	4211	exon 12 (5')	-2.05571	1.07994e-99	-2.41036	-2.27244	0.509577	LoF	TRUE	CCTGTGCTAAAATTAATTTGTATGATATATTTTCATTTAATGGAAAGCTTCTCAAAGTATTTCATTTTCTTGGTGCCATTTATCGTTTTTGAAGCAGAGGGATACGATGCAACATAACCAGATAAAGCTCCAGCAGGAAATGGCTGAACTAGAAGCTGTGTTAGAACAACACGGGAGCCAGCCTTCTAACAGCTACCCTTCCATCATAAGTGACTCTTCTGCCCTTGAGGACCTGCGAAATCCAGAAC	106-X-G,120-X-A,169-X-A,172-X-C	Absent	Absent	NA	0.02	0	0	0	0.02	NA	168	3	520	95	668	113	442	337	FALSE	1	Inf	Inf	P_strong	4	P_strong	4
43082550	G	A	c.4211T>C	p.L1404P	1404	L	P	Missense	4211	exon 12 (5')	-0.974508	2.74226e-23	-1.19612	-1.02376	-0.677804	LoF	TRUE	CCTGTGCTAAAATTAATTTGTATGATATATTTTCATTTAATGGAAAGCTTCTCAAAGTATTTCATTTTCTTGGTGCCATTTATCGTTTTTGAAGCAGAGGGATACGATGCAACATAACCCGATAAAGCTCCAGCAGGAAATGGCTGAACTAGAAGCTGTGTTAGAACAACACGGGAGCCAGCCTTCTAACAGCTACCCTTCCATCATAAGTGACTCTTCTGCCCTTGAGGACCTGCGAAATCCAGAAC	106-X-G,120-X-C,169-X-A,172-X-C	Uncertain significance	VUS/conflicting interpretations	criteria provided, multiple submitters, no conflicts	0.01	0	0	0	0.01	NA	204	1	1005	426	1015	408	248	358	FALSE	1	72121702217668	72121702217668	P_strong	4	P_strong	4
43082549	G	C	c.4212G>C	p.L1404L	1404	L	L	Synonymous	4212	exon 12 (5')	-0.00796719	0.719975	-0.21214	0.193991	-0.0618466	Neutral	TRUE	CCTGTGCTAAAATTAATTTGTATGATATATTTTCATTTAATGGAAAGCTTCTCAAAGTATTTCATTTTCTTGGTGCCATTTATCGTTTTTGAAGCAGAGGGATACGATGCAACATAACCTCATAAAGCTCCAGCAGGAAATGGCTGAACTAGAAGCTGTGTTAGAACAACACGGGAGCCAGCCTTCTAACAGCTACCCTTCCATCATAAGTGACTCTTCTGCCCTTGAGGACCTGCGAAATCCAGAAC	106-X-G,121-X-C,169-X-A,172-X-C	Likely benign	Benign/Likely benign	criteria provided, multiple submitters, no conflicts	0	0	0	0	0	NA	220	1	1349	1131	1137	1063	671	474	TRUE	0.000613047	0.00552081	0.00552081	B_strong	-4	B_strong	-4
43082549	T	C	c.4212G>A	p.L1404L	1404	L	L	Synonymous	4212	exon 12 (5')	0.000921709	0.757072	-0.0479744	0.050074	-0.43873	Neutral	TRUE	CCTGTGCTAAAATTAATTTGTATGATATATTTTCATTTAATGGAAAGCTTCTCAAAGTATTTCATTTTCTTGGTGCCATTTATCGTTTTTGAAGCAGAGGGATACGATGCAACATAACCTAATAAAGCTCCAGCAGGAAATGGCTGAACTAGAAGCTGTGTTAGAACAACACGGGAGCCAGCCTTCTAACAGCTACCCTTCCATCATAAGTGACTCTTCTGCCCTTGAGGACCTGCGAAATCCAGAAC	106-X-G,121-X-A,169-X-A,172-X-C	Likely benign	Benign/Likely benign	criteria provided, single submitter	0	0	0	0	0	NA	181	1	1288	1210	1274	1078	508	394	FALSE	0.000580833	0.00523054	0.00523054	B_strong	-4	B_strong	-4
43082549	A	C	c.4212G>T	p.L1404L	1404	L	L	Synonymous	4212	exon 12 (5')	-0.0752005	0.471619	-0.21005	0.0387476	-0.0234319	Neutral	TRUE	CCTGTGCTAAAATTAATTTGTATGATATATTTTCATTTAATGGAAAGCTTCTCAAAGTATTTCATTTTCTTGGTGCCATTTATCGTTTTTGAAGCAGAGGGATACGATGCAACATAACCTTATAAAGCTCCAGCAGGAAATGGCTGAACTAGAAGCTGTGTTAGAACAACACGGGAGCCAGCCTTCTAACAGCTACCCTTCCATCATAAGTGACTCTTCTGCCCTTGAGGACCTGCGAAATCCAGAAC	106-X-G,121-X-T,169-X-A,172-X-C	Likely benign	Benign/Likely benign	criteria provided, single submitter	0.01	0	0	0	0.01	NA	225	1	1141	958	1209	1015	517	590	FALSE	0.00109229	0.00984139	0.00984139	B_strong	-4	B_strong	-4
43082548	C	T	c.4213A>G	p.I1405V	1405	I	V	Missense	4213	exon 12 (5')	0.0256579	0.858907	0.117464	-0.0590166	-0.143225	Neutral	TRUE	CCTGTGCTAAAATTAATTTGTATGATATATTTTCATTTAATGGAAAGCTTCTCAAAGTATTTCATTTTCTTGGTGCCATTTATCGTTTTTGAAGCAGAGGGATACGATGCAACATAACCTGGTAAAGCTCCAGCAGGAAATGGCTGAACTAGAAGCTGTGTTAGAACAACACGGGAGCCAGCCTTCTAACAGCTACCCTTCCATCATAAGTGACTCTTCTGCCCTTGAGGACCTGCGAAATCCAGAAC	106-X-G,122-X-G,169-X-A,172-X-C	Conflicting classifications of pathogenicity	VUS/conflicting interpretations	criteria provided, conflicting classifications	0.05	0	0	0	0.05	NA	138	2	989	1042	1086	852	428	470	FALSE	0.000513774	0.00462635	0.00462635	B_strong	-4	B_strong	-4
43082548	G	T	c.4213A>C	p.I1405L	1405	I	L	Missense	4213	exon 12 (5')	-0.0149236	0.714393	0.0839076	-0.117903	-0.234041	Neutral	TRUE	CCTGTGCTAAAATTAATTTGTATGATATATTTTCATTTAATGGAAAGCTTCTCAAAGTATTTCATTTTCTTGGTGCCATTTATCGTTTTTGAAGCAGAGGGATACGATGCAACATAACCTGCTAAAGCTCCAGCAGGAAATGGCTGAACTAGAAGCTGTGTTAGAACAACACGGGAGCCAGCCTTCTAACAGCTACCCTTCCATCATAAGTGACTCTTCTGCCCTTGAGGACCTGCGAAATCCAGAAC	106-X-G,122-X-C,169-X-A,172-X-C	Absent	Absent	NA	0	0	0	0	0	NA	270	1	1294	1332	1665	1254	566	623	FALSE	0.000641836	0.00578024	0.00578024	B_strong	-4	B_strong	-4
43082548	A	T	c.4213A>T	p.I1405L	1405	I	L	Missense	4213	exon 12 (5')	-0.0630404	0.542457	-0.122217	-0.0213856	-0.0298225	Neutral	TRUE	CCTGTGCTAAAATTAATTTGTATGATATATTTTCATTTAATGGAAAGCTTCTCAAAGTATTTCATTTTCTTGGTGCCATTTATCGTTTTTGAAGCAGAGGGATACGATGCAACATAACCTGTTAAAGCTCCAGCAGGAAATGGCTGAACTAGAAGCTGTGTTAGAACAACACGGGAGCCAGCCTTCTAACAGCTACCCTTCCATCATAAGTGACTCTTCTGCCCTTGAGGACCTGCGAAATCCAGAAC	106-X-G,122-X-T,169-X-A,172-X-C	Absent	Absent	NA	0.02	0	0	0	0.02	NA	193	1	1328	1185	1330	1071	657	586	FALSE	0.000962397	0.00866991	0.00866991	B_strong	-4	B_strong	-4
43082547	G	A	c.4214T>C	p.I1405T	1405	I	T	Missense	4214	exon 12 (5')	-0.493756	8.66995e-07	-0.709429	-0.415319	0.0537591	Intermediate	TRUE	CCTGTGCTAAAATTAATTTGTATGATATATTTTCATTTAATGGAAAGCTTCTCAAAGTATTTCATTTTCTTGGTGCCATTTATCGTTTTTGAAGCAGAGGGATACGATGCAACATAACCTGACAAAGCTCCAGCAGGAAATGGCTGAACTAGAAGCTGTGTTAGAACAACACGGGAGCCAGCCTTCTAACAGCTACCCTTCCATCATAAGTGACTCTTCTGCCCTTGAGGACCTGCGAAATCCAGAAC	106-X-G,123-X-C,169-X-A,172-X-C	Absent	Absent	NA	0	0	0	0	0	NA	168	1	1389	825	1152	706	635	618	FALSE	0.97115	302.96	302.96	P_strong	4	P_supporting	1
43082547	T	A	c.4214T>A	p.I1405K	1405	I	K	Missense	4214	exon 12 (5')	-0.280481	0.00755685	-0.229564	-0.409358	0.119001	Intermediate	TRUE	CCTGTGCTAAAATTAATTTGTATGATATATTTTCATTTAATGGAAAGCTTCTCAAAGTATTTCATTTTCTTGGTGCCATTTATCGTTTTTGAAGCAGAGGGATACGATGCAACATAACCTGAAAAAGCTCCAGCAGGAAATGGCTGAACTAGAAGCTGTGTTAGAACAACACGGGAGCCAGCCTTCTAACAGCTACCCTTCCATCATAAGTGACTCTTCTGCCCTTGAGGACCTGCGAAATCCAGAAC	106-X-G,123-X-A,169-X-A,172-X-C	Absent	Absent	NA	0.02	0	0	0	0.02	NA	226	1	1567	1298	1690	1040	868	816	FALSE	0.0391622	0.366825	0.366825	B_supporting	-1	B_supporting	-1
43082547	C	A	c.4214T>G	p.I1405R	1405	I	R	Missense	4214	exon 12 (5')	-0.206177	0.0562634	-0.154015	-0.315644	0.196227	Neutral	TRUE	CCTGTGCTAAAATTAATTTGTATGATATATTTTCATTTAATGGAAAGCTTCTCAAAGTATTTCATTTTCTTGGTGCCATTTATCGTTTTTGAAGCAGAGGGATACGATGCAACATAACCTGAGAAAGCTCCAGCAGGAAATGGCTGAACTAGAAGCTGTGTTAGAACAACACGGGAGCCAGCCTTCTAACAGCTACCCTTCCATCATAAGTGACTCTTCTGCCCTTGAGGACCTGCGAAATCCAGAAC	106-X-G,123-X-G,169-X-A,172-X-C	Absent	Absent	NA	0.02	0	0	0	0.02	NA	189	1	1172	1023	1436	943	690	725	FALSE	0.00790594	0.0717205	0.0717205	B_moderate	-2	B_moderate	-2
43082546	C	T	c.4215A>G	p.I1405M	1405	I	M	Missense	4215	exon 12 (5')	-0.277478	0.0082491	-0.467069	-0.165011	-0.285722	Intermediate	TRUE	CCTGTGCTAAAATTAATTTGTATGATATATTTTCATTTAATGGAAAGCTTCTCAAAGTATTTCATTTTCTTGGTGCCATTTATCGTTTTTGAAGCAGAGGGATACGATGCAACATAACCTGATGAAGCTCCAGCAGGAAATGGCTGAACTAGAAGCTGTGTTAGAACAACACGGGAGCCAGCCTTCTAACAGCTACCCTTCCATCATAAGTGACTCTTCTGCCCTTGAGGACCTGCGAAATCCAGAAC	106-X-G,124-X-G,169-X-A,172-X-C	Absent	Absent	NA	0.02	0	0	0	0.02	NA	189	1	1345	945	1295	944	479	556	FALSE	0.0365037	0.34098	0.34098	B_supporting	-1	B_supporting	-1
43082546	G	T	c.4215A>C	p.I1405I	1405	I	I	Synonymous	4215	exon 12 (5')	-0.142992	0.203566	-0.112411	-0.213317	-0.0941555	Neutral	TRUE	CCTGTGCTAAAATTAATTTGTATGATATATTTTCATTTAATGGAAAGCTTCTCAAAGTATTTCATTTTCTTGGTGCCATTTATCGTTTTTGAAGCAGAGGGATACGATGCAACATAACCTGATCAAGCTCCAGCAGGAAATGGCTGAACTAGAAGCTGTGTTAGAACAACACGGGAGCCAGCCTTCTAACAGCTACCCTTCCATCATAAGTGACTCTTCTGCCCTTGAGGACCTGCGAAATCCAGAAC	106-X-G,124-X-C,169-X-A,172-X-C	Absent	Absent	NA	0.01	0	0	0	0.01	NA	311	1	1693	1521	1837	1295	826	746	FALSE	0.00264545	0.0238722	0.0238722	B_strong	-4	B_strong	-4
43082546	A	T	c.4215A>T	p.I1405I	1405	I	I	Synonymous	4215	exon 12 (5')	-0.0440728	0.617993	-0.350411	0.250016	-0.0246276	Neutral	TRUE	CCTGTGCTAAAATTAATTTGTATGATATATTTTCATTTAATGGAAAGCTTCTCAAAGTATTTCATTTTCTTGGTGCCATTTATCGTTTTTGAAGCAGAGGGATACGATGCAACATAACCTGATTAAGCTCCAGCAGGAAATGGCTGAACTAGAAGCTGTGTTAGAACAACACGGGAGCCAGCCTTCTAACAGCTACCCTTCCATCATAAGTGACTCTTCTGCCCTTGAGGACCTGCGAAATCCAGAAC	106-X-G,124-X-T,169-X-A,172-X-C	Likely benign	Benign/Likely benign	criteria provided, single submitter	0	0	0	0	0	NA	170	1	1104	841	1069	1039	515	506	FALSE	0.000805492	0.00725527	0.00725527	B_strong	-4	B_strong	-4
43082545	A	T	c.4216A>T	p.K1406*	1406	K	*	Nonsense	4216	exon 12 (5')	-1.85451	2.11517e-81	-1.71614	-2.50832	-1.92987	LoF	TRUE	CCTGTGCTAAAATTAATTTGTATGATATATTTTCATTTAATGGAAAGCTTCTCAAAGTATTTCATTTTCTTGGTGCCATTTATCGTTTTTGAAGCAGAGGGATACGATGCAACATAACCTGATATAGCTCCAGCAGGAAATGGCTGAACTAGAAGCTGTGTTAGAACAACACGGGAGCCAGCCTTCTAACAGCTACCCTTCCATCATAAGTGACTCTTCTGCCCTTGAGGACCTGCGAAATCCAGAAC	106-X-G,125-X-T,169-X-A,172-X-C	Pathogenic	Pathogenic/Likely pathogenic	reviewed by expert panel	0.03	0	0	0	0.03	NA	159	1	477	141	543	78	54	75	TRUE	1	Inf	Inf	P_strong	4	P_strong	4
43082545	C	T	c.4216A>G	p.K1406E	1406	K	E	Missense	4216	exon 12 (5')	-0.517786	2.38648e-07	-0.46445	-0.715039	-0.204162	Intermediate	TRUE	CCTGTGCTAAAATTAATTTGTATGATATATTTTCATTTAATGGAAAGCTTCTCAAAGTATTTCATTTTCTTGGTGCCATTTATCGTTTTTGAAGCAGAGGGATACGATGCAACATAACCTGATAGAGCTCCAGCAGGAAATGGCTGAACTAGAAGCTGTGTTAGAACAACACGGGAGCCAGCCTTCTAACAGCTACCCTTCCATCATAAGTGACTCTTCTGCCCTTGAGGACCTGCGAAATCCAGAAC	106-X-G,125-X-G,169-X-A,172-X-C	Absent	Absent	NA	0	0	0	0	0	NA	139	1	1057	744	1181	588	473	450	FALSE	0.988593	780.003	780.003	P_strong	4	P_supporting	1
43082545	G	T	c.4216A>C	p.K1406Q	1406	K	Q	Missense	4216	exon 12 (5')	-0.239918	0.0243791	-0.311181	-0.235338	-0.15957	Neutral	TRUE	CCTGTGCTAAAATTAATTTGTATGATATATTTTCATTTAATGGAAAGCTTCTCAAAGTATTTCATTTTCTTGGTGCCATTTATCGTTTTTGAAGCAGAGGGATACGATGCAACATAACCTGATACAGCTCCAGCAGGAAATGGCTGAACTAGAAGCTGTGTTAGAACAACACGGGAGCCAGCCTTCTAACAGCTACCCTTCCATCATAAGTGACTCTTCTGCCCTTGAGGACCTGCGAAATCCAGAAC	106-X-G,125-X-C,169-X-A,172-X-C	Uncertain significance	VUS/conflicting interpretations	criteria provided, single submitter	0.01	0	0	0	0.01	NA	231	1	1579	1236	1642	1140	628	754	FALSE	0.0157286	0.14382	0.14382	B_moderate	-2	B_moderate	-2
43082544	C	T	c.4217A>G	p.K1406R	1406	K	R	Missense	4217	exon 12 (5')	0.0528733	0.934829	-0.0137709	0.134213	-0.0377209	Neutral	TRUE	CCTGTGCTAAAATTAATTTGTATGATATATTTTCATTTAATGGAAAGCTTCTCAAAGTATTTCATTTTCTTGGTGCCATTTATCGTTTTTGAAGCAGAGGGATACGATGCAACATAACCTGATAAGGCTCCAGCAGGAAATGGCTGAACTAGAAGCTGTGTTAGAACAACACGGGAGCCAGCCTTCTAACAGCTACCCTTCCATCATAAGTGACTCTTCTGCCCTTGAGGACCTGCGAAATCCAGAAC	106-X-G,126-X-G,169-X-A,172-X-C	Absent	Absent	NA	0	0	0	0	0	NA	235	2	1657	1594	1650	1480	673	870	FALSE	0.000470417	0.00423574	0.00423574	B_strong	-4	B_strong	-4
43082544	A	T	c.4217A>T	p.K1406M	1406	K	M	Missense	4217	exon 12 (5')	-0.0401461	0.628927	-0.0335942	-0.0578564	-0.113983	Neutral	TRUE	CCTGTGCTAAAATTAATTTGTATGATATATTTTCATTTAATGGAAAGCTTCTCAAAGTATTTCATTTTCTTGGTGCCATTTATCGTTTTTGAAGCAGAGGGATACGATGCAACATAACCTGATAATGCTCCAGCAGGAAATGGCTGAACTAGAAGCTGTGTTAGAACAACACGGGAGCCAGCCTTCTAACAGCTACCCTTCCATCATAAGTGACTCTTCTGCCCTTGAGGACCTGCGAAATCCAGAAC	106-X-G,126-X-T,169-X-A,172-X-C	Absent	Absent	NA	0.16	0	0	0	0.16	NA	290	1	1916	1818	2197	1725	859	955	FALSE	0.000778666	0.00701345	0.00701345	B_strong	-4	B_strong	-4
43082544	G	T	c.4217A>C	p.K1406T	1406	K	T	Missense	4217	exon 12 (5')	-0.322308	0.00194611	-0.456087	-0.278113	-0.0602797	Intermediate	TRUE	CCTGTGCTAAAATTAATTTGTATGATATATTTTCATTTAATGGAAAGCTTCTCAAAGTATTTCATTTTCTTGGTGCCATTTATCGTTTTTGAAGCAGAGGGATACGATGCAACATAACCTGATAACGCTCCAGCAGGAAATGGCTGAACTAGAAGCTGTGTTAGAACAACACGGGAGCCAGCCTTCTAACAGCTACCCTTCCATCATAAGTGACTCTTCTGCCCTTGAGGACCTGCGAAATCCAGAAC	106-X-G,126-X-C,169-X-A,172-X-C	Uncertain significance	VUS/conflicting interpretations	criteria provided, single submitter	0.05	0	0	0	0.05	NA	217	1	1380	977	1365	920	604	655	FALSE	0.107125	1.0798	1.0798	indeterminate	0	indeterminate	0
43082543	T	C	c.4218G>A	p.K1406K	1406	K	K	Synonymous	4218	exon 12 (5')	0.0842016	0.962416	0.231549	-0.0397424	0.00600714	Neutral	TRUE	CCTGTGCTAAAATTAATTTGTATGATATATTTTCATTTAATGGAAAGCTTCTCAAAGTATTTCATTTTCTTGGTGCCATTTATCGTTTTTGAAGCAGAGGGATACGATGCAACATAACCTGATAAAACTCCAGCAGGAAATGGCTGAACTAGAAGCTGTGTTAGAACAACACGGGAGCCAGCCTTCTAACAGCTACCCTTCCATCATAAGTGACTCTTCTGCCCTTGAGGACCTGCGAAATCCAGAAC	106-X-G,127-X-A,169-X-A,172-X-C	Likely benign	Benign/Likely benign	reviewed by expert panel	0.07	0	0	0	0.07	NA	205	1	1390	1585	1342	1067	786	525	TRUE	0.000451628	0.00406649	0.00406649	B_strong	-4	B_strong	-4
43082543	A	C	c.4218G>T	p.K1406N	1406	K	N	Missense	4218	exon 12 (5')	-0.936122	1.41998e-21	-1.10256	-1.02987	-0.0459438	LoF	TRUE	CCTGTGCTAAAATTAATTTGTATGATATATTTTCATTTAATGGAAAGCTTCTCAAAGTATTTCATTTTCTTGGTGCCATTTATCGTTTTTGAAGCAGAGGGATACGATGCAACATAACCTGATAAATCTCCAGCAGGAAATGGCTGAACTAGAAGCTGTGTTAGAACAACACGGGAGCCAGCCTTCTAACAGCTACCCTTCCATCATAAGTGACTCTTCTGCCCTTGAGGACCTGCGAAATCCAGAAC	106-X-G,127-X-T,169-X-A,172-X-C	Uncertain significance	VUS/conflicting interpretations	criteria provided, multiple submitters, no conflicts	0.36	0	0	0	0.36	NA	270	1	1404	635	1479	592	690	641	FALSE	1	5.06402e+12	5.06402e+12	P_strong	4	P_strong	4
43082543	G	C	c.4218G>C	p.K1406N	1406	K	N	Missense	4218	exon 12 (5')	-0.632921	1.91314e-10	-0.887511	-0.554247	0.217852	Intermediate	TRUE	CCTGTGCTAAAATTAATTTGTATGATATATTTTCATTTAATGGAAAGCTTCTCAAAGTATTTCATTTTCTTGGTGCCATTTATCGTTTTTGAAGCAGAGGGATACGATGCAACATAACCTGATAAACCTCCAGCAGGAAATGGCTGAACTAGAAGCTGTGTTAGAACAACACGGGAGCCAGCCTTCTAACAGCTACCCTTCCATCATAAGTGACTCTTCTGCCCTTGAGGACCTGCGAAATCCAGAAC	106-X-G,127-X-C,169-X-A,172-X-C	Uncertain significance	VUS/conflicting interpretations	criteria provided, single submitter	0.13	0	0	0	0.13	NA	254	1	1341	704	1405	782	830	689	FALSE	0.999927	123140	123140	P_strong	4	P_supporting	1
43082542	A	G	c.4219C>T	p.L1407F	1407	L	F	Missense	4219	exon 12 (5')	-0.591895	2.78105e-09	-0.599018	-0.749285	-0.121471	Intermediate	TRUE	CCTGTGCTAAAATTAATTTGTATGATATATTTTCATTTAATGGAAAGCTTCTCAAAGTATTTCATTTTCTTGGTGCCATTTATCGTTTTTGAAGCAGAGGGATACGATGCAACATAACCTGATAAAGTTCCAGCAGGAAATGGCTGAACTAGAAGCTGTGTTAGAACAACACGGGAGCCAGCCTTCTAACAGCTACCCTTCCATCATAAGTGACTCTTCTGCCCTTGAGGACCTGCGAAATCCAGAAC	106-X-G,128-X-T,169-X-A,172-X-C	Absent	Absent	NA	0	0	0	0	0	NA	199	1	1073	688	1051	511	482	451	FALSE	0.999509	18337.3	18337.3	P_strong	4	P_supporting	1
43082542	T	G	c.4219C>A	p.L1407I	1407	L	I	Missense	4219	exon 12 (5')	-0.307388	0.00319366	-0.342546	-0.357666	0.210248	Intermediate	TRUE	CCTGTGCTAAAATTAATTTGTATGATATATTTTCATTTAATGGAAAGCTTCTCAAAGTATTTCATTTTCTTGGTGCCATTTATCGTTTTTGAAGCAGAGGGATACGATGCAACATAACCTGATAAAGATCCAGCAGGAAATGGCTGAACTAGAAGCTGTGTTAGAACAACACGGGAGCCAGCCTTCTAACAGCTACCCTTCCATCATAAGTGACTCTTCTGCCCTTGAGGACCTGCGAAATCCAGAAC	106-X-G,128-X-A,169-X-A,172-X-C	Absent	Absent	NA	0.02	0	0	0	0.02	NA	191	1	1192	913	1237	789	712	627	FALSE	0.0745455	0.724951	0.724951	indeterminate	0	indeterminate	0
43082542	C	G	c.4219C>G	p.L1407V	1407	L	V	Missense	4219	exon 12 (5')	-1.81356	6.34065e-78	-1.63204	-2.49914	-0.262465	LoF	TRUE	CCTGTGCTAAAATTAATTTGTATGATATATTTTCATTTAATGGAAAGCTTCTCAAAGTATTTCATTTTCTTGGTGCCATTTATCGTTTTTGAAGCAGAGGGATACGATGCAACATAACCTGATAAAGGTCCAGCAGGAAATGGCTGAACTAGAAGCTGTGTTAGAACAACACGGGAGCCAGCCTTCTAACAGCTACCCTTCCATCATAAGTGACTCTTCTGCCCTTGAGGACCTGCGAAATCCAGAAC	106-X-G,128-X-G,169-X-A,172-X-C	Uncertain significance	VUS/conflicting interpretations	criteria provided, multiple submitters, no conflicts	0.01	0.01	0	0	0.01	NA	195	1	817	256	837	121	278	384	FALSE	1	Inf	Inf	P_strong	4	P_strong	4
43082541	C	A	c.4220T>G	p.L1407R	1407	L	R	Missense	4220	exon 12 (5')	-3.12129	5.53795e-228	-3.98104	-3.1291	-0.635046	LoF	TRUE	CCTGTGCTAAAATTAATTTGTATGATATATTTTCATTTAATGGAAAGCTTCTCAAAGTATTTCATTTTCTTGGTGCCATTTATCGTTTTTGAAGCAGAGGGATACGATGCAACATAACCTGATAAAGCGCCAGCAGGAAATGGCTGAACTAGAAGCTGTGTTAGAACAACACGGGAGCCAGCCTTCTAACAGCTACCCTTCCATCATAAGTGACTCTTCTGCCCTTGAGGACCTGCGAAATCCAGAAC	106-X-G,129-X-G,169-X-A,172-X-C	Uncertain significance	VUS/conflicting interpretations	criteria provided, single submitter	0.01	0	0	0	0.01	NA	242	1	878	54	1124	105	234	394	FALSE	1	Inf	Inf	P_strong	4	P_strong	4
43082541	T	A	c.4220T>A	p.L1407H	1407	L	H	Missense	4220	exon 12 (5')	-2.28509	7.80506e-123	-2.71446	-2.49084	-0.0646112	LoF	TRUE	CCTGTGCTAAAATTAATTTGTATGATATATTTTCATTTAATGGAAAGCTTCTCAAAGTATTTCATTTTCTTGGTGCCATTTATCGTTTTTGAAGCAGAGGGATACGATGCAACATAACCTGATAAAGCACCAGCAGGAAATGGCTGAACTAGAAGCTGTGTTAGAACAACACGGGAGCCAGCCTTCTAACAGCTACCCTTCCATCATAAGTGACTCTTCTGCCCTTGAGGACCTGCGAAATCCAGAAC	106-X-G,129-X-A,169-X-A,172-X-C	Absent	Absent	NA	0	0	0	0	0	NA	212	1	838	124	956	139	355	470	FALSE	1	Inf	Inf	P_strong	4	P_strong	4
43082541	G	A	c.4220T>C	p.L1407P	1407	L	P	Missense	4220	exon 12 (5')	-1.91408	1.24251e-86	-2.14754	-2.21263	-0.565342	LoF	TRUE	CCTGTGCTAAAATTAATTTGTATGATATATTTTCATTTAATGGAAAGCTTCTCAAAGTATTTCATTTTCTTGGTGCCATTTATCGTTTTTGAAGCAGAGGGATACGATGCAACATAACCTGATAAAGCCCCAGCAGGAAATGGCTGAACTAGAAGCTGTGTTAGAACAACACGGGAGCCAGCCTTCTAACAGCTACCCTTCCATCATAAGTGACTCTTCTGCCCTTGAGGACCTGCGAAATCCAGAAC	106-X-G,129-X-C,169-X-A,172-X-C	Uncertain significance	VUS/conflicting interpretations	criteria provided, single submitter	0	0	0	0	0	NA	222	1	698	153	794	140	236	244	FALSE	1	Inf	Inf	P_strong	4	P_strong	4
43082540	T	G	c.4221C>A	p.L1407L	1407	L	L	Synonymous	4221	exon 12 (5')	-0.103946	0.338797	-0.254893	0.0181105	0.1148	Neutral	TRUE	CCTGTGCTAAAATTAATTTGTATGATATATTTTCATTTAATGGAAAGCTTCTCAAAGTATTTCATTTTCTTGGTGCCATTTATCGTTTTTGAAGCAGAGGGATACGATGCAACATAACCTGATAAAGCTACAGCAGGAAATGGCTGAACTAGAAGCTGTGTTAGAACAACACGGGAGCCAGCCTTCTAACAGCTACCCTTCCATCATAAGTGACTCTTCTGCCCTTGAGGACCTGCGAAATCCAGAAC	106-X-G,130-X-A,169-X-A,172-X-C	Absent	Absent	NA	0	0	0	0	0	NA	207	1	1322	1076	1282	1061	791	556	FALSE	0.00153172	0.0138066	0.0138066	B_strong	-4	B_strong	-4
43082540	C	G	c.4221C>G	p.L1407L	1407	L	L	Synonymous	4221	exon 12 (5')	-0.0318103	0.662273	-0.0104936	-0.0619685	0.113037	Neutral	TRUE	CCTGTGCTAAAATTAATTTGTATGATATATTTTCATTTAATGGAAAGCTTCTCAAAGTATTTCATTTTCTTGGTGCCATTTATCGTTTTTGAAGCAGAGGGATACGATGCAACATAACCTGATAAAGCTGCAGCAGGAAATGGCTGAACTAGAAGCTGTGTTAGAACAACACGGGAGCCAGCCTTCTAACAGCTACCCTTCCATCATAAGTGACTCTTCTGCCCTTGAGGACCTGCGAAATCCAGAAC	106-X-G,130-X-G,169-X-A,172-X-C	Absent	Absent	NA	0	0	0	0	0	NA	222	1	1507	1453	1640	1284	722	912	FALSE	0.000727096	0.00654862	0.00654862	B_strong	-4	B_strong	-4
43082540	A	G	c.4221C>T	p.L1407L	1407	L	L	Synonymous	4221	exon 12 (5')	-0.163939	0.141577	-0.202216	-0.171227	0.369471	Neutral	TRUE	CCTGTGCTAAAATTAATTTGTATGATATATTTTCATTTAATGGAAAGCTTCTCAAAGTATTTCATTTTCTTGGTGCCATTTATCGTTTTTGAAGCAGAGGGATACGATGCAACATAACCTGATAAAGCTTCAGCAGGAAATGGCTGAACTAGAAGCTGTGTTAGAACAACACGGGAGCCAGCCTTCTAACAGCTACCCTTCCATCATAAGTGACTCTTCTGCCCTTGAGGACCTGCGAAATCCAGAAC	106-X-G,130-X-T,169-X-A,172-X-C	Absent	Absent	NA	0	0	0	0	0	NA	180	1	860	726	941	683	457	665	FALSE	0.00369567	0.0333844	0.0333844	B_strong	-4	B_strong	-4
43082539	C	G	c.4222C>G	p.Q1408E	1408	Q	E	Missense	4222	exon 12 (5')	-0.184543	0.0918362	-0.0974648	-0.322915	-0.154084	Neutral	TRUE	CCTGTGCTAAAATTAATTTGTATGATATATTTTCATTTAATGGAAAGCTTCTCAAAGTATTTCATTTTCTTGGTGCCATTTATCGTTTTTGAAGCAGAGGGATACGATGCAACATAACCTGATAAAGCTCGAGCAGGAAATGGCTGAACTAGAAGCTGTGTTAGAACAACACGGGAGCCAGCCTTCTAACAGCTACCCTTCCATCATAAGTGACTCTTCTGCCCTTGAGGACCTGCGAAATCCAGAAC	106-X-G,131-X-G,169-X-A,172-X-C	Absent	Absent	NA	0.01	0	0	0	0.01	NA	297	1	1572	1427	1581	1033	682	672	FALSE	0.00527953	0.047768	0.047768	B_strong	-4	B_strong	-4
43082539	A	G	c.4222C>T	p.Q1408*	1408	Q	*	Nonsense	4222	exon 12 (5')	-2.05161	2.60537e-99	-2.74663	-1.92682	-2.37396	LoF	TRUE	CCTGTGCTAAAATTAATTTGTATGATATATTTTCATTTAATGGAAAGCTTCTCAAAGTATTTCATTTTCTTGGTGCCATTTATCGTTTTTGAAGCAGAGGGATACGATGCAACATAACCTGATAAAGCTCTAGCAGGAAATGGCTGAACTAGAAGCTGTGTTAGAACAACACGGGAGCCAGCCTTCTAACAGCTACCCTTCCATCATAAGTGACTCTTCTGCCCTTGAGGACCTGCGAAATCCAGAAC	106-X-G,131-X-T,169-X-A,172-X-C	Pathogenic	Pathogenic/Likely pathogenic	reviewed by expert panel	0.01	0	0	0	0.01	NA	151	2	463	67	428	92	39	43	TRUE	1	Inf	Inf	P_strong	4	P_strong	4
43082539	T	G	c.4222C>A	p.Q1408K	1408	Q	K	Missense	4222	exon 12 (5')	-0.0523477	0.578015	-0.116872	-0.00237279	-0.0973796	Neutral	TRUE	CCTGTGCTAAAATTAATTTGTATGATATATTTTCATTTAATGGAAAGCTTCTCAAAGTATTTCATTTTCTTGGTGCCATTTATCGTTTTTGAAGCAGAGGGATACGATGCAACATAACCTGATAAAGCTCAAGCAGGAAATGGCTGAACTAGAAGCTGTGTTAGAACAACACGGGAGCCAGCCTTCTAACAGCTACCCTTCCATCATAAGTGACTCTTCTGCCCTTGAGGACCTGCGAAATCCAGAAC	106-X-G,131-X-A,169-X-A,172-X-C	Absent	Absent	NA	0	0	0	0	0	NA	198	1	1236	1107	1179	962	563	516	FALSE	0.000867982	0.00781863	0.00781863	B_strong	-4	B_strong	-4
43082538	A	T	c.4223A>T	p.Q1408L	1408	Q	L	Missense	4223	exon 12 (5')	0.0193813	0.828876	-0.118609	0.162758	-0.191703	Neutral	TRUE	CCTGTGCTAAAATTAATTTGTATGATATATTTTCATTTAATGGAAAGCTTCTCAAAGTATTTCATTTTCTTGGTGCCATTTATCGTTTTTGAAGCAGAGGGATACGATGCAACATAACCTGATAAAGCTCCTGCAGGAAATGGCTGAACTAGAAGCTGTGTTAGAACAACACGGGAGCCAGCCTTCTAACAGCTACCCTTCCATCATAAGTGACTCTTCTGCCCTTGAGGACCTGCGAAATCCAGAAC	106-X-G,132-X-T,169-X-A,172-X-C	Absent	Absent	NA	0.01	0	0	0	0.01	NA	245	1	1726	1544	1645	1505	576	833	FALSE	0.00052799	0.00475442	0.00475442	B_strong	-4	B_strong	-4
43082538	C	T	c.4223A>G	p.Q1408R	1408	Q	R	Missense	4223	exon 12 (5')	0.0439906	0.916252	0.0474422	0.0527659	-0.121347	Neutral	TRUE	CCTGTGCTAAAATTAATTTGTATGATATATTTTCATTTAATGGAAAGCTTCTCAAAGTATTTCATTTTCTTGGTGCCATTTATCGTTTTTGAAGCAGAGGGATACGATGCAACATAACCTGATAAAGCTCCGGCAGGAAATGGCTGAACTAGAAGCTGTGTTAGAACAACACGGGAGCCAGCCTTCTAACAGCTACCCTTCCATCATAAGTGACTCTTCTGCCCTTGAGGACCTGCGAAATCCAGAAC	106-X-G,132-X-G,169-X-A,172-X-C	Uncertain significance	VUS/conflicting interpretations	criteria provided, multiple submitters, no conflicts	0	0	0	0	0	NA	242	1	1633	1639	1655	1403	770	672	FALSE	0.000481547	0.00433601	0.00433601	B_strong	-4	B_strong	-4
43082538	G	T	c.4223A>C	p.Q1408P	1408	Q	P	Missense	4223	exon 12 (5')	-2.96072	2.67314e-205	-2.99173	-3.75264	-0.371394	LoF	TRUE	CCTGTGCTAAAATTAATTTGTATGATATATTTTCATTTAATGGAAAGCTTCTCAAAGTATTTCATTTTCTTGGTGCCATTTATCGTTTTTGAAGCAGAGGGATACGATGCAACATAACCTGATAAAGCTCCCGCAGGAAATGGCTGAACTAGAAGCTGTGTTAGAACAACACGGGAGCCAGCCTTCTAACAGCTACCCTTCCATCATAAGTGACTCTTCTGCCCTTGAGGACCTGCGAAATCCAGAAC	106-X-G,132-X-C,169-X-A,172-X-C	Uncertain significance	VUS/conflicting interpretations	criteria provided, single submitter	0.01	0	0	0	0.01	NA	292	1	991	121	1072	65	376	385	FALSE	1	Inf	Inf	P_strong	4	P_strong	4
43082537	G	C	c.4224G>C	p.Q1408H	1408	Q	H	Missense	4224	exon 12 (5')	-0.606385	1.11939e-09	-0.807537	-0.573775	0.00231753	Intermediate	TRUE	CCTGTGCTAAAATTAATTTGTATGATATATTTTCATTTAATGGAAAGCTTCTCAAAGTATTTCATTTTCTTGGTGCCATTTATCGTTTTTGAAGCAGAGGGATACGATGCAACATAACCTGATAAAGCTCCACCAGGAAATGGCTGAACTAGAAGCTGTGTTAGAACAACACGGGAGCCAGCCTTCTAACAGCTACCCTTCCATCATAAGTGACTCTTCTGCCCTTGAGGACCTGCGAAATCCAGAAC	106-X-G,133-X-C,169-X-A,172-X-C	Likely pathogenic	Pathogenic/Likely pathogenic	criteria provided, single submitter	0.01	0	0	0	0.01	NA	227	1	1366	758	1446	794	645	702	FALSE	0.999746	35474.5	35474.5	P_strong	4	P_supporting	1
43082537	A	C	c.4224G>T	p.Q1408H	1408	Q	H	Missense	4224	exon 12 (5')	-0.543278	5.48127e-08	-0.823526	-0.414031	-0.255906	Intermediate	TRUE	CCTGTGCTAAAATTAATTTGTATGATATATTTTCATTTAATGGAAAGCTTCTCAAAGTATTTCATTTTCTTGGTGCCATTTATCGTTTTTGAAGCAGAGGGATACGATGCAACATAACCTGATAAAGCTCCATCAGGAAATGGCTGAACTAGAAGCTGTGTTAGAACAACACGGGAGCCAGCCTTCTAACAGCTACCCTTCCATCATAAGTGACTCTTCTGCCCTTGAGGACCTGCGAAATCCAGAAC	106-X-G,133-X-T,169-X-A,172-X-C	Absent	Absent	NA	0	0	0	0	0	NA	309	1	1445	793	1314	806	573	531	FALSE	0.995958	2217.89	2217.89	P_strong	4	P_supporting	1
43082537	T	C	c.4224G>A	p.Q1408Q	1408	Q	Q	Synonymous	4224	exon 12 (5')	0.0134441	0.809365	0.0306249	0	-0.150384	Neutral	TRUE	CCTGTGCTAAAATTAATTTGTATGATATATTTTCATTTAATGGAAAGCTTCTCAAAGTATTTCATTTTCTTGGTGCCATTTATCGTTTTTGAAGCAGAGGGATACGATGCAACATAACCTGATAAAGCTCCAACAGGAAATGGCTGAACTAGAAGCTGTGTTAGAACAACACGGGAGCCAGCCTTCTAACAGCTACCCTTCCATCATAAGTGACTCTTCTGCCCTTGAGGACCTGCGAAATCCAGAAC	106-X-G,133-X-A,169-X-A,172-X-C	Absent	Absent	NA	0.01	0	0	0	0.01	NA	197	1	1508	1496	1527	1248	589	721	FALSE	0.000543101	0.00489057	0.00489057	B_strong	-4	B_strong	-4
43082536	T	G	c.4225C>A	p.Q1409K	1409	Q	K	Missense	4225	exon 12 (5')	-0.00238174	0.740867	0.0421511	-0.0475766	0.172593	Neutral	TRUE	CCTGTGCTAAAATTAATTTGTATGATATATTTTCATTTAATGGAAAGCTTCTCAAAGTATTTCATTTTCTTGGTGCCATTTATCGTTTTTGAAGCAGAGGGATACGATGCAACATAACCTGATAAAGCTCCAGAAGGAAATGGCTGAACTAGAAGCTGTGTTAGAACAACACGGGAGCCAGCCTTCTAACAGCTACCCTTCCATCATAAGTGACTCTTCTGCCCTTGAGGACCTGCGAAATCCAGAAC	106-X-G,134-X-A,169-X-A,172-X-C	Absent	Absent	NA	0	0	0	0	0	NA	152	1	913	913	889	703	561	409	FALSE	0.000592241	0.00533333	0.00533333	B_strong	-4	B_strong	-4
43082536	C	G	c.4225C>G	p.Q1409E	1409	Q	E	Missense	4225	exon 12 (5')	-0.302248	0.00378369	-0.450722	-0.237781	-0.0695844	Intermediate	TRUE	CCTGTGCTAAAATTAATTTGTATGATATATTTTCATTTAATGGAAAGCTTCTCAAAGTATTTCATTTTCTTGGTGCCATTTATCGTTTTTGAAGCAGAGGGATACGATGCAACATAACCTGATAAAGCTCCAGGAGGAAATGGCTGAACTAGAAGCTGTGTTAGAACAACACGGGAGCCAGCCTTCTAACAGCTACCCTTCCATCATAAGTGACTCTTCTGCCCTTGAGGACCTGCGAAATCCAGAAC	106-X-G,134-X-G,169-X-A,172-X-C	Absent	Absent	NA	0	0	0	0	0	NA	192	1	1282	911	1261	874	543	616	FALSE	0.0658212	0.63413	0.63413	indeterminate	0	indeterminate	0
43082536	A	G	c.4225C>T	p.Q1409*	1409	Q	*	Nonsense	4225	exon 12 (5')	-0.747969	3.64793e-14	-0.780376	-0.923456	-2.7822	Intermediate	TRUE	CCTGTGCTAAAATTAATTTGTATGATATATTTTCATTTAATGGAAAGCTTCTCAAAGTATTTCATTTTCTTGGTGCCATTTATCGTTTTTGAAGCAGAGGGATACGATGCAACATAACCTGATAAAGCTCCAGTAGGAAATGGCTGAACTAGAAGCTGTGTTAGAACAACACGGGAGCCAGCCTTCTAACAGCTACCCTTCCATCATAAGTGACTCTTCTGCCCTTGAGGACCTGCGAAATCCAGAAC	106-X-G,134-X-T,169-X-A,172-X-C	Pathogenic	Pathogenic/Likely pathogenic	reviewed by expert panel	0	0	0	0	0	NA	207	1	932	527	977	421	72	60	TRUE	1	4.65667e+07	4.65667e+07	P_strong	4	P_supporting	1
43082535	C	T	c.4226A>G	p.Q1409R	1409	Q	R	Missense	4226	exon 12 (5')	-0.0215003	0.691616	0.0305922	-0.0795686	0.0865187	Neutral	TRUE	CCTGTGCTAAAATTAATTTGTATGATATATTTTCATTTAATGGAAAGCTTCTCAAAGTATTTCATTTTCTTGGTGCCATTTATCGTTTTTGAAGCAGAGGGATACGATGCAACATAACCTGATAAAGCTCCAGCGGGAAATGGCTGAACTAGAAGCTGTGTTAGAACAACACGGGAGCCAGCCTTCTAACAGCTACCCTTCCATCATAAGTGACTCTTCTGCCCTTGAGGACCTGCGAAATCCAGAAC	106-X-G,135-X-G,169-X-A,172-X-C	Absent	Absent	NA	0	0	0	0	0	NA	318	2	2005	1989	1995	1543	1077	951	FALSE	0.000672273	0.00605453	0.00605453	B_strong	-4	B_strong	-4
43082535	G	T	c.4226A>C	p.Q1409P	1409	Q	P	Missense	4226	exon 12 (5')	-2.77649	1.07306e-180	-3.359	-2.96569	-0.244558	LoF	TRUE	CCTGTGCTAAAATTAATTTGTATGATATATTTTCATTTAATGGAAAGCTTCTCAAAGTATTTCATTTTCTTGGTGCCATTTATCGTTTTTGAAGCAGAGGGATACGATGCAACATAACCTGATAAAGCTCCAGCCGGAAATGGCTGAACTAGAAGCTGTGTTAGAACAACACGGGAGCCAGCCTTCTAACAGCTACCCTTCCATCATAAGTGACTCTTCTGCCCTTGAGGACCTGCGAAATCCAGAAC	106-X-G,135-X-C,169-X-A,172-X-C	Uncertain significance	VUS/conflicting interpretations	criteria provided, single submitter	0	0	0	0	0	NA	251	1	655	62	736	77	241	324	FALSE	1	Inf	Inf	P_strong	4	P_strong	4
43082535	A	T	c.4226A>T	p.Q1409L	1409	Q	L	Missense	4226	exon 12 (5')	0.0520225	0.934604	0.204333	-0.0858291	0.0833661	Neutral	TRUE	CCTGTGCTAAAATTAATTTGTATGATATATTTTCATTTAATGGAAAGCTTCTCAAAGTATTTCATTTTCTTGGTGCCATTTATCGTTTTTGAAGCAGAGGGATACGATGCAACATAACCTGATAAAGCTCCAGCTGGAAATGGCTGAACTAGAAGCTGTGTTAGAACAACACGGGAGCCAGCCTTCTAACAGCTACCCTTCCATCATAAGTGACTCTTCTGCCCTTGAGGACCTGCGAAATCCAGAAC	106-X-G,135-X-T,169-X-A,172-X-C	Uncertain significance	VUS/conflicting interpretations	criteria provided, multiple submitters, no conflicts	0	0	0	0	0	NA	298	1	1723	1928	1892	1457	941	880	FALSE	0.000471365	0.00424428	0.00424428	B_strong	-4	B_strong	-4
43082534	T	C	c.4227G>A	p.Q1409Q	1409	Q	Q	Synonymous	4227	exon 12 (5')	0.0332868	0.884628	0.0374594	0.0383661	-0.265002	Neutral	TRUE	CCTGTGCTAAAATTAATTTGTATGATATATTTTCATTTAATGGAAAGCTTCTCAAAGTATTTCATTTTCTTGGTGCCATTTATCGTTTTTGAAGCAGAGGGATACGATGCAACATAACCTGATAAAGCTCCAGCAAGAAATGGCTGAACTAGAAGCTGTGTTAGAACAACACGGGAGCCAGCCTTCTAACAGCTACCCTTCCATCATAAGTGACTCTTCTGCCCTTGAGGACCTGCGAAATCCAGAAC	106-X-G,136-X-A,169-X-A,172-X-C	Likely benign	Benign/Likely benign	reviewed by expert panel	0	0	0	0	0	NA	182	1	1232	1228	1226	1029	510	467	TRUE	0.000498759	0.00449107	0.00449107	B_strong	-4	B_strong	-4
43082534	A	C	c.4227G>T	p.Q1409H	1409	Q	H	Missense	4227	exon 12 (5')	-0.301895	0.00379292	-0.415647	-0.272054	-0.162405	Intermediate	TRUE	CCTGTGCTAAAATTAATTTGTATGATATATTTTCATTTAATGGAAAGCTTCTCAAAGTATTTCATTTTCTTGGTGCCATTTATCGTTTTTGAAGCAGAGGGATACGATGCAACATAACCTGATAAAGCTCCAGCATGAAATGGCTGAACTAGAAGCTGTGTTAGAACAACACGGGAGCCAGCCTTCTAACAGCTACCCTTCCATCATAAGTGACTCTTCTGCCCTTGAGGACCTGCGAAATCCAGAAC	106-X-G,136-X-T,169-X-A,172-X-C	Absent	Absent	NA	0	0	0	0	0	NA	205	1	1324	964	1148	777	499	550	FALSE	0.0652635	0.628382	0.628382	indeterminate	0	indeterminate	0
43082534	G	C	c.4227G>C	p.Q1409H	1409	Q	H	Missense	4227	exon 12 (5')	-0.275758	0.00855708	-0.494073	-0.134089	0.065422	Intermediate	TRUE	CCTGTGCTAAAATTAATTTGTATGATATATTTTCATTTAATGGAAAGCTTCTCAAAGTATTTCATTTTCTTGGTGCCATTTATCGTTTTTGAAGCAGAGGGATACGATGCAACATAACCTGATAAAGCTCCAGCACGAAATGGCTGAACTAGAAGCTGTGTTAGAACAACACGGGAGCCAGCCTTCTAACAGCTACCCTTCCATCATAAGTGACTCTTCTGCCCTTGAGGACCTGCGAAATCCAGAAC	106-X-G,136-X-C,169-X-A,172-X-C	Uncertain significance	VUS/conflicting interpretations	criteria provided, multiple submitters, no conflicts	0	0	0	0	0	NA	300	1	2110	1455	2143	1596	924	1210	FALSE	0.0350693	0.327095	0.327095	B_supporting	-1	B_supporting	-1
43082533	G	C	c.4228G>C	p.E1410Q	1410	E	Q	Missense	4228	exon 12 (5')	-0.00653077	0.722827	-0.0173697	0.00249296	0.219435	Neutral	TRUE	CCTGTGCTAAAATTAATTTGTATGATATATTTTCATTTAATGGAAAGCTTCTCAAAGTATTTCATTTTCTTGGTGCCATTTATCGTTTTTGAAGCAGAGGGATACGATGCAACATAACCTGATAAAGCTCCAGCAGCAAATGGCTGAACTAGAAGCTGTGTTAGAACAACACGGGAGCCAGCCTTCTAACAGCTACCCTTCCATCATAAGTGACTCTTCTGCCCTTGAGGACCTGCGAAATCCAGAAC	106-X-G,137-X-C,169-X-A,172-X-C	Absent	Absent	NA	0	0	0	0	0	NA	225	1	1534	1472	1572	1287	748	987	FALSE	0.000607508	0.0054709	0.0054709	B_strong	-4	B_strong	-4
43082533	T	C	c.4228G>A	p.E1410K	1410	E	K	Missense	4228	exon 12 (5')	-0.113815	0.315934	-0.257739	-0.00152539	-0.151821	Neutral	TRUE	CCTGTGCTAAAATTAATTTGTATGATATATTTTCATTTAATGGAAAGCTTCTCAAAGTATTTCATTTTCTTGGTGCCATTTATCGTTTTTGAAGCAGAGGGATACGATGCAACATAACCTGATAAAGCTCCAGCAGAAAATGGCTGAACTAGAAGCTGTGTTAGAACAACACGGGAGCCAGCCTTCTAACAGCTACCCTTCCATCATAAGTGACTCTTCTGCCCTTGAGGACCTGCGAAATCCAGAAC	106-X-G,137-X-A,169-X-A,172-X-C	Absent	Absent	NA	0	0	0	0	0	NA	207	1	1348	1095	1242	1014	575	539	FALSE	0.00174201	0.0157055	0.0157055	B_strong	-4	B_strong	-4
43082533	A	C	c.4228G>T	p.E1410*	1410	E	*	Nonsense	4228	exon 12 (5')	-2.35216	4.50524e-130	-2.89073	-2.46736	-2.37596	LoF	TRUE	CCTGTGCTAAAATTAATTTGTATGATATATTTTCATTTAATGGAAAGCTTCTCAAAGTATTTCATTTTCTTGGTGCCATTTATCGTTTTTGAAGCAGAGGGATACGATGCAACATAACCTGATAAAGCTCCAGCAGTAAATGGCTGAACTAGAAGCTGTGTTAGAACAACACGGGAGCCAGCCTTCTAACAGCTACCCTTCCATCATAAGTGACTCTTCTGCCCTTGAGGACCTGCGAAATCCAGAAC	106-X-G,137-X-T,169-X-A,172-X-C	Pathogenic	Pathogenic/Likely pathogenic	reviewed by expert panel	0	0	0	0	0	NA	204	1	588	77	609	90	57	53	TRUE	1	Inf	Inf	P_strong	4	P_strong	4
43082532	C	T	c.4229A>G	p.E1410G	1410	E	G	Missense	4229	exon 12 (5')	-1.84239	2.26301e-80	-2.41458	-1.78228	-0.275352	LoF	TRUE	CCTGTGCTAAAATTAATTTGTATGATATATTTTCATTTAATGGAAAGCTTCTCAAAGTATTTCATTTTCTTGGTGCCATTTATCGTTTTTGAAGCAGAGGGATACGATGCAACATAACCTGATAAAGCTCCAGCAGGGAATGGCTGAACTAGAAGCTGTGTTAGAACAACACGGGAGCCAGCCTTCTAACAGCTACCCTTCCATCATAAGTGACTCTTCTGCCCTTGAGGACCTGCGAAATCCAGAAC	106-X-G,138-X-G,169-X-A,172-X-C	Absent	Absent	NA	0	0	0	0	0	NA	255	1	1603	292	1654	393	664	620	FALSE	1	Inf	Inf	P_strong	4	P_strong	4
43082532	G	T	c.4229A>C	p.E1410A	1410	E	A	Missense	4229	exon 12 (5')	-0.0119056	0.716485	-0.161177	0.134057	-0.225651	Neutral	TRUE	CCTGTGCTAAAATTAATTTGTATGATATATTTTCATTTAATGGAAAGCTTCTCAAAGTATTTCATTTTCTTGGTGCCATTTATCGTTTTTGAAGCAGAGGGATACGATGCAACATAACCTGATAAAGCTCCAGCAGGCAATGGCTGAACTAGAAGCTGTGTTAGAACAACACGGGAGCCAGCCTTCTAACAGCTACCCTTCCATCATAAGTGACTCTTCTGCCCTTGAGGACCTGCGAAATCCAGAAC	106-X-G,138-X-C,169-X-A,172-X-C	Absent	Absent	NA	0.01	0	0	0	0.01	NA	177	1	1065	925	1183	1061	408	515	FALSE	0.000628937	0.00566399	0.00566399	B_strong	-4	B_strong	-4
43082532	A	T	c.4229A>T	p.E1410V	1410	E	V	Missense	4229	exon 12 (5')	-0.71096	6.64609e-13	-0.797741	-0.821786	-0.321747	Intermediate	TRUE	CCTGTGCTAAAATTAATTTGTATGATATATTTTCATTTAATGGAAAGCTTCTCAAAGTATTTCATTTTCTTGGTGCCATTTATCGTTTTTGAAGCAGAGGGATACGATGCAACATAACCTGATAAAGCTCCAGCAGGTAATGGCTGAACTAGAAGCTGTGTTAGAACAACACGGGAGCCAGCCTTCTAACAGCTACCCTTCCATCATAAGTGACTCTTCTGCCCTTGAGGACCTGCGAAATCCAGAAC	106-X-G,138-X-T,169-X-A,172-X-C	Uncertain significance	VUS/conflicting interpretations	criteria provided, single submitter	0.03	0.01	0	0	0.03	NA	161	1	1065	595	1289	596	404	497	FALSE	0.999999	6.27076e+06	6.27076e+06	P_strong	4	P_supporting	1
43082531	G	T	c.4230A>C	p.E1410D	1410	E	D	Missense	4230	exon 12 (5')	-0.572628	9.35632e-09	-0.765806	-0.53861	-0.00701051	Intermediate	TRUE	CCTGTGCTAAAATTAATTTGTATGATATATTTTCATTTAATGGAAAGCTTCTCAAAGTATTTCATTTTCTTGGTGCCATTTATCGTTTTTGAAGCAGAGGGATACGATGCAACATAACCTGATAAAGCTCCAGCAGGACATGGCTGAACTAGAAGCTGTGTTAGAACAACACGGGAGCCAGCCTTCTAACAGCTACCCTTCCATCATAAGTGACTCTTCTGCCCTTGAGGACCTGCGAAATCCAGAAC	106-X-G,139-X-C,169-X-A,172-X-C	Absent	Absent	NA	0	0	0	0	0	NA	246	1	1798	1027	1676	943	755	894	FALSE	0.998846	7791.95	7791.95	P_strong	4	P_supporting	1
43082531	A	T	c.4230A>T	p.E1410D	1410	E	D	Missense	4230	exon 12 (5')	-0.599828	1.70165e-09	-0.68149	-0.684886	-0.223839	Intermediate	TRUE	CCTGTGCTAAAATTAATTTGTATGATATATTTTCATTTAATGGAAAGCTTCTCAAAGTATTTCATTTTCTTGGTGCCATTTATCGTTTTTGAAGCAGAGGGATACGATGCAACATAACCTGATAAAGCTCCAGCAGGATATGGCTGAACTAGAAGCTGTGTTAGAACAACACGGGAGCCAGCCTTCTAACAGCTACCCTTCCATCATAAGTGACTCTTCTGCCCTTGAGGACCTGCGAAATCCAGAAC	106-X-G,139-X-T,169-X-A,172-X-C	Absent	Absent	NA	0	0	0	0	0	NA	264	2	1904	1153	1786	908	737	772	FALSE	0.999658	26272	26272	P_strong	4	P_supporting	1
43082531	C	T	c.4230A>G	p.E1410E	1410	E	E	Synonymous	4230	exon 12 (5')	-0.00847672	0.719975	-0.10513	0.0858201	0.093256	Neutral	TRUE	CCTGTGCTAAAATTAATTTGTATGATATATTTTCATTTAATGGAAAGCTTCTCAAAGTATTTCATTTTCTTGGTGCCATTTATCGTTTTTGAAGCAGAGGGATACGATGCAACATAACCTGATAAAGCTCCAGCAGGAGATGGCTGAACTAGAAGCTGTGTTAGAACAACACGGGAGCCAGCCTTCTAACAGCTACCCTTCCATCATAAGTGACTCTTCTGCCCTTGAGGACCTGCGAAATCCAGAAC	106-X-G,139-X-G,169-X-A,172-X-C	Likely benign	Benign/Likely benign	criteria provided, multiple submitters, no conflicts	0.01	0	0	0	0.01	NA	213	1	1525	1377	1493	1295	825	713	TRUE	0.000615045	0.00553881	0.00553881	B_strong	-4	B_strong	-4
43082530	C	T	c.4231A>G	p.M1411V	1411	M	V	Missense	4231	exon 12 (5')	-0.508823	3.86527e-07	-0.535507	-0.623564	-0.126316	Intermediate	TRUE	CCTGTGCTAAAATTAATTTGTATGATATATTTTCATTTAATGGAAAGCTTCTCAAAGTATTTCATTTTCTTGGTGCCATTTATCGTTTTTGAAGCAGAGGGATACGATGCAACATAACCTGATAAAGCTCCAGCAGGAAGTGGCTGAACTAGAAGCTGTGTTAGAACAACACGGGAGCCAGCCTTCTAACAGCTACCCTTCCATCATAAGTGACTCTTCTGCCCTTGAGGACCTGCGAAATCCAGAAC	106-X-G,140-X-G,169-X-A,172-X-C	Uncertain significance	VUS/conflicting interpretations	criteria provided, multiple submitters, no conflicts	0	0	0	0	0	NA	243	1	1576	1056	1772	940	654	818	FALSE	0.983775	545.706	545.706	P_strong	4	P_supporting	1
43082530	A	T	c.4231A>T	p.M1411L	1411	M	L	Missense	4231	exon 12 (5')	-0.898814	5.57581e-20	-1.13253	-0.914921	-0.164583	LoF	TRUE	CCTGTGCTAAAATTAATTTGTATGATATATTTTCATTTAATGGAAAGCTTCTCAAAGTATTTCATTTTCTTGGTGCCATTTATCGTTTTTGAAGCAGAGGGATACGATGCAACATAACCTGATAAAGCTCCAGCAGGAATTGGCTGAACTAGAAGCTGTGTTAGAACAACACGGGAGCCAGCCTTCTAACAGCTACCCTTCCATCATAAGTGACTCTTCTGCCCTTGAGGACCTGCGAAATCCAGAAC	106-X-G,140-X-T,169-X-A,172-X-C	Absent	Absent	NA	0	0	0	0	0	NA	218	1	1368	606	1488	645	582	636	FALSE	1	4.21554e+11	4.21554e+11	P_strong	4	P_strong	4
43082530	G	T	c.4231A>C	p.M1411L	1411	M	L	Missense	4231	exon 12 (5')	-0.746658	4.00144e-14	-0.817812	-0.883033	0.14107	Intermediate	TRUE	CCTGTGCTAAAATTAATTTGTATGATATATTTTCATTTAATGGAAAGCTTCTCAAAGTATTTCATTTTCTTGGTGCCATTTATCGTTTTTGAAGCAGAGGGATACGATGCAACATAACCTGATAAAGCTCCAGCAGGAACTGGCTGAACTAGAAGCTGTGTTAGAACAACACGGGAGCCAGCCTTCTAACAGCTACCCTTCCATCATAAGTGACTCTTCTGCCCTTGAGGACCTGCGAAATCCAGAAC	106-X-G,140-X-C,169-X-A,172-X-C	Absent	Absent	NA	0	0	0	0	0	NA	192	1	1138	627	1293	573	601	680	FALSE	1	4.33064e+07	4.33064e+07	P_strong	4	P_supporting	1
43082529	C	A	c.4232T>G	p.M1411R	1411	M	R	Missense	4232	exon 12 (5')	-2.78278	1.93137e-181	-3.56692	-2.77209	-0.158044	LoF	TRUE	CCTGTGCTAAAATTAATTTGTATGATATATTTTCATTTAATGGAAAGCTTCTCAAAGTATTTCATTTTCTTGGTGCCATTTATCGTTTTTGAAGCAGAGGGATACGATGCAACATAACCTGATAAAGCTCCAGCAGGAAAGGGCTGAACTAGAAGCTGTGTTAGAACAACACGGGAGCCAGCCTTCTAACAGCTACCCTTCCATCATAAGTGACTCTTCTGCCCTTGAGGACCTGCGAAATCCAGAAC	106-X-G,141-X-G,169-X-A,172-X-C	Absent	Absent	NA	0	0	0	0	0	NA	254	1	1086	89	1237	148	482	510	FALSE	1	Inf	Inf	P_strong	4	P_strong	4
43082529	T	A	c.4232T>A	p.M1411K	1411	M	K	Missense	4232	exon 12 (5')	-2.77888	5.69201e-181	-3.87841	-2.45172	-0.0195341	LoF	TRUE	CCTGTGCTAAAATTAATTTGTATGATATATTTTCATTTAATGGAAAGCTTCTCAAAGTATTTCATTTTCTTGGTGCCATTTATCGTTTTTGAAGCAGAGGGATACGATGCAACATAACCTGATAAAGCTCCAGCAGGAAAAGGCTGAACTAGAAGCTGTGTTAGAACAACACGGGAGCCAGCCTTCTAACAGCTACCCTTCCATCATAAGTGACTCTTCTGCCCTTGAGGACCTGCGAAATCCAGAAC	106-X-G,141-X-A,169-X-A,172-X-C	Absent	Absent	NA	0.01	0	0	0	0.01	NA	209	3	848	56	743	111	365	382	FALSE	1	Inf	Inf	P_strong	4	P_strong	4
43082529	G	A	c.4232T>C	p.M1411T	1411	M	T	Missense	4232	exon 12 (5')	-2.71278	1.4045e-172	-3.3021	-2.87745	-0.341127	LoF	TRUE	CCTGTGCTAAAATTAATTTGTATGATATATTTTCATTTAATGGAAAGCTTCTCAAAGTATTTCATTTTCTTGGTGCCATTTATCGTTTTTGAAGCAGAGGGATACGATGCAACATAACCTGATAAAGCTCCAGCAGGAAACGGCTGAACTAGAAGCTGTGTTAGAACAACACGGGAGCCAGCCTTCTAACAGCTACCCTTCCATCATAAGTGACTCTTCTGCCCTTGAGGACCTGCGAAATCCAGAAC	106-X-G,141-X-C,169-X-A,172-X-C	Likely pathogenic	Pathogenic/Likely pathogenic	criteria provided, multiple submitters, no conflicts	0	0	0	0	0	NA	238	1	1107	109	1034	115	360	446	TRUE	1	Inf	Inf	P_strong	4	P_strong	4
43082528	T	C	c.4233G>A	p.M1411I	1411	M	I	Missense	4233	exon 12 (5')	0.36742	0.999989	0.420116	0.416846	-0.14688	Neutral	TRUE	CCTGTGCTAAAATTAATTTGTATGATATATTTTCATTTAATGGAAAGCTTCTCAAAGTATTTCATTTTCTTGGTGCCATTTATCGTTTTTGAAGCAGAGGGATACGATGCAACATAACCTGATAAAGCTCCAGCAGGAAATAGCTGAACTAGAAGCTGTGTTAGAACAACACGGGAGCCAGCCTTCTAACAGCTACCCTTCCATCATAAGTGACTCTTCTGCCCTTGAGGACCTGCGAAATCCAGAAC	106-X-G,142-X-A,169-X-A,172-X-C	Uncertain significance	VUS/conflicting interpretations	criteria provided, multiple submitters, no conflicts	0	0	0	0	0	NA	176	1	1015	1319	1032	1126	395	491	FALSE	0.00594298	0.0538066	0.05	B_strong	-4	B_strong	-4
43082528	A	C	c.4233G>T	p.M1411I	1411	M	I	Missense	4233	exon 12 (5')	0.2614	0.999989	0.235912	0.359542	-0.00495098	Neutral	TRUE	CCTGTGCTAAAATTAATTTGTATGATATATTTTCATTTAATGGAAAGCTTCTCAAAGTATTTCATTTTCTTGGTGCCATTTATCGTTTTTGAAGCAGAGGGATACGATGCAACATAACCTGATAAAGCTCCAGCAGGAAATTGCTGAACTAGAAGCTGTGTTAGAACAACACGGGAGCCAGCCTTCTAACAGCTACCCTTCCATCATAAGTGACTCTTCTGCCCTTGAGGACCTGCGAAATCCAGAAC	106-X-G,142-X-T,169-X-A,172-X-C	Absent	Absent	NA	0	0	0	0	0	NA	273	2	1454	1663	1461	1532	797	587	FALSE	0.00121872	0.0109819	0.0109819	B_strong	-4	B_strong	-4
43082528	G	C	c.4233G>C	p.M1411I	1411	M	I	Missense	4233	exon 12 (5')	0.358485	0.999989	0.445745	0.370864	0.330309	Neutral	TRUE	CCTGTGCTAAAATTAATTTGTATGATATATTTTCATTTAATGGAAAGCTTCTCAAAGTATTTCATTTTCTTGGTGCCATTTATCGTTTTTGAAGCAGAGGGATACGATGCAACATAACCTGATAAAGCTCCAGCAGGAAATCGCTGAACTAGAAGCTGTGTTAGAACAACACGGGAGCCAGCCTTCTAACAGCTACCCTTCCATCATAAGTGACTCTTCTGCCCTTGAGGACCTGCGAAATCCAGAAC	106-X-G,142-X-C,169-X-A,172-X-C	Absent	Absent	NA	0	0	0	0	0	NA	230	1	1329	1758	1407	1487	779	867	FALSE	0.00505534	0.0457293	0.05	B_strong	-4	B_strong	-4
43082527	A	C	c.4234G>T	p.A1412S	1412	A	S	Missense	4234	exon 12 (5')	-0.276228	0.00850736	-0.259556	-0.369676	0.0383522	Intermediate	TRUE	CCTGTGCTAAAATTAATTTGTATGATATATTTTCATTTAATGGAAAGCTTCTCAAAGTATTTCATTTTCTTGGTGCCATTTATCGTTTTTGAAGCAGAGGGATACGATGCAACATAACCTGATAAAGCTCCAGCAGGAAATGTCTGAACTAGAAGCTGTGTTAGAACAACACGGGAGCCAGCCTTCTAACAGCTACCCTTCCATCATAAGTGACTCTTCTGCCCTTGAGGACCTGCGAAATCCAGAAC	106-X-G,143-X-T,169-X-A,172-X-C	Uncertain significance	VUS/conflicting interpretations	criteria provided, multiple submitters, no conflicts	0	0	0	0	0	NA	216	1	1293	1049	1143	723	603	590	FALSE	0.035455	0.330825	0.330825	B_supporting	-1	B_supporting	-1
43082527	T	C	c.4234G>A	p.A1412T	1412	A	T	Missense	4234	exon 12 (5')	-0.106422	0.3308	-0.164497	-0.0779268	-0.720928	Neutral	TRUE	CCTGTGCTAAAATTAATTTGTATGATATATTTTCATTTAATGGAAAGCTTCTCAAAGTATTTCATTTTCTTGGTGCCATTTATCGTTTTTGAAGCAGAGGGATACGATGCAACATAACCTGATAAAGCTCCAGCAGGAAATGACTGAACTAGAAGCTGTGTTAGAACAACACGGGAGCCAGCCTTCTAACAGCTACCCTTCCATCATAAGTGACTCTTCTGCCCTTGAGGACCTGCGAAATCCAGAAC	106-X-G,143-X-A,169-X-A,172-X-C	Uncertain significance	VUS/conflicting interpretations	criteria provided, single submitter	0	0	0	0	0	NA	179	1	1686	1461	1604	1242	489	465	FALSE	0.00158102	0.0142517	0.0142517	B_strong	-4	B_strong	-4
43082527	G	C	c.4234G>C	p.A1412P	1412	A	P	Missense	4234	exon 12 (5')	-2.4876	2.6781e-145	-2.47538	-3.19123	-0.278912	LoF	TRUE	CCTGTGCTAAAATTAATTTGTATGATATATTTTCATTTAATGGAAAGCTTCTCAAAGTATTTCATTTTCTTGGTGCCATTTATCGTTTTTGAAGCAGAGGGATACGATGCAACATAACCTGATAAAGCTCCAGCAGGAAATGCCTGAACTAGAAGCTGTGTTAGAACAACACGGGAGCCAGCCTTCTAACAGCTACCCTTCCATCATAAGTGACTCTTCTGCCCTTGAGGACCTGCGAAATCCAGAAC	106-X-G,143-X-C,169-X-A,172-X-C	Uncertain significance	VUS/conflicting interpretations	criteria provided, single submitter	0	0	0	0	0	NA	259	1	836	146	1017	91	310	425	FALSE	1	Inf	Inf	P_strong	4	P_strong	4
43082526	T	G	c.4235C>A	p.A1412D	1412	A	D	Missense	4235	exon 12 (5')	-0.321446	0.00198803	-0.377687	-0.354549	0.0514286	Intermediate	TRUE	CCTGTGCTAAAATTAATTTGTATGATATATTTTCATTTAATGGAAAGCTTCTCAAAGTATTTCATTTTCTTGGTGCCATTTATCGTTTTTGAAGCAGAGGGATACGATGCAACATAACCTGATAAAGCTCCAGCAGGAAATGGATGAACTAGAAGCTGTGTTAGAACAACACGGGAGCCAGCCTTCTAACAGCTACCCTTCCATCATAAGTGACTCTTCTGCCCTTGAGGACCTGCGAAATCCAGAAC	106-X-G,144-X-A,169-X-A,172-X-C	Absent	Absent	NA	0	0	0	0	0	NA	238	2	1505	1125	1627	1040	772	776	FALSE	0.104905	1.0548	1.0548	indeterminate	0	indeterminate	0
43082526	A	G	c.4235C>T	p.A1412V	1412	A	V	Missense	4235	exon 12 (5')	-0.281363	0.00741331	-0.454362	-0.186567	-0.3364	Intermediate	TRUE	CCTGTGCTAAAATTAATTTGTATGATATATTTTCATTTAATGGAAAGCTTCTCAAAGTATTTCATTTTCTTGGTGCCATTTATCGTTTTTGAAGCAGAGGGATACGATGCAACATAACCTGATAAAGCTCCAGCAGGAAATGGTTGAACTAGAAGCTGTGTTAGAACAACACGGGAGCCAGCCTTCTAACAGCTACCCTTCCATCATAAGTGACTCTTCTGCCCTTGAGGACCTGCGAAATCCAGAAC	106-X-G,144-X-T,169-X-A,172-X-C	Absent	Absent	NA	0	0	0	0	0	NA	238	1	2064	1463	2072	1488	627	945	FALSE	0.0399816	0.37482	0.37482	B_supporting	-1	B_supporting	-1
43082526	C	G	c.4235C>G	p.A1412G	1412	A	G	Missense	4235	exon 12 (5')	-1.08159	2.01224e-28	-1.2395	-1.22431	-0.0707728	LoF	TRUE	CCTGTGCTAAAATTAATTTGTATGATATATTTTCATTTAATGGAAAGCTTCTCAAAGTATTTCATTTTCTTGGTGCCATTTATCGTTTTTGAAGCAGAGGGATACGATGCAACATAACCTGATAAAGCTCCAGCAGGAAATGGGTGAACTAGAAGCTGTGTTAGAACAACACGGGAGCCAGCCTTCTAACAGCTACCCTTCCATCATAAGTGACTCTTCTGCCCTTGAGGACCTGCGAAATCCAGAAC	106-X-G,144-X-G,169-X-A,172-X-C	Absent	Absent	NA	0	0	0	0	0	NA	182	1	936	385	1012	354	405	484	FALSE	1	Inf	Inf	P_strong	4	P_strong	4
43082525	G	A	c.4236T>C	p.A1412A	1412	A	A	Synonymous	4236	exon 12 (5')	0.0724295	0.950885	0	0.16499	0.108326	Neutral	TRUE	CCTGTGCTAAAATTAATTTGTATGATATATTTTCATTTAATGGAAAGCTTCTCAAAGTATTTCATTTTCTTGGTGCCATTTATCGTTTTTGAAGCAGAGGGATACGATGCAACATAACCTGATAAAGCTCCAGCAGGAAATGGCCGAACTAGAAGCTGTGTTAGAACAACACGGGAGCCAGCCTTCTAACAGCTACCCTTCCATCATAAGTGACTCTTCTGCCCTTGAGGACCTGCGAAATCCAGAAC	106-X-G,145-X-C,169-X-A,172-X-C	Absent	Absent	NA	0	0	0	0	0	NA	197	1	1667	1619	1637	1500	872	830	FALSE	0.000455116	0.00409791	0.00409791	B_strong	-4	B_strong	-4
43082525	T	A	c.4236T>A	p.A1412A	1412	A	A	Synonymous	4236	exon 12 (5')	0.0653175	0.950885	0.0208301	0.12796	0.180462	Neutral	TRUE	CCTGTGCTAAAATTAATTTGTATGATATATTTTCATTTAATGGAAAGCTTCTCAAAGTATTTCATTTTCTTGGTGCCATTTATCGTTTTTGAAGCAGAGGGATACGATGCAACATAACCTGATAAAGCTCCAGCAGGAAATGGCAGAACTAGAAGCTGTGTTAGAACAACACGGGAGCCAGCCTTCTAACAGCTACCCTTCCATCATAAGTGACTCTTCTGCCCTTGAGGACCTGCGAAATCCAGAAC	106-X-G,145-X-A,169-X-A,172-X-C	Absent	Absent	NA	0	0	0	0	0	NA	235	1	1636	1612	1534	1370	815	900	FALSE	0.000459274	0.00413536	0.00413536	B_strong	-4	B_strong	-4
43082525	C	A	c.4236T>G	p.A1412A	1412	A	A	Synonymous	4236	exon 12 (5')	0.190291	0.999989	0.233307	0.200166	0.264682	Neutral	TRUE	CCTGTGCTAAAATTAATTTGTATGATATATTTTCATTTAATGGAAAGCTTCTCAAAGTATTTCATTTTCTTGGTGCCATTTATCGTTTTTGAAGCAGAGGGATACGATGCAACATAACCTGATAAAGCTCCAGCAGGAAATGGCGGAACTAGAAGCTGTGTTAGAACAACACGGGAGCCAGCCTTCTAACAGCTACCCTTCCATCATAAGTGACTCTTCTGCCCTTGAGGACCTGCGAAATCCAGAAC	106-X-G,145-X-G,169-X-A,172-X-C	Absent	Absent	NA	0.01	0	0	0	0.01	NA	185	1	1454	1660	1490	1399	730	967	FALSE	0.000637496	0.00574113	0.00574113	B_strong	-4	B_strong	-4
43082524	A	C	c.4237G>T	p.E1413*	1413	E	*	Nonsense	4237	exon 12 (5')	-2.37888	5.20406e-133	-2.62081	-2.79815	-2.6396	LoF	TRUE	CCTGTGCTAAAATTAATTTGTATGATATATTTTCATTTAATGGAAAGCTTCTCAAAGTATTTCATTTTCTTGGTGCCATTTATCGTTTTTGAAGCAGAGGGATACGATGCAACATAACCTGATAAAGCTCCAGCAGGAAATGGCTTAACTAGAAGCTGTGTTAGAACAACACGGGAGCCAGCCTTCTAACAGCTACCCTTCCATCATAAGTGACTCTTCTGCCCTTGAGGACCTGCGAAATCCAGAAC	106-X-G,146-X-T,169-X-A,172-X-C	Pathogenic	Pathogenic/Likely pathogenic	reviewed by expert panel	0.01	0	0	0	0.01	NA	296	1	703	111	817	96	47	71	TRUE	1	Inf	Inf	P_strong	4	P_strong	4
43082524	T	C	c.4237G>A	p.E1413K	1413	E	K	Missense	4237	exon 12 (5')	0.168833	0.999989	0.173892	0.210699	0.176929	Neutral	TRUE	CCTGTGCTAAAATTAATTTGTATGATATATTTTCATTTAATGGAAAGCTTCTCAAAGTATTTCATTTTCTTGGTGCCATTTATCGTTTTTGAAGCAGAGGGATACGATGCAACATAACCTGATAAAGCTCCAGCAGGAAATGGCTAAACTAGAAGCTGTGTTAGAACAACACGGGAGCCAGCCTTCTAACAGCTACCCTTCCATCATAAGTGACTCTTCTGCCCTTGAGGACCTGCGAAATCCAGAAC	106-X-G,146-X-A,169-X-A,172-X-C	Uncertain significance	VUS/conflicting interpretations	criteria provided, multiple submitters, no conflicts	0	0	0	0	0	NA	261	1	1642	1799	1550	1466	1001	726	FALSE	0.00055987	0.00504165	0.00504165	B_strong	-4	B_strong	-4
43082524	G	C	c.4237G>C	p.E1413Q	1413	E	Q	Missense	4237	exon 12 (5')	0.00433467	0.767451	-0.0556787	0.0655529	-0.0205309	Neutral	TRUE	CCTGTGCTAAAATTAATTTGTATGATATATTTTCATTTAATGGAAAGCTTCTCAAAGTATTTCATTTTCTTGGTGCCATTTATCGTTTTTGAAGCAGAGGGATACGATGCAACATAACCTGATAAAGCTCCAGCAGGAAATGGCTCAACTAGAAGCTGTGTTAGAACAACACGGGAGCCAGCCTTCTAACAGCTACCCTTCCATCATAAGTGACTCTTCTGCCCTTGAGGACCTGCGAAATCCAGAAC	106-X-G,146-X-C,169-X-A,172-X-C	Uncertain significance	VUS/conflicting interpretations	criteria provided, multiple submitters, no conflicts	0	0	0	0	0	NA	233	1	1449	1354	1458	1247	791	574	FALSE	0.00056971	0.00513032	0.00513032	B_strong	-4	B_strong	-4
43082523	G	T	c.4238A>C	p.E1413A	1413	E	A	Missense	4238	exon 12 (5')	-0.11272	0.319578	0.0170433	-0.273812	0.231508	Neutral	TRUE	CCTGTGCTAAAATTAATTTGTATGATATATTTTCATTTAATGGAAAGCTTCTCAAAGTATTTCATTTTCTTGGTGCCATTTATCGTTTTTGAAGCAGAGGGATACGATGCAACATAACCTGATAAAGCTCCAGCAGGAAATGGCTGCACTAGAAGCTGTGTTAGAACAACACGGGAGCCAGCCTTCTAACAGCTACCCTTCCATCATAAGTGACTCTTCTGCCCTTGAGGACCTGCGAAATCCAGAAC	106-X-G,147-X-C,169-X-A,172-X-C	Absent	Absent	NA	0	0	0	0	0	NA	236	1	1507	1481	1642	1110	884	878	FALSE	0.00171677	0.0154775	0.0154775	B_strong	-4	B_strong	-4
43082523	A	T	c.4238A>T	p.E1413V	1413	E	V	Missense	4238	exon 12 (5')	-0.0291131	0.673802	-0.157007	0.0906891	0.00834182	Neutral	TRUE	CCTGTGCTAAAATTAATTTGTATGATATATTTTCATTTAATGGAAAGCTTCTCAAAGTATTTCATTTTCTTGGTGCCATTTATCGTTTTTGAAGCAGAGGGATACGATGCAACATAACCTGATAAAGCTCCAGCAGGAAATGGCTGTACTAGAAGCTGTGTTAGAACAACACGGGAGCCAGCCTTCTAACAGCTACCCTTCCATCATAAGTGACTCTTCTGCCCTTGAGGACCTGCGAAATCCAGAAC	106-X-G,147-X-T,169-X-A,172-X-C	Absent	Absent	NA	0	0	0	0	0	NA	262	1	1776	1547	1627	1416	756	875	FALSE	0.000711852	0.00641124	0.00641124	B_strong	-4	B_strong	-4
43082523	C	T	c.4238A>G	p.E1413G	1413	E	G	Missense	4238	exon 12 (5')	-1.01372	4.13252e-25	-1.12327	-1.18594	-0.185834	LoF	TRUE	CCTGTGCTAAAATTAATTTGTATGATATATTTTCATTTAATGGAAAGCTTCTCAAAGTATTTCATTTTCTTGGTGCCATTTATCGTTTTTGAAGCAGAGGGATACGATGCAACATAACCTGATAAAGCTCCAGCAGGAAATGGCTGGACTAGAAGCTGTGTTAGAACAACACGGGAGCCAGCCTTCTAACAGCTACCCTTCCATCATAAGTGACTCTTCTGCCCTTGAGGACCTGCGAAATCCAGAAC	106-X-G,147-X-G,169-X-A,172-X-C	Absent	Absent	NA	0.01	0	0	0	0.01	NA	190	1	1200	535	1300	467	532	515	FALSE	1	1192129313127470	1192129313127470	P_strong	4	P_strong	4
43082522	A	T	c.4239A>T	p.E1413D	1413	E	D	Missense	4239	exon 12 (5')	-0.169817	0.125775	-0.278075	-0.108758	-0.0480899	Neutral	TRUE	CCTGTGCTAAAATTAATTTGTATGATATATTTTCATTTAATGGAAAGCTTCTCAAAGTATTTCATTTTCTTGGTGCCATTTATCGTTTTTGAAGCAGAGGGATACGATGCAACATAACCTGATAAAGCTCCAGCAGGAAATGGCTGATCTAGAAGCTGTGTTAGAACAACACGGGAGCCAGCCTTCTAACAGCTACCCTTCCATCATAAGTGACTCTTCTGCCCTTGAGGACCTGCGAAATCCAGAAC	106-X-G,148-X-T,169-X-A,172-X-C	Absent	Absent	NA	0	0	0	0	0	NA	204	1	1271	1018	1322	1002	596	602	FALSE	0.00408006	0.036871	0.036871	B_strong	-4	B_strong	-4
43082522	C	T	c.4239A>G	p.E1413E	1413	E	E	Synonymous	4239	exon 12 (5')	-0.0166718	0.712872	-0.190007	0.15203	0	Neutral	TRUE	CCTGTGCTAAAATTAATTTGTATGATATATTTTCATTTAATGGAAAGCTTCTCAAAGTATTTCATTTTCTTGGTGCCATTTATCGTTTTTGAAGCAGAGGGATACGATGCAACATAACCTGATAAAGCTCCAGCAGGAAATGGCTGAGCTAGAAGCTGTGTTAGAACAACACGGGAGCCAGCCTTCTAACAGCTACCCTTCCATCATAAGTGACTCTTCTGCCCTTGAGGACCTGCGAAATCCAGAAC	106-X-G,148-X-G,169-X-A,172-X-C	Absent	Absent	NA	0	0	0	0	0	NA	249	1	1507	1283	1491	1354	715	718	FALSE	0.000649609	0.00585028	0.00585028	B_strong	-4	B_strong	-4
43082522	G	T	c.4239A>C	p.E1413D	1413	E	D	Missense	4239	exon 12 (5')	-0.310653	0.00287429	-0.525389	-0.182261	-0.00227384	Intermediate	TRUE	CCTGTGCTAAAATTAATTTGTATGATATATTTTCATTTAATGGAAAGCTTCTCAAAGTATTTCATTTTCTTGGTGCCATTTATCGTTTTTGAAGCAGAGGGATACGATGCAACATAACCTGATAAAGCTCCAGCAGGAAATGGCTGACCTAGAAGCTGTGTTAGAACAACACGGGAGCCAGCCTTCTAACAGCTACCCTTCCATCATAAGTGACTCTTCTGCCCTTGAGGACCTGCGAAATCCAGAAC	106-X-G,148-X-C,169-X-A,172-X-C	Absent	Absent	NA	0	0	0	0	0	NA	193	1	1605	1083	1498	1079	775	706	FALSE	0.0806941	0.789994	0.789994	indeterminate	0	indeterminate	0
43082521	T	G	c.4240C>A	p.L1414I	1414	L	I	Missense	4240	exon 12 (5')	0.267256	0.999989	0.314625	0.294168	0.287924	Neutral	TRUE	CCTGTGCTAAAATTAATTTGTATGATATATTTTCATTTAATGGAAAGCTTCTCAAAGTATTTCATTTTCTTGGTGCCATTTATCGTTTTTGAAGCAGAGGGATACGATGCAACATAACCTGATAAAGCTCCAGCAGGAAATGGCTGAAATAGAAGCTGTGTTAGAACAACACGGGAGCCAGCCTTCTAACAGCTACCCTTCCATCATAAGTGACTCTTCTGCCCTTGAGGACCTGCGAAATCCAGAAC	106-X-G,149-X-A,169-X-A,172-X-C	Absent	Absent	NA	0	0	0	0	0	NA	174	1	914	1104	934	936	622	451	FALSE	0.00130481	0.0117586	0.0117586	B_strong	-4	B_strong	-4
43082521	A	G	c.4240C>T	p.L1414L	1414	L	L	Synonymous	4240	exon 12 (5')	-0.192194	0.0779789	-0.426166	-0.0116418	-0.068137	Neutral	TRUE	CCTGTGCTAAAATTAATTTGTATGATATATTTTCATTTAATGGAAAGCTTCTCAAAGTATTTCATTTTCTTGGTGCCATTTATCGTTTTTGAAGCAGAGGGATACGATGCAACATAACCTGATAAAGCTCCAGCAGGAAATGGCTGAATTAGAAGCTGTGTTAGAACAACACGGGAGCCAGCCTTCTAACAGCTACCCTTCCATCATAAGTGACTCTTCTGCCCTTGAGGACCTGCGAAATCCAGAAC	106-X-G,149-X-T,169-X-A,172-X-C	Absent	Absent	NA	0	0	0	0	0	NA	186	1	1140	824	1194	968	555	506	FALSE	0.00606926	0.0549568	0.0549568	B_moderate	-2	B_moderate	-2
43082521	C	G	c.4240C>G	p.L1414V	1414	L	V	Missense	4240	exon 12 (5')	-0.439331	1.36786e-05	-0.714669	-0.286103	-0.0734536	Intermediate	TRUE	CCTGTGCTAAAATTAATTTGTATGATATATTTTCATTTAATGGAAAGCTTCTCAAAGTATTTCATTTTCTTGGTGCCATTTATCGTTTTTGAAGCAGAGGGATACGATGCAACATAACCTGATAAAGCTCCAGCAGGAAATGGCTGAAGTAGAAGCTGTGTTAGAACAACACGGGAGCCAGCCTTCTAACAGCTACCCTTCCATCATAAGTGACTCTTCTGCCCTTGAGGACCTGCGAAATCCAGAAC	106-X-G,149-X-G,169-X-A,172-X-C	Uncertain significance	VUS/conflicting interpretations	criteria provided, single submitter	0	0	0	0	0	NA	258	1	1634	967	1480	992	669	741	FALSE	0.819952	40.9867	40.9867	P_strong	4	P_supporting	1
43082520	T	A	c.4241T>A	p.L1414Q	1414	L	Q	Missense	4241	exon 12 (5')	-2.69282	4.38094e-170	-3.44409	-2.69001	-0.000173471	LoF	TRUE	CCTGTGCTAAAATTAATTTGTATGATATATTTTCATTTAATGGAAAGCTTCTCAAAGTATTTCATTTTCTTGGTGCCATTTATCGTTTTTGAAGCAGAGGGATACGATGCAACATAACCTGATAAAGCTCCAGCAGGAAATGGCTGAACAAGAAGCTGTGTTAGAACAACACGGGAGCCAGCCTTCTAACAGCTACCCTTCCATCATAAGTGACTCTTCTGCCCTTGAGGACCTGCGAAATCCAGAAC	106-X-G,150-X-A,169-X-A,172-X-C	Absent	Absent	NA	0.01	0	0	0	0.01	NA	180	1	706	63	758	96	378	317	FALSE	1	Inf	Inf	P_strong	4	P_strong	4
43082520	G	A	c.4241T>C	p.L1414P	1414	L	P	Missense	4241	exon 12 (5')	-2.30625	4.34228e-125	-2.38145	-2.87205	-0.394802	LoF	TRUE	CCTGTGCTAAAATTAATTTGTATGATATATTTTCATTTAATGGAAAGCTTCTCAAAGTATTTCATTTTCTTGGTGCCATTTATCGTTTTTGAAGCAGAGGGATACGATGCAACATAACCTGATAAAGCTCCAGCAGGAAATGGCTGAACCAGAAGCTGTGTTAGAACAACACGGGAGCCAGCCTTCTAACAGCTACCCTTCCATCATAAGTGACTCTTCTGCCCTTGAGGACCTGCGAAATCCAGAAC	106-X-G,150-X-C,169-X-A,172-X-C	Uncertain significance	VUS/conflicting interpretations	criteria provided, multiple submitters, no conflicts	0	0	0	0	0	NA	164	1	676	126	636	71	290	188	FALSE	1	Inf	Inf	P_strong	4	P_strong	4
43082520	C	A	c.4241T>G	p.L1414R	1414	L	R	Missense	4241	exon 12 (5')	-3.89207	0	-3.94895	-4.91698	-0.287882	LoF	TRUE	CCTGTGCTAAAATTAATTTGTATGATATATTTTCATTTAATGGAAAGCTTCTCAAAGTATTTCATTTTCTTGGTGCCATTTATCGTTTTTGAAGCAGAGGGATACGATGCAACATAACCTGATAAAGCTCCAGCAGGAAATGGCTGAACGAGAAGCTGTGTTAGAACAACACGGGAGCCAGCCTTCTAACAGCTACCCTTCCATCATAAGTGACTCTTCTGCCCTTGAGGACCTGCGAAATCCAGAAC	106-X-G,150-X-G,169-X-A,172-X-C	Uncertain significance	VUS/conflicting interpretations	criteria provided, multiple submitters, no conflicts	0.01	0	0	0	0.01	NA	257	1	970	61	1035	28	379	406	FALSE	1	Inf	Inf	P_strong	4	P_strong	4
43082519	A	T	c.4242A>T	p.L1414L	1414	L	L	Synonymous	4242	exon 12 (5')	0.0494299	0.926674	-0.112667	0.225266	0.158056	Neutral	TRUE	CCTGTGCTAAAATTAATTTGTATGATATATTTTCATTTAATGGAAAGCTTCTCAAAGTATTTCATTTTCTTGGTGCCATTTATCGTTTTTGAAGCAGAGGGATACGATGCAACATAACCTGATAAAGCTCCAGCAGGAAATGGCTGAACTTGAAGCTGTGTTAGAACAACACGGGAGCCAGCCTTCTAACAGCTACCCTTCCATCATAAGTGACTCTTCTGCCCTTGAGGACCTGCGAAATCCAGAAC	106-X-G,151-X-T,169-X-A,172-X-C	Absent	Absent	NA	0	0	0	0	0	NA	188	1	1425	1280	1323	1264	775	691	FALSE	0.000474406	0.00427168	0.00427168	B_strong	-4	B_strong	-4
43082519	C	T	c.4242A>G	p.L1414L	1414	L	L	Synonymous	4242	exon 12 (5')	-0.0364637	0.647247	0.0533784	-0.136441	-0.120487	Neutral	TRUE	CCTGTGCTAAAATTAATTTGTATGATATATTTTCATTTAATGGAAAGCTTCTCAAAGTATTTCATTTTCTTGGTGCCATTTATCGTTTTTGAAGCAGAGGGATACGATGCAACATAACCTGATAAAGCTCCAGCAGGAAATGGCTGAACTGGAAGCTGTGTTAGAACAACACGGGAGCCAGCCTTCTAACAGCTACCCTTCCATCATAAGTGACTCTTCTGCCCTTGAGGACCTGCGAAATCCAGAAC	106-X-G,151-X-G,169-X-A,172-X-C	Likely benign	Benign/Likely benign	reviewed by expert panel	0	0	0	0	0	NA	207	1	1536	1548	1470	1093	734	588	TRUE	0.00075502	0.00680031	0.00680031	B_strong	-4	B_strong	-4
43082519	G	T	c.4242A>C	p.L1414L	1414	L	L	Synonymous	4242	exon 12 (5')	-0.107403	0.328727	-0.202015	-0.0426431	-0.0680254	Neutral	TRUE	CCTGTGCTAAAATTAATTTGTATGATATATTTTCATTTAATGGAAAGCTTCTCAAAGTATTTCATTTTCTTGGTGCCATTTATCGTTTTTGAAGCAGAGGGATACGATGCAACATAACCTGATAAAGCTCCAGCAGGAAATGGCTGAACTCGAAGCTGTGTTAGAACAACACGGGAGCCAGCCTTCTAACAGCTACCCTTCCATCATAAGTGACTCTTCTGCCCTTGAGGACCTGCGAAATCCAGAAC	106-X-G,151-X-C,169-X-A,172-X-C	Absent	Absent	NA	0	0	0	0	0	NA	244	1	1580	1334	1627	1291	752	708	FALSE	0.00160116	0.0144335	0.0144335	B_strong	-4	B_strong	-4
43082518	T	C	c.4243G>A	p.E1415K	1415	E	K	Missense	4243	exon 12 (5')	-0.0537627	0.577624	-0.207592	0.0851233	0.20901	Neutral	TRUE	CCTGTGCTAAAATTAATTTGTATGATATATTTTCATTTAATGGAAAGCTTCTCAAAGTATTTCATTTTCTTGGTGCCATTTATCGTTTTTGAAGCAGAGGGATACGATGCAACATAACCTGATAAAGCTCCAGCAGGAAATGGCTGAACTAAAAGCTGTGTTAGAACAACACGGGAGCCAGCCTTCTAACAGCTACCCTTCCATCATAAGTGACTCTTCTGCCCTTGAGGACCTGCGAAATCCAGAAC	106-X-G,152-X-A,169-X-A,172-X-C	Uncertain significance	VUS/conflicting interpretations	criteria provided, multiple submitters, no conflicts	0	0	0	0	0	NA	238	1	1491	1254	1353	1173	838	734	FALSE	0.000879542	0.00792285	0.00792285	B_strong	-4	B_strong	-4
43082518	G	C	c.4243G>C	p.E1415Q	1415	E	Q	Missense	4243	exon 12 (5')	-0.136935	0.225084	-0.43715	0.12522	0.104525	Neutral	TRUE	CCTGTGCTAAAATTAATTTGTATGATATATTTTCATTTAATGGAAAGCTTCTCAAAGTATTTCATTTTCTTGGTGCCATTTATCGTTTTTGAAGCAGAGGGATACGATGCAACATAACCTGATAAAGCTCCAGCAGGAAATGGCTGAACTACAAGCTGTGTTAGAACAACACGGGAGCCAGCCTTCTAACAGCTACCCTTCCATCATAAGTGACTCTTCTGCCCTTGAGGACCTGCGAAATCCAGAAC	106-X-G,152-X-C,169-X-A,172-X-C	Uncertain significance	VUS/conflicting interpretations	criteria provided, multiple submitters, no conflicts	0	0	0	0	0	NA	256	1	1974	1416	1906	1699	853	1141	FALSE	0.00241454	0.0217834	0.0217834	B_strong	-4	B_strong	-4
43082518	A	C	c.4243G>T	p.E1415*	1415	E	*	Nonsense	4243	exon 12 (5')	-2.11375	2.51341e-105	-2.47472	-2.34027	-2.35408	LoF	TRUE	CCTGTGCTAAAATTAATTTGTATGATATATTTTCATTTAATGGAAAGCTTCTCAAAGTATTTCATTTTCTTGGTGCCATTTATCGTTTTTGAAGCAGAGGGATACGATGCAACATAACCTGATAAAGCTCCAGCAGGAAATGGCTGAACTATAAGCTGTGTTAGAACAACACGGGAGCCAGCCTTCTAACAGCTACCCTTCCATCATAAGTGACTCTTCTGCCCTTGAGGACCTGCGAAATCCAGAAC	106-X-G,152-X-T,169-X-A,172-X-C	Pathogenic	Pathogenic/Likely pathogenic	reviewed by expert panel	0	0	0	0	0	NA	179	1	538	94	632	102	52	57	TRUE	1	Inf	Inf	P_strong	4	P_strong	4
43082517	G	T	c.4244A>C	p.E1415A	1415	E	A	Missense	4244	exon 12 (5')	-0.317762	0.00225021	-0.3284	-0.395445	-0.213253	Intermediate	TRUE	CCTGTGCTAAAATTAATTTGTATGATATATTTTCATTTAATGGAAAGCTTCTCAAAGTATTTCATTTTCTTGGTGCCATTTATCGTTTTTGAAGCAGAGGGATACGATGCAACATAACCTGATAAAGCTCCAGCAGGAAATGGCTGAACTAGCAGCTGTGTTAGAACAACACGGGAGCCAGCCTTCTAACAGCTACCCTTCCATCATAAGTGACTCTTCTGCCCTTGAGGACCTGCGAAATCCAGAAC	106-X-G,153-X-C,169-X-A,172-X-C	Absent	Absent	NA	0	0	0	0	0	NA	203	2	1735	1342	1677	1042	583	824	FALSE	0.0959204	0.954875	0.954875	indeterminate	0	indeterminate	0
43082517	C	T	c.4244A>G	p.E1415G	1415	E	G	Missense	4244	exon 12 (5')	-1.41268	1.03148e-47	-1.92063	-1.29737	0.00146294	LoF	TRUE	CCTGTGCTAAAATTAATTTGTATGATATATTTTCATTTAATGGAAAGCTTCTCAAAGTATTTCATTTTCTTGGTGCCATTTATCGTTTTTGAAGCAGAGGGATACGATGCAACATAACCTGATAAAGCTCCAGCAGGAAATGGCTGAACTAGGAGCTGTGTTAGAACAACACGGGAGCCAGCCTTCTAACAGCTACCCTTCCATCATAAGTGACTCTTCTGCCCTTGAGGACCTGCGAAATCCAGAAC	106-X-G,153-X-G,169-X-A,172-X-C	Absent	Absent	NA	0	0	0	0	0	NA	305	1	1875	481	1654	550	987	709	FALSE	1	Inf	Inf	P_strong	4	P_strong	4
43082517	A	T	c.4244A>T	p.E1415V	1415	E	V	Missense	4244	exon 12 (5')	-0.22062	0.0405604	-0.283361	-0.219199	-0.207146	Neutral	TRUE	CCTGTGCTAAAATTAATTTGTATGATATATTTTCATTTAATGGAAAGCTTCTCAAAGTATTTCATTTTCTTGGTGCCATTTATCGTTTTTGAAGCAGAGGGATACGATGCAACATAACCTGATAAAGCTCCAGCAGGAAATGGCTGAACTAGTAGCTGTGTTAGAACAACACGGGAGCCAGCCTTCTAACAGCTACCCTTCCATCATAAGTGACTCTTCTGCCCTTGAGGACCTGCGAAATCCAGAAC	106-X-G,153-X-T,169-X-A,172-X-C	Absent	Absent	NA	0	0	0	0	0	NA	200	1	2015	1608	2014	1414	836	832	FALSE	0.0105232	0.095716	0.095716	B_moderate	-2	B_moderate	-2
43082516	C	T	c.4245A>G	p.E1415E	1415	E	E	Synonymous	4245	exon 12 (5')	-0.123951	0.272999	-0.158971	-0.123381	-0.122625	Neutral	TRUE	CCTGTGCTAAAATTAATTTGTATGATATATTTTCATTTAATGGAAAGCTTCTCAAAGTATTTCATTTTCTTGGTGCCATTTATCGTTTTTGAAGCAGAGGGATACGATGCAACATAACCTGATAAAGCTCCAGCAGGAAATGGCTGAACTAGAGGCTGTGTTAGAACAACACGGGAGCCAGCCTTCTAACAGCTACCCTTCCATCATAAGTGACTCTTCTGCCCTTGAGGACCTGCGAAATCCAGAAC	106-X-G,154-X-G,169-X-A,172-X-C	Likely benign	Benign/Likely benign	reviewed by expert panel	0	0	0	0	0	NA	241	1	1975	1718	1674	1256	752	836	TRUE	0.00200138	0.0180486	0.0180486	B_strong	-4	B_strong	-4
43082516	A	T	c.4245A>T	p.E1415D	1415	E	D	Missense	4245	exon 12 (5')	-1.85028	4.80948e-81	-2.0606	-2.15425	0.0197037	LoF	TRUE	CCTGTGCTAAAATTAATTTGTATGATATATTTTCATTTAATGGAAAGCTTCTCAAAGTATTTCATTTTCTTGGTGCCATTTATCGTTTTTGAAGCAGAGGGATACGATGCAACATAACCTGATAAAGCTCCAGCAGGAAATGGCTGAACTAGATGCTGTGTTAGAACAACACGGGAGCCAGCCTTCTAACAGCTACCCTTCCATCATAAGTGACTCTTCTGCCCTTGAGGACCTGCGAAATCCAGAAC	106-X-G,154-X-T,169-X-A,172-X-C	Absent	Absent	NA	0	0	0	0	0	NA	230	1	1542	359	1476	271	711	751	FALSE	1	Inf	Inf	P_strong	4	P_strong	4
43082516	G	T	c.4245A>C	p.E1415D	1415	E	D	Missense	4245	exon 12 (5')	-1.9815	9.86693e-93	-2.4044	-2.10935	-0.019316	LoF	TRUE	CCTGTGCTAAAATTAATTTGTATGATATATTTTCATTTAATGGAAAGCTTCTCAAAGTATTTCATTTTCTTGGTGCCATTTATCGTTTTTGAAGCAGAGGGATACGATGCAACATAACCTGATAAAGCTCCAGCAGGAAATGGCTGAACTAGACGCTGTGTTAGAACAACACGGGAGCCAGCCTTCTAACAGCTACCCTTCCATCATAAGTGACTCTTCTGCCCTTGAGGACCTGCGAAATCCAGAAC	106-X-G,154-X-C,169-X-A,172-X-C	Absent	Absent	NA	0	0	0	0	0	NA	227	1	1728	317	1605	304	766	804	FALSE	1	Inf	Inf	P_strong	4	P_strong	4
43082515	A	C	c.4246G>T	p.A1416S	1416	A	S	Missense	4246	exon 12 (5')	-0.594259	2.41591e-09	-0.790333	-0.563355	0.149802	Intermediate	TRUE	CCTGTGCTAAAATTAATTTGTATGATATATTTTCATTTAATGGAAAGCTTCTCAAAGTATTTCATTTTCTTGGTGCCATTTATCGTTTTTGAAGCAGAGGGATACGATGCAACATAACCTGATAAAGCTCCAGCAGGAAATGGCTGAACTAGAATCTGTGTTAGAACAACACGGGAGCCAGCCTTCTAACAGCTACCCTTCCATCATAAGTGACTCTTCTGCCCTTGAGGACCTGCGAAATCCAGAAC	106-X-G,155-X-T,169-X-A,172-X-C	Absent	Absent	NA	0	0	0	0	0	NA	197	1	1332	748	1347	745	696	725	FALSE	0.999559	20402	20402	P_strong	4	P_supporting	1
43082515	T	C	c.4246G>A	p.A1416T	1416	A	T	Missense	4246	exon 12 (5')	-0.469907	3.00738e-06	-0.713943	-0.35648	0.0455627	Intermediate	TRUE	CCTGTGCTAAAATTAATTTGTATGATATATTTTCATTTAATGGAAAGCTTCTCAAAGTATTTCATTTTCTTGGTGCCATTTATCGTTTTTGAAGCAGAGGGATACGATGCAACATAACCTGATAAAGCTCCAGCAGGAAATGGCTGAACTAGAAACTGTGTTAGAACAACACGGGAGCCAGCCTTCTAACAGCTACCCTTCCATCATAAGTGACTCTTCTGCCCTTGAGGACCTGCGAAATCCAGAAC	106-X-G,155-X-A,169-X-A,172-X-C	Uncertain significance	VUS/conflicting interpretations	criteria provided, multiple submitters, no conflicts	0	0	0	0	0	NA	178	1	1645	974	1413	902	679	815	FALSE	0.931864	123.089	123.089	P_strong	4	P_supporting	1
43082515	G	C	c.4246G>C	p.A1416P	1416	A	P	Missense	4246	exon 12 (5')	-3.30298	0.00000000000000000000000000000000000000000000000000000000000000000000000000000000000000000000000000000000000000000000000000000000000000000000000000000000000000000000000000000000000000000000000000000000000000000000000000000000000000000000000000000000000000652959057390864	-2.90314	-4.62086	-0.218589	LoF	TRUE	CCTGTGCTAAAATTAATTTGTATGATATATTTTCATTTAATGGAAAGCTTCTCAAAGTATTTCATTTTCTTGGTGCCATTTATCGTTTTTGAAGCAGAGGGATACGATGCAACATAACCTGATAAAGCTCCAGCAGGAAATGGCTGAACTAGAACCTGTGTTAGAACAACACGGGAGCCAGCCTTCTAACAGCTACCCTTCCATCATAAGTGACTCTTCTGCCCTTGAGGACCTGCGAAATCCAGAAC	106-X-G,155-X-C,169-X-A,172-X-C	Absent	Absent	NA	0	0	0	0	0	NA	234	1	1009	131	1144	38	422	461	FALSE	1	Inf	Inf	P_strong	4	P_strong	4
43082514	A	G	c.4247C>T	p.A1416V	1416	A	V	Missense	4247	exon 12 (5')	-0.566578	1.34751e-08	-0.561654	-0.728979	-0.126173	Intermediate	TRUE	CCTGTGCTAAAATTAATTTGTATGATATATTTTCATTTAATGGAAAGCTTCTCAAAGTATTTCATTTTCTTGGTGCCATTTATCGTTTTTGAAGCAGAGGGATACGATGCAACATAACCTGATAAAGCTCCAGCAGGAAATGGCTGAACTAGAAGTTGTGTTAGAACAACACGGGAGCCAGCCTTCTAACAGCTACCCTTCCATCATAAGTGACTCTTCTGCCCTTGAGGACCTGCGAAATCCAGAAC	106-X-G,156-X-T,169-X-A,172-X-C	Absent	Absent	NA	0	0	0	0	0	NA	191	1	1734	1141	1738	857	695	828	FALSE	0.998499	5985.75	5985.75	P_strong	4	P_supporting	1
43082514	T	G	c.4247C>A	p.A1416D	1416	A	D	Missense	4247	exon 12 (5')	-0.778787	2.92766e-15	-0.853278	-0.920757	-0.0122511	Intermediate	TRUE	CCTGTGCTAAAATTAATTTGTATGATATATTTTCATTTAATGGAAAGCTTCTCAAAGTATTTCATTTTCTTGGTGCCATTTATCGTTTTTGAAGCAGAGGGATACGATGCAACATAACCTGATAAAGCTCCAGCAGGAAATGGCTGAACTAGAAGATGTGTTAGAACAACACGGGAGCCAGCCTTCTAACAGCTACCCTTCCATCATAAGTGACTCTTCTGCCCTTGAGGACCTGCGAAATCCAGAAC	106-X-G,156-X-A,169-X-A,172-X-C	Absent	Absent	NA	0	0	0	0	0	NA	147	1	1144	615	1135	490	474	608	FALSE	1	2.64995e+08	2.64995e+08	P_strong	4	P_supporting	1
43082514	C	G	c.4247C>G	p.A1416G	1416	A	G	Missense	4247	exon 12 (5')	-0.762517	1.12372e-14	-0.889677	-0.847294	0.0683774	Intermediate	TRUE	CCTGTGCTAAAATTAATTTGTATGATATATTTTCATTTAATGGAAAGCTTCTCAAAGTATTTCATTTTCTTGGTGCCATTTATCGTTTTTGAAGCAGAGGGATACGATGCAACATAACCTGATAAAGCTCCAGCAGGAAATGGCTGAACTAGAAGGTGTGTTAGAACAACACGGGAGCCAGCCTTCTAACAGCTACCCTTCCATCATAAGTGACTCTTCTGCCCTTGAGGACCTGCGAAATCCAGAAC	106-X-G,156-X-G,169-X-A,172-X-C	Uncertain significance	VUS/conflicting interpretations	criteria provided, multiple submitters, no conflicts	0.01	0	0	0	0.01	NA	209	1	1364	715	1323	601	611	736	FALSE	1	1.0499e+08	1.0499e+08	P_strong	4	P_supporting	1
43082513	G	A	c.4248T>C	p.A1416A	1416	A	A	Synonymous	4248	exon 12 (5')	-0.0995152	0.352201	-0.127905	-0.0987848	0.0922041	Neutral	TRUE	CCTGTGCTAAAATTAATTTGTATGATATATTTTCATTTAATGGAAAGCTTCTCAAAGTATTTCATTTTCTTGGTGCCATTTATCGTTTTTGAAGCAGAGGGATACGATGCAACATAACCTGATAAAGCTCCAGCAGGAAATGGCTGAACTAGAAGCCGTGTTAGAACAACACGGGAGCCAGCCTTCTAACAGCTACCCTTCCATCATAAGTGACTCTTCTGCCCTTGAGGACCTGCGAAATCCAGAAC	106-X-G,157-X-C,169-X-A,172-X-C	Likely benign	Benign/Likely benign	criteria provided, single submitter	0	0	0	0	0	NA	344	1	2743	2438	2500	1908	1247	1416	FALSE	0.00144878	0.013058	0.013058	B_strong	-4	B_strong	-4
43082513	C	A	c.4248T>G	p.A1416A	1416	A	A	Synonymous	4248	exon 12 (5')	0.00229393	0.761925	-0.352405	0.357631	-0.273411	Neutral	TRUE	CCTGTGCTAAAATTAATTTGTATGATATATTTTCATTTAATGGAAAGCTTCTCAAAGTATTTCATTTTCTTGGTGCCATTTATCGTTTTTGAAGCAGAGGGATACGATGCAACATAACCTGATAAAGCTCCAGCAGGAAATGGCTGAACTAGAAGCGGTGTTAGAACAACACGGGAGCCAGCCTTCTAACAGCTACCCTTCCATCATAAGTGACTCTTCTGCCCTTGAGGACCTGCGAAATCCAGAAC	106-X-G,157-X-G,169-X-A,172-X-C	Absent	Absent	NA	0	0	0	0	0	NA	253	1	2378	1809	2203	2307	903	907	FALSE	0.000576282	0.00518953	0.00518953	B_strong	-4	B_strong	-4
43082513	T	A	c.4248T>A	p.A1416A	1416	A	A	Synonymous	4248	exon 12 (5')	-0.149672	0.181283	0.0537591	-0.394703	-0.0994716	Neutral	TRUE	CCTGTGCTAAAATTAATTTGTATGATATATTTTCATTTAATGGAAAGCTTCTCAAAGTATTTCATTTTCTTGGTGCCATTTATCGTTTTTGAAGCAGAGGGATACGATGCAACATAACCTGATAAAGCTCCAGCAGGAAATGGCTGAACTAGAAGCAGTGTTAGAACAACACGGGAGCCAGCCTTCTAACAGCTACCCTTCCATCATAAGTGACTCTTCTGCCCTTGAGGACCTGCGAAATCCAGAAC	106-X-G,157-X-A,169-X-A,172-X-C	Absent	Absent	NA	0	0	0	0	0	NA	214	1	1733	1747	1763	1096	765	795	FALSE	0.00293392	0.026483	0.026483	B_strong	-4	B_strong	-4
43082512	T	C	c.4249G>A	p.V1417M	1417	V	M	Missense	4249	exon 12 (5')	0.0446959	0.916252	0.123989	-0.0221746	0.140506	Neutral	TRUE	CCTGTGCTAAAATTAATTTGTATGATATATTTTCATTTAATGGAAAGCTTCTCAAAGTATTTCATTTTCTTGGTGCCATTTATCGTTTTTGAAGCAGAGGGATACGATGCAACATAACCTGATAAAGCTCCAGCAGGAAATGGCTGAACTAGAAGCTATGTTAGAACAACACGGGAGCCAGCCTTCTAACAGCTACCCTTCCATCATAAGTGACTCTTCTGCCCTTGAGGACCTGCGAAATCCAGAAC	106-X-G,158-X-A,169-X-A,172-X-C	Uncertain significance	VUS/conflicting interpretations	criteria provided, multiple submitters, no conflicts	0	0	0	0	0	NA	158	1	1285	1360	1327	1068	664	713	FALSE	0.000480562	0.00432713	0.00432713	B_strong	-4	B_strong	-4
43082512	G	C	c.4249G>C	p.V1417L	1417	V	L	Missense	4249	exon 12 (5')	0.223429	0.999989	0.207761	0.301199	0.0488499	Neutral	TRUE	CCTGTGCTAAAATTAATTTGTATGATATATTTTCATTTAATGGAAAGCTTCTCAAAGTATTTCATTTTCTTGGTGCCATTTATCGTTTTTGAAGCAGAGGGATACGATGCAACATAACCTGATAAAGCTCCAGCAGGAAATGGCTGAACTAGAAGCTCTGTTAGAACAACACGGGAGCCAGCCTTCTAACAGCTACCCTTCCATCATAAGTGACTCTTCTGCCCTTGAGGACCTGCGAAATCCAGAAC	106-X-G,158-X-C,169-X-A,172-X-C	Absent	Absent	NA	0	0	0	0	0	NA	206	1	1488	1669	1421	1431	607	830	FALSE	0.000827105	0.0074501	0.0074501	B_strong	-4	B_strong	-4
43082512	A	C	c.4249G>T	p.V1417L	1417	V	L	Missense	4249	exon 12 (5')	0.283416	0.999989	0.310876	0.33473	-0.138418	Neutral	TRUE	CCTGTGCTAAAATTAATTTGTATGATATATTTTCATTTAATGGAAAGCTTCTCAAAGTATTTCATTTTCTTGGTGCCATTTATCGTTTTTGAAGCAGAGGGATACGATGCAACATAACCTGATAAAGCTCCAGCAGGAAATGGCTGAACTAGAAGCTTTGTTAGAACAACACGGGAGCCAGCCTTCTAACAGCTACCCTTCCATCATAAGTGACTCTTCTGCCCTTGAGGACCTGCGAAATCCAGAAC	106-X-G,158-X-T,169-X-A,172-X-C	Uncertain significance	VUS/conflicting interpretations	criteria provided, single submitter	0	0	0	0	0	NA	213	1	1729	2083	1758	1812	771	742	FALSE	0.00159386	0.0143677	0.0143677	B_strong	-4	B_strong	-4
43082511	C	A	c.4250T>G	p.V1417G	1417	V	G	Missense	4250	exon 12 (5')	-2.73755	1.04757e-175	-3.05241	-3.18357	-0.165579	LoF	TRUE	CCTGTGCTAAAATTAATTTGTATGATATATTTTCATTTAATGGAAAGCTTCTCAAAGTATTTCATTTTCTTGGTGCCATTTATCGTTTTTGAAGCAGAGGGATACGATGCAACATAACCTGATAAAGCTCCAGCAGGAAATGGCTGAACTAGAAGCTGGGTTAGAACAACACGGGAGCCAGCCTTCTAACAGCTACCCTTCCATCATAAGTGACTCTTCTGCCCTTGAGGACCTGCGAAATCCAGAAC	106-X-G,159-X-G,169-X-A,172-X-C	Absent	Absent	NA	0	0	0	0	0	NA	159	1	1324	155	1334	120	600	531	FALSE	1	Inf	Inf	P_strong	4	P_strong	4
43082511	T	A	c.4250T>A	p.V1417E	1417	V	E	Missense	4250	exon 12 (5')	-0.666635	1.78609e-11	-0.641505	-0.877052	-0.0486052	Intermediate	TRUE	CCTGTGCTAAAATTAATTTGTATGATATATTTTCATTTAATGGAAAGCTTCTCAAAGTATTTCATTTTCTTGGTGCCATTTATCGTTTTTGAAGCAGAGGGATACGATGCAACATAACCTGATAAAGCTCCAGCAGGAAATGGCTGAACTAGAAGCTGAGTTAGAACAACACGGGAGCCAGCCTTCTAACAGCTACCCTTCCATCATAAGTGACTCTTCTGCCCTTGAGGACCTGCGAAATCCAGAAC	106-X-G,159-X-A,169-X-A,172-X-C	Absent	Absent	NA	0	0	0	0	0	NA	135	1	1346	838	1409	627	530	751	FALSE	0.999986	640204	640204	P_strong	4	P_supporting	1
43082511	G	A	c.4250T>C	p.V1417A	1417	V	A	Missense	4250	exon 12 (5')	-0.0899419	0.394845	-0.112476	-0.0924065	0.0531695	Neutral	TRUE	CCTGTGCTAAAATTAATTTGTATGATATATTTTCATTTAATGGAAAGCTTCTCAAAGTATTTCATTTTCTTGGTGCCATTTATCGTTTTTGAAGCAGAGGGATACGATGCAACATAACCTGATAAAGCTCCAGCAGGAAATGGCTGAACTAGAAGCTGCGTTAGAACAACACGGGAGCCAGCCTTCTAACAGCTACCCTTCCATCATAAGTGACTCTTCTGCCCTTGAGGACCTGCGAAATCCAGAAC	106-X-G,159-X-C,169-X-A,172-X-C	Absent	Absent	NA	0.01	0	0	0	0.01	NA	165	1	1712	1538	1568	1202	779	844	FALSE	0.00129028	0.0116275	0.0116275	B_strong	-4	B_strong	-4
43082510	G	C	c.4251G>C	p.V1417V	1417	V	V	Synonymous	4251	exon 12 (5')	0.102772	0.986965	0.206661	0.0274471	0.072563	Neutral	TRUE	CCTGTGCTAAAATTAATTTGTATGATATATTTTCATTTAATGGAAAGCTTCTCAAAGTATTTCATTTTCTTGGTGCCATTTATCGTTTTTGAAGCAGAGGGATACGATGCAACATAACCTGATAAAGCTCCAGCAGGAAATGGCTGAACTAGAAGCTGTCTTAGAACAACACGGGAGCCAGCCTTCTAACAGCTACCCTTCCATCATAAGTGACTCTTCTGCCCTTGAGGACCTGCGAAATCCAGAAC	106-X-G,160-X-C,169-X-A,172-X-C	Absent	Absent	NA	0	0	0	0	0	NA	239	1	1987	2227	1922	1601	891	1074	FALSE	0.000454583	0.00409311	0.00409311	B_strong	-4	B_strong	-4
43082510	T	C	c.4251G>A	p.V1417V	1417	V	V	Synonymous	4251	exon 12 (5')	-0.0313431	0.662273	-0.0555121	-0.0158856	-0.0649071	Neutral	TRUE	CCTGTGCTAAAATTAATTTGTATGATATATTTTCATTTAATGGAAAGCTTCTCAAAGTATTTCATTTTCTTGGTGCCATTTATCGTTTTTGAAGCAGAGGGATACGATGCAACATAACCTGATAAAGCTCCAGCAGGAAATGGCTGAACTAGAAGCTGTATTAGAACAACACGGGAGCCAGCCTTCTAACAGCTACCCTTCCATCATAAGTGACTCTTCTGCCCTTGAGGACCTGCGAAATCCAGAAC	106-X-G,160-X-A,169-X-A,172-X-C	Likely benign	Benign/Likely benign	reviewed by expert panel	0	0	0	0	0	NA	164	1	1375	1285	1487	1202	560	756	TRUE	0.000724407	0.00652439	0.00652439	B_strong	-4	B_strong	-4
43082510	A	C	c.4251G>T	p.V1417V	1417	V	V	Synonymous	4251	exon 12 (5')	-0.0574848	0.561701	0.040722	-0.171669	-0.041865	Neutral	TRUE	CCTGTGCTAAAATTAATTTGTATGATATATTTTCATTTAATGGAAAGCTTCTCAAAGTATTTCATTTTCTTGGTGCCATTTATCGTTTTTGAAGCAGAGGGATACGATGCAACATAACCTGATAAAGCTCCAGCAGGAAATGGCTGAACTAGAAGCTGTTTTAGAACAACACGGGAGCCAGCCTTCTAACAGCTACCCTTCCATCATAAGTGACTCTTCTGCCCTTGAGGACCTGCGAAATCCAGAAC	106-X-G,160-X-T,169-X-A,172-X-C	Absent	Absent	NA	0	0	0	0	0	NA	290	1	2020	2018	2121	1539	1056	856	FALSE	0.000911266	0.00820888	0.00820888	B_strong	-4	B_strong	-4
43082509	T	A	c.4252T>A	p.L1418I	1418	L	I	Missense	4252	exon 12 (5')	-0.290406	0.00555341	-0.296465	-0.365065	0.0910031	Intermediate	TRUE	CCTGTGCTAAAATTAATTTGTATGATATATTTTCATTTAATGGAAAGCTTCTCAAAGTATTTCATTTTCTTGGTGCCATTTATCGTTTTTGAAGCAGAGGGATACGATGCAACATAACCTGATAAAGCTCCAGCAGGAAATGGCTGAACTAGAAGCTGTGATAGAACAACACGGGAGCCAGCCTTCTAACAGCTACCCTTCCATCATAAGTGACTCTTCTGCCCTTGAGGACCTGCGAAATCCAGAAC	106-X-G,161-X-A,169-X-A,172-X-C	Absent	Absent	NA	0	0	0	0	0	NA	189	1	1826	1444	1724	1094	825	980	FALSE	0.0495291	0.468991	0.468991	B_supporting	-1	B_supporting	-1
43082509	G	A	c.4252T>C	p.L1418L	1418	L	L	Synonymous	4252	exon 12 (5')	-0.053089	0.578015	0.0878888	-0.208823	0.0271865	Neutral	TRUE	CCTGTGCTAAAATTAATTTGTATGATATATTTTCATTTAATGGAAAGCTTCTCAAAGTATTTCATTTTCTTGGTGCCATTTATCGTTTTTGAAGCAGAGGGATACGATGCAACATAACCTGATAAAGCTCCAGCAGGAAATGGCTGAACTAGAAGCTGTGCTAGAACAACACGGGAGCCAGCCTTCTAACAGCTACCCTTCCATCATAAGTGACTCTTCTGCCCTTGAGGACCTGCGAAATCCAGAAC	106-X-G,161-X-C,169-X-A,172-X-C	Absent	Absent	NA	0	0	0	0	0	NA	153	1	1366	1410	1342	949	659	660	FALSE	0.000874005	0.00787292	0.00787292	B_strong	-4	B_strong	-4
43082509	C	A	c.4252T>G	p.L1418V	1418	L	V	Missense	4252	exon 12 (5')	-2.13809	9.83229e-108	-2.73678	-2.13367	-0.141205	LoF	TRUE	CCTGTGCTAAAATTAATTTGTATGATATATTTTCATTTAATGGAAAGCTTCTCAAAGTATTTCATTTTCTTGGTGCCATTTATCGTTTTTGAAGCAGAGGGATACGATGCAACATAACCTGATAAAGCTCCAGCAGGAAATGGCTGAACTAGAAGCTGTGGTAGAACAACACGGGAGCCAGCCTTCTAACAGCTACCCTTCCATCATAAGTGACTCTTCTGCCCTTGAGGACCTGCGAAATCCAGAAC	106-X-G,161-X-G,169-X-A,172-X-C	Absent	Absent	NA	0	0	0	0	0	NA	254	2	1709	249	1788	333	735	781	FALSE	1	Inf	Inf	P_strong	4	P_strong	4
43082508	T	A	c.4253T>A	p.L1418*	1418	L	*	Nonsense	4253	exon 12 (5')	-2.44943	6.16805e-141	-3.48696	-2.09272	-2.88365	LoF	FALSE	CCTGTGCTAAAATTAATTTGTATGATATATTTTCATTTAATGGAAAGCTTCTCAAAGTATTTCATTTTCTTGGTGCCATTTATCGTTTTTGAAGCAGAGGGATACGATGCAACATAACCTGATAAAGCTCCAGCAGGAAATGGCTGAACTAGAAGCTGTGTAAGAACAACACGGGAGCCAGCCTTCTAACAGCTACCCTTCCATCATAAGTGACTCTTCTGCCCTTGAGGACCTGCGAAATCCAGAAC	106-X-G,162-X-A,169-X-A,172-X-C	Absent	Absent	NA	0.02	0	0	0	0.02	NA	235	1	912	79	929	178	63	56	FALSE	NA	NA	NA	NA	NA	NA	NA
43082508	C	A	c.4253T>G	p.L1418*	1418	L	*	Nonsense	4253	exon 12 (5')	-2.22788	7.62598e-117	-2.6648	-2.41018	-2.12788	LoF	FALSE	CCTGTGCTAAAATTAATTTGTATGATATATTTTCATTTAATGGAAAGCTTCTCAAAGTATTTCATTTTCTTGGTGCCATTTATCGTTTTTGAAGCAGAGGGATACGATGCAACATAACCTGATAAAGCTCCAGCAGGAAATGGCTGAACTAGAAGCTGTGTGAGAACAACACGGGAGCCAGCCTTCTAACAGCTACCCTTCCATCATAAGTGACTCTTCTGCCCTTGAGGACCTGCGAAATCCAGAAC	106-X-G,162-X-G,169-X-A,172-X-C	Pathogenic	Pathogenic/Likely pathogenic	reviewed by expert panel	0.01	0	0	0	0.01	NA	229	1	777	119	878	135	79	103	FALSE	NA	NA	NA	NA	NA	NA	NA
43082508	G	A	c.4253T>C	p.L1418S	1418	L	S	Missense	4253	exon 12 (5')	-2.27387	1.18069e-121	-2.70753	-2.47222	-0.0182537	LoF	FALSE	CCTGTGCTAAAATTAATTTGTATGATATATTTTCATTTAATGGAAAGCTTCTCAAAGTATTTCATTTTCTTGGTGCCATTTATCGTTTTTGAAGCAGAGGGATACGATGCAACATAACCTGATAAAGCTCCAGCAGGAAATGGCTGAACTAGAAGCTGTGTCAGAACAACACGGGAGCCAGCCTTCTAACAGCTACCCTTCCATCATAAGTGACTCTTCTGCCCTTGAGGACCTGCGAAATCCAGAAC	106-X-G,162-X-C,169-X-A,172-X-C	Uncertain significance	VUS/conflicting interpretations	criteria provided, multiple submitters, no conflicts	0.01	0	0	0	0.01	NA	144	1	760	113	903	133	388	390	FALSE	NA	NA	NA	NA	NA	NA	NA
43082508	T	A	c.4253T>A	p.L1418*	1418	L	*	Nonsense	4253	exon 12 (3')	-1.56831	9.93936e-51	-2.25326	-0.992082	-2.64103	LoF	TRUE	GGATACCATGCAACATAACCTGATAAAGCTCCAGCAGGAAATGGCTGAACTAGAAGCTGTGTAAGAACAGCATGGGAGCCAGCCTTCTAACAGCTACCCTTCCATCATAAGTGACTCTTCTGCGCTTGAGGACCTGCGAAATCCAGAACAAAGCACATCAGAAAAAGGTGTGTATTGTTGGACAAACACTGATATCTTAAGCAAAATTCTTTCCTTCCCCTTTATCTCCTTCTGAAGAGTAAGGACCT	63-X-A,124-X-G,182-X-A	Absent	Absent	NA	0.02	0	0	0	0.02	NA	90	1	314	67	278	134	28	17	FALSE	1	Inf	Inf	P_strong	4	P_strong	4
43082508	G	A	c.4253T>C	p.L1418S	1418	L	S	Missense	4253	exon 12 (3')	-2.37044	1.94998e-114	-2.24478	-2.66043	-0.522928	LoF	TRUE	GGATACCATGCAACATAACCTGATAAAGCTCCAGCAGGAAATGGCTGAACTAGAAGCTGTGTCAGAACAGCATGGGAGCCAGCCTTCTAACAGCTACCCTTCCATCATAAGTGACTCTTCTGCGCTTGAGGACCTGCGAAATCCAGAACAAAGCACATCAGAAAAAGGTGTGTATTGTTGGACAAACACTGATATCTTAAGCAAAATTCTTTCCTTCCCCTTTATCTCCTTCTGAAGAGTAAGGACCT	63-X-C,124-X-G,182-X-A	Uncertain significance	VUS/conflicting interpretations	criteria provided, multiple submitters, no conflicts	0.01	0	0	0	0.01	NA	92	1	410	88	455	69	119	171	FALSE	1	Inf	Inf	P_strong	4	P_strong	4
43082508	C	A	c.4253T>G	p.L1418*	1418	L	*	Nonsense	4253	exon 12 (3')	-2.51804	8.9289e-129	-2.31424	-2.89639	-2.2724	LoF	TRUE	GGATACCATGCAACATAACCTGATAAAGCTCCAGCAGGAAATGGCTGAACTAGAAGCTGTGTGAGAACAGCATGGGAGCCAGCCTTCTAACAGCTACCCTTCCATCATAAGTGACTCTTCTGCGCTTGAGGACCTGCGAAATCCAGAACAAAGCACATCAGAAAAAGGTGTGTATTGTTGGACAAACACTGATATCTTAAGCAAAATTCTTTCCTTCCCCTTTATCTCCTTCTGAAGAGTAAGGACCT	63-X-G,124-X-G,182-X-A	Pathogenic	Pathogenic/Likely pathogenic	reviewed by expert panel	0.01	0	0	0	0.01	NA	117	1	440	90	365	47	42	37	TRUE	1	Inf	Inf	P_strong	4	P_strong	4
43082507	A	T	c.4254A>T	p.L1418F	1418	L	F	Missense	4254	exon 12 (5')	-1.94816	1.08743e-89	-2.16371	-2.2741	-0.123342	LoF	FALSE	CCTGTGCTAAAATTAATTTGTATGATATATTTTCATTTAATGGAAAGCTTCTCAAAGTATTTCATTTTCTTGGTGCCATTTATCGTTTTTGAAGCAGAGGGATACGATGCAACATAACCTGATAAAGCTCCAGCAGGAAATGGCTGAACTAGAAGCTGTGTTTGAACAACACGGGAGCCAGCCTTCTAACAGCTACCCTTCCATCATAAGTGACTCTTCTGCCCTTGAGGACCTGCGAAATCCAGAAC	106-X-G,163-X-T,169-X-A,172-X-C	Uncertain significance	VUS/conflicting interpretations	criteria provided, single submitter	0.01	0	0	0	0.01	NA	199	1	1504	326	1521	257	666	661	FALSE	NA	NA	NA	NA	NA	NA	NA
43082507	C	T	c.4254A>G	p.L1418L	1418	L	L	Synonymous	4254	exon 12 (5')	-0.00647467	0.722827	0.0122073	-0.0269563	0.125162	Neutral	FALSE	CCTGTGCTAAAATTAATTTGTATGATATATTTTCATTTAATGGAAAGCTTCTCAAAGTATTTCATTTTCTTGGTGCCATTTATCGTTTTTGAAGCAGAGGGATACGATGCAACATAACCTGATAAAGCTCCAGCAGGAAATGGCTGAACTAGAAGCTGTGTTGGAACAACACGGGAGCCAGCCTTCTAACAGCTACCCTTCCATCATAAGTGACTCTTCTGCCCTTGAGGACCTGCGAAATCCAGAAC	106-X-G,163-X-G,169-X-A,172-X-C	Absent	Absent	NA	0.02	0	0	0	0.02	NA	299	1	2142	2098	2315	1857	1168	1149	FALSE	NA	NA	NA	NA	NA	NA	NA
43082507	G	T	c.4254A>C	p.L1418F	1418	L	F	Missense	4254	exon 12 (5')	-1.81407	5.85271e-78	-2.31645	-1.8159	-0.0295448	LoF	FALSE	CCTGTGCTAAAATTAATTTGTATGATATATTTTCATTTAATGGAAAGCTTCTCAAAGTATTTCATTTTCTTGGTGCCATTTATCGTTTTTGAAGCAGAGGGATACGATGCAACATAACCTGATAAAGCTCCAGCAGGAAATGGCTGAACTAGAAGCTGTGTTCGAACAACACGGGAGCCAGCCTTCTAACAGCTACCCTTCCATCATAAGTGACTCTTCTGCCCTTGAGGACCTGCGAAATCCAGAAC	106-X-G,163-X-C,169-X-A,172-X-C	Absent	Absent	NA	0.02	0	0	0	0.02	NA	239	1	1554	303	1581	367	709	760	FALSE	NA	NA	NA	NA	NA	NA	NA
43082507	G	T	c.4254A>C	p.L1418F	1418	L	F	Missense	4254	exon 12 (3')	-2.77066	1.05428e-155	-2.45654	-3.27685	-0.314205	LoF	TRUE	GGATACCATGCAACATAACCTGATAAAGCTCCAGCAGGAAATGGCTGAACTAGAAGCTGTGTTCGAACAGCATGGGAGCCAGCCTTCTAACAGCTACCCTTCCATCATAAGTGACTCTTCTGCGCTTGAGGACCTGCGAAATCCAGAACAAAGCACATCAGAAAAAGGTGTGTATTGTTGGACAAACACTGATATCTTAAGCAAAATTCTTTCCTTCCCCTTTATCTCCTTCTGAAGAGTAAGGACCT	64-X-C,124-X-G,182-X-A	Absent	Absent	NA	0.02	0	0	0	0.02	NA	126	1	750	139	647	64	276	257	FALSE	1	Inf	Inf	P_strong	4	P_strong	4
43082507	C	T	c.4254A>G	p.L1418L	1418	L	L	Synonymous	4254	exon 12 (3')	0.132576	0.996461	0.0684721	0.205869	0.0196036	Neutral	TRUE	GGATACCATGCAACATAACCTGATAAAGCTCCAGCAGGAAATGGCTGAACTAGAAGCTGTGTTGGAACAGCATGGGAGCCAGCCTTCTAACAGCTACCCTTCCATCATAAGTGACTCTTCTGCGCTTGAGGACCTGCGAAATCCAGAACAAAGCACATCAGAAAAAGGTGTGTATTGTTGGACAAACACTGATATCTTAAGCAAAATTCTTTCCTTCCCCTTTATCTCCTTCTGAAGAGTAAGGACCT	64-X-G,124-X-G,182-X-A	Absent	Absent	NA	0.02	0	0	0	0.02	NA	115	1	959	1023	775	857	498	339	FALSE	0.000481829	0.00433855	0.00433855	B_strong	-4	B_strong	-4
43082507	A	T	c.4254A>T	p.L1418F	1418	L	F	Missense	4254	exon 12 (3')	-1.56301	2.04311e-50	-1.65771	-1.57666	-0.240964	LoF	TRUE	GGATACCATGCAACATAACCTGATAAAGCTCCAGCAGGAAATGGCTGAACTAGAAGCTGTGTTTGAACAGCATGGGAGCCAGCCTTCTAACAGCTACCCTTCCATCATAAGTGACTCTTCTGCGCTTGAGGACCTGCGAAATCCAGAACAAAGCACATCAGAAAAAGGTGTGTATTGTTGGACAAACACTGATATCTTAAGCAAAATTCTTTCCTTCCCCTTTATCTCCTTCTGAAGAGTAAGGACCT	64-X-T,124-X-G,182-X-A	Uncertain significance	VUS/conflicting interpretations	criteria provided, single submitter	0.01	0	0	0	0.01	NA	98	2	611	197	532	171	251	208	FALSE	1	Inf	Inf	P_strong	4	P_strong	4
43082506	A	C	c.4255G>T	p.E1419*	1419	E	*	Nonsense	4255	exon 12 (5')	-2.2292	5.75196e-117	-2.65935	-2.41865	-1.9358	LoF	FALSE	CCTGTGCTAAAATTAATTTGTATGATATATTTTCATTTAATGGAAAGCTTCTCAAAGTATTTCATTTTCTTGGTGCCATTTATCGTTTTTGAAGCAGAGGGATACGATGCAACATAACCTGATAAAGCTCCAGCAGGAAATGGCTGAACTAGAAGCTGTGTTATAACAACACGGGAGCCAGCCTTCTAACAGCTACCCTTCCATCATAAGTGACTCTTCTGCCCTTGAGGACCTGCGAAATCCAGAAC	106-X-G,164-X-T,169-X-A,172-X-C	Pathogenic	Pathogenic/Likely pathogenic	reviewed by expert panel	0	0	0	0	0	NA	218	1	683	105	857	131	70	127	FALSE	NA	NA	NA	NA	NA	NA	NA
43082506	G	C	c.4255G>C	p.E1419Q	1419	E	Q	Missense	4255	exon 12 (5')	0.101357	0.986761	0.0348611	0.196024	-0.0061694	Neutral	FALSE	CCTGTGCTAAAATTAATTTGTATGATATATTTTCATTTAATGGAAAGCTTCTCAAAGTATTTCATTTTCTTGGTGCCATTTATCGTTTTTGAAGCAGAGGGATACGATGCAACATAACCTGATAAAGCTCCAGCAGGAAATGGCTGAACTAGAAGCTGTGTTACAACAACACGGGAGCCAGCCTTCTAACAGCTACCCTTCCATCATAAGTGACTCTTCTGCCCTTGAGGACCTGCGAAATCCAGAAC	106-X-G,164-X-C,169-X-A,172-X-C	Benign	Benign/Likely benign	reviewed by expert panel	0.02	0	0	0	0.02	NA	235	1	1984	1974	1976	1850	931	954	FALSE	NA	NA	NA	NA	NA	NA	NA
43082506	T	C	c.4255G>A	p.E1419K	1419	E	K	Missense	4255	exon 12 (5')	0.172075	0.999989	0.215236	0.176741	-0.0598041	Neutral	FALSE	CCTGTGCTAAAATTAATTTGTATGATATATTTTCATTTAATGGAAAGCTTCTCAAAGTATTTCATTTTCTTGGTGCCATTTATCGTTTTTGAAGCAGAGGGATACGATGCAACATAACCTGATAAAGCTCCAGCAGGAAATGGCTGAACTAGAAGCTGTGTTAAAACAACACGGGAGCCAGCCTTCTAACAGCTACCCTTCCATCATAAGTGACTCTTCTGCCCTTGAGGACCTGCGAAATCCAGAAC	106-X-G,164-X-A,169-X-A,172-X-C	Absent	Absent	NA	0.01	0	0	0	0.01	NA	197	1	1875	2114	1798	1661	824	860	FALSE	NA	NA	NA	NA	NA	NA	NA
43082506	T	C	c.4255G>A	p.E1419K	1419	E	K	Missense	4255	exon 12 (3')	0.0555122	0.99506	-0.0557211	0.170594	-0.311904	Neutral	TRUE	GGATACCATGCAACATAACCTGATAAAGCTCCAGCAGGAAATGGCTGAACTAGAAGCTGTGTTAAAACAGCATGGGAGCCAGCCTTCTAACAGCTACCCTTCCATCATAAGTGACTCTTCTGCGCTTGAGGACCTGCGAAATCCAGAACAAAGCACATCAGAAAAAGGTGTGTATTGTTGGACAAACACTGATATCTTAAGCAAAATTCTTTCCTTCCCCTTTATCTCCTTCTGAAGAGTAAGGACCT	65-X-A,124-X-G,182-X-A	Absent	Absent	NA	0.01	0	0	0	0.01	NA	116	1	847	829	708	764	273	319	FALSE	0.000467631	0.00421064	0.00421064	B_strong	-4	B_strong	-4
43082506	G	C	c.4255G>C	p.E1419Q	1419	E	Q	Missense	4255	exon 12 (3')	0.310721	0.998732	0.403274	0.239707	-0.0974045	Neutral	TRUE	GGATACCATGCAACATAACCTGATAAAGCTCCAGCAGGAAATGGCTGAACTAGAAGCTGTGTTACAACAGCATGGGAGCCAGCCTTCTAACAGCTACCCTTCCATCATAAGTGACTCTTCTGCGCTTGAGGACCTGCGAAATCCAGAACAAAGCACATCAGAAAAAGGTGTGTATTGTTGGACAAACACTGATATCTTAAGCAAAATTCTTTCCTTCCCCTTTATCTCCTTCTGAAGAGTAAGGACCT	65-X-C,124-X-G,182-X-A	Benign	Benign/Likely benign	reviewed by expert panel	0.02	0	0	0	0.02	NA	124	2	886	1192	727	823	279	429	TRUE	0.00232412	0.0209658	0.0209658	B_strong	-4	B_strong	-4
43082506	A	C	c.4255G>T	p.E1419*	1419	E	*	Nonsense	4255	exon 12 (3')	-2.21746	2.2842e-100	-2.15754	-2.43108	-1.9267	LoF	TRUE	GGATACCATGCAACATAACCTGATAAAGCTCCAGCAGGAAATGGCTGAACTAGAAGCTGTGTTATAACAGCATGGGAGCCAGCCTTCTAACAGCTACCCTTCCATCATAAGTGACTCTTCTGCGCTTGAGGACCTGCGAAATCCAGAACAAAGCACATCAGAAAAAGGTGTGTATTGTTGGACAAACACTGATATCTTAAGCAAAATTCTTTCCTTCCCCTTTATCTCCTTCTGAAGAGTAAGGACCT	65-X-T,124-X-G,182-X-A	Pathogenic	Pathogenic/Likely pathogenic	reviewed by expert panel	0	0	0	0	0	NA	100	1	307	70	270	48	48	24	TRUE	1	Inf	Inf	P_strong	4	P_strong	4
43082505	A	T	c.4256A>T	p.E1419V	1419	E	V	Missense	4256	exon 12 (5')	-0.0857531	0.414639	-0.123952	-0.0713886	-0.180996	Neutral	FALSE	CCTGTGCTAAAATTAATTTGTATGATATATTTTCATTTAATGGAAAGCTTCTCAAAGTATTTCATTTTCTTGGTGCCATTTATCGTTTTTGAAGCAGAGGGATACGATGCAACATAACCTGATAAAGCTCCAGCAGGAAATGGCTGAACTAGAAGCTGTGTTAGTACAACACGGGAGCCAGCCTTCTAACAGCTACCCTTCCATCATAAGTGACTCTTCTGCCCTTGAGGACCTGCGAAATCCAGAAC	106-X-G,165-X-T,169-X-A,172-X-C	Absent	Absent	NA	0	0	0	0	0	NA	230	2	2262	2016	2075	1614	821	1001	FALSE	NA	NA	NA	NA	NA	NA	NA
43082505	G	T	c.4256A>C	p.E1419A	1419	E	A	Missense	4256	exon 12 (5')	0.299048	0.999989	0.276824	0.404392	-0.0586757	Neutral	FALSE	CCTGTGCTAAAATTAATTTGTATGATATATTTTCATTTAATGGAAAGCTTCTCAAAGTATTTCATTTTCTTGGTGCCATTTATCGTTTTTGAAGCAGAGGGATACGATGCAACATAACCTGATAAAGCTCCAGCAGGAAATGGCTGAACTAGAAGCTGTGTTAGCACAACACGGGAGCCAGCCTTCTAACAGCTACCCTTCCATCATAAGTGACTCTTCTGCCCTTGAGGACCTGCGAAATCCAGAAC	106-X-G,165-X-C,169-X-A,172-X-C	Absent	Absent	NA	0	0	0	0	0	NA	256	1	2089	2458	2203	2383	922	1051	FALSE	NA	NA	NA	NA	NA	NA	NA
43082505	C	T	c.4256A>G	p.E1419G	1419	E	G	Missense	4256	exon 12 (5')	0.0699203	0.950885	-0.0224141	0.181689	0.00362043	Neutral	FALSE	CCTGTGCTAAAATTAATTTGTATGATATATTTTCATTTAATGGAAAGCTTCTCAAAGTATTTCATTTTCTTGGTGCCATTTATCGTTTTTGAAGCAGAGGGATACGATGCAACATAACCTGATAAAGCTCCAGCAGGAAATGGCTGAACTAGAAGCTGTGTTAGGACAACACGGGAGCCAGCCTTCTAACAGCTACCCTTCCATCATAAGTGACTCTTCTGCCCTTGAGGACCTGCGAAATCCAGAAC	106-X-G,165-X-G,169-X-A,172-X-C	Absent	Absent	NA	0.01	0	0	0	0.01	NA	149	1	1508	1442	1479	1371	676	756	FALSE	NA	NA	NA	NA	NA	NA	NA
43082505	G	T	c.4256A>C	p.E1419A	1419	E	A	Missense	4256	exon 12 (3')	0.281215	0.998732	0.314703	0.267221	-0.223173	Neutral	TRUE	GGATACCATGCAACATAACCTGATAAAGCTCCAGCAGGAAATGGCTGAACTAGAAGCTGTGTTAGCACAGCATGGGAGCCAGCCTTCTAACAGCTACCCTTCCATCATAAGTGACTCTTCTGCGCTTGAGGACCTGCGAAATCCAGAACAAAGCACATCAGAAAAAGGTGTGTATTGTTGGACAAACACTGATATCTTAAGCAAAATTCTTTCCTTCCCCTTTATCTCCTTCTGAAGAGTAAGGACCT	66-X-C,124-X-G,182-X-A	Absent	Absent	NA	0	0	0	0	0	NA	196	1	1327	1679	1040	1200	556	408	FALSE	0.00154944	0.0139666	0.0139666	B_strong	-4	B_strong	-4
43082505	C	T	c.4256A>G	p.E1419G	1419	E	G	Missense	4256	exon 12 (3')	0.119666	0.996461	0.178124	0.0695027	-0.211746	Neutral	TRUE	GGATACCATGCAACATAACCTGATAAAGCTCCAGCAGGAAATGGCTGAACTAGAAGCTGTGTTAGGACAGCATGGGAGCCAGCCTTCTAACAGCTACCCTTCCATCATAAGTGACTCTTCTGCGCTTGAGGACCTGCGAAATCCAGAACAAAGCACATCAGAAAAAGGTGTGTATTGTTGGACAAACACTGATATCTTAAGCAAAATTCTTTCCTTCCCCTTTATCTCCTTCTGAAGAGTAAGGACCT	66-X-G,124-X-G,182-X-A	Absent	Absent	NA	0.01	0	0	0	0.01	NA	154	2	1232	1418	1153	1160	433	549	FALSE	0.000466451	0.00420002	0.00420002	B_strong	-4	B_strong	-4
43082505	A	T	c.4256A>T	p.E1419V	1419	E	V	Missense	4256	exon 12 (3')	-0.0464434	0.804602	-0.100221	0.00411515	-0.420473	Neutral	TRUE	GGATACCATGCAACATAACCTGATAAAGCTCCAGCAGGAAATGGCTGAACTAGAAGCTGTGTTAGTACAGCATGGGAGCCAGCCTTCTAACAGCTACCCTTCCATCATAAGTGACTCTTCTGCGCTTGAGGACCTGCGAAATCCAGAACAAAGCACATCAGAAAAAGGTGTGTATTGTTGGACAAACACTGATATCTTAAGCAAAATTCTTTCCTTCCCCTTTATCTCCTTCTGAAGAGTAAGGACCT	66-X-T,124-X-G,182-X-A	Absent	Absent	NA	0	0	0	0	0	NA	142	2	1020	968	805	774	361	286	FALSE	0.000822539	0.00740895	0.00740895	B_strong	-4	B_strong	-4
43082504	A	T	c.4257A>T	p.E1419D	1419	E	D	Missense	4257	exon 12 (5')	-0.0243692	0.6826	-0.0462649	-0.00924674	0.172125	Neutral	FALSE	CCTGTGCTAAAATTAATTTGTATGATATATTTTCATTTAATGGAAAGCTTCTCAAAGTATTTCATTTTCTTGGTGCCATTTATCGTTTTTGAAGCAGAGGGATACGATGCAACATAACCTGATAAAGCTCCAGCAGGAAATGGCTGAACTAGAAGCTGTGTTAGATCAACACGGGAGCCAGCCTTCTAACAGCTACCCTTCCATCATAAGTGACTCTTCTGCCCTTGAGGACCTGCGAAATCCAGAAC	106-X-G,166-X-T,169-X-A,172-X-C	Absent	Absent	NA	0	0	0	0	0	NA	239	1	2271	2136	2022	1642	1121	1183	FALSE	NA	NA	NA	NA	NA	NA	NA
43082504	G	T	c.4257A>C	p.E1419D	1419	E	D	Missense	4257	exon 12 (5')	-0.0939823	0.376325	-0.115111	-0.0989758	-0.138055	Neutral	FALSE	CCTGTGCTAAAATTAATTTGTATGATATATTTTCATTTAATGGAAAGCTTCTCAAAGTATTTCATTTTCTTGGTGCCATTTATCGTTTTTGAAGCAGAGGGATACGATGCAACATAACCTGATAAAGCTCCAGCAGGAAATGGCTGAACTAGAAGCTGTGTTAGACCAACACGGGAGCCAGCCTTCTAACAGCTACCCTTCCATCATAAGTGACTCTTCTGCCCTTGAGGACCTGCGAAATCCAGAAC	106-X-G,166-X-C,169-X-A,172-X-C	Absent	Absent	NA	0	0	0	0	0	NA	196	1	1985	1780	2233	1704	868	963	FALSE	NA	NA	NA	NA	NA	NA	NA
43082504	C	T	c.4257A>G	p.E1419E	1419	E	E	Synonymous	4257	exon 12 (5')	0.153524	0.999989	0.204869	0.14485	0.229098	Neutral	FALSE	CCTGTGCTAAAATTAATTTGTATGATATATTTTCATTTAATGGAAAGCTTCTCAAAGTATTTCATTTTCTTGGTGCCATTTATCGTTTTTGAAGCAGAGGGATACGATGCAACATAACCTGATAAAGCTCCAGCAGGAAATGGCTGAACTAGAAGCTGTGTTAGAGCAACACGGGAGCCAGCCTTCTAACAGCTACCCTTCCATCATAAGTGACTCTTCTGCCCTTGAGGACCTGCGAAATCCAGAAC	106-X-G,166-X-G,169-X-A,172-X-C	Likely benign	Benign/Likely benign	criteria provided, single submitter	0	0	0	0	0	NA	176	1	1717	1922	1691	1528	922	988	FALSE	NA	NA	NA	NA	NA	NA	NA
43082504	G	T	c.4257A>C	p.E1419D	1419	E	D	Missense	4257	exon 12 (3')	-0.479964	2.52761e-05	-0.5708	-0.422398	-0.334693	Intermediate	TRUE	GGATACCATGCAACATAACCTGATAAAGCTCCAGCAGGAAATGGCTGAACTAGAAGCTGTGTTAGACCAGCATGGGAGCCAGCCTTCTAACAGCTACCCTTCCATCATAAGTGACTCTTCTGCGCTTGAGGACCTGCGAAATCCAGAACAAAGCACATCAGAAAAAGGTGTGTATTGTTGGACAAACACTGATATCTTAAGCAAAATTCTTTCCTTCCCCTTTATCTCCTTCTGAAGAGTAAGGACCT	67-X-C,124-X-G,182-X-A	Absent	Absent	NA	0	0	0	0	0	NA	108	1	860	589	766	548	380	231	FALSE	0.952161	179.132	179.132	P_strong	4	P_supporting	1
43082504	C	T	c.4257A>G	p.E1419E	1419	E	E	Synonymous	4257	exon 12 (3')	0.0245744	0.971007	0.105024	-0.0541717	-0.0851106	Neutral	TRUE	GGATACCATGCAACATAACCTGATAAAGCTCCAGCAGGAAATGGCTGAACTAGAAGCTGTGTTAGAGCAGCATGGGAGCCAGCCTTCTAACAGCTACCCTTCCATCATAAGTGACTCTTCTGCGCTTGAGGACCTGCGAAATCCAGAACAAAGCACATCAGAAAAAGGTGTGTATTGTTGGACAAACACTGATATCTTAAGCAAAATTCTTTCCTTCCCCTTTATCTCCTTCTGAAGAGTAAGGACCT	67-X-G,124-X-G,182-X-A	Likely benign	Benign/Likely benign	criteria provided, single submitter	0	0	0	0	0	NA	155	1	1222	1337	1123	1037	547	502	FALSE	0.000516105	0.00464734	0.00464734	B_strong	-4	B_strong	-4
43082504	A	T	c.4257A>T	p.E1419D	1419	E	D	Missense	4257	exon 12 (3')	-0.0211072	0.886536	-0.0979272	0.0542497	-0.154703	Neutral	TRUE	GGATACCATGCAACATAACCTGATAAAGCTCCAGCAGGAAATGGCTGAACTAGAAGCTGTGTTAGATCAGCATGGGAGCCAGCCTTCTAACAGCTACCCTTCCATCATAAGTGACTCTTCTGCGCTTGAGGACCTGCGAAATCCAGAACAAAGCACATCAGAAAAAGGTGTGTATTGTTGGACAAACACTGATATCTTAAGCAAAATTCTTTCCTTCCCCTTTATCTCCTTCTGAAGAGTAAGGACCT	67-X-T,124-X-G,182-X-A	Absent	Absent	NA	0	0	0	0	0	NA	128	4	1132	1076	887	883	402	450	FALSE	0.00067036	0.00603729	0.00603729	B_strong	-4	B_strong	-4
43082503	T	G	c.4258C>A	p.Q1420K	1420	Q	K	Missense	4258	exon 12 (5')	-0.151513	0.178739	-0.172498	-0.17264	0.0913224	Neutral	FALSE	CCTGTGCTAAAATTAATTTGTATGATATATTTTCATTTAATGGAAAGCTTCTCAAAGTATTTCATTTTCTTGGTGCCATTTATCGTTTTTGAAGCAGAGGGATACGATGCAACATAACCTGATAAAGCTCCAGCAGGAAATGGCTGAACTAGAAGCTGTGTTAGAAAAACACGGGAGCCAGCCTTCTAACAGCTACCCTTCCATCATAAGTGACTCTTCTGCCCTTGAGGACCTGCGAAATCCAGAAC	106-X-G,167-X-A,169-X-A,172-X-C	Absent	Absent	NA	0	0	0	0	0	NA	195	1	1982	1708	1768	1282	937	967	FALSE	NA	NA	NA	NA	NA	NA	NA
43082503	A	G	c.4258C>T	p.Q1420*	1420	Q	*	Nonsense	4258	exon 12 (5')	-2.17465	2.15331e-111	-2.31972	-2.63401	-2.44038	LoF	FALSE	CCTGTGCTAAAATTAATTTGTATGATATATTTTCATTTAATGGAAAGCTTCTCAAAGTATTTCATTTTCTTGGTGCCATTTATCGTTTTTGAAGCAGAGGGATACGATGCAACATAACCTGATAAAGCTCCAGCAGGAAATGGCTGAACTAGAAGCTGTGTTAGAATAACACGGGAGCCAGCCTTCTAACAGCTACCCTTCCATCATAAGTGACTCTTCTGCCCTTGAGGACCTGCGAAATCCAGAAC	106-X-G,167-X-T,169-X-A,172-X-C	Pathogenic	Pathogenic/Likely pathogenic	reviewed by expert panel	0	0	0	0	0	NA	241	2	879	171	957	126	98	61	FALSE	NA	NA	NA	NA	NA	NA	NA
43082503	C	G	c.4258C>G	p.Q1420E	1420	Q	E	Missense	4258	exon 12 (5')	-0.0473309	0.602489	-0.116205	0.00838745	-0.0763662	Neutral	FALSE	CCTGTGCTAAAATTAATTTGTATGATATATTTTCATTTAATGGAAAGCTTCTCAAAGTATTTCATTTTCTTGGTGCCATTTATCGTTTTTGAAGCAGAGGGATACGATGCAACATAACCTGATAAAGCTCCAGCAGGAAATGGCTGAACTAGAAGCTGTGTTAGAAGAACACGGGAGCCAGCCTTCTAACAGCTACCCTTCCATCATAAGTGACTCTTCTGCCCTTGAGGACCTGCGAAATCCAGAAC	106-X-G,167-X-G,169-X-A,172-X-C	Uncertain significance	VUS/conflicting interpretations	criteria provided, multiple submitters, no conflicts	0.01	0	0	0	0.01	NA	240	1	2453	2198	2512	2065	1122	1128	FALSE	NA	NA	NA	NA	NA	NA	NA
43082503	T	G	c.4258C>A	p.Q1420K	1420	Q	K	Missense	4258	exon 12 (3')	-0.157455	0.376617	-0.231638	-0.094186	0.302089	Neutral	TRUE	GGATACCATGCAACATAACCTGATAAAGCTCCAGCAGGAAATGGCTGAACTAGAAGCTGTGTTAGAAAAGCATGGGAGCCAGCCTTCTAACAGCTACCCTTCCATCATAAGTGACTCTTCTGCGCTTGAGGACCTGCGAAATCCAGAACAAAGCACATCAGAAAAAGGTGTGTATTGTTGGACAAACACTGATATCTTAAGCAAAATTCTTTCCTTCCCCTTTATCTCCTTCTGAAGAGTAAGGACCT	68-X-A,124-X-G,182-X-A	Absent	Absent	NA	0	0	0	0	0	NA	164	2	973	843	815	732	502	541	FALSE	0.00332217	0.0299992	0.0299992	B_strong	-4	B_strong	-4
43082503	C	G	c.4258C>G	p.Q1420E	1420	Q	E	Missense	4258	exon 12 (3')	0.0253897	0.971007	0.162252	-0.109713	-0.267284	Neutral	TRUE	GGATACCATGCAACATAACCTGATAAAGCTCCAGCAGGAAATGGCTGAACTAGAAGCTGTGTTAGAAGAGCATGGGAGCCAGCCTTCTAACAGCTACCCTTCCATCATAAGTGACTCTTCTGCGCTTGAGGACCTGCGAAATCCAGAACAAAGCACATCAGAAAAAGGTGTGTATTGTTGGACAAACACTGATATCTTAAGCAAAATTCTTTCCTTCCCCTTTATCTCCTTCTGAAGAGTAAGGACCT	68-X-G,124-X-G,182-X-A	Uncertain significance	VUS/conflicting interpretations	criteria provided, multiple submitters, no conflicts	0.01	0	0	0	0.01	NA	187	2	1149	1308	969	861	502	335	FALSE	0.000514347	0.0046315	0.0046315	B_strong	-4	B_strong	-4
43082503	A	G	c.4258C>T	p.Q1420*	1420	Q	*	Nonsense	4258	exon 12 (3')	-1.86132	4.27061e-71	-2.08149	-1.77017	-1.38266	LoF	TRUE	GGATACCATGCAACATAACCTGATAAAGCTCCAGCAGGAAATGGCTGAACTAGAAGCTGTGTTAGAATAGCATGGGAGCCAGCCTTCTAACAGCTACCCTTCCATCATAAGTGACTCTTCTGCGCTTGAGGACCTGCGAAATCCAGAACAAAGCACATCAGAAAAAGGTGTGTATTGTTGGACAAACACTGATATCTTAAGCAAAATTCTTTCCTTCCCCTTTATCTCCTTCTGAAGAGTAAGGACCT	68-X-T,124-X-G,182-X-A	Pathogenic	Pathogenic/Likely pathogenic	reviewed by expert panel	0	0	0	0	0	NA	106	2	337	81	370	104	56	74	TRUE	1	Inf	Inf	P_strong	4	P_strong	4
43082502	G	T	c.4259A>C	p.Q1420P	1420	Q	P	Missense	4259	exon 12 (5')	-0.475046	2.32622e-06	-0.573171	-0.508959	-0.178	Intermediate	FALSE	CCTGTGCTAAAATTAATTTGTATGATATATTTTCATTTAATGGAAAGCTTCTCAAAGTATTTCATTTTCTTGGTGCCATTTATCGTTTTTGAAGCAGAGGGATACGATGCAACATAACCTGATAAAGCTCCAGCAGGAAATGGCTGAACTAGAAGCTGTGTTAGAACCACACGGGAGCCAGCCTTCTAACAGCTACCCTTCCATCATAAGTGACTCTTCTGCCCTTGAGGACCTGCGAAATCCAGAAC	106-X-G,168-X-C,169-X-A,172-X-C	Absent	Absent	NA	0.01	0	0	0	0.01	NA	263	1	2137	1395	2361	1356	925	972	FALSE	NA	NA	NA	NA	NA	NA	NA
43082502	A	T	c.4259A>T	p.Q1420L	1420	Q	L	Missense	4259	exon 12 (5')	0.0827596	0.961247	0.0107869	0.177735	-0.00428781	Neutral	FALSE	CCTGTGCTAAAATTAATTTGTATGATATATTTTCATTTAATGGAAAGCTTCTCAAAGTATTTCATTTTCTTGGTGCCATTTATCGTTTTTGAAGCAGAGGGATACGATGCAACATAACCTGATAAAGCTCCAGCAGGAAATGGCTGAACTAGAAGCTGTGTTAGAACTACACGGGAGCCAGCCTTCTAACAGCTACCCTTCCATCATAAGTGACTCTTCTGCCCTTGAGGACCTGCGAAATCCAGAAC	106-X-G,168-X-T,169-X-A,172-X-C	Absent	Absent	NA	0	0	0	0	0	NA	227	2	2325	2275	2369	2190	1192	1040	FALSE	NA	NA	NA	NA	NA	NA	NA
43082502	C	T	c.4259A>G	p.Q1420R	1420	Q	R	Missense	4259	exon 12 (5')	-0.0878275	0.404806	-0.0705901	-0.129476	-0.00102923	Neutral	FALSE	CCTGTGCTAAAATTAATTTGTATGATATATTTTCATTTAATGGAAAGCTTCTCAAAGTATTTCATTTTCTTGGTGCCATTTATCGTTTTTGAAGCAGAGGGATACGATGCAACATAACCTGATAAAGCTCCAGCAGGAAATGGCTGAACTAGAAGCTGTGTTAGAACGACACGGGAGCCAGCCTTCTAACAGCTACCCTTCCATCATAAGTGACTCTTCTGCCCTTGAGGACCTGCGAAATCCAGAAC	106-X-G,168-X-G,169-X-A,172-X-C	Absent	Absent	NA	0.01	0	0	0	0.01	NA	247	1	2634	2436	2531	1891	1321	1146	FALSE	NA	NA	NA	NA	NA	NA	NA
43082502	C	T	c.4259A>G	p.Q1420R	1420	Q	R	Missense	4259	exon 12 (3')	0.102811	0.996461	0.0511768	0.161571	-0.372411	Neutral	TRUE	GGATACCATGCAACATAACCTGATAAAGCTCCAGCAGGAAATGGCTGAACTAGAAGCTGTGTTAGAACGGCATGGGAGCCAGCCTTCTAACAGCTACCCTTCCATCATAAGTGACTCTTCTGCGCTTGAGGACCTGCGAAATCCAGAACAAAGCACATCAGAAAAAGGTGTGTATTGTTGGACAAACACTGATATCTTAAGCAAAATTCTTTCCTTCCCCTTTATCTCCTTCTGAAGAGTAAGGACCT	69-X-G,124-X-G,182-X-A	Absent	Absent	NA	0.01	0	0	0	0.01	NA	146	1	907	956	760	815	331	280	FALSE	0.0004546	0.00409326	0.00409326	B_strong	-4	B_strong	-4
43082502	A	T	c.4259A>T	p.Q1420L	1420	Q	L	Missense	4259	exon 12 (3')	-0.106051	0.558237	0.275242	-0.494695	0.0472286	Neutral	TRUE	GGATACCATGCAACATAACCTGATAAAGCTCCAGCAGGAAATGGCTGAACTAGAAGCTGTGTTAGAACTGCATGGGAGCCAGCCTTCTAACAGCTACCCTTCCATCATAAGTGACTCTTCTGCGCTTGAGGACCTGCGAAATCCAGAACAAAGCACATCAGAAAAAGGTGTGTATTGTTGGACAAACACTGATATCTTAAGCAAAATTCTTTCCTTCCCCTTTATCTCCTTCTGAAGAGTAAGGACCT	69-X-T,124-X-G,182-X-A	Absent	Absent	NA	0	0	0	0	0	NA	124	1	874	1076	823	560	457	373	FALSE	0.00157349	0.0141837	0.0141837	B_strong	-4	B_strong	-4
43082502	G	T	c.4259A>C	p.Q1420P	1420	Q	P	Missense	4259	exon 12 (3')	-0.672111	6.67964e-10	-0.60206	-0.788752	-0.0890539	Intermediate	TRUE	GGATACCATGCAACATAACCTGATAAAGCTCCAGCAGGAAATGGCTGAACTAGAAGCTGTGTTAGAACCGCATGGGAGCCAGCCTTCTAACAGCTACCCTTCCATCATAAGTGACTCTTCTGCGCTTGAGGACCTGCGAAATCCAGAACAAAGCACATCAGAAAAAGGTGTGTATTGTTGGACAAACACTGATATCTTAAGCAAAATTCTTTCCTTCCCCTTTATCTCCTTCTGAAGAGTAAGGACCT	69-X-C,124-X-G,182-X-A	Absent	Absent	NA	0.01	0	0	0	0.01	NA	153	2	1131	758	946	525	492	434	FALSE	0.999989	842749	842749	P_strong	4	P_supporting	1
43082501	T	C	c.4260G>A	p.Q1420Q	1420	Q	Q	Synonymous	4260	exon 12 (3')	-0.136683	0.469062	-0.0386897	-0.24415	-0.573301	Neutral	TRUE	GGATACCATGCAACATAACCTGATAAAGCTCCAGCAGGAAATGGCTGAACTAGAAGCTGTGTTAGAACAACATGGGAGCCAGCCTTCTAACAGCTACCCTTCCATCATAAGTGACTCTTCTGCGCTTGAGGACCTGCGAAATCCAGAACAAAGCACATCAGAAAAAGGTGTGTATTGTTGGACAAACACTGATATCTTAAGCAAAATTCTTTCCTTCCCCTTTATCTCCTTCTGAAGAGTAAGGACCT	70-X-A,124-X-G,182-X-A	Likely benign	Benign/Likely benign	criteria provided, single submitter	0.01	0	0	0	0.01	NA	123	2	1454	1440	1286	1041	442	432	FALSE	0.0024055	0.0217017	0.0217017	B_strong	-4	B_strong	-4
43082501	A	C	c.4260G>T	p.Q1420H	1420	Q	H	Missense	4260	exon 12 (3')	-0.318963	0.0125116	-0.0658886	-0.594147	-0.174114	Neutral	TRUE	GGATACCATGCAACATAACCTGATAAAGCTCCAGCAGGAAATGGCTGAACTAGAAGCTGTGTTAGAACATCATGGGAGCCAGCCTTCTAACAGCTACCCTTCCATCATAAGTGACTCTTCTGCGCTTGAGGACCTGCGAAATCCAGAACAAAGCACATCAGAAAAAGGTGTGTATTGTTGGACAAACACTGATATCTTAAGCAAAATTCTTTCCTTCCCCTTTATCTCCTTCTGAAGAGTAAGGACCT	70-X-T,124-X-G,182-X-A	Uncertain significance	VUS/conflicting interpretations	criteria provided, single submitter	0	0	0	0	0	NA	83	2	640	622	581	369	226	289	FALSE	0.0987609	0.986252	0.986252	indeterminate	0	indeterminate	0
43082501	G	C	c.4260G>C	p.Q1420H	1420	Q	H	Missense	4260	exon 12 (3')	-0.214994	0.149139	-0.167075	-0.277815	-0.0921303	Neutral	TRUE	GGATACCATGCAACATAACCTGATAAAGCTCCAGCAGGAAATGGCTGAACTAGAAGCTGTGTTAGAACACCATGGGAGCCAGCCTTCTAACAGCTACCCTTCCATCATAAGTGACTCTTCTGCGCTTGAGGACCTGCGAAATCCAGAACAAAGCACATCAGAAAAAGGTGTGTATTGTTGGACAAACACTGATATCTTAAGCAAAATTCTTTCCTTCCCCTTTATCTCCTTCTGAAGAGTAAGGACCT	70-X-C,124-X-G,182-X-A	Absent	Absent	NA	0	0	0	0	0	NA	133	1	1224	1109	980	775	509	469	FALSE	0.00939937	0.0853971	0.0853971	B_moderate	-2	B_moderate	-2
43082500	T	G	c.4261C>A	p.H1421N	1421	H	N	Missense	4261	exon 12 (5')	0.0363648	0.896508	-0.109457	0.192294	0.0203138	Neutral	FALSE	CCTGTGCTAAAATTAATTTGTATGATATATTTTCATTTAATGGAAAGCTTCTCAAAGTATTTCATTTTCTTGGTGCCATTTATCGTTTTTGAAGCAGAGGGATACGATGCAACATAACCTGATAAAGCTCCAGCAGGAAATGGCTGAACTAGAAGCTGTGTTAGAACAAAACGGGAGCCAGCCTTCTAACAGCTACCCTTCCATCATAAGTGACTCTTCTGCCCTTGAGGACCTGCGAAATCCAGAAC	106-X-G,169-X-A,170-X-A,172-X-C	Absent	Absent	NA	0	0	0	0	0	NA	249	2	2436	2193	2342	2187	1190	1126	FALSE	NA	NA	NA	NA	NA	NA	NA
43082500	C	G	c.4261C>G	p.H1421D	1421	H	D	Missense	4261	exon 12 (5')	-0.181627	0.0974253	-0.350753	-0.0629829	0.00356079	Neutral	FALSE	CCTGTGCTAAAATTAATTTGTATGATATATTTTCATTTAATGGAAAGCTTCTCAAAGTATTTCATTTTCTTGGTGCCATTTATCGTTTTTGAAGCAGAGGGATACGATGCAACATAACCTGATAAAGCTCCAGCAGGAAATGGCTGAACTAGAAGCTGTGTTAGAACAAGACGGGAGCCAGCCTTCTAACAGCTACCCTTCCATCATAAGTGACTCTTCTGCCCTTGAGGACCTGCGAAATCCAGAAC	106-X-G,169-X-A,170-X-G,172-X-C	Absent	Absent	NA	0	0	0	0	0	NA	200	1	2307	1757	2247	1758	1097	1085	FALSE	NA	NA	NA	NA	NA	NA	NA
43082500	A	G	c.4261C>T	p.H1421Y	1421	H	Y	Missense	4261	exon 12 (5')	0.216922	0.999989	0.03223	0.461906	-0.0138283	Neutral	FALSE	CCTGTGCTAAAATTAATTTGTATGATATATTTTCATTTAATGGAAAGCTTCTCAAAGTATTTCATTTTCTTGGTGCCATTTATCGTTTTTGAAGCAGAGGGATACGATGCAACATAACCTGATAAAGCTCCAGCAGGAAATGGCTGAACTAGAAGCTGTGTTAGAACAATACGGGAGCCAGCCTTCTAACAGCTACCCTTCCATCATAAGTGACTCTTCTGCCCTTGAGGACCTGCGAAATCCAGAAC	106-X-G,169-X-A,170-X-T,172-X-C	Conflicting classifications of pathogenicity	VUS/conflicting interpretations	criteria provided, conflicting classifications	0	0	0	0	0	NA	155	1	1751	1739	1782	2006	837	835	FALSE	NA	NA	NA	NA	NA	NA	NA
43082500	C	G	c.4261C>G	p.H1421D	1421	H	D	Missense	4261	exon 12 (3')	-0.299349	0.0217797	-0.342236	-0.277213	-0.108962	Neutral	TRUE	GGATACCATGCAACATAACCTGATAAAGCTCCAGCAGGAAATGGCTGAACTAGAAGCTGTGTTAGAACAGGATGGGAGCCAGCCTTCTAACAGCTACCCTTCCATCATAAGTGACTCTTCTGCGCTTGAGGACCTGCGAAATCCAGAACAAAGCACATCAGAAAAAGGTGTGTATTGTTGGACAAACACTGATATCTTAAGCAAAATTCTTTCCTTCCCCTTTATCTCCTTCTGAAGAGTAAGGACCT	71-X-G,124-X-G,182-X-A	Absent	Absent	NA	0	0	0	0	0	NA	147	1	977	784	881	697	376	443	FALSE	0.0613745	0.588488	0.588488	indeterminate	0	indeterminate	0
43082500	T	G	c.4261C>A	p.H1421N	1421	H	N	Missense	4261	exon 12 (3')	-0.0883707	0.602327	-0.132606	-0.050261	-0.0189842	Neutral	TRUE	GGATACCATGCAACATAACCTGATAAAGCTCCAGCAGGAAATGGCTGAACTAGAAGCTGTGTTAGAACAGAATGGGAGCCAGCCTTCTAACAGCTACCCTTCCATCATAAGTGACTCTTCTGCGCTTGAGGACCTGCGAAATCCAGAACAAAGCACATCAGAAAAAGGTGTGTATTGTTGGACAAACACTGATATCTTAAGCAAAATTCTTTCCTTCCCCTTTATCTCCTTCTGAAGAGTAAGGACCT	71-X-A,124-X-G,182-X-A	Absent	Absent	NA	0	0	0	0	0	NA	124	1	1041	966	864	800	448	442	FALSE	0.00126671	0.0114149	0.0114149	B_strong	-4	B_strong	-4
43082500	A	G	c.4261C>T	p.H1421Y	1421	H	Y	Missense	4261	exon 12 (3')	0.310317	0.998732	0.559102	0.083044	-0.188484	Neutral	TRUE	GGATACCATGCAACATAACCTGATAAAGCTCCAGCAGGAAATGGCTGAACTAGAAGCTGTGTTAGAACAGTATGGGAGCCAGCCTTCTAACAGCTACCCTTCCATCATAAGTGACTCTTCTGCGCTTGAGGACCTGCGAAATCCAGAACAAAGCACATCAGAAAAAGGTGTGTATTGTTGGACAAACACTGATATCTTAAGCAAAATTCTTTCCTTCCCCTTTATCTCCTTCTGAAGAGTAAGGACCT	71-X-T,124-X-G,182-X-A	Conflicting classifications of pathogenicity	VUS/conflicting interpretations	criteria provided, conflicting classifications	0	0	0	0	0	NA	89	1	852	1277	707	718	388	263	FALSE	0.00231036	0.0208414	0.0208414	B_strong	-4	B_strong	-4
43082499	A	T	c.4262A>T	p.H1421L	1421	H	L	Missense	4262	exon 12 (5')	0.11426	0.991552	0.139619	0.120659	-0.0721795	Neutral	FALSE	CCTGTGCTAAAATTAATTTGTATGATATATTTTCATTTAATGGAAAGCTTCTCAAAGTATTTCATTTTCTTGGTGCCATTTATCGTTTTTGAAGCAGAGGGATACGATGCAACATAACCTGATAAAGCTCCAGCAGGAAATGGCTGAACTAGAAGCTGTGTTAGAACAACTCGGGAGCCAGCCTTCTAACAGCTACCCTTCCATCATAAGTGACTCTTCTGCCCTTGAGGACCTGCGAAATCCAGAAC	106-X-G,169-X-A,171-X-T,172-X-C	Uncertain significance	VUS/conflicting interpretations	no assertion criteria provided	0	0	0	0	0	NA	274	1	2933	3138	2899	2576	1346	1305	FALSE	NA	NA	NA	NA	NA	NA	NA
43082499	G	T	c.4262A>C	p.H1421P	1421	H	P	Missense	4262	exon 12 (5')	-0.330945	0.0014273	-0.361018	-0.392856	-0.120659	Intermediate	FALSE	CCTGTGCTAAAATTAATTTGTATGATATATTTTCATTTAATGGAAAGCTTCTCAAAGTATTTCATTTTCTTGGTGCCATTTATCGTTTTTGAAGCAGAGGGATACGATGCAACATAACCTGATAAAGCTCCAGCAGGAAATGGCTGAACTAGAAGCTGTGTTAGAACAACCCGGGAGCCAGCCTTCTAACAGCTACCCTTCCATCATAAGTGACTCTTCTGCCCTTGAGGACCTGCGAAATCCAGAAC	106-X-G,169-X-A,171-X-C,172-X-C	Uncertain significance	VUS/conflicting interpretations	criteria provided, multiple submitters, no conflicts	0	0	0	0	0	NA	260	1	2744	2075	2760	1718	1126	1297	FALSE	NA	NA	NA	NA	NA	NA	NA
43082499	C	T	c.4262A>G	p.H1421R	1421	H	R	Missense	4262	exon 12 (5')	-0.114834	0.312709	-0.0310235	-0.230563	0.000535687	Neutral	FALSE	CCTGTGCTAAAATTAATTTGTATGATATATTTTCATTTAATGGAAAGCTTCTCAAAGTATTTCATTTTCTTGGTGCCATTTATCGTTTTTGAAGCAGAGGGATACGATGCAACATAACCTGATAAAGCTCCAGCAGGAAATGGCTGAACTAGAAGCTGTGTTAGAACAACGCGGGAGCCAGCCTTCTAACAGCTACCCTTCCATCATAAGTGACTCTTCTGCCCTTGAGGACCTGCGAAATCCAGAAC	106-X-G,169-X-A,171-X-G,172-X-C	Conflicting classifications of pathogenicity	VUS/conflicting interpretations	criteria provided, conflicting classifications	0	0	0	0	0	NA	181	1	2022	1922	2162	1506	870	1141	FALSE	NA	NA	NA	NA	NA	NA	NA
43082499	G	T	c.4262A>C	p.H1421P	1421	H	P	Missense	4262	exon 12 (3')	-0.476856	2.81572e-05	-0.394078	-0.592689	-0.107791	Intermediate	TRUE	GGATACCATGCAACATAACCTGATAAAGCTCCAGCAGGAAATGGCTGAACTAGAAGCTGTGTTAGAACAGCCTGGGAGCCAGCCTTCTAACAGCTACCCTTCCATCATAAGTGACTCTTCTGCGCTTGAGGACCTGCGAAATCCAGAACAAAGCACATCAGAAAAAGGTGTGTATTGTTGGACAAACACTGATATCTTAAGCAAAATTCTTTCCTTCCCCTTTATCTCCTTCTGAAGAGTAAGGACCT	72-X-C,124-X-G,182-X-A	Uncertain significance	VUS/conflicting interpretations	criteria provided, multiple submitters, no conflicts	0	0	0	0	0	NA	146	1	1067	826	895	569	470	394	FALSE	0.946557	159.403	159.403	P_strong	4	P_supporting	1
43082499	A	T	c.4262A>T	p.H1421L	1421	H	L	Missense	4262	exon 12 (3')	0.0326165	0.971007	0.122201	-0.0547069	-0.373307	Neutral	TRUE	GGATACCATGCAACATAACCTGATAAAGCTCCAGCAGGAAATGGCTGAACTAGAAGCTGTGTTAGAACAGCTTGGGAGCCAGCCTTCTAACAGCTACCCTTCCATCATAAGTGACTCTTCTGCGCTTGAGGACCTGCGAAATCCAGAACAAAGCACATCAGAAAAAGGTGTGTATTGTTGGACAAACACTGATATCTTAAGCAAAATTCTTTCCTTCCCCTTTATCTCCTTCTGAAGAGTAAGGACCT	72-X-T,124-X-G,182-X-A	Uncertain significance	VUS/conflicting interpretations	no assertion criteria provided	0	0	0	0	0	NA	152	2	1026	1136	923	852	416	297	FALSE	0.000499983	0.0045021	0.0045021	B_strong	-4	B_strong	-4
43082499	C	T	c.4262A>G	p.H1421R	1421	H	R	Missense	4262	exon 12 (3')	-0.170816	0.325451	-0.189308	-0.164164	0.0817622	Neutral	TRUE	GGATACCATGCAACATAACCTGATAAAGCTCCAGCAGGAAATGGCTGAACTAGAAGCTGTGTTAGAACAGCGTGGGAGCCAGCCTTCTAACAGCTACCCTTCCATCATAAGTGACTCTTCTGCGCTTGAGGACCTGCGAAATCCAGAACAAAGCACATCAGAAAAAGGTGTGTATTGTTGGACAAACACTGATATCTTAAGCAAAATTCTTTCCTTCCCCTTTATCTCCTTCTGAAGAGTAAGGACCT	72-X-G,124-X-G,182-X-A	Conflicting classifications of pathogenicity	VUS/conflicting interpretations	criteria provided, conflicting classifications	0	0	0	0	0	NA	160	2	1178	1051	1136	972	633	525	FALSE	0.00415019	0.0375074	0.0375074	B_strong	-4	B_strong	-4
43082498	G	A	c.4263T>C	p.H1421H	1421	H	H	Synonymous	4263	exon 12 (3')	-0.10689	0.556902	-0.0369906	-0.1842	0.0221305	Neutral	TRUE	GGATACCATGCAACATAACCTGATAAAGCTCCAGCAGGAAATGGCTGAACTAGAAGCTGTGTTAGAACAGCACGGGAGCCAGCCTTCTAACAGCTACCCTTCCATCATAAGTGACTCTTCTGCGCTTGAGGACCTGCGAAATCCAGAACAAAGCACATCAGAAAAAGGTGTGTATTGTTGGACAAACACTGATATCTTAAGCAAAATTCTTTCCTTCCCCTTTATCTCCTTCTGAAGAGTAAGGACCT	73-X-C,124-X-G,182-X-A	Likely benign	Benign/Likely benign	reviewed by expert panel	0	0	0	0	0	NA	137	1	1300	1289	1127	951	588	581	TRUE	0.00159059	0.0143381	0.0143381	B_strong	-4	B_strong	-4
43082498	C	A	c.4263T>G	p.H1421Q	1421	H	Q	Missense	4263	exon 12 (3')	-0.0727225	0.67493	-0.0528823	-0.0976038	0.092596	Neutral	TRUE	GGATACCATGCAACATAACCTGATAAAGCTCCAGCAGGAAATGGCTGAACTAGAAGCTGTGTTAGAACAGCAGGGGAGCCAGCCTTCTAACAGCTACCCTTCCATCATAAGTGACTCTTCTGCGCTTGAGGACCTGCGAAATCCAGAACAAAGCACATCAGAAAAAGGTGTGTATTGTTGGACAAACACTGATATCTTAAGCAAAATTCTTTCCTTCCCCTTTATCTCCTTCTGAAGAGTAAGGACCT	73-X-G,124-X-G,182-X-A	Absent	Absent	NA	0	0	0	0	0	NA	134	2	1035	1015	933	836	478	519	FALSE	0.00106363	0.00958286	0.00958286	B_strong	-4	B_strong	-4
43082498	T	A	c.4263T>A	p.H1421Q	1421	H	Q	Missense	4263	exon 12 (3')	-0.119766	0.522265	0.124354	-0.372189	-0.0972392	Neutral	TRUE	GGATACCATGCAACATAACCTGATAAAGCTCCAGCAGGAAATGGCTGAACTAGAAGCTGTGTTAGAACAGCAAGGGAGCCAGCCTTCTAACAGCTACCCTTCCATCATAAGTGACTCTTCTGCGCTTGAGGACCTGCGAAATCCAGAACAAAGCACATCAGAAAAAGGTGTGTATTGTTGGACAAACACTGATATCTTAAGCAAAATTCTTTCCTTCCCCTTTATCTCCTTCTGAAGAGTAAGGACCT	73-X-A,124-X-G,182-X-A	Absent	Absent	NA	0	0	0	0	0	NA	90	3	891	988	756	560	437	295	FALSE	0.00188838	0.0170276	0.0170276	B_strong	-4	B_strong	-4
43082497	A	C	c.4264G>T	p.G1422W	1422	G	W	Missense	4264	exon 12 (5')	0.0674234	0.950885	-0.0642202	0.217807	0.15027	Neutral	FALSE	CCTGTGCTAAAATTAATTTGTATGATATATTTTCATTTAATGGAAAGCTTCTCAAAGTATTTCATTTTCTTGGTGCCATTTATCGTTTTTGAAGCAGAGGGATACGATGCAACATAACCTGATAAAGCTCCAGCAGGAAATGGCTGAACTAGAAGCTGTGTTAGAACAACACTGGAGCCAGCCTTCTAACAGCTACCCTTCCATCATAAGTGACTCTTCTGCCCTTGAGGACCTGCGAAATCCAGAAC	106-X-G,169-X-A,172-X-C,173-X-T	Absent	Absent	NA	0	0	0	0	0	NA	255	1	2448	2274	2302	2188	1281	1238	FALSE	NA	NA	NA	NA	NA	NA	NA
43082497	G	C	c.4264G>C	p.G1422R	1422	G	R	Missense	4264	exon 12 (5')	0.168872	0.999989	0.255045	0.129637	0.159087	Neutral	FALSE	CCTGTGCTAAAATTAATTTGTATGATATATTTTCATTTAATGGAAAGCTTCTCAAAGTATTTCATTTTCTTGGTGCCATTTATCGTTTTTGAAGCAGAGGGATACGATGCAACATAACCTGATAAAGCTCCAGCAGGAAATGGCTGAACTAGAAGCTGTGTTAGAACAACACCGGAGCCAGCCTTCTAACAGCTACCCTTCCATCATAAGTGACTCTTCTGCCCTTGAGGACCTGCGAAATCCAGAAC	106-X-G,169-X-A,172-X-C,173-X-C	Absent	Absent	NA	0.01	0	0	0	0.01	NA	209	1	1981	2296	2078	1858	945	1231	FALSE	NA	NA	NA	NA	NA	NA	NA
43082497	T	C	c.4264G>A	p.G1422R	1422	G	R	Missense	4264	exon 12 (5')	0.0808512	0.96105	0.0128769	0.171298	-0.0749869	Neutral	FALSE	CCTGTGCTAAAATTAATTTGTATGATATATTTTCATTTAATGGAAAGCTTCTCAAAGTATTTCATTTTCTTGGTGCCATTTATCGTTTTTGAAGCAGAGGGATACGATGCAACATAACCTGATAAAGCTCCAGCAGGAAATGGCTGAACTAGAAGCTGTGTTAGAACAACACAGGAGCCAGCCTTCTAACAGCTACCCTTCCATCATAAGTGACTCTTCTGCCCTTGAGGACCTGCGAAATCCAGAAC	106-X-G,169-X-A,172-X-C,173-X-A	Uncertain significance	VUS/conflicting interpretations	criteria provided, single submitter	0	0	0	0	0	NA	217	2	1842	1805	1845	1698	936	733	FALSE	NA	NA	NA	NA	NA	NA	NA
43082497	G	C	c.4264G>C	p.G1422R	1422	G	R	Missense	4264	exon 12 (3')	0.070785	0.996461	-0.0906862	0.237163	-0.150966	Neutral	TRUE	GGATACCATGCAACATAACCTGATAAAGCTCCAGCAGGAAATGGCTGAACTAGAAGCTGTGTTAGAACAGCATCGGAGCCAGCCTTCTAACAGCTACCCTTCCATCATAAGTGACTCTTCTGCGCTTGAGGACCTGCGAAATCCAGAACAAAGCACATCAGAAAAAGGTGTGTATTGTTGGACAAACACTGATATCTTAAGCAAAATTCTTTCCTTCCCCTTTATCTCCTTCTGAAGAGTAAGGACCT	74-X-C,124-X-G,182-X-A	Absent	Absent	NA	0.01	0	0	0	0.01	NA	135	1	1007	962	915	1034	357	467	FALSE	0.000455938	0.00410531	0.00410531	B_strong	-4	B_strong	-4
43082497	A	C	c.4264G>T	p.G1422W	1422	G	W	Missense	4264	exon 12 (3')	-0.0598976	0.746148	0.109238	-0.233185	0.137636	Neutral	TRUE	GGATACCATGCAACATAACCTGATAAAGCTCCAGCAGGAAATGGCTGAACTAGAAGCTGTGTTAGAACAGCATTGGAGCCAGCCTTCTAACAGCTACCCTTCCATCATAAGTGACTCTTCTGCGCTTGAGGACCTGCGAAATCCAGAACAAAGCACATCAGAAAAAGGTGTGTATTGTTGGACAAACACTGATATCTTAAGCAAAATTCTTTCCTTCCCCTTTATCTCCTTCTGAAGAGTAAGGACCT	74-X-T,124-X-G,182-X-A	Absent	Absent	NA	0	0	0	0	0	NA	167	2	966	1060	830	677	525	413	FALSE	0.000932896	0.0084039	0.0084039	B_strong	-4	B_strong	-4
43082497	T	C	c.4264G>A	p.G1422R	1422	G	R	Missense	4264	exon 12 (3')	-0.0811144	0.621229	0.121875	-0.289727	-0.20528	Neutral	TRUE	GGATACCATGCAACATAACCTGATAAAGCTCCAGCAGGAAATGGCTGAACTAGAAGCTGTGTTAGAACAGCATAGGAGCCAGCCTTCTAACAGCTACCCTTCCATCATAAGTGACTCTTCTGCGCTTGAGGACCTGCGAAATCCAGAACAAAGCACATCAGAAAAAGGTGTGTATTGTTGGACAAACACTGATATCTTAAGCAAAATTCTTTCCTTCCCCTTTATCTCCTTCTGAAGAGTAAGGACCT	74-X-A,124-X-G,182-X-A	Uncertain significance	VUS/conflicting interpretations	criteria provided, single submitter	0	0	0	0	0	NA	156	1	991	1097	1020	800	383	449	FALSE	0.00116577	0.0105042	0.0105042	B_strong	-4	B_strong	-4
43082496	G	C	c.4265G>C	p.G1422A	1422	G	A	Missense	4265	exon 12 (5')	0.0170857	0.825999	-0.168792	0.207712	-0.104401	Neutral	FALSE	CCTGTGCTAAAATTAATTTGTATGATATATTTTCATTTAATGGAAAGCTTCTCAAAGTATTTCATTTTCTTGGTGCCATTTATCGTTTTTGAAGCAGAGGGATACGATGCAACATAACCTGATAAAGCTCCAGCAGGAAATGGCTGAACTAGAAGCTGTGTTAGAACAACACGCGAGCCAGCCTTCTAACAGCTACCCTTCCATCATAAGTGACTCTTCTGCCCTTGAGGACCTGCGAAATCCAGAAC	106-X-G,169-X-A,172-X-C,174-X-C	Absent	Absent	NA	0	0	0	0	0	NA	238	1	2029	1753	1870	1765	893	840	FALSE	NA	NA	NA	NA	NA	NA	NA
43082496	T	C	c.4265G>A	p.G1422E	1422	G	E	Missense	4265	exon 12 (5')	-0.0580889	0.560664	-0.0394839	-0.0928395	-0.0440977	Neutral	FALSE	CCTGTGCTAAAATTAATTTGTATGATATATTTTCATTTAATGGAAAGCTTCTCAAAGTATTTCATTTTCTTGGTGCCATTTATCGTTTTTGAAGCAGAGGGATACGATGCAACATAACCTGATAAAGCTCCAGCAGGAAATGGCTGAACTAGAAGCTGTGTTAGAACAACACGAGAGCCAGCCTTCTAACAGCTACCCTTCCATCATAAGTGACTCTTCTGCCCTTGAGGACCTGCGAAATCCAGAAC	106-X-G,169-X-A,172-X-C,174-X-A	Uncertain significance	VUS/conflicting interpretations	criteria provided, multiple submitters, no conflicts	0	0	0	0	0	NA	272	1	2872	2714	2645	2027	1434	1128	FALSE	NA	NA	NA	NA	NA	NA	NA
43082496	A	C	c.4265G>T	p.G1422V	1422	G	V	Missense	4265	exon 12 (5')	-0.10154	0.34755	-0.116432	-0.114871	-0.224153	Neutral	FALSE	CCTGTGCTAAAATTAATTTGTATGATATATTTTCATTTAATGGAAAGCTTCTCAAAGTATTTCATTTTCTTGGTGCCATTTATCGTTTTTGAAGCAGAGGGATACGATGCAACATAACCTGATAAAGCTCCAGCAGGAAATGGCTGAACTAGAAGCTGTGTTAGAACAACACGTGAGCCAGCCTTCTAACAGCTACCCTTCCATCATAAGTGACTCTTCTGCCCTTGAGGACCTGCGAAATCCAGAAC	106-X-G,169-X-A,172-X-C,174-X-T	Absent	Absent	NA	0	0	0	0	0	NA	196	1	1758	1575	1847	1394	664	816	FALSE	NA	NA	NA	NA	NA	NA	NA
43082496	T	C	c.4265G>A	p.G1422E	1422	G	E	Missense	4265	exon 12 (3')	-0.212103	0.156218	-0.280461	-0.158448	-0.291457	Neutral	TRUE	GGATACCATGCAACATAACCTGATAAAGCTCCAGCAGGAAATGGCTGAACTAGAAGCTGTGTTAGAACAGCATGAGAGCCAGCCTTCTAACAGCTACCCTTCCATCATAAGTGACTCTTCTGCGCTTGAGGACCTGCGAAATCCAGAACAAAGCACATCAGAAAAAGGTGTGTATTGTTGGACAAACACTGATATCTTAAGCAAAATTCTTTCCTTCCCCTTTATCTCCTTCTGAAGAGTAAGGACCT	75-X-A,124-X-G,182-X-A	Uncertain significance	VUS/conflicting interpretations	criteria provided, multiple submitters, no conflicts	0	0	0	0	0	NA	115	2	788	660	681	585	269	300	FALSE	0.00887626	0.0806017	0.0806017	B_moderate	-2	B_moderate	-2
43082496	G	C	c.4265G>C	p.G1422A	1422	G	A	Missense	4265	exon 12 (3')	0.0677874	0.996461	0.108819	0.0314548	-0.263368	Neutral	TRUE	GGATACCATGCAACATAACCTGATAAAGCTCCAGCAGGAAATGGCTGAACTAGAAGCTGTGTTAGAACAGCATGCGAGCCAGCCTTCTAACAGCTACCCTTCCATCATAAGTGACTCTTCTGCGCTTGAGGACCTGCGAAATCCAGAACAAAGCACATCAGAAAAAGGTGTGTATTGTTGGACAAACACTGATATCTTAAGCAAAATTCTTTCCTTCCCCTTTATCTCCTTCTGAAGAGTAAGGACCT	75-X-C,124-X-G,182-X-A	Absent	Absent	NA	0	0	0	0	0	NA	101	1	897	984	696	682	322	304	FALSE	0.000457652	0.00412075	0.00412075	B_strong	-4	B_strong	-4
43082496	A	C	c.4265G>T	p.G1422V	1422	G	V	Missense	4265	exon 12 (3')	-0.0368035	0.821951	0.0771047	-0.153263	-0.0638935	Neutral	TRUE	GGATACCATGCAACATAACCTGATAAAGCTCCAGCAGGAAATGGCTGAACTAGAAGCTGTGTTAGAACAGCATGTGAGCCAGCCTTCTAACAGCTACCCTTCCATCATAAGTGACTCTTCTGCGCTTGAGGACCTGCGAAATCCAGAACAAAGCACATCAGAAAAAGGTGTGTATTGTTGGACAAACACTGATATCTTAAGCAAAATTCTTTCCTTCCCCTTTATCTCCTTCTGAAGAGTAAGGACCT	75-X-T,124-X-G,182-X-A	Absent	Absent	NA	0	0	0	0	0	NA	120	3	752	807	631	544	413	218	FALSE	0.000757143	0.00681945	0.00681945	B_strong	-4	B_strong	-4
43082495	G	C	c.4266G>C	p.G1422G	1422	G	G	Synonymous	4266	exon 12 (5')	-0.00423155	0.733047	0.0771397	-0.086779	0.0983425	Neutral	FALSE	CCTGTGCTAAAATTAATTTGTATGATATATTTTCATTTAATGGAAAGCTTCTCAAAGTATTTCATTTTCTTGGTGCCATTTATCGTTTTTGAAGCAGAGGGATACGATGCAACATAACCTGATAAAGCTCCAGCAGGAAATGGCTGAACTAGAAGCTGTGTTAGAACAACACGGCAGCCAGCCTTCTAACAGCTACCCTTCCATCATAAGTGACTCTTCTGCCCTTGAGGACCTGCGAAATCCAGAAC	106-X-G,169-X-A,172-X-C,175-X-C	Absent	Absent	NA	0	0	0	0	0	NA	319	1	2770	2838	2439	1877	1311	1345	FALSE	NA	NA	NA	NA	NA	NA	NA
43082495	T	C	c.4266G>A	p.G1422G	1422	G	G	Synonymous	4266	exon 12 (5')	0.0468544	0.918578	0.0179578	0.088774	0.0529024	Neutral	FALSE	CCTGTGCTAAAATTAATTTGTATGATATATTTTCATTTAATGGAAAGCTTCTCAAAGTATTTCATTTTCTTGGTGCCATTTATCGTTTTTGAAGCAGAGGGATACGATGCAACATAACCTGATAAAGCTCCAGCAGGAAATGGCTGAACTAGAAGCTGTGTTAGAACAACACGGAAGCCAGCCTTCTAACAGCTACCCTTCCATCATAAGTGACTCTTCTGCCCTTGAGGACCTGCGAAATCCAGAAC	106-X-G,169-X-A,172-X-C,175-X-A	Likely benign	Benign/Likely benign	criteria provided, multiple submitters, no conflicts	0.01	0	0	0	0.01	NA	321	1	2706	2661	2782	2418	1325	1397	FALSE	NA	NA	NA	NA	NA	NA	NA
43082495	A	C	c.4266G>T	p.G1422G	1422	G	G	Synonymous	4266	exon 12 (5')	0.0592739	0.940968	0.176945	-0.041922	0.0912815	Neutral	FALSE	CCTGTGCTAAAATTAATTTGTATGATATATTTTCATTTAATGGAAAGCTTCTCAAAGTATTTCATTTTCTTGGTGCCATTTATCGTTTTTGAAGCAGAGGGATACGATGCAACATAACCTGATAAAGCTCCAGCAGGAAATGGCTGAACTAGAAGCTGTGTTAGAACAACACGGTAGCCAGCCTTCTAACAGCTACCCTTCCATCATAAGTGACTCTTCTGCCCTTGAGGACCTGCGAAATCCAGAAC	106-X-G,169-X-A,172-X-C,175-X-T	Likely benign	Benign/Likely benign	criteria provided, single submitter	0	0	0	0	0	NA	238	1	2083	2287	1994	1583	942	1133	FALSE	NA	NA	NA	NA	NA	NA	NA
43082495	A	C	c.4266G>T	p.G1422G	1422	G	G	Synonymous	4266	exon 12 (3')	0.0548159	0.99506	0.102526	0.0109052	-0.189287	Neutral	TRUE	GGATACCATGCAACATAACCTGATAAAGCTCCAGCAGGAAATGGCTGAACTAGAAGCTGTGTTAGAACAGCATGGTAGCCAGCCTTCTAACAGCTACCCTTCCATCATAAGTGACTCTTCTGCGCTTGAGGACCTGCGAAATCCAGAACAAAGCACATCAGAAAAAGGTGTGTATTGTTGGACAAACACTGATATCTTAAGCAAAATTCTTTCCTTCCCCTTTATCTCCTTCTGAAGAGTAAGGACCT	76-X-T,124-X-G,182-X-A	Likely benign	Benign/Likely benign	criteria provided, single submitter	0	0	0	0	0	NA	169	3	835	912	677	654	331	297	FALSE	0.000468343	0.00421706	0.00421706	B_strong	-4	B_strong	-4
43082495	G	C	c.4266G>C	p.G1422G	1422	G	G	Synonymous	4266	exon 12 (3')	0.101277	0.996461	0.160261	0.0493138	0.020489	Neutral	TRUE	GGATACCATGCAACATAACCTGATAAAGCTCCAGCAGGAAATGGCTGAACTAGAAGCTGTGTTAGAACAGCATGGCAGCCAGCCTTCTAACAGCTACCCTTCCATCATAAGTGACTCTTCTGCGCTTGAGGACCTGCGAAATCCAGAACAAAGCACATCAGAAAAAGGTGTGTATTGTTGGACAAACACTGATATCTTAAGCAAAATTCTTTCCTTCCCCTTTATCTCCTTCTGAAGAGTAAGGACCT	76-X-C,124-X-G,182-X-A	Absent	Absent	NA	0	0	0	0	0	NA	175	1	1016	1155	885	878	492	423	FALSE	0.000453961	0.0040875	0.0040875	B_strong	-4	B_strong	-4
43082495	T	C	c.4266G>A	p.G1422G	1422	G	G	Synonymous	4266	exon 12 (3')	-0.128214	0.505297	-0.176317	-0.0889977	-0.0784952	Neutral	TRUE	GGATACCATGCAACATAACCTGATAAAGCTCCAGCAGGAAATGGCTGAACTAGAAGCTGTGTTAGAACAGCATGGAAGCCAGCCTTCTAACAGCTACCCTTCCATCATAAGTGACTCTTCTGCGCTTGAGGACCTGCGAAATCCAGAACAAAGCACATCAGAAAAAGGTGTGTATTGTTGGACAAACACTGATATCTTAAGCAAAATTCTTTCCTTCCCCTTTATCTCCTTCTGAAGAGTAAGGACCT	76-X-A,124-X-G,182-X-A	Likely benign	Benign/Likely benign	criteria provided, multiple submitters, no conflicts	0.01	0	0	0	0.01	NA	163	1	1153	1038	1075	969	474	530	TRUE	0.00212599	0.0191746	0.0191746	B_strong	-4	B_strong	-4
43082494	G	T	c.4267A>C	p.S1423R	1423	S	R	Missense	4267	exon 12 (5')	-0.0159977	0.713958	0.0138518	-0.0502937	0.250188	Neutral	FALSE	CCTGTGCTAAAATTAATTTGTATGATATATTTTCATTTAATGGAAAGCTTCTCAAAGTATTTCATTTTCTTGGTGCCATTTATCGTTTTTGAAGCAGAGGGATACGATGCAACATAACCTGATAAAGCTCCAGCAGGAAATGGCTGAACTAGAAGCTGTGTTAGAACAACACGGGCGCCAGCCTTCTAACAGCTACCCTTCCATCATAAGTGACTCTTCTGCCCTTGAGGACCTGCGAAATCCAGAAC	106-X-G,169-X-A,172-X-C,176-X-C	Absent	Absent	NA	0	0	0	0	0	NA	234	1	1390	1363	1419	1120	786	811	FALSE	NA	NA	NA	NA	NA	NA	NA
43082494	C	T	c.4267A>G	p.S1423G	1423	S	G	Missense	4267	exon 12 (5')	-0.00945433	0.719975	-0.0418364	0.0202999	-0.195896	Neutral	FALSE	CCTGTGCTAAAATTAATTTGTATGATATATTTTCATTTAATGGAAAGCTTCTCAAAGTATTTCATTTTCTTGGTGCCATTTATCGTTTTTGAAGCAGAGGGATACGATGCAACATAACCTGATAAAGCTCCAGCAGGAAATGGCTGAACTAGAAGCTGTGTTAGAACAACACGGGGGCCAGCCTTCTAACAGCTACCCTTCCATCATAAGTGACTCTTCTGCCCTTGAGGACCTGCGAAATCCAGAAC	106-X-G,169-X-A,172-X-C,176-X-G	Absent	Absent	NA	0	0	0	0	0	NA	181	1	1503	1418	1531	1269	591	677	FALSE	NA	NA	NA	NA	NA	NA	NA
43082494	A	T	c.4267A>T	p.S1423C	1423	S	C	Missense	4267	exon 12 (5')	0.0925423	0.971385	-0.00577672	0.216583	0.0590262	Neutral	FALSE	CCTGTGCTAAAATTAATTTGTATGATATATTTTCATTTAATGGAAAGCTTCTCAAAGTATTTCATTTTCTTGGTGCCATTTATCGTTTTTGAAGCAGAGGGATACGATGCAACATAACCTGATAAAGCTCCAGCAGGAAATGGCTGAACTAGAAGCTGTGTTAGAACAACACGGGTGCCAGCCTTCTAACAGCTACCCTTCCATCATAAGTGACTCTTCTGCCCTTGAGGACCTGCGAAATCCAGAAC	106-X-G,169-X-A,172-X-C,176-X-T	Absent	Absent	NA	0	0	0	0	0	NA	218	1	1469	1421	1371	1302	699	714	FALSE	NA	NA	NA	NA	NA	NA	NA
43082494	G	T	c.4267A>C	p.S1423R	1423	S	R	Missense	4267	exon 12 (3')	-0.17583	0.299694	0.0373082	-0.401157	-0.052212	Neutral	TRUE	GGATACCATGCAACATAACCTGATAAAGCTCCAGCAGGAAATGGCTGAACTAGAAGCTGTGTTAGAACAGCATGGGCGCCAGCCTTCTAACAGCTACCCTTCCATCATAAGTGACTCTTCTGCGCTTGAGGACCTGCGAAATCCAGAACAAAGCACATCAGAAAAAGGTGTGTATTGTTGGACAAACACTGATATCTTAAGCAAAATTCTTTCCTTCCCCTTTATCTCCTTCTGAAGAGTAAGGACCT	77-X-C,124-X-G,182-X-A	Absent	Absent	NA	0	0	0	0	0	NA	211	1	1411	1473	1157	840	672	505	FALSE	0.00452521	0.040912	0.040912	B_strong	-4	B_strong	-4
43082494	C	T	c.4267A>G	p.S1423G	1423	S	G	Missense	4267	exon 12 (3')	-0.104839	0.562683	0.0648867	-0.281831	-0.127414	Neutral	TRUE	GGATACCATGCAACATAACCTGATAAAGCTCCAGCAGGAAATGGCTGAACTAGAAGCTGTGTTAGAACAGCATGGGGGCCAGCCTTCTAACAGCTACCCTTCCATCATAAGTGACTCTTCTGCGCTTGAGGACCTGCGAAATCCAGAACAAAGCACATCAGAAAAAGGTGTGTATTGTTGGACAAACACTGATATCTTAAGCAAAATTCTTTCCTTCCCCTTTATCTCCTTCTGAAGAGTAAGGACCT	77-X-G,124-X-G,182-X-A	Absent	Absent	NA	0	0	0	0	0	NA	117	2	905	963	861	679	443	320	FALSE	0.00154924	0.0139648	0.0139648	B_strong	-4	B_strong	-4
43082494	A	T	c.4267A>T	p.S1423C	1423	S	C	Missense	4267	exon 12 (3')	-0.0862989	0.614138	-0.0428407	-0.135739	-0.268217	Neutral	TRUE	GGATACCATGCAACATAACCTGATAAAGCTCCAGCAGGAAATGGCTGAACTAGAAGCTGTGTTAGAACAGCATGGGTGCCAGCCTTCTAACAGCTACCCTTCCATCATAAGTGACTCTTCTGCGCTTGAGGACCTGCGAAATCCAGAACAAAGCACATCAGAAAAAGGTGTGTATTGTTGGACAAACACTGATATCTTAAGCAAAATTCTTTCCTTCCCCTTTATCTCCTTCTGAAGAGTAAGGACCT	77-X-T,124-X-G,182-X-A	Absent	Absent	NA	0	0	0	0	0	NA	128	1	962	950	801	699	308	383	FALSE	0.00123659	0.0111431	0.0111431	B_strong	-4	B_strong	-4
43082493	A	C	c.4268G>T	p.S1423I	1423	S	I	Missense	4268	exon 12 (5')	0.235112	0.999989	0.212476	0.323097	-0.0275594	Neutral	FALSE	CCTGTGCTAAAATTAATTTGTATGATATATTTTCATTTAATGGAAAGCTTCTCAAAGTATTTCATTTTCTTGGTGCCATTTATCGTTTTTGAAGCAGAGGGATACGATGCAACATAACCTGATAAAGCTCCAGCAGGAAATGGCTGAACTAGAAGCTGTGTTAGAACAACACGGGATCCAGCCTTCTAACAGCTACCCTTCCATCATAAGTGACTCTTCTGCCCTTGAGGACCTGCGAAATCCAGAAC	106-X-G,169-X-A,172-X-C,177-X-T	Uncertain significance	VUS/conflicting interpretations	criteria provided, multiple submitters, no conflicts	0	0	0	0	0	NA	327	1	2003	2254	2050	2096	1076	816	FALSE	NA	NA	NA	NA	NA	NA	NA
43082493	G	C	c.4268G>C	p.S1423T	1423	S	T	Missense	4268	exon 12 (5')	0.154466	0.999989	0.116045	0.235821	0.082408	Neutral	FALSE	CCTGTGCTAAAATTAATTTGTATGATATATTTTCATTTAATGGAAAGCTTCTCAAAGTATTTCATTTTCTTGGTGCCATTTATCGTTTTTGAAGCAGAGGGATACGATGCAACATAACCTGATAAAGCTCCAGCAGGAAATGGCTGAACTAGAAGCTGTGTTAGAACAACACGGGACCCAGCCTTCTAACAGCTACCCTTCCATCATAAGTGACTCTTCTGCCCTTGAGGACCTGCGAAATCCAGAAC	106-X-G,169-X-A,172-X-C,177-X-C	Absent	Absent	NA	0	0	0	0	0	NA	245	2	1351	1422	1570	1511	694	782	FALSE	NA	NA	NA	NA	NA	NA	NA
43082493	T	C	c.4268G>A	p.S1423N	1423	S	N	Missense	4268	exon 12 (5')	0.0422252	0.914967	-0.0781431	0.17433	0.0409827	Neutral	FALSE	CCTGTGCTAAAATTAATTTGTATGATATATTTTCATTTAATGGAAAGCTTCTCAAAGTATTTCATTTTCTTGGTGCCATTTATCGTTTTTGAAGCAGAGGGATACGATGCAACATAACCTGATAAAGCTCCAGCAGGAAATGGCTGAACTAGAAGCTGTGTTAGAACAACACGGGAACCAGCCTTCTAACAGCTACCCTTCCATCATAAGTGACTCTTCTGCCCTTGAGGACCTGCGAAATCCAGAAC	106-X-G,169-X-A,172-X-C,177-X-A	Uncertain significance	VUS/conflicting interpretations	criteria provided, multiple submitters, no conflicts	0	0	0	0	0	NA	190	1	1275	1173	1132	1044	620	563	FALSE	NA	NA	NA	NA	NA	NA	NA
43082493	T	C	c.4268G>A	p.S1423N	1423	S	N	Missense	4268	exon 12 (3')	-0.0969669	0.573492	-0.211198	0.0105423	-0.036138	Neutral	TRUE	GGATACCATGCAACATAACCTGATAAAGCTCCAGCAGGAAATGGCTGAACTAGAAGCTGTGTTAGAACAGCATGGGAACCAGCCTTCTAACAGCTACCCTTCCATCATAAGTGACTCTTCTGCGCTTGAGGACCTGCGAAATCCAGAACAAAGCACATCAGAAAAAGGTGTGTATTGTTGGACAAACACTGATATCTTAAGCAAAATTCTTTCCTTCCCCTTTATCTCCTTCTGAAGAGTAAGGACCT	78-X-A,124-X-G,182-X-A	Uncertain significance	VUS/conflicting interpretations	criteria provided, multiple submitters, no conflicts	0	0	0	0	0	NA	140	1	932	819	906	875	409	444	FALSE	0.00140395	0.0126533	0.0126533	B_strong	-4	B_strong	-4
43082493	G	C	c.4268G>C	p.S1423T	1423	S	T	Missense	4268	exon 12 (3')	-0.0981466	0.573492	-0.215504	0.0124073	-0.274218	Neutral	TRUE	GGATACCATGCAACATAACCTGATAAAGCTCCAGCAGGAAATGGCTGAACTAGAAGCTGTGTTAGAACAGCATGGGACCCAGCCTTCTAACAGCTACCCTTCCATCATAAGTGACTCTTCTGCGCTTGAGGACCTGCGAAATCCAGAACAAAGCACATCAGAAAAAGGTGTGTATTGTTGGACAAACACTGATATCTTAAGCAAAATTCTTTCCTTCCCCTTTATCTCCTTCTGAAGAGTAAGGACCT	78-X-C,124-X-G,182-X-A	Absent	Absent	NA	0	0	0	0	0	NA	125	2	880	771	728	704	294	334	FALSE	0.00142446	0.0128384	0.0128384	B_strong	-4	B_strong	-4
43082493	A	C	c.4268G>T	p.S1423I	1423	S	I	Missense	4268	exon 12 (3')	-0.152725	0.400858	-0.138053	-0.177983	-0.24225	Neutral	TRUE	GGATACCATGCAACATAACCTGATAAAGCTCCAGCAGGAAATGGCTGAACTAGAAGCTGTGTTAGAACAGCATGGGATCCAGCCTTCTAACAGCTACCCTTCCATCATAAGTGACTCTTCTGCGCTTGAGGACCTGCGAAATCCAGAACAAAGCACATCAGAAAAAGGTGTGTATTGTTGGACAAACACTGATATCTTAAGCAAAATTCTTTCCTTCCCCTTTATCTCCTTCTGAAGAGTAAGGACCT	78-X-T,124-X-G,182-X-A	Uncertain significance	VUS/conflicting interpretations	criteria provided, multiple submitters, no conflicts	0	0	0	0	0	NA	197	1	1059	979	872	739	414	360	FALSE	0.00307905	0.027797	0.027797	B_strong	-4	B_strong	-4
43082492	C	G	c.4269C>G	p.S1423R	1423	S	R	Missense	4269	exon 12 (5')	0.0941166	0.971385	-0.163685	0.378078	0.337704	Neutral	FALSE	CCTGTGCTAAAATTAATTTGTATGATATATTTTCATTTAATGGAAAGCTTCTCAAAGTATTTCATTTTCTTGGTGCCATTTATCGTTTTTGAAGCAGAGGGATACGATGCAACATAACCTGATAAAGCTCCAGCAGGAAATGGCTGAACTAGAAGCTGTGTTAGAACAACACGGGAGGCAGCCTTCTAACAGCTACCCTTCCATCATAAGTGACTCTTCTGCCCTTGAGGACCTGCGAAATCCAGAAC	106-X-G,169-X-A,172-X-C,178-X-G	Absent	Absent	NA	0	0	0	0	0	NA	243	1	1444	1252	1271	1350	828	808	FALSE	NA	NA	NA	NA	NA	NA	NA
43082492	A	G	c.4269C>T	p.S1423S	1423	S	S	Synonymous	4269	exon 12 (5')	0.0762161	0.954698	-0.0368964	0.210513	0.0254193	Neutral	FALSE	CCTGTGCTAAAATTAATTTGTATGATATATTTTCATTTAATGGAAAGCTTCTCAAAGTATTTCATTTTCTTGGTGCCATTTATCGTTTTTGAAGCAGAGGGATACGATGCAACATAACCTGATAAAGCTCCAGCAGGAAATGGCTGAACTAGAAGCTGTGTTAGAACAACACGGGAGTCAGCCTTCTAACAGCTACCCTTCCATCATAAGTGACTCTTCTGCCCTTGAGGACCTGCGAAATCCAGAAC	106-X-G,169-X-A,172-X-C,178-X-T	Likely benign	Benign/Likely benign	reviewed by expert panel	0	0	0	0	0	NA	334	1	2532	2397	2375	2246	1197	1189	FALSE	NA	NA	NA	NA	NA	NA	NA
43082492	T	G	c.4269C>A	p.S1423R	1423	S	R	Missense	4269	exon 12 (5')	0.0705976	0.950885	0.0758847	0.0849328	0.0393561	Neutral	FALSE	CCTGTGCTAAAATTAATTTGTATGATATATTTTCATTTAATGGAAAGCTTCTCAAAGTATTTCATTTTCTTGGTGCCATTTATCGTTTTTGAAGCAGAGGGATACGATGCAACATAACCTGATAAAGCTCCAGCAGGAAATGGCTGAACTAGAAGCTGTGTTAGAACAACACGGGAGACAGCCTTCTAACAGCTACCCTTCCATCATAAGTGACTCTTCTGCCCTTGAGGACCTGCGAAATCCAGAAC	106-X-G,169-X-A,172-X-C,178-X-A	Absent	Absent	NA	0	0	0	0	0	NA	254	1	1099	1125	1104	957	564	517	FALSE	NA	NA	NA	NA	NA	NA	NA
43082492	A	G	c.4269C>T	p.S1423S	1423	S	S	Synonymous	4269	exon 12 (3')	-0.111164	0.544278	-0.0873566	-0.142676	-0.496637	Neutral	TRUE	GGATACCATGCAACATAACCTGATAAAGCTCCAGCAGGAAATGGCTGAACTAGAAGCTGTGTTAGAACAGCATGGGAGTCAGCCTTCTAACAGCTACCCTTCCATCATAAGTGACTCTTCTGCGCTTGAGGACCTGCGAAATCCAGAACAAAGCACATCAGAAAAAGGTGTGTATTGTTGGACAAACACTGATATCTTAAGCAAAATTCTTTCCTTCCCCTTTATCTCCTTCTGAAGAGTAAGGACCT	79-X-T,124-X-G,182-X-A	Likely benign	Benign/Likely benign	reviewed by expert panel	0	0	0	0	0	NA	182	1	1742	1668	1513	1314	611	484	TRUE	0.00168177	0.0151615	0.0151615	B_strong	-4	B_strong	-4
43082492	T	G	c.4269C>A	p.S1423R	1423	S	R	Missense	4269	exon 12 (3')	-0.0848196	0.614262	-0.0328046	-0.142714	0.209586	Neutral	TRUE	GGATACCATGCAACATAACCTGATAAAGCTCCAGCAGGAAATGGCTGAACTAGAAGCTGTGTTAGAACAGCATGGGAGACAGCCTTCTAACAGCTACCCTTCCATCATAAGTGACTCTTCTGCGCTTGAGGACCTGCGAAATCCAGAACAAAGCACATCAGAAAAAGGTGTGTATTGTTGGACAAACACTGATATCTTAAGCAAAATTCTTTCCTTCCCCTTTATCTCCTTCTGAAGAGTAAGGACCT	79-X-A,124-X-G,182-X-A	Absent	Absent	NA	0	0	0	0	0	NA	143	3	896	891	897	779	512	469	FALSE	0.00121574	0.010955	0.010955	B_strong	-4	B_strong	-4
43082492	C	G	c.4269C>G	p.S1423R	1423	S	R	Missense	4269	exon 12 (3')	-0.342764	0.00604874	-0.0929028	-0.616386	-0.128264	Intermediate	TRUE	GGATACCATGCAACATAACCTGATAAAGCTCCAGCAGGAAATGGCTGAACTAGAAGCTGTGTTAGAACAGCATGGGAGGCAGCCTTCTAACAGCTACCCTTCCATCATAAGTGACTCTTCTGCGCTTGAGGACCTGCGAAATCCAGAACAAAGCACATCAGAAAAAGGTGTGTATTGTTGGACAAACACTGATATCTTAAGCAAAATTCTTTCCTTCCCCTTTATCTCCTTCTGAAGAGTAAGGACCT	79-X-G,124-X-G,182-X-A	Absent	Absent	NA	0	0	0	0	0	NA	151	1	1040	992	945	591	446	416	FALSE	0.175054	1.90981	1.90981	indeterminate	0	indeterminate	0
43082491	A	G	c.4270C>T	p.Q1424*	1424	Q	*	Nonsense	4270	exon 12 (5')	-1.66081	1.57254e-65	-1.71711	-2.06613	-1.84646	LoF	FALSE	CCTGTGCTAAAATTAATTTGTATGATATATTTTCATTTAATGGAAAGCTTCTCAAAGTATTTCATTTTCTTGGTGCCATTTATCGTTTTTGAAGCAGAGGGATACGATGCAACATAACCTGATAAAGCTCCAGCAGGAAATGGCTGAACTAGAAGCTGTGTTAGAACAACACGGGAGCTAGCCTTCTAACAGCTACCCTTCCATCATAAGTGACTCTTCTGCCCTTGAGGACCTGCGAAATCCAGAAC	106-X-G,169-X-A,172-X-C,179-X-T	Pathogenic	Pathogenic/Likely pathogenic	reviewed by expert panel	0	0	0	0	0	NA	196	1	413	122	538	105	56	70	FALSE	NA	NA	NA	NA	NA	NA	NA
43082491	C	G	c.4270C>G	p.Q1424E	1424	Q	E	Missense	4270	exon 12 (5')	0.066524	0.950885	0.23088	-0.079342	0.114802	Neutral	FALSE	CCTGTGCTAAAATTAATTTGTATGATATATTTTCATTTAATGGAAAGCTTCTCAAAGTATTTCATTTTCTTGGTGCCATTTATCGTTTTTGAAGCAGAGGGATACGATGCAACATAACCTGATAAAGCTCCAGCAGGAAATGGCTGAACTAGAAGCTGTGTTAGAACAACACGGGAGCGAGCCTTCTAACAGCTACCCTTCCATCATAAGTGACTCTTCTGCCCTTGAGGACCTGCGAAATCCAGAAC	106-X-G,169-X-A,172-X-C,179-X-G	Absent	Absent	NA	0	0	0	0	0	NA	164	2	1245	1419	1263	977	739	554	FALSE	NA	NA	NA	NA	NA	NA	NA
43082491	T	G	c.4270C>A	p.Q1424K	1424	Q	K	Missense	4270	exon 12 (5')	0.129688	0.999989	0.0452504	0.250171	0.201835	Neutral	FALSE	CCTGTGCTAAAATTAATTTGTATGATATATTTTCATTTAATGGAAAGCTTCTCAAAGTATTTCATTTTCTTGGTGCCATTTATCGTTTTTGAAGCAGAGGGATACGATGCAACATAACCTGATAAAGCTCCAGCAGGAAATGGCTGAACTAGAAGCTGTGTTAGAACAACACGGGAGCAAGCCTTCTAACAGCTACCCTTCCATCATAAGTGACTCTTCTGCCCTTGAGGACCTGCGAAATCCAGAAC	106-X-G,169-X-A,172-X-C,179-X-A	Absent	Absent	NA	0	0	0	0	0	NA	205	2	930	932	1073	1043	603	480	FALSE	NA	NA	NA	NA	NA	NA	NA
43082491	C	G	c.4270C>G	p.Q1424E	1424	Q	E	Missense	4270	exon 12 (3')	0.0052087	0.96673	0.0342211	-0.0234426	-0.0266324	Neutral	TRUE	GGATACCATGCAACATAACCTGATAAAGCTCCAGCAGGAAATGGCTGAACTAGAAGCTGTGTTAGAACAGCATGGGAGCGAGCCTTCTAACAGCTACCCTTCCATCATAAGTGACTCTTCTGCGCTTGAGGACCTGCGAAATCCAGAACAAAGCACATCAGAAAAAGGTGTGTATTGTTGGACAAACACTGATATCTTAAGCAAAATTCTTTCCTTCCCCTTTATCTCCTTCTGAAGAGTAAGGACCT	80-X-G,124-X-G,182-X-A	Absent	Absent	NA	0	0	0	0	0	NA	155	2	983	1024	776	732	414	401	FALSE	0.000566967	0.0051056	0.0051056	B_strong	-4	B_strong	-4
43082491	T	G	c.4270C>A	p.Q1424K	1424	Q	K	Missense	4270	exon 12 (3')	-0.145591	0.430938	-0.181671	-0.119604	-0.154649	Neutral	TRUE	GGATACCATGCAACATAACCTGATAAAGCTCCAGCAGGAAATGGCTGAACTAGAAGCTGTGTTAGAACAGCATGGGAGCAAGCCTTCTAACAGCTACCCTTCCATCATAAGTGACTCTTCTGCGCTTGAGGACCTGCGAAATCCAGAACAAAGCACATCAGAAAAAGGTGTGTATTGTTGGACAAACACTGATATCTTAAGCAAAATTCTTTCCTTCCCCTTTATCTCCTTCTGAAGAGTAAGGACCT	80-X-A,124-X-G,182-X-A	Absent	Absent	NA	0	0	0	0	0	NA	173	1	1106	992	970	856	493	392	FALSE	0.0027532	0.0248472	0.0248472	B_strong	-4	B_strong	-4
43082491	A	G	c.4270C>T	p.Q1424*	1424	Q	*	Nonsense	4270	exon 12 (3')	-2.11969	7.57149e-92	-1.67491	-2.7114	-2.24367	LoF	TRUE	GGATACCATGCAACATAACCTGATAAAGCTCCAGCAGGAAATGGCTGAACTAGAAGCTGTGTTAGAACAGCATGGGAGCTAGCCTTCTAACAGCTACCCTTCCATCATAAGTGACTCTTCTGCGCTTGAGGACCTGCGAAATCCAGAACAAAGCACATCAGAAAAAGGTGTGTATTGTTGGACAAACACTGATATCTTAAGCAAAATTCTTTCCTTCCCCTTTATCTCCTTCTGAAGAGTAAGGACCT	80-X-T,124-X-G,182-X-A	Pathogenic	Pathogenic/Likely pathogenic	reviewed by expert panel	0	0	0	0	0	NA	164	1	543	173	567	83	45	68	TRUE	1	Inf	Inf	P_strong	4	P_strong	4
43082490	C	T	c.4271A>G	p.Q1424R	1424	Q	R	Missense	4271	exon 12 (5')	-0.0454711	0.611907	-0.0835431	-0.0200376	0.159722	Neutral	FALSE	CCTGTGCTAAAATTAATTTGTATGATATATTTTCATTTAATGGAAAGCTTCTCAAAGTATTTCATTTTCTTGGTGCCATTTATCGTTTTTGAAGCAGAGGGATACGATGCAACATAACCTGATAAAGCTCCAGCAGGAAATGGCTGAACTAGAAGCTGTGTTAGAACAACACGGGAGCCGGCCTTCTAACAGCTACCCTTCCATCATAAGTGACTCTTCTGCCCTTGAGGACCTGCGAAATCCAGAAC	106-X-G,169-X-A,172-X-C,180-X-G	Uncertain significance	VUS/conflicting interpretations	no assertion criteria provided	0	0	0	0	0	NA	245	1	1606	1472	1629	1313	841	887	FALSE	NA	NA	NA	NA	NA	NA	NA
43082490	A	T	c.4271A>T	p.Q1424L	1424	Q	L	Missense	4271	exon 12 (5')	0.166189	0.999989	-0.0300755	0.408644	0.0427603	Neutral	FALSE	CCTGTGCTAAAATTAATTTGTATGATATATTTTCATTTAATGGAAAGCTTCTCAAAGTATTTCATTTTCTTGGTGCCATTTATCGTTTTTGAAGCAGAGGGATACGATGCAACATAACCTGATAAAGCTCCAGCAGGAAATGGCTGAACTAGAAGCTGTGTTAGAACAACACGGGAGCCTGCCTTCTAACAGCTACCCTTCCATCATAAGTGACTCTTCTGCCCTTGAGGACCTGCGAAATCCAGAAC	106-X-G,169-X-A,172-X-C,180-X-T	Absent	Absent	NA	0	0	0	0	0	NA	285	1	1925	1831	1649	1789	889	864	FALSE	NA	NA	NA	NA	NA	NA	NA
43082490	G	T	c.4271A>C	p.Q1424P	1424	Q	P	Missense	4271	exon 12 (5')	0.148291	0.999989	0.124013	0.213785	0.196861	Neutral	FALSE	CCTGTGCTAAAATTAATTTGTATGATATATTTTCATTTAATGGAAAGCTTCTCAAAGTATTTCATTTTCTTGGTGCCATTTATCGTTTTTGAAGCAGAGGGATACGATGCAACATAACCTGATAAAGCTCCAGCAGGAAATGGCTGAACTAGAAGCTGTGTTAGAACAACACGGGAGCCCGCCTTCTAACAGCTACCCTTCCATCATAAGTGACTCTTCTGCCCTTGAGGACCTGCGAAATCCAGAAC	106-X-G,169-X-A,172-X-C,180-X-C	Absent	Absent	NA	0	0	0	0	0	NA	183	1	1336	1414	1476	1399	735	805	FALSE	NA	NA	NA	NA	NA	NA	NA
43082490	C	T	c.4271A>G	p.Q1424R	1424	Q	R	Missense	4271	exon 12 (3')	-0.10083	0.573492	0.0578324	-0.266482	-0.174791	Neutral	TRUE	GGATACCATGCAACATAACCTGATAAAGCTCCAGCAGGAAATGGCTGAACTAGAAGCTGTGTTAGAACAGCATGGGAGCCGGCCTTCTAACAGCTACCCTTCCATCATAAGTGACTCTTCTGCGCTTGAGGACCTGCGAAATCCAGAACAAAGCACATCAGAAAAAGGTGTGTATTGTTGGACAAACACTGATATCTTAAGCAAAATTCTTTCCTTCCCCTTTATCTCCTTCTGAAGAGTAAGGACCT	81-X-G,124-X-G,182-X-A	Uncertain significance	VUS/conflicting interpretations	no assertion criteria provided	0	0	0	0	0	NA	210	3	1579	1672	1493	1190	708	580	FALSE	0.00147272	0.013274	0.013274	B_strong	-4	B_strong	-4
43082490	G	T	c.4271A>C	p.Q1424P	1424	Q	P	Missense	4271	exon 12 (3')	-0.0577544	0.759046	0.0607255	-0.180238	-0.00953634	Neutral	TRUE	GGATACCATGCAACATAACCTGATAAAGCTCCAGCAGGAAATGGCTGAACTAGAAGCTGTGTTAGAACAGCATGGGAGCCCGCCTTCTAACAGCTACCCTTCCATCATAAGTGACTCTTCTGCGCTTGAGGACCTGCGAAATCCAGAACAAAGCACATCAGAAAAAGGTGTGTATTGTTGGACAAACACTGATATCTTAAGCAAAATTCTTTCCTTCCCCTTTATCTCCTTCTGAAGAGTAAGGACCT	81-X-C,124-X-G,182-X-A	Absent	Absent	NA	0	0	0	0	0	NA	165	1	1524	1617	1326	1122	663	680	FALSE	0.00091364	0.00823028	0.00823028	B_strong	-4	B_strong	-4
43082490	A	T	c.4271A>T	p.Q1424L	1424	Q	L	Missense	4271	exon 12 (3')	0.0175774	0.971007	-0.017665	0.0540382	0.0512396	Neutral	TRUE	GGATACCATGCAACATAACCTGATAAAGCTCCAGCAGGAAATGGCTGAACTAGAAGCTGTGTTAGAACAGCATGGGAGCCTGCCTTCTAACAGCTACCCTTCCATCATAAGTGACTCTTCTGCGCTTGAGGACCTGCGAAATCCAGAACAAAGCACATCAGAAAAAGGTGTGTATTGTTGGACAAACACTGATATCTTAAGCAAAATTCTTTCCTTCCCCTTTATCTCCTTCTGAAGAGTAAGGACCT	81-X-T,124-X-G,182-X-A	Absent	Absent	NA	0	0	0	0	0	NA	160	1	1222	1228	1074	1069	520	609	FALSE	0.000532405	0.0047942	0.0047942	B_strong	-4	B_strong	-4
43082489	A	C	c.4272G>T	p.Q1424H	1424	Q	H	Missense	4272	exon 12 (5')	0.110143	0.989735	0.158932	0.0919679	0.105364	Neutral	FALSE	CCTGTGCTAAAATTAATTTGTATGATATATTTTCATTTAATGGAAAGCTTCTCAAAGTATTTCATTTTCTTGGTGCCATTTATCGTTTTTGAAGCAGAGGGATACGATGCAACATAACCTGATAAAGCTCCAGCAGGAAATGGCTGAACTAGAAGCTGTGTTAGAACAACACGGGAGCCATCCTTCTAACAGCTACCCTTCCATCATAAGTGACTCTTCTGCCCTTGAGGACCTGCGAAATCCAGAAC	106-X-G,169-X-A,172-X-C,181-X-T	Absent	Absent	NA	0	0	0	0	0	NA	253	1	1447	1569	1373	1196	750	700	FALSE	NA	NA	NA	NA	NA	NA	NA
43082489	G	C	c.4272G>C	p.Q1424H	1424	Q	H	Missense	4272	exon 12 (5')	0.0776328	0.954698	-0.0861096	0.262953	0.0178855	Neutral	FALSE	CCTGTGCTAAAATTAATTTGTATGATATATTTTCATTTAATGGAAAGCTTCTCAAAGTATTTCATTTTCTTGGTGCCATTTATCGTTTTTGAAGCAGAGGGATACGATGCAACATAACCTGATAAAGCTCCAGCAGGAAATGGCTGAACTAGAAGCTGTGTTAGAACAACACGGGAGCCACCCTTCTAACAGCTACCCTTCCATCATAAGTGACTCTTCTGCCCTTGAGGACCTGCGAAATCCAGAAC	106-X-G,169-X-A,172-X-C,181-X-C	Uncertain significance	VUS/conflicting interpretations	criteria provided, multiple submitters, no conflicts	0	0	0	0	0	NA	216	1	1058	968	984	965	480	507	FALSE	NA	NA	NA	NA	NA	NA	NA
43082489	T	C	c.4272G>A	p.Q1424Q	1424	Q	Q	Synonymous	4272	exon 12 (5')	0.0897594	0.971385	0.119668	0.0847993	-0.354005	Neutral	FALSE	CCTGTGCTAAAATTAATTTGTATGATATATTTTCATTTAATGGAAAGCTTCTCAAAGTATTTCATTTTCTTGGTGCCATTTATCGTTTTTGAAGCAGAGGGATACGATGCAACATAACCTGATAAAGCTCCAGCAGGAAATGGCTGAACTAGAAGCTGTGTTAGAACAACACGGGAGCCAACCTTCTAACAGCTACCCTTCCATCATAAGTGACTCTTCTGCCCTTGAGGACCTGCGAAATCCAGAAC	106-X-G,169-X-A,172-X-C,181-X-A	Likely benign	Benign/Likely benign	reviewed by expert panel	0	0	0	0	0	NA	163	1	1250	1319	1321	1145	347	626	FALSE	NA	NA	NA	NA	NA	NA	NA
43082489	G	C	c.4272G>C	p.Q1424H	1424	Q	H	Missense	4272	exon 12 (3')	-0.216262	0.147905	-0.259197	-0.188319	0.0513207	Neutral	TRUE	GGATACCATGCAACATAACCTGATAAAGCTCCAGCAGGAAATGGCTGAACTAGAAGCTGTGTTAGAACAGCATGGGAGCCACCCTTCTAACAGCTACCCTTCCATCATAAGTGACTCTTCTGCGCTTGAGGACCTGCGAAATCCAGAACAAAGCACATCAGAAAAAGGTGTGTATTGTTGGACAAACACTGATATCTTAAGCAAAATTCTTTCCTTCCCCTTTATCTCCTTCTGAAGAGTAAGGACCT	82-X-C,124-X-G,182-X-A	Uncertain significance	VUS/conflicting interpretations	criteria provided, multiple submitters, no conflicts	0	0	0	0	0	NA	134	1	1100	935	1009	849	519	519	FALSE	0.00964017	0.087606	0.087606	B_moderate	-2	B_moderate	-2
43082489	T	C	c.4272G>A	p.Q1424Q	1424	Q	Q	Synonymous	4272	exon 12 (3')	0.110188	0.996461	0.0431322	0.184882	-0.0791824	Neutral	TRUE	GGATACCATGCAACATAACCTGATAAAGCTCCAGCAGGAAATGGCTGAACTAGAAGCTGTGTTAGAACAGCATGGGAGCCAACCTTCTAACAGCTACCCTTCCATCATAAGTGACTCTTCTGCGCTTGAGGACCTGCGAAATCCAGAACAAAGCACATCAGAAAAAGGTGTGTATTGTTGGACAAACACTGATATCTTAAGCAAAATTCTTTCCTTCCCCTTTATCTCCTTCTGAAGAGTAAGGACCT	82-X-A,124-X-G,182-X-A	Likely benign	Benign/Likely benign	reviewed by expert panel	0	0	0	0	0	NA	148	1	1225	1284	1102	1201	520	526	TRUE	0.000458687	0.00413008	0.00413008	B_strong	-4	B_strong	-4
43082489	A	C	c.4272G>T	p.Q1424H	1424	Q	H	Missense	4272	exon 12 (3')	-0.289164	0.0279201	-0.40095	-0.197423	-0.307837	Neutral	TRUE	GGATACCATGCAACATAACCTGATAAAGCTCCAGCAGGAAATGGCTGAACTAGAAGCTGTGTTAGAACAGCATGGGAGCCATCCTTCTAACAGCTACCCTTCCATCATAAGTGACTCTTCTGCGCTTGAGGACCTGCGAAATCCAGAACAAAGCACATCAGAAAAAGGTGTGTATTGTTGGACAAACACTGATATCTTAAGCAAAATTCTTTCCTTCCCCTTTATCTCCTTCTGAAGAGTAAGGACCT	82-X-T,124-X-G,182-X-A	Absent	Absent	NA	0	0	0	0	0	NA	135	1	880	678	714	597	297	311	FALSE	0.0480846	0.454621	0.454621	B_supporting	-1	B_supporting	-1
43082488	T	G	c.4273C>A	p.P1425T	1425	P	T	Missense	4273	exon 12 (5')	0.0652168	0.950885	-0.0187454	0.167306	0.336128	Neutral	FALSE	CCTGTGCTAAAATTAATTTGTATGATATATTTTCATTTAATGGAAAGCTTCTCAAAGTATTTCATTTTCTTGGTGCCATTTATCGTTTTTGAAGCAGAGGGATACGATGCAACATAACCTGATAAAGCTCCAGCAGGAAATGGCTGAACTAGAAGCTGTGTTAGAACAACACGGGAGCCAGACTTCTAACAGCTACCCTTCCATCATAAGTGACTCTTCTGCCCTTGAGGACCTGCGAAATCCAGAAC	106-X-G,169-X-A,172-X-C,182-X-A	Absent	Absent	NA	0	0	0	0	0	NA	208	1	871	835	1046	960	475	694	FALSE	NA	NA	NA	NA	NA	NA	NA
43082488	C	G	c.4273C>G	p.P1425A	1425	P	A	Missense	4273	exon 12 (5')	-0.0624678	0.543297	0.0501686	-0.192467	0.133033	Neutral	FALSE	CCTGTGCTAAAATTAATTTGTATGATATATTTTCATTTAATGGAAAGCTTCTCAAAGTATTTCATTTTCTTGGTGCCATTTATCGTTTTTGAAGCAGAGGGATACGATGCAACATAACCTGATAAAGCTCCAGCAGGAAATGGCTGAACTAGAAGCTGTGTTAGAACAACACGGGAGCCAGGCTTCTAACAGCTACCCTTCCATCATAAGTGACTCTTCTGCCCTTGAGGACCTGCGAAATCCAGAAC	106-X-G,169-X-A,172-X-C,182-X-G	Uncertain significance	VUS/conflicting interpretations	criteria provided, single submitter	0	0	0	0	0	NA	279	1	1615	1624	1689	1208	748	992	FALSE	NA	NA	NA	NA	NA	NA	NA
43082488	A	G	c.4273C>T	p.P1425S	1425	P	S	Missense	4273	exon 12 (5')	0.197108	0.999989	0.217857	0.231143	-0.352085	Neutral	FALSE	CCTGTGCTAAAATTAATTTGTATGATATATTTTCATTTAATGGAAAGCTTCTCAAAGTATTTCATTTTCTTGGTGCCATTTATCGTTTTTGAAGCAGAGGGATACGATGCAACATAACCTGATAAAGCTCCAGCAGGAAATGGCTGAACTAGAAGCTGTGTTAGAACAACACGGGAGCCAGTCTTCTAACAGCTACCCTTCCATCATAAGTGACTCTTCTGCCCTTGAGGACCTGCGAAATCCAGAAC	106-X-G,169-X-A,172-X-C,182-X-T	Conflicting classifications of pathogenicity	VUS/conflicting interpretations	criteria provided, conflicting classifications	0	0	0	0	0	NA	240	1	2463	2782	2359	2263	836	969	FALSE	NA	NA	NA	NA	NA	NA	NA
43082488	T	G	c.4273C>A	p.P1425T	1425	P	T	Missense	4273	exon 12 (3')	0.052979	0.99506	0.00511865	0.104512	-0.0403086	Neutral	TRUE	GGATACCATGCAACATAACCTGATAAAGCTCCAGCAGGAAATGGCTGAACTAGAAGCTGTGTTAGAACAGCATGGGAGCCAGACTTCTAACAGCTACCCTTCCATCATAAGTGACTCTTCTGCGCTTGAGGACCTGCGAAATCCAGAACAAAGCACATCAGAAAAAGGTGTGTATTGTTGGACAAACACTGATATCTTAAGCAAAATTCTTTCCTTCCCCTTTATCTCCTTCTGAAGAGTAAGGACCT	83-X-A,124-X-G,182-X-A	Absent	Absent	NA	0	0	0	0	0	NA	182	2	1148	1172	1072	1105	505	521	FALSE	0.000470301	0.0042347	0.0042347	B_strong	-4	B_strong	-4
43082488	C	G	c.4273C>G	p.P1425A	1425	P	A	Missense	4273	exon 12 (3')	-0.322872	0.0113875	-0.204735	-0.463389	0.025488	Neutral	TRUE	GGATACCATGCAACATAACCTGATAAAGCTCCAGCAGGAAATGGCTGAACTAGAAGCTGTGTTAGAACAGCATGGGAGCCAGGCTTCTAACAGCTACCCTTCCATCATAAGTGACTCTTCTGCGCTTGAGGACCTGCGAAATCCAGAACAAAGCACATCAGAAAAAGGTGTGTATTGTTGGACAAACACTGATATCTTAAGCAAAATTCTTTCCTTCCCCTTTATCTCCTTCTGAAGAGTAAGGACCT	83-X-G,124-X-G,182-X-A	Uncertain significance	VUS/conflicting interpretations	criteria provided, single submitter	0	0	0	0	0	NA	196	1	1185	1046	1057	735	501	583	FALSE	0.108601	1.09649	1.09649	indeterminate	0	indeterminate	0
43082488	A	G	c.4273C>T	p.P1425S	1425	P	S	Missense	4273	exon 12 (3')	0.0746729	0.996461	0.0618088	0.0927133	-0.550278	Neutral	TRUE	GGATACCATGCAACATAACCTGATAAAGCTCCAGCAGGAAATGGCTGAACTAGAAGCTGTGTTAGAACAGCATGGGAGCCAGTCTTCTAACAGCTACCCTTCCATCATAAGTGACTCTTCTGCGCTTGAGGACCTGCGAAATCCAGAACAAAGCACATCAGAAAAAGGTGTGTATTGTTGGACAAACACTGATATCTTAAGCAAAATTCTTTCCTTCCCCTTTATCTCCTTCTGAAGAGTAAGGACCT	83-X-T,124-X-G,182-X-A	Conflicting classifications of pathogenicity	VUS/conflicting interpretations	criteria provided, conflicting classifications	0	0	0	0	0	NA	94	2	1472	1563	1206	1233	405	458	FALSE	0.000454127	0.004089	0.004089	B_strong	-4	B_strong	-4
43082487	A	G	c.4274C>T	p.P1425L	1425	P	L	Missense	4274	exon 12 (5')	0.0455887	0.916252	0.0528548	0.0509937	0.148544	Neutral	FALSE	CCTGTGCTAAAATTAATTTGTATGATATATTTTCATTTAATGGAAAGCTTCTCAAAGTATTTCATTTTCTTGGTGCCATTTATCGTTTTTGAAGCAGAGGGATACGATGCAACATAACCTGATAAAGCTCCAGCAGGAAATGGCTGAACTAGAAGCTGTGTTAGAACAACACGGGAGCCAGCTTTCTAACAGCTACCCTTCCATCATAAGTGACTCTTCTGCCCTTGAGGACCTGCGAAATCCAGAAC	106-X-G,169-X-A,172-X-C,183-X-T	Uncertain significance	VUS/conflicting interpretations	criteria provided, single submitter	0	0	0	0	0	NA	193	1	940	947	998	845	495	532	FALSE	NA	NA	NA	NA	NA	NA	NA
43082487	T	G	c.4274C>A	p.P1425H	1425	P	H	Missense	4274	exon 12 (5')	-0.094372	0.376325	-0.223206	0.00823156	0.260399	Neutral	FALSE	CCTGTGCTAAAATTAATTTGTATGATATATTTTCATTTAATGGAAAGCTTCTCAAAGTATTTCATTTTCTTGGTGCCATTTATCGTTTTTGAAGCAGAGGGATACGATGCAACATAACCTGATAAAGCTCCAGCAGGAAATGGCTGAACTAGAAGCTGTGTTAGAACAACACGGGAGCCAGCATTCTAACAGCTACCCTTCCATCATAAGTGACTCTTCTGCCCTTGAGGACCTGCGAAATCCAGAAC	106-X-G,169-X-A,172-X-C,183-X-A	Absent	Absent	NA	0	0	0	0	0	NA	208	1	1119	931	865	711	576	547	FALSE	NA	NA	NA	NA	NA	NA	NA
43082487	C	G	c.4274C>G	p.P1425R	1425	P	R	Missense	4274	exon 12 (5')	0.0935201	0.971385	-0.0356133	0.248647	-0.0487745	Neutral	FALSE	CCTGTGCTAAAATTAATTTGTATGATATATTTTCATTTAATGGAAAGCTTCTCAAAGTATTTCATTTTCTTGGTGCCATTTATCGTTTTTGAAGCAGAGGGATACGATGCAACATAACCTGATAAAGCTCCAGCAGGAAATGGCTGAACTAGAAGCTGTGTTAGAACAACACGGGAGCCAGCGTTCTAACAGCTACCCTTCCATCATAAGTGACTCTTCTGCCCTTGAGGACCTGCGAAATCCAGAAC	106-X-G,169-X-A,172-X-C,183-X-G	Absent	Absent	NA	0	0	0	0	0	NA	168	1	1010	957	897	871	465	416	FALSE	NA	NA	NA	NA	NA	NA	NA
43082487	A	G	c.4274C>T	p.P1425L	1425	P	L	Missense	4274	exon 12 (3')	-0.0944959	0.58321	0.0726967	-0.268239	-0.047988	Neutral	TRUE	GGATACCATGCAACATAACCTGATAAAGCTCCAGCAGGAAATGGCTGAACTAGAAGCTGTGTTAGAACAGCATGGGAGCCAGCTTTCTAACAGCTACCCTTCCATCATAAGTGACTCTTCTGCGCTTGAGGACCTGCGAAATCCAGAACAAAGCACATCAGAAAAAGGTGTGTATTGTTGGACAAACACTGATATCTTAAGCAAAATTCTTTCCTTCCCCTTTATCTCCTTCTGAAGAGTAAGGACCT	84-X-T,124-X-G,182-X-A	Uncertain significance	VUS/conflicting interpretations	criteria provided, single submitter	0	0	0	0	0	NA	134	2	959	1026	868	691	395	445	FALSE	0.00136237	0.012278	0.012278	B_strong	-4	B_strong	-4
43082487	C	G	c.4274C>G	p.P1425R	1425	P	R	Missense	4274	exon 12 (3')	-0.052405	0.776438	0.155312	-0.263755	0.223877	Neutral	TRUE	GGATACCATGCAACATAACCTGATAAAGCTCCAGCAGGAAATGGCTGAACTAGAAGCTGTGTTAGAACAGCATGGGAGCCAGCGTTCTAACAGCTACCCTTCCATCATAAGTGACTCTTCTGCGCTTGAGGACCTGCGAAATCCAGAACAAAGCACATCAGAAAAAGGTGTGTATTGTTGGACAAACACTGATATCTTAAGCAAAATTCTTTCCTTCCCCTTTATCTCCTTCTGAAGAGTAAGGACCT	84-X-G,124-X-G,182-X-A	Absent	Absent	NA	0	0	0	0	0	NA	204	2	963	1091	973	777	586	479	FALSE	0.000868445	0.0078228	0.0078228	B_strong	-4	B_strong	-4
43082487	T	G	c.4274C>A	p.P1425H	1425	P	H	Missense	4274	exon 12 (3')	0.167731	0.996461	0.136035	0.211055	-0.120231	Neutral	TRUE	GGATACCATGCAACATAACCTGATAAAGCTCCAGCAGGAAATGGCTGAACTAGAAGCTGTGTTAGAACAGCATGGGAGCCAGCATTCTAACAGCTACCCTTCCATCATAAGTGACTCTTCTGCGCTTGAGGACCTGCGAAATCCAGAACAAAGCACATCAGAAAAAGGTGTGTATTGTTGGACAAACACTGATATCTTAAGCAAAATTCTTTCCTTCCCCTTTATCTCCTTCTGAAGAGTAAGGACCT	84-X-A,124-X-G,182-X-A	Absent	Absent	NA	0	0	0	0	0	NA	124	3	755	844	756	839	306	357	FALSE	0.00055661	0.00501228	0.00501228	B_strong	-4	B_strong	-4
43082486	C	A	c.4275T>G	p.P1425P	1425	P	P	Synonymous	4275	exon 12 (5')	-0.032395	0.661651	0.148111	-0.221905	0.0103153	Neutral	FALSE	CCTGTGCTAAAATTAATTTGTATGATATATTTTCATTTAATGGAAAGCTTCTCAAAGTATTTCATTTTCTTGGTGCCATTTATCGTTTTTGAAGCAGAGGGATACGATGCAACATAACCTGATAAAGCTCCAGCAGGAAATGGCTGAACTAGAAGCTGTGTTAGAACAACACGGGAGCCAGCCGTCTAACAGCTACCCTTCCATCATAAGTGACTCTTCTGCCCTTGAGGACCTGCGAAATCCAGAAC	106-X-G,169-X-A,172-X-C,184-X-G	Absent	Absent	NA	0.01	0	0	0	0.01	NA	187	2	971	1045	909	637	330	571	FALSE	NA	NA	NA	NA	NA	NA	NA
43082486	G	A	c.4275T>C	p.P1425P	1425	P	P	Synonymous	4275	exon 12 (5')	0.0879762	0.970384	0.178947	0.0214584	0.263641	Neutral	FALSE	CCTGTGCTAAAATTAATTTGTATGATATATTTTCATTTAATGGAAAGCTTCTCAAAGTATTTCATTTTCTTGGTGCCATTTATCGTTTTTGAAGCAGAGGGATACGATGCAACATAACCTGATAAAGCTCCAGCAGGAAATGGCTGAACTAGAAGCTGTGTTAGAACAACACGGGAGCCAGCCCTCTAACAGCTACCCTTCCATCATAAGTGACTCTTCTGCCCTTGAGGACCTGCGAAATCCAGAAC	106-X-G,169-X-A,172-X-C,184-X-C	Absent	Absent	NA	0	0	0	0	0	NA	233	1	1297	1426	1185	983	685	736	FALSE	NA	NA	NA	NA	NA	NA	NA
43082486	T	A	c.4275T>A	p.P1425P	1425	P	P	Synonymous	4275	exon 12 (5')	0.196108	0.999989	0.0949714	0.351752	0.20611	Neutral	FALSE	CCTGTGCTAAAATTAATTTGTATGATATATTTTCATTTAATGGAAAGCTTCTCAAAGTATTTCATTTTCTTGGTGCCATTTATCGTTTTTGAAGCAGAGGGATACGATGCAACATAACCTGATAAAGCTCCAGCAGGAAATGGCTGAACTAGAAGCTGTGTTAGAACAACACGGGAGCCAGCCATCTAACAGCTACCCTTCCATCATAAGTGACTCTTCTGCCCTTGAGGACCTGCGAAATCCAGAAC	106-X-G,169-X-A,172-X-C,184-X-A	Absent	Absent	NA	0.01	0	0	0	0.01	NA	234	1	1314	1363	1234	1287	577	824	FALSE	NA	NA	NA	NA	NA	NA	NA
43082486	C	A	c.4275T>G	p.P1425P	1425	P	P	Synonymous	4275	exon 12 (3')	-0.0897814	0.59594	-0.0182878	-0.167499	0.0142682	Neutral	TRUE	GGATACCATGCAACATAACCTGATAAAGCTCCAGCAGGAAATGGCTGAACTAGAAGCTGTGTTAGAACAGCATGGGAGCCAGCCGTCTAACAGCTACCCTTCCATCATAAGTGACTCTTCTGCGCTTGAGGACCTGCGAAATCCAGAACAAAGCACATCAGAAAAAGGTGTGTATTGTTGGACAAACACTGATATCTTAAGCAAAATTCTTTCCTTCCCCTTTATCTCCTTCTGAAGAGTAAGGACCT	85-X-G,124-X-G,182-X-A	Absent	Absent	NA	0.01	0	0	0	0.01	NA	152	1	1117	1122	1025	875	481	548	FALSE	0.00128785	0.0116056	0.0116056	B_strong	-4	B_strong	-4
43082486	G	A	c.4275T>C	p.P1425P	1425	P	P	Synonymous	4275	exon 12 (3')	0.180968	0.997679	-0.153417	0.527896	-0.207432	Neutral	TRUE	GGATACCATGCAACATAACCTGATAAAGCTCCAGCAGGAAATGGCTGAACTAGAAGCTGTGTTAGAACAGCATGGGAGCCAGCCCTCTAACAGCTACCCTTCCATCATAAGTGACTCTTCTGCGCTTGAGGACCTGCGAAATCCAGAACAAAGCACATCAGAAAAAGGTGTGTATTGTTGGACAAACACTGATATCTTAAGCAAAATTCTTTCCTTCCCCTTTATCTCCTTCTGAAGAGTAAGGACCT	85-X-C,124-X-G,182-X-A	Absent	Absent	NA	0	0	0	0	0	NA	138	1	1207	1104	952	1316	434	447	FALSE	0.000600274	0.00540571	0.00540571	B_strong	-4	B_strong	-4
43082486	T	A	c.4275T>A	p.P1425P	1425	P	P	Synonymous	4275	exon 12 (3')	0.000253035	0.955817	-0.123795	0.124319	-0.252463	Neutral	TRUE	GGATACCATGCAACATAACCTGATAAAGCTCCAGCAGGAAATGGCTGAACTAGAAGCTGTGTTAGAACAGCATGGGAGCCAGCCATCTAACAGCTACCCTTCCATCATAAGTGACTCTTCTGCGCTTGAGGACCTGCGAAATCCAGAACAAAGCACATCAGAAAAAGGTGTGTATTGTTGGACAAACACTGATATCTTAAGCAAAATTCTTTCCTTCCCCTTTATCTCCTTCTGAAGAGTAAGGACCT	85-X-A,124-X-G,182-X-A	Absent	Absent	NA	0.01	0	0	0	0.01	NA	121	5	874	816	755	789	354	295	FALSE	0.000583091	0.00525088	0.00525088	B_strong	-4	B_strong	-4
43082485	T	A	c.4276T>A	p.S1426T	1426	S	T	Missense	4276	exon 12 (5')	0.0735715	0.950885	0.0229332	0.144659	-0.0348422	Neutral	FALSE	CCTGTGCTAAAATTAATTTGTATGATATATTTTCATTTAATGGAAAGCTTCTCAAAGTATTTCATTTTCTTGGTGCCATTTATCGTTTTTGAAGCAGAGGGATACGATGCAACATAACCTGATAAAGCTCCAGCAGGAAATGGCTGAACTAGAAGCTGTGTTAGAACAACACGGGAGCCAGCCTACTAACAGCTACCCTTCCATCATAAGTGACTCTTCTGCCCTTGAGGACCTGCGAAATCCAGAAC	106-X-G,169-X-A,172-X-C,185-X-A	Absent	Absent	NA	0	0	0	0	0	NA	194	2	1058	1044	1233	1114	488	582	FALSE	NA	NA	NA	NA	NA	NA	NA
43082485	C	A	c.4276T>G	p.S1426A	1426	S	A	Missense	4276	exon 12 (5')	-0.00824858	0.719975	0.0972168	-0.116007	-0.115622	Neutral	FALSE	CCTGTGCTAAAATTAATTTGTATGATATATTTTCATTTAATGGAAAGCTTCTCAAAGTATTTCATTTTCTTGGTGCCATTTATCGTTTTTGAAGCAGAGGGATACGATGCAACATAACCTGATAAAGCTCCAGCAGGAAATGGCTGAACTAGAAGCTGTGTTAGAACAACACGGGAGCCAGCCTGCTAACAGCTACCCTTCCATCATAAGTGACTCTTCTGCCCTTGAGGACCTGCGAAATCCAGAAC	106-X-G,169-X-A,172-X-C,185-X-G	Absent	Absent	NA	0	0	0	0	0	NA	179	2	951	988	1086	819	401	501	FALSE	NA	NA	NA	NA	NA	NA	NA
43082485	G	A	c.4276T>C	p.S1426P	1426	S	P	Missense	4276	exon 12 (5')	-0.0118455	0.716485	-0.153871	0.126888	-0.0125394	Neutral	FALSE	CCTGTGCTAAAATTAATTTGTATGATATATTTTCATTTAATGGAAAGCTTCTCAAAGTATTTCATTTTCTTGGTGCCATTTATCGTTTTTGAAGCAGAGGGATACGATGCAACATAACCTGATAAAGCTCCAGCAGGAAATGGCTGAACTAGAAGCTGTGTTAGAACAACACGGGAGCCAGCCTCCTAACAGCTACCCTTCCATCATAAGTGACTCTTCTGCCCTTGAGGACCTGCGAAATCCAGAAC	106-X-G,169-X-A,172-X-C,185-X-C	Absent	Absent	NA	0	0	0	0	0	NA	219	1	1283	1120	1162	1037	617	542	FALSE	NA	NA	NA	NA	NA	NA	NA
43082485	C	A	c.4276T>G	p.S1426A	1426	S	A	Missense	4276	exon 12 (3')	-0.177312	0.296203	-0.0653338	-0.301581	-0.34079	Neutral	TRUE	GGATACCATGCAACATAACCTGATAAAGCTCCAGCAGGAAATGGCTGAACTAGAAGCTGTGTTAGAACAGCATGGGAGCCAGCCTGCTAACAGCTACCCTTCCATCATAAGTGACTCTTCTGCGCTTGAGGACCTGCGAAATCCAGAACAAAGCACATCAGAAAAAGGTGTGTATTGTTGGACAAACACTGATATCTTAAGCAAAATTCTTTCCTTCCCCTTTATCTCCTTCTGAAGAGTAAGGACCT	86-X-G,124-X-G,182-X-A	Absent	Absent	NA	0	0	0	0	0	NA	139	1	1045	1016	941	732	358	387	FALSE	0.00464379	0.0419891	0.0419891	B_strong	-4	B_strong	-4
43082485	G	A	c.4276T>C	p.S1426P	1426	S	P	Missense	4276	exon 12 (3')	0.140313	0.996461	0.22543	0.064922	-0.165766	Neutral	TRUE	GGATACCATGCAACATAACCTGATAAAGCTCCAGCAGGAAATGGCTGAACTAGAAGCTGTGTTAGAACAGCATGGGAGCCAGCCTCCTAACAGCTACCCTTCCATCATAAGTGACTCTTCTGCGCTTGAGGACCTGCGAAATCCAGAACAAAGCACATCAGAAAAAGGTGTGTATTGTTGGACAAACACTGATATCTTAAGCAAAATTCTTTCCTTCCCCTTTATCTCCTTCTGAAGAGTAAGGACCT	86-X-C,124-X-G,182-X-A	Absent	Absent	NA	0	0	0	0	0	NA	174	1	1257	1495	1041	1044	477	492	FALSE	0.000493892	0.00444723	0.00444723	B_strong	-4	B_strong	-4
43082485	T	A	c.4276T>A	p.S1426T	1426	S	T	Missense	4276	exon 12 (3')	0.0211799	0.971007	0.147971	-0.104143	-0.00532148	Neutral	TRUE	GGATACCATGCAACATAACCTGATAAAGCTCCAGCAGGAAATGGCTGAACTAGAAGCTGTGTTAGAACAGCATGGGAGCCAGCCTACTAACAGCTACCCTTCCATCATAAGTGACTCTTCTGCGCTTGAGGACCTGCGAAATCCAGAACAAAGCACATCAGAAAAAGGTGTGTATTGTTGGACAAACACTGATATCTTAAGCAAAATTCTTTCCTTCCCCTTTATCTCCTTCTGAAGAGTAAGGACCT	86-X-A,124-X-G,182-X-A	Absent	Absent	NA	0	0	0	0	0	NA	115	2	1038	1170	898	801	470	445	FALSE	0.000523737	0.00471611	0.00471611	B_strong	-4	B_strong	-4
43082484	A	G	c.4277C>T	p.S1426F	1426	S	F	Missense	4277	exon 12 (5')	-0.00865322	0.719975	-0.192555	0.172843	0.0176138	Neutral	FALSE	CCTGTGCTAAAATTAATTTGTATGATATATTTTCATTTAATGGAAAGCTTCTCAAAGTATTTCATTTTCTTGGTGCCATTTATCGTTTTTGAAGCAGAGGGATACGATGCAACATAACCTGATAAAGCTCCAGCAGGAAATGGCTGAACTAGAAGCTGTGTTAGAACAACACGGGAGCCAGCCTTTTAACAGCTACCCTTCCATCATAAGTGACTCTTCTGCCCTTGAGGACCTGCGAAATCCAGAAC	106-X-G,169-X-A,172-X-C,186-X-T	Absent	Absent	NA	0	0	0	0	0	NA	158	2	706	600	915	843	412	348	FALSE	NA	NA	NA	NA	NA	NA	NA
43082484	C	G	c.4277C>G	p.S1426C	1426	S	C	Missense	4277	exon 12 (5')	0.0693093	0.950885	-0.0554597	0.213342	0.377384	Neutral	FALSE	CCTGTGCTAAAATTAATTTGTATGATATATTTTCATTTAATGGAAAGCTTCTCAAAGTATTTCATTTTCTTGGTGCCATTTATCGTTTTTGAAGCAGAGGGATACGATGCAACATAACCTGATAAAGCTCCAGCAGGAAATGGCTGAACTAGAAGCTGTGTTAGAACAACACGGGAGCCAGCCTTGTAACAGCTACCCTTCCATCATAAGTGACTCTTCTGCCCTTGAGGACCTGCGAAATCCAGAAC	106-X-G,169-X-A,172-X-C,186-X-G	Absent	Absent	NA	0	0	0	0	0	NA	177	1	1070	1000	915	867	608	618	FALSE	NA	NA	NA	NA	NA	NA	NA
43082484	T	G	c.4277C>A	p.S1426Y	1426	S	Y	Missense	4277	exon 12 (5')	-0.0154294	0.714372	0.0317533	-0.0669007	0.107523	Neutral	FALSE	CCTGTGCTAAAATTAATTTGTATGATATATTTTCATTTAATGGAAAGCTTCTCAAAGTATTTCATTTTCTTGGTGCCATTTATCGTTTTTGAAGCAGAGGGATACGATGCAACATAACCTGATAAAGCTCCAGCAGGAAATGGCTGAACTAGAAGCTGTGTTAGAACAACACGGGAGCCAGCCTTATAACAGCTACCCTTCCATCATAAGTGACTCTTCTGCCCTTGAGGACCTGCGAAATCCAGAAC	106-X-G,169-X-A,172-X-C,186-X-A	Absent	Absent	NA	0	0	0	0	0	NA	180	1	557	553	628	490	223	398	FALSE	NA	NA	NA	NA	NA	NA	NA
43082484	T	G	c.4277C>A	p.S1426Y	1426	S	Y	Missense	4277	exon 12 (3')	-0.120313	0.522265	-0.0209129	-0.228052	-0.110273	Neutral	TRUE	GGATACCATGCAACATAACCTGATAAAGCTCCAGCAGGAAATGGCTGAACTAGAAGCTGTGTTAGAACAGCATGGGAGCCAGCCTTATAACAGCTACCCTTCCATCATAAGTGACTCTTCTGCGCTTGAGGACCTGCGAAATCCAGAACAAAGCACATCAGAAAAAGGTGTGTATTGTTGGACAAACACTGATATCTTAAGCAAAATTCTTTCCTTCCCCTTTATCTCCTTCTGAAGAGTAAGGACCT	87-X-A,124-X-G,182-X-A	Absent	Absent	NA	0	0	0	0	0	NA	157	1	1132	1135	937	767	453	454	FALSE	0.00190264	0.0171564	0.0171564	B_strong	-4	B_strong	-4
43082484	A	G	c.4277C>T	p.S1426F	1426	S	F	Missense	4277	exon 12 (3')	0.205694	0.998732	0.392732	0.0329151	-0.0426301	Neutral	TRUE	GGATACCATGCAACATAACCTGATAAAGCTCCAGCAGGAAATGGCTGAACTAGAAGCTGTGTTAGAACAGCATGGGAGCCAGCCTTTTAACAGCTACCCTTCCATCATAAGTGACTCTTCTGCGCTTGAGGACCTGCGAAATCCAGAACAAAGCACATCAGAAAAAGGTGTGTATTGTTGGACAAACACTGATATCTTAAGCAAAATTCTTTCCTTCCCCTTTATCTCCTTCTGAAGAGTAAGGACCT	87-X-T,124-X-G,182-X-A	Absent	Absent	NA	0	0	0	0	0	NA	161	1	1040	1389	889	872	414	473	FALSE	0.000713041	0.00642195	0.00642195	B_strong	-4	B_strong	-4
43082484	C	G	c.4277C>G	p.S1426C	1426	S	C	Missense	4277	exon 12 (3')	-0.109708	0.54492	-0.0702375	-0.156784	0.0644026	Neutral	TRUE	GGATACCATGCAACATAACCTGATAAAGCTCCAGCAGGAAATGGCTGAACTAGAAGCTGTGTTAGAACAGCATGGGAGCCAGCCTTGTAACAGCTACCCTTCCATCATAAGTGACTCTTCTGCGCTTGAGGACCTGCGAAATCCAGAACAAAGCACATCAGAAAAAGGTGTGTATTGTTGGACAAACACTGATATCTTAAGCAAAATTCTTTCCTTCCCCTTTATCTCCTTCTGAAGAGTAAGGACCT	87-X-G,124-X-G,182-X-A	Absent	Absent	NA	0	0	0	0	0	NA	174	1	1095	1061	893	768	481	501	FALSE	0.00164992	0.0148738	0.0148738	B_strong	-4	B_strong	-4
43082483	G	A	c.4278T>C	p.S1426S	1426	S	S	Synonymous	4278	exon 12 (3')	0.148893	0.996461	0.0668775	0.241231	0.0454535	Neutral	TRUE	GGATACCATGCAACATAACCTGATAAAGCTCCAGCAGGAAATGGCTGAACTAGAAGCTGTGTTAGAACAGCATGGGAGCCAGCCTTCCAACAGCTACCCTTCCATCATAAGTGACTCTTCTGCGCTTGAGGACCTGCGAAATCCAGAACAAAGCACATCAGAAAAAGGTGTGTATTGTTGGACAAACACTGATATCTTAAGCAAAATTCTTTCCTTCCCCTTTATCTCCTTCTGAAGAGTAAGGACCT	88-X-C,124-X-G,182-X-A	Absent	Absent	NA	0	0	0	0	0	NA	126	2	1022	1089	758	859	438	424	FALSE	0.000509984	0.00459219	0.00459219	B_strong	-4	B_strong	-4
43082483	C	A	c.4278T>G	p.S1426S	1426	S	S	Synonymous	4278	exon 12 (3')	0.0506253	0.99506	0.0474673	0.0572926	-0.0375598	Neutral	TRUE	GGATACCATGCAACATAACCTGATAAAGCTCCAGCAGGAAATGGCTGAACTAGAAGCTGTGTTAGAACAGCATGGGAGCCAGCCTTCGAACAGCTACCCTTCCATCATAAGTGACTCTTCTGCGCTTGAGGACCTGCGAAATCCAGAACAAAGCACATCAGAAAAAGGTGTGTATTGTTGGACAAACACTGATATCTTAAGCAAAATTCTTTCCTTCCCCTTTATCTCCTTCTGAAGAGTAAGGACCT	88-X-G,124-X-G,182-X-A	Absent	Absent	NA	0	0	0	0	0	NA	176	2	1442	1516	1246	1243	619	623	FALSE	0.000472975	0.00425879	0.00425879	B_strong	-4	B_strong	-4
43082483	T	A	c.4278T>A	p.S1426S	1426	S	S	Synonymous	4278	exon 12 (3')	0.14095	0.996461	0.122672	0.168999	-0.164289	Neutral	TRUE	GGATACCATGCAACATAACCTGATAAAGCTCCAGCAGGAAATGGCTGAACTAGAAGCTGTGTTAGAACAGCATGGGAGCCAGCCTTCAAACAGCTACCCTTCCATCATAAGTGACTCTTCTGCGCTTGAGGACCTGCGAAATCCAGAACAAAGCACATCAGAAAAAGGTGTGTATTGTTGGACAAACACTGATATCTTAAGCAAAATTCTTTCCTTCCCCTTTATCTCCTTCTGAAGAGTAAGGACCT	88-X-A,124-X-G,182-X-A	Absent	Absent	NA	0	0	0	0	0	NA	148	2	911	1009	706	761	354	327	FALSE	0.000494987	0.00445709	0.00445709	B_strong	-4	B_strong	-4
43082482	A	T	c.4279A>T	p.N1427Y	1427	N	Y	Missense	4279	exon 12 (3')	-0.117452	0.524318	-0.0719156	-0.171129	-0.148997	Neutral	TRUE	GGATACCATGCAACATAACCTGATAAAGCTCCAGCAGGAAATGGCTGAACTAGAAGCTGTGTTAGAACAGCATGGGAGCCAGCCTTCTTACAGCTACCCTTCCATCATAAGTGACTCTTCTGCGCTTGAGGACCTGCGAAATCCAGAACAAAGCACATCAGAAAAAGGTGTGTATTGTTGGACAAACACTGATATCTTAAGCAAAATTCTTTCCTTCCCCTTTATCTCCTTCTGAAGAGTAAGGACCT	89-X-T,124-X-G,182-X-A	Absent	Absent	NA	0	0	0	0	0	NA	203	1	1585	1534	1421	1210	653	634	FALSE	0.00182954	0.016496	0.016496	B_strong	-4	B_strong	-4
43082482	G	T	c.4279A>C	p.N1427H	1427	N	H	Missense	4279	exon 12 (3')	-0.0179123	0.894767	-0.196365	0.159299	0.0238799	Neutral	TRUE	GGATACCATGCAACATAACCTGATAAAGCTCCAGCAGGAAATGGCTGAACTAGAAGCTGTGTTAGAACAGCATGGGAGCCAGCCTTCTCACAGCTACCCTTCCATCATAAGTGACTCTTCTGCGCTTGAGGACCTGCGAAATCCAGAACAAAGCACATCAGAAAAAGGTGTGTATTGTTGGACAAACACTGATATCTTAAGCAAAATTCTTTCCTTCCCCTTTATCTCCTTCTGAAGAGTAAGGACCT	89-X-C,124-X-G,182-X-A	Absent	Absent	NA	0	0	0	0	0	NA	166	1	1373	1219	1146	1227	616	597	FALSE	0.000655261	0.00590121	0.00590121	B_strong	-4	B_strong	-4
43082482	C	T	c.4279A>G	p.N1427D	1427	N	D	Missense	4279	exon 12 (3')	-0.097823	0.573492	-0.00719831	-0.195229	0.299727	Neutral	TRUE	GGATACCATGCAACATAACCTGATAAAGCTCCAGCAGGAAATGGCTGAACTAGAAGCTGTGTTAGAACAGCATGGGAGCCAGCCTTCTGACAGCTACCCTTCCATCATAAGTGACTCTTCTGCGCTTGAGGACCTGCGAAATCCAGAACAAAGCACATCAGAAAAAGGTGTGTATTGTTGGACAAACACTGATATCTTAAGCAAAATTCTTTCCTTCCCCTTTATCTCCTTCTGAAGAGTAAGGACCT	89-X-G,124-X-G,182-X-A	Absent	Absent	NA	0	0	0	0	0	NA	122	1	1145	1159	941	788	615	600	FALSE	0.00141879	0.0127872	0.0127872	B_strong	-4	B_strong	-4
43082481	A	T	c.4280A>T	p.N1427I	1427	N	I	Missense	4280	exon 12 (3')	-0.158041	0.376617	-0.0108287	-0.316209	-0.169436	Neutral	TRUE	GGATACCATGCAACATAACCTGATAAAGCTCCAGCAGGAAATGGCTGAACTAGAAGCTGTGTTAGAACAGCATGGGAGCCAGCCTTCTATCAGCTACCCTTCCATCATAAGTGACTCTTCTGCGCTTGAGGACCTGCGAAATCCAGAACAAAGCACATCAGAAAAAGGTGTGTATTGTTGGACAAACACTGATATCTTAAGCAAAATTCTTTCCTTCCCCTTTATCTCCTTCTGAAGAGTAAGGACCT	90-X-T,124-X-G,182-X-A	Absent	Absent	NA	0	0	0	0	0	NA	139	2	1136	1147	1035	797	454	463	FALSE	0.00335395	0.0302871	0.0302871	B_strong	-4	B_strong	-4
43082481	C	T	c.4280A>G	p.N1427S	1427	N	S	Missense	4280	exon 12 (3')	0.0932203	0.996461	0.090626	0.102277	-0.0483865	Neutral	TRUE	GGATACCATGCAACATAACCTGATAAAGCTCCAGCAGGAAATGGCTGAACTAGAAGCTGTGTTAGAACAGCATGGGAGCCAGCCTTCTAGCAGCTACCCTTCCATCATAAGTGACTCTTCTGCGCTTGAGGACCTGCGAAATCCAGAACAAAGCACATCAGAAAAAGGTGTGTATTGTTGGACAAACACTGATATCTTAAGCAAAATTCTTTCCTTCCCCTTTATCTCCTTCTGAAGAGTAAGGACCT	90-X-G,124-X-G,182-X-A	Absent	Absent	NA	0	0	0	0	0	NA	122	4	925	1002	788	811	355	429	FALSE	0.00045177	0.00406777	0.00406777	B_strong	-4	B_strong	-4
43082481	G	T	c.4280A>C	p.N1427T	1427	N	T	Missense	4280	exon 12 (3')	-0.159398	0.376617	-0.341921	0.0120761	-0.0954901	Neutral	TRUE	GGATACCATGCAACATAACCTGATAAAGCTCCAGCAGGAAATGGCTGAACTAGAAGCTGTGTTAGAACAGCATGGGAGCCAGCCTTCTACCAGCTACCCTTCCATCATAAGTGACTCTTCTGCGCTTGAGGACCTGCGAAATCCAGAACAAAGCACATCAGAAAAAGGTGTGTATTGTTGGACAAACACTGATATCTTAAGCAAAATTCTTTCCTTCCCCTTTATCTCCTTCTGAAGAGTAAGGACCT	90-X-C,124-X-G,182-X-A	Absent	Absent	NA	0	0	0	0	0	NA	132	1	836	671	693	670	298	377	FALSE	0.00342898	0.030967	0.030967	B_strong	-4	B_strong	-4
43082480	A	G	c.4281C>T	p.N1427N	1427	N	N	Synonymous	4281	exon 12 (3')	-0.188123	0.25048	-0.107472	-0.281815	-0.0183951	Neutral	TRUE	GGATACCATGCAACATAACCTGATAAAGCTCCAGCAGGAAATGGCTGAACTAGAAGCTGTGTTAGAACAGCATGGGAGCCAGCCTTCTAATAGCTACCCTTCCATCATAAGTGACTCTTCTGCGCTTGAGGACCTGCGAAATCCAGAACAAAGCACATCAGAAAAAGGTGTGTATTGTTGGACAAACACTGATATCTTAAGCAAAATTCTTTCCTTCCCCTTTATCTCCTTCTGAAGAGTAAGGACCT	91-X-T,124-X-G,182-X-A	Likely benign	Benign/Likely benign	criteria provided, single submitter	0	0	0	0	0	NA	134	1	915	864	932	735	356	521	FALSE	0.00563273	0.0509817	0.0509817	B_strong	-4	B_strong	-4
43082480	C	G	c.4281C>G	p.N1427K	1427	N	K	Missense	4281	exon 12 (3')	0.142703	0.996461	0.385483	-0.0901854	-0.236394	Neutral	TRUE	GGATACCATGCAACATAACCTGATAAAGCTCCAGCAGGAAATGGCTGAACTAGAAGCTGTGTTAGAACAGCATGGGAGCCAGCCTTCTAAGAGCTACCCTTCCATCATAAGTGACTCTTCTGCGCTTGAGGACCTGCGAAATCCAGAACAAAGCACATCAGAAAAAGGTGTGTATTGTTGGACAAACACTGATATCTTAAGCAAAATTCTTTCCTTCCCCTTTATCTCCTTCTGAAGAGTAAGGACCT	91-X-G,124-X-G,182-X-A	Uncertain significance	VUS/conflicting interpretations	criteria provided, single submitter	0	0	0	0	0	NA	122	1	824	1095	765	689	333	307	FALSE	0.000498079	0.00448494	0.00448494	B_strong	-4	B_strong	-4
43082480	T	G	c.4281C>A	p.N1427K	1427	N	K	Missense	4281	exon 12 (3')	-0.0980862	0.573492	-0.121723	-0.0812486	-0.150907	Neutral	TRUE	GGATACCATGCAACATAACCTGATAAAGCTCCAGCAGGAAATGGCTGAACTAGAAGCTGTGTTAGAACAGCATGGGAGCCAGCCTTCTAAAAGCTACCCTTCCATCATAAGTGACTCTTCTGCGCTTGAGGACCTGCGAAATCCAGAACAAAGCACATCAGAAAAAGGTGTGTATTGTTGGACAAACACTGATATCTTAAGCAAAATTCTTTCCTTCCCCTTTATCTCCTTCTGAAGAGTAAGGACCT	91-X-A,124-X-G,182-X-A	Absent	Absent	NA	0	0	0	0	0	NA	108	3	769	719	672	609	355	261	FALSE	0.0014234	0.0128288	0.0128288	B_strong	-4	B_strong	-4
43082479	A	T	c.4282A>T	p.S1428C	1428	S	C	Missense	4282	exon 12 (3')	-0.083197	0.614262	-0.189239	0.0170778	-0.157519	Neutral	TRUE	GGATACCATGCAACATAACCTGATAAAGCTCCAGCAGGAAATGGCTGAACTAGAAGCTGTGTTAGAACAGCATGGGAGCCAGCCTTCTAACTGCTACCCTTCCATCATAAGTGACTCTTCTGCGCTTGAGGACCTGCGAAATCCAGAACAAAGCACATCAGAAAAAGGTGTGTATTGTTGGACAAACACTGATATCTTAAGCAAAATTCTTTCCTTCCCCTTTATCTCCTTCTGAAGAGTAAGGACCT	92-X-T,124-X-G,182-X-A	Absent	Absent	NA	0	0	0	0	0	NA	123	2	1030	919	771	748	491	283	FALSE	0.00119347	0.010754	0.010754	B_strong	-4	B_strong	-4
43082479	C	T	c.4282A>G	p.S1428G	1428	S	G	Missense	4282	exon 12 (3')	0.102161	0.996461	0.000557625	0.210847	-0.0483153	Neutral	TRUE	GGATACCATGCAACATAACCTGATAAAGCTCCAGCAGGAAATGGCTGAACTAGAAGCTGTGTTAGAACAGCATGGGAGCCAGCCTTCTAACGGCTACCCTTCCATCATAAGTGACTCTTCTGCGCTTGAGGACCTGCGAAATCCAGAACAAAGCACATCAGAAAAAGGTGTGTATTGTTGGACAAACACTGATATCTTAAGCAAAATTCTTTCCTTCCCCTTTATCTCCTTCTGAAGAGTAAGGACCT	92-X-G,124-X-G,182-X-A	Absent	Absent	NA	0.01	0	0	0	0.01	NA	139	1	1131	1151	1049	1164	473	530	FALSE	0.000454321	0.00409075	0.00409075	B_strong	-4	B_strong	-4
43082479	G	T	c.4282A>C	p.S1428R	1428	S	R	Missense	4282	exon 12 (3')	-0.217787	0.145847	-0.104356	-0.346315	0.165217	Neutral	TRUE	GGATACCATGCAACATAACCTGATAAAGCTCCAGCAGGAAATGGCTGAACTAGAAGCTGTGTTAGAACAGCATGGGAGCCAGCCTTCTAACCGCTACCCTTCCATCATAAGTGACTCTTCTGCGCTTGAGGACCTGCGAAATCCAGAACAAAGCACATCAGAAAAAGGTGTGTATTGTTGGACAAACACTGATATCTTAAGCAAAATTCTTTCCTTCCCCTTTATCTCCTTCTGAAGAGTAAGGACCT	92-X-C,124-X-G,182-X-A	Absent	Absent	NA	0	0	0	0	0	NA	146	2	1434	1357	1387	1046	744	759	FALSE	0.00993895	0.0903485	0.0903485	B_moderate	-2	B_moderate	-2
43082478	T	C	c.4283G>A	p.S1428N	1428	S	N	Missense	4283	exon 12 (3')	-0.0265228	0.859132	-0.0119943	-0.0428898	-0.335217	Neutral	TRUE	GGATACCATGCAACATAACCTGATAAAGCTCCAGCAGGAAATGGCTGAACTAGAAGCTGTGTTAGAACAGCATGGGAGCCAGCCTTCTAACAACTACCCTTCCATCATAAGTGACTCTTCTGCGCTTGAGGACCTGCGAAATCCAGAACAAAGCACATCAGAAAAAGGTGTGTATTGTTGGACAAACACTGATATCTTAAGCAAAATTCTTTCCTTCCCCTTTATCTCCTTCTGAAGAGTAAGGACCT	93-X-A,124-X-G,182-X-A	Absent	Absent	NA	0	0	0	0	0	NA	181	2	1466	1479	1226	1141	476	533	FALSE	0.00069783	0.00628486	0.00628486	B_strong	-4	B_strong	-4
43082478	A	C	c.4283G>T	p.S1428I	1428	S	I	Missense	4283	exon 12 (3')	-0.226376	0.130216	-0.345209	-0.123237	0.100276	Neutral	TRUE	GGATACCATGCAACATAACCTGATAAAGCTCCAGCAGGAAATGGCTGAACTAGAAGCTGTGTTAGAACAGCATGGGAGCCAGCCTTCTAACATCTACCCTTCCATCATAAGTGACTCTTCTGCGCTTGAGGACCTGCGAAATCCAGAACAAAGCACATCAGAAAAAGGTGTGTATTGTTGGACAAACACTGATATCTTAAGCAAAATTCTTTCCTTCCCCTTTATCTCCTTCTGAAGAGTAAGGACCT	93-X-T,124-X-G,182-X-A	Absent	Absent	NA	0	0	0	0	0	NA	144	2	994	796	785	691	556	354	FALSE	0.0118358	0.107798	0.107798	B_moderate	-2	B_moderate	-2
43082478	G	C	c.4283G>C	p.S1428T	1428	S	T	Missense	4283	exon 12 (3')	0.0333611	0.971007	-0.0237206	0.0927554	-0.162322	Neutral	TRUE	GGATACCATGCAACATAACCTGATAAAGCTCCAGCAGGAAATGGCTGAACTAGAAGCTGTGTTAGAACAGCATGGGAGCCAGCCTTCTAACACCTACCCTTCCATCATAAGTGACTCTTCTGCGCTTGAGGACCTGCGAAATCCAGAACAAAGCACATCAGAAAAAGGTGTGTATTGTTGGACAAACACTGATATCTTAAGCAAAATTCTTTCCTTCCCCTTTATCTCCTTCTGAAGAGTAAGGACCT	93-X-C,124-X-G,182-X-A	Absent	Absent	NA	0	0	0	0	0	NA	194	2	1427	1428	1249	1277	706	429	FALSE	0.000498624	0.00448986	0.00448986	B_strong	-4	B_strong	-4
43082477	C	G	c.4284C>G	p.S1428R	1428	S	R	Missense	4284	exon 12 (3')	0.157045	0.996461	0.385448	-0.0604722	0.202586	Neutral	TRUE	GGATACCATGCAACATAACCTGATAAAGCTCCAGCAGGAAATGGCTGAACTAGAAGCTGTGTTAGAACAGCATGGGAGCCAGCCTTCTAACAGGTACCCTTCCATCATAAGTGACTCTTCTGCGCTTGAGGACCTGCGAAATCCAGAACAAAGCACATCAGAAAAAGGTGTGTATTGTTGGACAAACACTGATATCTTAAGCAAAATTCTTTCCTTCCCCTTTATCTCCTTCTGAAGAGTAAGGACCT	94-X-G,124-X-G,182-X-A	Absent	Absent	NA	0	0	0.08	0.03	0.08	NA	150	2	818	1087	794	730	364	525	FALSE	0.000528134	0.00475572	0.00475572	B_strong	-4	B_strong	-4
43082477	A	G	c.4284C>T	p.S1428S	1428	S	S	Synonymous	4284	exon 12 (3')	-0.00398468	0.94944	0.118315	-0.126561	-0.232799	Neutral	TRUE	GGATACCATGCAACATAACCTGATAAAGCTCCAGCAGGAAATGGCTGAACTAGAAGCTGTGTTAGAACAGCATGGGAGCCAGCCTTCTAACAGTTACCCTTCCATCATAAGTGACTCTTCTGCGCTTGAGGACCTGCGAAATCCAGAACAAAGCACATCAGAAAAAGGTGTGTATTGTTGGACAAACACTGATATCTTAAGCAAAATTCTTTCCTTCCCCTTTATCTCCTTCTGAAGAGTAAGGACCT	94-X-T,124-X-G,182-X-A	Absent	Absent	NA	0	0	0	0	0	NA	105	1	921	1017	813	714	410	290	FALSE	0.000598012	0.00538533	0.00538533	B_strong	-4	B_strong	-4
43082477	T	G	c.4284C>A	p.S1428R	1428	S	R	Missense	4284	exon 12 (3')	-0.189795	0.246551	-0.0658018	-0.326945	-0.00460205	Neutral	TRUE	GGATACCATGCAACATAACCTGATAAAGCTCCAGCAGGAAATGGCTGAACTAGAAGCTGTGTTAGAACAGCATGGGAGCCAGCCTTCTAACAGATACCCTTCCATCATAAGTGACTCTTCTGCGCTTGAGGACCTGCGAAATCCAGAACAAAGCACATCAGAAAAAGGTGTGTATTGTTGGACAAACACTGATATCTTAAGCAAAATTCTTTCCTTCCCCTTTATCTCCTTCTGAAGAGTAAGGACCT	94-X-A,124-X-G,182-X-A	Absent	Absent	NA	0	0	0	0	0	NA	148	2	962	935	802	613	467	368	FALSE	0.00580731	0.0525711	0.0525711	B_strong	-4	B_strong	-4
43082476	C	A	c.4285T>G	p.Y1429D	1429	Y	D	Missense	4285	exon 12 (3')	0.168751	0.996461	0.118505	0.230695	0.156955	Neutral	TRUE	GGATACCATGCAACATAACCTGATAAAGCTCCAGCAGGAAATGGCTGAACTAGAAGCTGTGTTAGAACAGCATGGGAGCCAGCCTTCTAACAGCGACCCTTCCATCATAAGTGACTCTTCTGCGCTTGAGGACCTGCGAAATCCAGAACAAAGCACATCAGAAAAAGGTGTGTATTGTTGGACAAACACTGATATCTTAAGCAAAATTCTTTCCTTCCCCTTTATCTCCTTCTGAAGAGTAAGGACCT	95-X-G,124-X-G,182-X-A	Absent	Absent	NA	0	0	0	0	0	NA	141	2	1370	1513	1128	1269	699	621	FALSE	0.000559627	0.00503946	0.00503946	B_strong	-4	B_strong	-4
43082476	T	A	c.4285T>A	p.Y1429N	1429	Y	N	Missense	4285	exon 12 (3')	0.0743251	0.996461	0.115807	0.0379951	-0.0292131	Neutral	TRUE	GGATACCATGCAACATAACCTGATAAAGCTCCAGCAGGAAATGGCTGAACTAGAAGCTGTGTTAGAACAGCATGGGAGCCAGCCTTCTAACAGCAACCCTTCCATCATAAGTGACTCTTCTGCGCTTGAGGACCTGCGAAATCCAGAACAAAGCACATCAGAAAAAGGTGTGTATTGTTGGACAAACACTGATATCTTAAGCAAAATTCTTTCCTTCCCCTTTATCTCCTTCTGAAGAGTAAGGACCT	95-X-A,124-X-G,182-X-A	Absent	Absent	NA	0	0	0	0	0	NA	114	2	1036	1142	830	817	485	383	FALSE	0.00045427	0.00409029	0.00409029	B_strong	-4	B_strong	-4
43082476	G	A	c.4285T>C	p.Y1429H	1429	Y	H	Missense	4285	exon 12 (3')	0.113491	0.996461	0.0870551	0.147793	-0.167977	Neutral	TRUE	GGATACCATGCAACATAACCTGATAAAGCTCCAGCAGGAAATGGCTGAACTAGAAGCTGTGTTAGAACAGCATGGGAGCCAGCCTTCTAACAGCCACCCTTCCATCATAAGTGACTCTTCTGCGCTTGAGGACCTGCGAAATCCAGAACAAAGCACATCAGAAAAAGGTGTGTATTGTTGGACAAACACTGATATCTTAAGCAAAATTCTTTCCTTCCCCTTTATCTCCTTCTGAAGAGTAAGGACCT	95-X-C,124-X-G,182-X-A	Uncertain significance	VUS/conflicting interpretations	criteria provided, single submitter	0	0	0	0	0	NA	113	1	1415	1529	1158	1230	675	417	FALSE	0.000461066	0.00415151	0.00415151	B_strong	-4	B_strong	-4
43082475	A	T	c.4286A>T	p.Y1429F	1429	Y	F	Missense	4286	exon 12 (3')	0.0124682	0.971007	0.0925269	-0.0667263	0.0387608	Neutral	TRUE	GGATACCATGCAACATAACCTGATAAAGCTCCAGCAGGAAATGGCTGAACTAGAAGCTGTGTTAGAACAGCATGGGAGCCAGCCTTCTAACAGCTTCCCTTCCATCATAAGTGACTCTTCTGCGCTTGAGGACCTGCGAAATCCAGAACAAAGCACATCAGAAAAAGGTGTGTATTGTTGGACAAACACTGATATCTTAAGCAAAATTCTTTCCTTCCCCTTTATCTCCTTCTGAAGAGTAAGGACCT	96-X-T,124-X-G,182-X-A	Absent	Absent	NA	0	0	0	0	0	NA	170	1	1370	1486	1135	1039	649	571	FALSE	0.000545748	0.00491441	0.00491441	B_strong	-4	B_strong	-4
43082475	G	T	c.4286A>C	p.Y1429S	1429	Y	S	Missense	4286	exon 12 (3')	-0.0970685	0.573492	0.00204115	-0.202907	-0.260695	Neutral	TRUE	GGATACCATGCAACATAACCTGATAAAGCTCCAGCAGGAAATGGCTGAACTAGAAGCTGTGTTAGAACAGCATGGGAGCCAGCCTTCTAACAGCTCCCCTTCCATCATAAGTGACTCTTCTGCGCTTGAGGACCTGCGAAATCCAGAACAAAGCACATCAGAAAAAGGTGTGTATTGTTGGACAAACACTGATATCTTAAGCAAAATTCTTTCCTTCCCCTTTATCTCCTTCTGAAGAGTAAGGACCT	96-X-C,124-X-G,182-X-A	Absent	Absent	NA	0	0	0	0	0	NA	145	1	961	979	898	748	401	334	FALSE	0.0014057	0.0126691	0.0126691	B_strong	-4	B_strong	-4
43082475	C	T	c.4286A>G	p.Y1429C	1429	Y	C	Missense	4286	exon 12 (3')	0.001359	0.955817	0.120272	-0.11746	0.0659405	Neutral	TRUE	GGATACCATGCAACATAACCTGATAAAGCTCCAGCAGGAAATGGCTGAACTAGAAGCTGTGTTAGAACAGCATGGGAGCCAGCCTTCTAACAGCTGCCCTTCCATCATAAGTGACTCTTCTGCGCTTGAGGACCTGCGAAATCCAGAACAAAGCACATCAGAAAAAGGTGTGTATTGTTGGACAAACACTGATATCTTAAGCAAAATTCTTTCCTTCCCCTTTATCTCCTTCTGAAGAGTAAGGACCT	96-X-G,124-X-G,182-X-A	Uncertain significance	VUS/conflicting interpretations	criteria provided, multiple submitters, no conflicts	0	0	0	0	0	NA	141	1	1343	1485	1067	943	624	569	FALSE	0.000579371	0.00521736	0.00521736	B_strong	-4	B_strong	-4
43082474	A	G	c.4287C>T	p.Y1429Y	1429	Y	Y	Synonymous	4287	exon 12 (3')	0.159173	0.996461	0.015491	0.313889	-0.123047	Neutral	TRUE	GGATACCATGCAACATAACCTGATAAAGCTCCAGCAGGAAATGGCTGAACTAGAAGCTGTGTTAGAACAGCATGGGAGCCAGCCTTCTAACAGCTATCCTTCCATCATAAGTGACTCTTCTGCGCTTGAGGACCTGCGAAATCCAGAACAAAGCACATCAGAAAAAGGTGTGTATTGTTGGACAAACACTGATATCTTAAGCAAAATTCTTTCCTTCCCCTTTATCTCCTTCTGAAGAGTAAGGACCT	97-X-T,124-X-G,182-X-A	Likely benign	Benign/Likely benign	criteria provided, single submitter	0	0	0	0	0	NA	125	1	955	982	803	957	392	373	FALSE	0.000533365	0.00480285	0.00480285	B_strong	-4	B_strong	-4
43082474	C	G	c.4287C>G	p.Y1429*	1429	Y	*	Nonsense	4287	exon 12 (3')	-2.26147	2.56305e-104	-2.19263	-2.48708	-2.75194	LoF	TRUE	GGATACCATGCAACATAACCTGATAAAGCTCCAGCAGGAAATGGCTGAACTAGAAGCTGTGTTAGAACAGCATGGGAGCCAGCCTTCTAACAGCTAGCCTTCCATCATAAGTGACTCTTCTGCGCTTGAGGACCTGCGAAATCCAGAACAAAGCACATCAGAAAAAGGTGTGTATTGTTGGACAAACACTGATATCTTAAGCAAAATTCTTTCCTTCCCCTTTATCTCCTTCTGAAGAGTAAGGACCT	97-X-G,124-X-G,182-X-A	Absent	Absent	NA	0	0	0	0.01	0.01	NA	157	5	710	158	614	105	32	61	FALSE	1	Inf	Inf	P_strong	4	P_strong	4
43082474	T	G	c.4287C>A	p.Y1429*	1429	Y	*	Nonsense	4287	exon 12 (3')	-2.1035	1.69484e-90	-1.81922	-2.53359	-2.64659	LoF	TRUE	GGATACCATGCAACATAACCTGATAAAGCTCCAGCAGGAAATGGCTGAACTAGAAGCTGTGTTAGAACAGCATGGGAGCCAGCCTTCTAACAGCTAACCTTCCATCATAAGTGACTCTTCTGCGCTTGAGGACCTGCGAAATCCAGAACAAAGCACATCAGAAAAAGGTGTGTATTGTTGGACAAACACTGATATCTTAAGCAAAATTCTTTCCTTCCCCTTTATCTCCTTCTGAAGAGTAAGGACCT	97-X-A,124-X-G,182-X-A	Pathogenic	Pathogenic/Likely pathogenic	reviewed by expert panel	0	0	0	0.01	0.01	NA	176	1	614	177	616	102	48	45	TRUE	1	Inf	Inf	P_strong	4	P_strong	4
43082473	C	G	c.4288C>G	p.P1430A	1430	P	A	Missense	4288	exon 12 (3')	0.124691	0.996461	0.145463	0.112562	0.0118179	Neutral	TRUE	GGATACCATGCAACATAACCTGATAAAGCTCCAGCAGGAAATGGCTGAACTAGAAGCTGTGTTAGAACAGCATGGGAGCCAGCCTTCTAACAGCTACGCTTCCATCATAAGTGACTCTTCTGCGCTTGAGGACCTGCGAAATCCAGAACAAAGCACATCAGAAAAAGGTGTGTATTGTTGGACAAACACTGATATCTTAAGCAAAATTCTTTCCTTCCCCTTTATCTCCTTCTGAAGAGTAAGGACCT	98-X-G,124-X-G,182-X-A	Uncertain significance	VUS/conflicting interpretations	criteria provided, multiple submitters, no conflicts	0	0	0	0	0	NA	169	1	1190	1339	1067	1106	514	567	FALSE	0.000471758	0.00424783	0.00424783	B_strong	-4	B_strong	-4
43082473	T	G	c.4288C>A	p.P1430T	1430	P	T	Missense	4288	exon 12 (3')	0.139417	0.996461	0.0730055	0.215493	0.032616	Neutral	TRUE	GGATACCATGCAACATAACCTGATAAAGCTCCAGCAGGAAATGGCTGAACTAGAAGCTGTGTTAGAACAGCATGGGAGCCAGCCTTCTAACAGCTACACTTCCATCATAAGTGACTCTTCTGCGCTTGAGGACCTGCGAAATCCAGAACAAAGCACATCAGAAAAAGGTGTGTATTGTTGGACAAACACTGATATCTTAAGCAAAATTCTTTCCTTCCCCTTTATCTCCTTCTGAAGAGTAAGGACCT	98-X-A,124-X-G,182-X-A	Absent	Absent	NA	0	0	0	0	0	NA	153	5	1070	1145	954	1062	545	437	FALSE	0.000492381	0.00443361	0.00443361	B_strong	-4	B_strong	-4
43082473	A	G	c.4288C>T	p.P1430S	1430	P	S	Missense	4288	exon 12 (3')	0.290017	0.998732	0.323948	0.27619	0.273939	Neutral	TRUE	GGATACCATGCAACATAACCTGATAAAGCTCCAGCAGGAAATGGCTGAACTAGAAGCTGTGTTAGAACAGCATGGGAGCCAGCCTTCTAACAGCTACTCTTCCATCATAAGTGACTCTTCTGCGCTTGAGGACCTGCGAAATCCAGAACAAAGCACATCAGAAAAAGGTGTGTATTGTTGGACAAACACTGATATCTTAAGCAAAATTCTTTCCTTCCCCTTTATCTCCTTCTGAAGAGTAAGGACCT	98-X-T,124-X-G,182-X-A	Conflicting classifications of pathogenicity	VUS/conflicting interpretations	criteria provided, conflicting classifications	0.01	0	0	0	0.01	NA	147	1	1090	1388	1037	1204	594	629	FALSE	0.0017382	0.015671	0.015671	B_strong	-4	B_strong	-4
43082472	C	G	c.4289C>G	p.P1430R	1430	P	R	Missense	4289	exon 12 (3')	-0.0472487	0.804602	0.293789	-0.391562	0.0659298	Neutral	TRUE	GGATACCATGCAACATAACCTGATAAAGCTCCAGCAGGAAATGGCTGAACTAGAAGCTGTGTTAGAACAGCATGGGAGCCAGCCTTCTAACAGCTACCGTTCCATCATAAGTGACTCTTCTGCGCTTGAGGACCTGCGAAATCCAGAACAAAGCACATCAGAAAAAGGTGTGTATTGTTGGACAAACACTGATATCTTAAGCAAAATTCTTTCCTTCCCCTTTATCTCCTTCTGAAGAGTAAGGACCT	99-X-G,124-X-G,182-X-A	Uncertain significance	VUS/conflicting interpretations	criteria provided, single submitter	0	0	0	0	0	NA	215	1	1526	1903	1267	926	752	635	FALSE	0.000828482	0.00746252	0.00746252	B_strong	-4	B_strong	-4
43082472	T	G	c.4289C>A	p.P1430H	1430	P	H	Missense	4289	exon 12 (3')	-0.0408121	0.815915	0.159344	-0.243798	-0.0948007	Neutral	TRUE	GGATACCATGCAACATAACCTGATAAAGCTCCAGCAGGAAATGGCTGAACTAGAAGCTGTGTTAGAACAGCATGGGAGCCAGCCTTCTAACAGCTACCATTCCATCATAAGTGACTCTTCTGCGCTTGAGGACCTGCGAAATCCAGAACAAAGCACATCAGAAAAAGGTGTGTATTGTTGGACAAACACTGATATCTTAAGCAAAATTCTTTCCTTCCCCTTTATCTCCTTCTGAAGAGTAAGGACCT	99-X-A,124-X-G,182-X-A	Absent	Absent	NA	0	0	0	0	0	NA	146	1	992	1127	888	719	409	427	FALSE	0.000783096	0.00705338	0.00705338	B_strong	-4	B_strong	-4
43082472	A	G	c.4289C>T	p.P1430L	1430	P	L	Missense	4289	exon 12 (3')	0.051343	0.99506	-0.0165862	0.122831	-0.12687	Neutral	TRUE	GGATACCATGCAACATAACCTGATAAAGCTCCAGCAGGAAATGGCTGAACTAGAAGCTGTGTTAGAACAGCATGGGAGCCAGCCTTCTAACAGCTACCTTTCCATCATAAGTGACTCTTCTGCGCTTGAGGACCTGCGAAATCCAGAACAAAGCACATCAGAAAAAGGTGTGTATTGTTGGACAAACACTGATATCTTAAGCAAAATTCTTTCCTTCCCCTTTATCTCCTTCTGAAGAGTAAGGACCT	99-X-T,124-X-G,182-X-A	Uncertain significance	VUS/conflicting interpretations	criteria provided, multiple submitters, no conflicts	0	0	0	0	0	NA	190	1	1413	1421	1183	1235	524	600	FALSE	0.00047214	0.00425126	0.00425126	B_strong	-4	B_strong	-4
43082471	G	A	c.4290T>C	p.P1430P	1430	P	P	Synonymous	4290	exon 12 (3')	-0.0265405	0.859132	-0.172865	0.117944	0.144013	Neutral	TRUE	GGATACCATGCAACATAACCTGATAAAGCTCCAGCAGGAAATGGCTGAACTAGAAGCTGTGTTAGAACAGCATGGGAGCCAGCCTTCTAACAGCTACCCCTCCATCATAAGTGACTCTTCTGCGCTTGAGGACCTGCGAAATCCAGAACAAAGCACATCAGAAAAAGGTGTGTATTGTTGGACAAACACTGATATCTTAAGCAAAATTCTTTCCTTCCCCTTTATCTCCTTCTGAAGAGTAAGGACCT	100-X-C,124-X-G,182-X-A	Likely benign	Benign/Likely benign	criteria provided, single submitter	0	0	0	0	0	NA	120	2	1117	1008	940	978	572	506	FALSE	0.000697924	0.0062857	0.0062857	B_strong	-4	B_strong	-4
43082471	T	A	c.4290T>A	p.P1430P	1430	P	P	Synonymous	4290	exon 12 (3')	-0.114065	0.536406	-0.209597	-0.0264406	0.023941	Neutral	TRUE	GGATACCATGCAACATAACCTGATAAAGCTCCAGCAGGAAATGGCTGAACTAGAAGCTGTGTTAGAACAGCATGGGAGCCAGCCTTCTAACAGCTACCCATCCATCATAAGTGACTCTTCTGCGCTTGAGGACCTGCGAAATCCAGAACAAAGCACATCAGAAAAAGGTGTGTATTGTTGGACAAACACTGATATCTTAAGCAAAATTCTTTCCTTCCCCTTTATCTCCTTCTGAAGAGTAAGGACCT	100-X-A,124-X-G,182-X-A	Absent	Absent	NA	0	0	0	0	0	NA	165	4	1189	1046	1074	1011	533	560	FALSE	0.00174786	0.0157582	0.0157582	B_strong	-4	B_strong	-4
43082471	C	A	c.4290T>G	p.P1430P	1430	P	P	Synonymous	4290	exon 12 (3')	0.0478489	0.990015	0.206642	-0.107627	0.22013	Neutral	TRUE	GGATACCATGCAACATAACCTGATAAAGCTCCAGCAGGAAATGGCTGAACTAGAAGCTGTGTTAGAACAGCATGGGAGCCAGCCTTCTAACAGCTACCCGTCCATCATAAGTGACTCTTCTGCGCTTGAGGACCTGCGAAATCCAGAACAAAGCACATCAGAAAAAGGTGTGTATTGTTGGACAAACACTGATATCTTAAGCAAAATTCTTTCCTTCCCCTTTATCTCCTTCTGAAGAGTAAGGACCT	100-X-G,124-X-G,182-X-A	Absent	Absent	NA	0	0	0	0	0	NA	120	2	1121	1316	944	840	511	626	FALSE	0.000476374	0.00428941	0.00428941	B_strong	-4	B_strong	-4
43082470	C	A	c.4291T>G	p.S1431A	1431	S	A	Missense	4291	exon 12 (3')	-0.165536	0.348525	-0.148619	-0.193929	0.225724	Neutral	TRUE	GGATACCATGCAACATAACCTGATAAAGCTCCAGCAGGAAATGGCTGAACTAGAAGCTGTGTTAGAACAGCATGGGAGCCAGCCTTCTAACAGCTACCCTGCCATCATAAGTGACTCTTCTGCGCTTGAGGACCTGCGAAATCCAGAACAAAGCACATCAGAAAAAGGTGTGTATTGTTGGACAAACACTGATATCTTAAGCAAAATTCTTTCCTTCCCCTTTATCTCCTTCTGAAGAGTAAGGACCT	101-X-G,124-X-G,182-X-A	Absent	Absent	NA	0	0	0	0	0	NA	121	1	1276	1171	1001	839	694	568	FALSE	0.00379557	0.0342903	0.0342903	B_strong	-4	B_strong	-4
43082470	G	A	c.4291T>C	p.S1431P	1431	S	P	Missense	4291	exon 12 (3')	0.0212589	0.971007	-0.0255255	0.0695169	-0.0378016	Neutral	TRUE	GGATACCATGCAACATAACCTGATAAAGCTCCAGCAGGAAATGGCTGAACTAGAAGCTGTGTTAGAACAGCATGGGAGCCAGCCTTCTAACAGCTACCCTCCCATCATAAGTGACTCTTCTGCGCTTGAGGACCTGCGAAATCCAGAACAAAGCACATCAGAAAAAGGTGTGTATTGTTGGACAAACACTGATATCTTAAGCAAAATTCTTTCCTTCCCCTTTATCTCCTTCTGAAGAGTAAGGACCT	101-X-C,124-X-G,182-X-A	Absent	Absent	NA	0	0	0	0	0	NA	196	2	1817	1816	1480	1489	756	762	FALSE	0.000523554	0.00471445	0.00471445	B_strong	-4	B_strong	-4
43082470	T	A	c.4291T>A	p.S1431T	1431	S	T	Missense	4291	exon 12 (3')	-0.308791	0.0167595	-0.19363	-0.445358	-0.176909	Neutral	TRUE	GGATACCATGCAACATAACCTGATAAAGCTCCAGCAGGAAATGGCTGAACTAGAAGCTGTGTTAGAACAGCATGGGAGCCAGCCTTCTAACAGCTACCCTACCATCATAAGTGACTCTTCTGCGCTTGAGGACCTGCGAAATCCAGAACAAAGCACATCAGAAAAAGGTGTGTATTGTTGGACAAACACTGATATCTTAAGCAAAATTCTTTCCTTCCCCTTTATCTCCTTCTGAAGAGTAAGGACCT	101-X-A,124-X-G,182-X-A	Absent	Absent	NA	0	0	0	0	0	NA	100	1	878	781	730	514	350	324	FALSE	0.0771274	0.752159	0.752159	indeterminate	0	indeterminate	0
43082469	A	G	c.4292C>T	p.S1431F	1431	S	F	Missense	4292	exon 12 (3')	-0.113347	0.536406	-0.295321	0.0607704	-0.224036	Neutral	TRUE	GGATACCATGCAACATAACCTGATAAAGCTCCAGCAGGAAATGGCTGAACTAGAAGCTGTGTTAGAACAGCATGGGAGCCAGCCTTCTAACAGCTACCCTTTCATCATAAGTGACTCTTCTGCGCTTGAGGACCTGCGAAATCCAGAACAAAGCACATCAGAAAAAGGTGTGTATTGTTGGACAAACACTGATATCTTAAGCAAAATTCTTTCCTTCCCCTTTATCTCCTTCTGAAGAGTAAGGACCT	102-X-T,124-X-G,182-X-A	Uncertain significance	VUS/conflicting interpretations	criteria provided, multiple submitters, no conflicts	0	0	0	0	0	NA	144	2	1187	984	1048	1048	486	422	FALSE	0.00173116	0.0156075	0.0156075	B_strong	-4	B_strong	-4
43082469	T	G	c.4292C>A	p.S1431Y	1431	S	Y	Missense	4292	exon 12 (3')	0.14089	0.996461	0.216277	0.0752699	-0.0322301	Neutral	TRUE	GGATACCATGCAACATAACCTGATAAAGCTCCAGCAGGAAATGGCTGAACTAGAAGCTGTGTTAGAACAGCATGGGAGCCAGCCTTCTAACAGCTACCCTTACATCATAAGTGACTCTTCTGCGCTTGAGGACCTGCGAAATCCAGAACAAAGCACATCAGAAAAAGGTGTGTATTGTTGGACAAACACTGATATCTTAAGCAAAATTCTTTCCTTCCCCTTTATCTCCTTCTGAAGAGTAAGGACCT	102-X-A,124-X-G,182-X-A	Absent	Absent	NA	0	0	0	0	0	NA	121	1	1122	1326	990	1000	532	448	FALSE	0.000494883	0.00445616	0.00445616	B_strong	-4	B_strong	-4
43082469	C	G	c.4292C>G	p.S1431C	1431	S	C	Missense	4292	exon 12 (3')	-0.0812926	0.621229	-0.0924288	-0.0757916	0.0350497	Neutral	TRUE	GGATACCATGCAACATAACCTGATAAAGCTCCAGCAGGAAATGGCTGAACTAGAAGCTGTGTTAGAACAGCATGGGAGCCAGCCTTCTAACAGCTACCCTTGCATCATAAGTGACTCTTCTGCGCTTGAGGACCTGCGAAATCCAGAACAAAGCACATCAGAAAAAGGTGTGTATTGTTGGACAAACACTGATATCTTAAGCAAAATTCTTTCCTTCCCCTTTATCTCCTTCTGAAGAGTAAGGACCT	102-X-G,124-X-G,182-X-A	Absent	Absent	NA	0	0	0	0	0	NA	125	3	1178	1124	919	836	433	571	FALSE	0.0011681	0.0105252	0.0105252	B_strong	-4	B_strong	-4
43082468	A	G	c.4293C>T	p.S1431S	1431	S	S	Synonymous	4293	exon 12 (3')	-0.218807	0.145847	-0.393089	-0.0596914	-0.376514	Neutral	TRUE	GGATACCATGCAACATAACCTGATAAAGCTCCAGCAGGAAATGGCTGAACTAGAAGCTGTGTTAGAACAGCATGGGAGCCAGCCTTCTAACAGCTACCCTTCTATCATAAGTGACTCTTCTGCGCTTGAGGACCTGCGAAATCCAGAACAAAGCACATCAGAAAAAGGTGTGTATTGTTGGACAAACACTGATATCTTAAGCAAAATTCTTTCCTTCCCCTTTATCTCCTTCTGAAGAGTAAGGACCT	103-X-T,124-X-G,182-X-A	Absent	Absent	NA	0	0	0	0	0	NA	111	1	892	691	749	689	330	270	FALSE	0.0101448	0.0922392	0.0922392	B_moderate	-2	B_moderate	-2
43082468	T	G	c.4293C>A	p.S1431S	1431	S	S	Synonymous	4293	exon 12 (3')	0.0314978	0.971007	-0.00745329	0.0726323	0.122527	Neutral	TRUE	GGATACCATGCAACATAACCTGATAAAGCTCCAGCAGGAAATGGCTGAACTAGAAGCTGTGTTAGAACAGCATGGGAGCCAGCCTTCTAACAGCTACCCTTCAATCATAAGTGACTCTTCTGCGCTTGAGGACCTGCGAAATCCAGAACAAAGCACATCAGAAAAAGGTGTGTATTGTTGGACAAACACTGATATCTTAAGCAAAATTCTTTCCTTCCCCTTTATCTCCTTCTGAAGAGTAAGGACCT	103-X-A,124-X-G,182-X-A	Absent	Absent	NA	0	0	0	0	0	NA	152	3	1245	1260	969	977	575	561	FALSE	0.000502067	0.00452087	0.00452087	B_strong	-4	B_strong	-4
43082468	C	G	c.4293C>G	p.S1431S	1431	S	S	Synonymous	4293	exon 12 (3')	-0.1171	0.524318	-0.0364947	-0.205822	-0.21785	Neutral	TRUE	GGATACCATGCAACATAACCTGATAAAGCTCCAGCAGGAAATGGCTGAACTAGAAGCTGTGTTAGAACAGCATGGGAGCCAGCCTTCTAACAGCTACCCTTCGATCATAAGTGACTCTTCTGCGCTTGAGGACCTGCGAAATCCAGAACAAAGCACATCAGAAAAAGGTGTGTATTGTTGGACAAACACTGATATCTTAAGCAAAATTCTTTCCTTCCCCTTTATCTCCTTCTGAAGAGTAAGGACCT	103-X-G,124-X-G,182-X-A	Absent	Absent	NA	0	0	0	0	0	NA	151	2	862	855	812	675	311	375	FALSE	0.00182081	0.0164172	0.0164172	B_strong	-4	B_strong	-4
43082467	A	T	c.4294A>T	p.I1432F	1432	I	F	Missense	4294	exon 12 (3')	0.0193986	0.971007	0.128515	-0.0883731	-0.0619639	Neutral	TRUE	GGATACCATGCAACATAACCTGATAAAGCTCCAGCAGGAAATGGCTGAACTAGAAGCTGTGTTAGAACAGCATGGGAGCCAGCCTTCTAACAGCTACCCTTCCTTCATAAGTGACTCTTCTGCGCTTGAGGACCTGCGAAATCCAGAACAAAGCACATCAGAAAAAGGTGTGTATTGTTGGACAAACACTGATATCTTAAGCAAAATTCTTTCCTTCCCCTTTATCTCCTTCTGAAGAGTAAGGACCT	104-X-T,124-X-G,182-X-A	Absent	Absent	NA	0.01	0	0	0	0.01	NA	127	1	1044	1161	896	808	480	402	FALSE	0.000527949	0.00475405	0.00475405	B_strong	-4	B_strong	-4
43082467	C	T	c.4294A>G	p.I1432V	1432	I	V	Missense	4294	exon 12 (3')	-0.133047	0.480987	-0.102822	-0.172494	-0.0750163	Neutral	TRUE	GGATACCATGCAACATAACCTGATAAAGCTCCAGCAGGAAATGGCTGAACTAGAAGCTGTGTTAGAACAGCATGGGAGCCAGCCTTCTAACAGCTACCCTTCCGTCATAAGTGACTCTTCTGCGCTTGAGGACCTGCGAAATCCAGAACAAAGCACATCAGAAAAAGGTGTGTATTGTTGGACAAACACTGATATCTTAAGCAAAATTCTTTCCTTCCCCTTTATCTCCTTCTGAAGAGTAAGGACCT	104-X-G,124-X-G,182-X-A	Uncertain significance	VUS/conflicting interpretations	criteria provided, single submitter	0	0	0	0	0	NA	109	1	911	863	777	661	431	330	FALSE	0.00227994	0.0205663	0.0205663	B_strong	-4	B_strong	-4
43082467	G	T	c.4294A>C	p.I1432L	1432	I	L	Missense	4294	exon 12 (3')	-0.032731	0.835093	-0.182403	0.114672	0.0179031	Neutral	TRUE	GGATACCATGCAACATAACCTGATAAAGCTCCAGCAGGAAATGGCTGAACTAGAAGCTGTGTTAGAACAGCATGGGAGCCAGCCTTCTAACAGCTACCCTTCCCTCATAAGTGACTCTTCTGCGCTTGAGGACCTGCGAAATCCAGAACAAAGCACATCAGAAAAAGGTGTGTATTGTTGGACAAACACTGATATCTTAAGCAAAATTCTTTCCTTCCCCTTTATCTCCTTCTGAAGAGTAAGGACCT	104-X-C,124-X-G,182-X-A	Likely benign	Benign/Likely benign	criteria provided, single submitter	0	0	0	0	0	NA	138	2	1275	1143	1077	1118	559	569	FALSE	0.000732454	0.00659692	0.00659692	B_strong	-4	B_strong	-4
43082466	G	A	c.4295T>C	p.I1432T	1432	I	T	Missense	4295	exon 12 (3')	0.0188948	0.971007	0.208759	-0.169659	-0.107307	Neutral	TRUE	GGATACCATGCAACATAACCTGATAAAGCTCCAGCAGGAAATGGCTGAACTAGAAGCTGTGTTAGAACAGCATGGGAGCCAGCCTTCTAACAGCTACCCTTCCACCATAAGTGACTCTTCTGCGCTTGAGGACCTGCGAAATCCAGAACAAAGCACATCAGAAAAAGGTGTGTATTGTTGGACAAACACTGATATCTTAAGCAAAATTCTTTCCTTCCCCTTTATCTCCTTCTGAAGAGTAAGGACCT	105-X-C,124-X-G,182-X-A	Absent	Absent	NA	0	0	0	0	0	NA	87	1	962	1131	840	716	461	333	FALSE	0.000529166	0.00476501	0.00476501	B_strong	-4	B_strong	-4
43082466	C	A	c.4295T>G	p.I1432S	1432	I	S	Missense	4295	exon 12 (3')	-0.132833	0.480987	-0.166184	-0.10869	-0.0128575	Neutral	TRUE	GGATACCATGCAACATAACCTGATAAAGCTCCAGCAGGAAATGGCTGAACTAGAAGCTGTGTTAGAACAGCATGGGAGCCAGCCTTCTAACAGCTACCCTTCCAGCATAAGTGACTCTTCTGCGCTTGAGGACCTGCGAAATCCAGAACAAAGCACATCAGAAAAAGGTGTGTATTGTTGGACAAACACTGATATCTTAAGCAAAATTCTTTCCTTCCCCTTTATCTCCTTCTGAAGAGTAAGGACCT	105-X-G,124-X-G,182-X-A	Absent	Absent	NA	0	0	0	0	0	NA	135	1	1317	1194	1164	1035	598	569	FALSE	0.00227283	0.0205021	0.0205021	B_strong	-4	B_strong	-4
43082466	T	A	c.4295T>A	p.I1432N	1432	I	N	Missense	4295	exon 12 (3')	0.110835	0.996461	0.0386609	0.190693	0.111897	Neutral	TRUE	GGATACCATGCAACATAACCTGATAAAGCTCCAGCAGGAAATGGCTGAACTAGAAGCTGTGTTAGAACAGCATGGGAGCCAGCCTTCTAACAGCTACCCTTCCAACATAAGTGACTCTTCTGCGCTTGAGGACCTGCGAAATCCAGAACAAAGCACATCAGAAAAAGGTGTGTATTGTTGGACAAACACTGATATCTTAAGCAAAATTCTTTCCTTCCCCTTTATCTCCTTCTGAAGAGTAAGGACCT	105-X-A,124-X-G,182-X-A	Absent	Absent	NA	0	0	0	0	0	NA	122	1	935	977	902	987	429	518	FALSE	0.000459126	0.00413403	0.00413403	B_strong	-4	B_strong	-4
43082465	T	G	c.4296C>A	p.I1432I	1432	I	I	Synonymous	4296	exon 12 (3')	-0.223485	0.136358	-0.18367	-0.278791	-0.527463	Neutral	TRUE	GGATACCATGCAACATAACCTGATAAAGCTCCAGCAGGAAATGGCTGAACTAGAAGCTGTGTTAGAACAGCATGGGAGCCAGCCTTCTAACAGCTACCCTTCCATAATAAGTGACTCTTCTGCGCTTGAGGACCTGCGAAATCCAGAACAAAGCACATCAGAAAAAGGTGTGTATTGTTGGACAAACACTGATATCTTAAGCAAAATTCTTTCCTTCCCCTTTATCTCCTTCTGAAGAGTAAGGACCT	106-X-A,124-X-G,182-X-A	Absent	Absent	NA	0	0	0	0	0	NA	135	2	834	747	782	618	216	320	FALSE	0.0111544	0.101522	0.101522	B_moderate	-2	B_moderate	-2
43082465	C	G	c.4296C>G	p.I1432M	1432	I	M	Missense	4296	exon 12 (3')	0.0960837	0.996461	0.0508198	0.148008	0.0507441	Neutral	TRUE	GGATACCATGCAACATAACCTGATAAAGCTCCAGCAGGAAATGGCTGAACTAGAAGCTGTGTTAGAACAGCATGGGAGCCAGCCTTCTAACAGCTACCCTTCCATGATAAGTGACTCTTCTGCGCTTGAGGACCTGCGAAATCCAGAACAAAGCACATCAGAAAAAGGTGTGTATTGTTGGACAAACACTGATATCTTAAGCAAAATTCTTTCCTTCCCCTTTATCTCCTTCTGAAGAGTAAGGACCT	106-X-G,124-X-G,182-X-A	Absent	Absent	NA	0	0	0	0	0	NA	149	2	837	882	754	801	335	449	FALSE	0.000452325	0.00407277	0.00407277	B_strong	-4	B_strong	-4
43082465	A	G	c.4296C>T	p.I1432I	1432	I	I	Synonymous	4296	exon 12 (3')	-0.113679	0.536406	-0.0342005	-0.201037	-0.413794	Neutral	TRUE	GGATACCATGCAACATAACCTGATAAAGCTCCAGCAGGAAATGGCTGAACTAGAAGCTGTGTTAGAACAGCATGGGAGCCAGCCTTCTAACAGCTACCCTTCCATTATAAGTGACTCTTCTGCGCTTGAGGACCTGCGAAATCCAGAACAAAGCACATCAGAAAAAGGTGTGTATTGTTGGACAAACACTGATATCTTAAGCAAAATTCTTTCCTTCCCCTTTATCTCCTTCTGAAGAGTAAGGACCT	106-X-T,124-X-G,182-X-A	Absent	Absent	NA	0	0	0	0	0	NA	129	2	1070	1063	940	784	335	381	FALSE	0.00173884	0.0156768	0.0156768	B_strong	-4	B_strong	-4
43082464	C	T	c.4297A>G	p.I1433V	1433	I	V	Missense	4297	exon 12 (3')	0.144732	0.996461	0.259152	0.0403449	0.195851	Neutral	TRUE	GGATACCATGCAACATAACCTGATAAAGCTCCAGCAGGAAATGGCTGAACTAGAAGCTGTGTTAGAACAGCATGGGAGCCAGCCTTCTAACAGCTACCCTTCCATCGTAAGTGACTCTTCTGCGCTTGAGGACCTGCGAAATCCAGAACAAAGCACATCAGAAAAAGGTGTGTATTGTTGGACAAACACTGATATCTTAAGCAAAATTCTTTCCTTCCCCTTTATCTCCTTCTGAAGAGTAAGGACCT	107-X-G,124-X-G,182-X-A	Conflicting classifications of pathogenicity	VUS/conflicting interpretations	criteria provided, conflicting classifications	0	0	0.07	0	0.07	NA	129	1	1145	1394	1067	1052	578	627	FALSE	0.00050181	0.00451855	0.00451855	B_strong	-4	B_strong	-4
43082464	A	T	c.4297A>T	p.I1433L	1433	I	L	Missense	4297	exon 12 (3')	0.031	0.971007	0.067363	-0.00321409	-0.21145	Neutral	TRUE	GGATACCATGCAACATAACCTGATAAAGCTCCAGCAGGAAATGGCTGAACTAGAAGCTGTGTTAGAACAGCATGGGAGCCAGCCTTCTAACAGCTACCCTTCCATCTTAAGTGACTCTTCTGCGCTTGAGGACCTGCGAAATCCAGAACAAAGCACATCAGAAAAAGGTGTGTATTGTTGGACAAACACTGATATCTTAAGCAAAATTCTTTCCTTCCCCTTTATCTCCTTCTGAAGAGTAAGGACCT	107-X-T,124-X-G,182-X-A	Absent	Absent	NA	0.01	0	0	0	0.01	NA	132	1	1244	1326	899	860	480	393	FALSE	0.00050301	0.00452937	0.00452937	B_strong	-4	B_strong	-4
43082464	G	T	c.4297A>C	p.I1433L	1433	I	L	Missense	4297	exon 12 (3')	-0.290747	0.0274173	-0.171097	-0.430551	-0.0424373	Neutral	TRUE	GGATACCATGCAACATAACCTGATAAAGCTCCAGCAGGAAATGGCTGAACTAGAAGCTGTGTTAGAACAGCATGGGAGCCAGCCTTCTAACAGCTACCCTTCCATCCTAAGTGACTCTTCTGCGCTTGAGGACCTGCGAAATCCAGAACAAAGCACATCAGAAAAAGGTGTGTATTGTTGGACAAACACTGATATCTTAAGCAAAATTCTTTCCTTCCCCTTTATCTCCTTCTGAAGAGTAAGGACCT	107-X-C,124-X-G,182-X-A	Absent	Absent	NA	0.01	0	0	0	0.01	NA	147	2	1192	1077	932	663	479	492	FALSE	0.0499328	0.473014	0.473014	B_supporting	-1	B_supporting	-1
43082463	C	A	c.4298T>G	p.I1433R	1433	I	R	Missense	4298	exon 12 (3')	-0.0920617	0.592481	0.0115049	-0.20201	-0.0707997	Neutral	TRUE	GGATACCATGCAACATAACCTGATAAAGCTCCAGCAGGAAATGGCTGAACTAGAAGCTGTGTTAGAACAGCATGGGAGCCAGCCTTCTAACAGCTACCCTTCCATCAGAAGTGACTCTTCTGCGCTTGAGGACCTGCGAAATCCAGAACAAAGCACATCAGAAAAAGGTGTGTATTGTTGGACAAACACTGATATCTTAAGCAAAATTCTTTCCTTCCCCTTTATCTCCTTCTGAAGAGTAAGGACCT	108-X-G,124-X-G,182-X-A	Absent	Absent	NA	0.01	0	0	0	0.01	NA	151	1	1494	1532	1135	946	632	550	FALSE	0.00132312	0.0119239	0.0119239	B_strong	-4	B_strong	-4
43082463	T	A	c.4298T>A	p.I1433K	1433	I	K	Missense	4298	exon 12 (3')	0.0103643	0.971007	0.116131	-0.0946842	-0.161847	Neutral	TRUE	GGATACCATGCAACATAACCTGATAAAGCTCCAGCAGGAAATGGCTGAACTAGAAGCTGTGTTAGAACAGCATGGGAGCCAGCCTTCTAACAGCTACCCTTCCATCAAAAGTGACTCTTCTGCGCTTGAGGACCTGCGAAATCCAGAACAAAGCACATCAGAAAAAGGTGTGTATTGTTGGACAAACACTGATATCTTAAGCAAAATTCTTTCCTTCCCCTTTATCTCCTTCTGAAGAGTAAGGACCT	108-X-A,124-X-G,182-X-A	Absent	Absent	NA	0	0	0	0	0	NA	153	1	1287	1419	1116	1002	605	415	FALSE	0.000551616	0.00496729	0.00496729	B_strong	-4	B_strong	-4
43082463	G	A	c.4298T>C	p.I1433T	1433	I	T	Missense	4298	exon 12 (3')	-0.0549122	0.772442	0.0797939	-0.193425	0.0499936	Neutral	TRUE	GGATACCATGCAACATAACCTGATAAAGCTCCAGCAGGAAATGGCTGAACTAGAAGCTGTGTTAGAACAGCATGGGAGCCAGCCTTCTAACAGCTACCCTTCCATCACAAGTGACTCTTCTGCGCTTGAGGACCTGCGAAATCCAGAACAAAGCACATCAGAAAAAGGTGTGTATTGTTGGACAAACACTGATATCTTAAGCAAAATTCTTTCCTTCCCCTTTATCTCCTTCTGAAGAGTAAGGACCT	108-X-C,124-X-G,182-X-A	Uncertain significance	VUS/conflicting interpretations	criteria provided, single submitter	0	0	0	0	0	NA	133	1	1424	1531	1139	955	721	540	FALSE	0.000889133	0.00800932	0.00800932	B_strong	-4	B_strong	-4
43082462	C	T	c.4299A>G	p.I1433M	1433	I	M	Missense	4299	exon 12 (3')	0.029057	0.971007	0.0261857	0.0339426	-0.000211153	Neutral	TRUE	GGATACCATGCAACATAACCTGATAAAGCTCCAGCAGGAAATGGCTGAACTAGAAGCTGTGTTAGAACAGCATGGGAGCCAGCCTTCTAACAGCTACCCTTCCATCATGAGTGACTCTTCTGCGCTTGAGGACCTGCGAAATCCAGAACAAAGCACATCAGAAAAAGGTGTGTATTGTTGGACAAACACTGATATCTTAAGCAAAATTCTTTCCTTCCCCTTTATCTCCTTCTGAAGAGTAAGGACCT	109-X-G,124-X-G,182-X-A	Absent	Absent	NA	0	0	0	0	0	NA	136	2	1197	1240	977	959	547	483	FALSE	0.000506788	0.0045634	0.0045634	B_strong	-4	B_strong	-4
43082462	A	T	c.4299A>T	p.I1433I	1433	I	I	Synonymous	4299	exon 12 (3')	-0.0914599	0.592481	0.119432	-0.308691	0.0676512	Neutral	TRUE	GGATACCATGCAACATAACCTGATAAAGCTCCAGCAGGAAATGGCTGAACTAGAAGCTGTGTTAGAACAGCATGGGAGCCAGCCTTCTAACAGCTACCCTTCCATCATTAGTGACTCTTCTGCGCTTGAGGACCTGCGAAATCCAGAACAAAGCACATCAGAAAAAGGTGTGTATTGTTGGACAAACACTGATATCTTAAGCAAAATTCTTTCCTTCCCCTTTATCTCCTTCTGAAGAGTAAGGACCT	109-X-T,124-X-G,182-X-A	Absent	Absent	NA	0.05	0	0	0	0.05	NA	170	3	1513	1672	1319	1021	698	710	FALSE	0.00131368	0.0118386	0.0118386	B_strong	-4	B_strong	-4
43082462	G	T	c.4299A>C	p.I1433I	1433	I	I	Synonymous	4299	exon 12 (3')	-0.00235919	0.94944	-0.198998	0.194116	0.0762302	Neutral	TRUE	GGATACCATGCAACATAACCTGATAAAGCTCCAGCAGGAAATGGCTGAACTAGAAGCTGTGTTAGAACAGCATGGGAGCCAGCCTTCTAACAGCTACCCTTCCATCATCAGTGACTCTTCTGCGCTTGAGGACCTGCGAAATCCAGAACAAAGCACATCAGAAAAAGGTGTGTATTGTTGGACAAACACTGATATCTTAAGCAAAATTCTTTCCTTCCCCTTTATCTCCTTCTGAAGAGTAAGGACCT	109-X-C,124-X-G,182-X-A	Absent	Absent	NA	0.04	0	0	0	0.04	NA	155	2	1248	1106	1074	1178	592	569	FALSE	0.000592161	0.00533261	0.00533261	B_strong	-4	B_strong	-4
43082461	G	T	c.4300A>C	p.S1434R	1434	S	R	Missense	4300	exon 12 (3')	0.0310483	0.971007	0.00219201	0.0620568	0.0315114	Neutral	TRUE	GGATACCATGCAACATAACCTGATAAAGCTCCAGCAGGAAATGGCTGAACTAGAAGCTGTGTTAGAACAGCATGGGAGCCAGCCTTCTAACAGCTACCCTTCCATCATACGTGACTCTTCTGCGCTTGAGGACCTGCGAAATCCAGAACAAAGCACATCAGAAAAAGGTGTGTATTGTTGGACAAACACTGATATCTTAAGCAAAATTCTTTCCTTCCCCTTTATCTCCTTCTGAAGAGTAAGGACCT	110-X-C,124-X-G,182-X-A	Absent	Absent	NA	0	0	0	0	0	NA	141	2	1221	1244	1121	1122	546	592	FALSE	0.000502918	0.00452854	0.00452854	B_strong	-4	B_strong	-4
43082461	A	T	c.4300A>T	p.S1434C	1434	S	C	Missense	4300	exon 12 (3')	0.0270516	0.971007	0.0714158	-0.0154374	0.0225753	Neutral	TRUE	GGATACCATGCAACATAACCTGATAAAGCTCCAGCAGGAAATGGCTGAACTAGAAGCTGTGTTAGAACAGCATGGGAGCCAGCCTTCTAACAGCTACCCTTCCATCATATGTGACTCTTCTGCGCTTGAGGACCTGCGAAATCCAGAACAAAGCACATCAGAAAAAGGTGTGTATTGTTGGACAAACACTGATATCTTAAGCAAAATTCTTTCCTTCCCCTTTATCTCCTTCTGAAGAGTAAGGACCT	110-X-T,124-X-G,182-X-A	Absent	Absent	NA	0	0	0	0	0	NA	133	5	1364	1458	1205	1143	702	536	FALSE	0.000510851	0.00460001	0.00460001	B_strong	-4	B_strong	-4
43082461	C	T	c.4300A>G	p.S1434G	1434	S	G	Missense	4300	exon 12 (3')	-1.05541	1.97522e-23	-0.95507	-1.2289	-2.19931	LoF	TRUE	GGATACCATGCAACATAACCTGATAAAGCTCCAGCAGGAAATGGCTGAACTAGAAGCTGTGTTAGAACAGCATGGGAGCCAGCCTTCTAACAGCTACCCTTCCATCATAGGTGACTCTTCTGCGCTTGAGGACCTGCGAAATCCAGAACAAAGCACATCAGAAAAAGGTGTGTATTGTTGGACAAACACTGATATCTTAAGCAAAATTCTTTCCTTCCCCTTTATCTCCTTCTGAAGAGTAAGGACCT	110-X-G,124-X-G,182-X-A	Uncertain significance	VUS/conflicting interpretations	criteria provided, multiple submitters, no conflicts	0.82	0	0	0.01	0.82	NA	122	1	1132	594	951	389	135	81	FALSE	1	2.02662e+16	2.02662e+16	P_strong	4	P_strong	4
43082460	A	C	c.4301G>T	p.S1434I	1434	S	I	Missense	4301	exon 12 (3')	-0.0495833	0.790573	-0.0982791	-0.00432467	-0.115891	Neutral	TRUE	GGATACCATGCAACATAACCTGATAAAGCTCCAGCAGGAAATGGCTGAACTAGAAGCTGTGTTAGAACAGCATGGGAGCCAGCCTTCTAACAGCTACCCTTCCATCATAATTGACTCTTCTGCGCTTGAGGACCTGCGAAATCCAGAACAAAGCACATCAGAAAAAGGTGTGTATTGTTGGACAAACACTGATATCTTAAGCAAAATTCTTTCCTTCCCCTTTATCTCCTTCTGAAGAGTAAGGACCT	111-X-T,124-X-G,182-X-A	Absent	Absent	NA	0	0	0	0	0	NA	139	1	1006	956	816	780	403	392	FALSE	0.000846159	0.00762188	0.00762188	B_strong	-4	B_strong	-4
43082460	G	C	c.4301G>C	p.S1434T	1434	S	T	Missense	4301	exon 12 (3')	-0.157137	0.376617	-0.174316	-0.150851	-0.202872	Neutral	TRUE	GGATACCATGCAACATAACCTGATAAAGCTCCAGCAGGAAATGGCTGAACTAGAAGCTGTGTTAGAACAGCATGGGAGCCAGCCTTCTAACAGCTACCCTTCCATCATAACTGACTCTTCTGCGCTTGAGGACCTGCGAAATCCAGAACAAAGCACATCAGAAAAAGGTGTGTATTGTTGGACAAACACTGATATCTTAAGCAAAATTCTTTCCTTCCCCTTTATCTCCTTCTGAAGAGTAAGGACCT	111-X-C,124-X-G,182-X-A	Absent	Absent	NA	0	0	0	0	0	NA	184	2	1523	1373	1290	1114	493	662	FALSE	0.00330511	0.0298446	0.0298446	B_strong	-4	B_strong	-4
43082460	T	C	c.4301G>A	p.S1434N	1434	S	N	Missense	4301	exon 12 (3')	-0.120485	0.522265	0.0172029	-0.266524	-0.0881223	Neutral	TRUE	GGATACCATGCAACATAACCTGATAAAGCTCCAGCAGGAAATGGCTGAACTAGAAGCTGTGTTAGAACAGCATGGGAGCCAGCCTTCTAACAGCTACCCTTCCATCATAAATGACTCTTCTGCGCTTGAGGACCTGCGAAATCCAGAACAAAGCACATCAGAAAAAGGTGTGTATTGTTGGACAAACACTGATATCTTAAGCAAAATTCTTTCCTTCCCCTTTATCTCCTTCTGAAGAGTAAGGACCT	111-X-A,124-X-G,182-X-A	Absent	Absent	NA	0	0	0	0	0	NA	126	1	1085	1117	1010	805	455	482	FALSE	0.00190716	0.0171973	0.0171973	B_strong	-4	B_strong	-4
43082459	C	A	c.4302T>G	p.S1434R	1434	S	R	Missense	4302	exon 12 (3')	-0.249273	0.0766083	-0.283726	-0.232099	0.137147	Neutral	TRUE	GGATACCATGCAACATAACCTGATAAAGCTCCAGCAGGAAATGGCTGAACTAGAAGCTGTGTTAGAACAGCATGGGAGCCAGCCTTCTAACAGCTACCCTTCCATCATAAGGGACTCTTCTGCGCTTGAGGACCTGCGAAATCCAGAACAAAGCACATCAGAAAAAGGTGTGTATTGTTGGACAAACACTGATATCTTAAGCAAAATTCTTTCCTTCCCCTTTATCTCCTTCTGAAGAGTAAGGACCT	112-X-G,124-X-G,182-X-A	Absent	Absent	NA	0.01	0	0	0	0.01	NA	127	1	1284	1073	1241	1013	746	564	FALSE	0.0192623	0.176766	0.176766	B_moderate	-2	B_moderate	-2
43082459	G	A	c.4302T>C	p.S1434S	1434	S	S	Synonymous	4302	exon 12 (3')	0.122255	0.996461	0.107838	0.145147	-0.017435	Neutral	TRUE	GGATACCATGCAACATAACCTGATAAAGCTCCAGCAGGAAATGGCTGAACTAGAAGCTGTGTTAGAACAGCATGGGAGCCAGCCTTCTAACAGCTACCCTTCCATCATAAGCGACTCTTCTGCGCTTGAGGACCTGCGAAATCCAGAACAAAGCACATCAGAAAAAGGTGTGTATTGTTGGACAAACACTGATATCTTAAGCAAAATTCTTTCCTTCCCCTTTATCTCCTTCTGAAGAGTAAGGACCT	112-X-C,124-X-G,182-X-A	Absent	Absent	NA	0.01	0	0	0	0.01	NA	158	1	1278	1401	1046	1109	591	498	FALSE	0.000469081	0.00422371	0.00422371	B_strong	-4	B_strong	-4
43082459	T	A	c.4302T>A	p.S1434R	1434	S	R	Missense	4302	exon 12 (3')	0.0453188	0.98803	0.00859332	0.0851858	-0.00110617	Neutral	TRUE	GGATACCATGCAACATAACCTGATAAAGCTCCAGCAGGAAATGGCTGAACTAGAAGCTGTGTTAGAACAGCATGGGAGCCAGCCTTCTAACAGCTACCCTTCCATCATAAGAGACTCTTCTGCGCTTGAGGACCTGCGAAATCCAGAACAAAGCACATCAGAAAAAGGTGTGTATTGTTGGACAAACACTGATATCTTAAGCAAAATTCTTTCCTTCCCCTTTATCTCCTTCTGAAGAGTAAGGACCT	112-X-A,124-X-G,182-X-A	Uncertain significance	VUS/conflicting interpretations	criteria provided, single submitter	0	0	0	0	0	NA	155	3	1455	1489	1289	1311	701	600	FALSE	0.000479706	0.00431943	0.00431943	B_strong	-4	B_strong	-4
43082458	A	C	c.4303G>T	p.D1435Y	1435	D	Y	Missense	4303	exon 12 (3')	-0.0837619	0.614262	0.116656	-0.289986	-0.00598318	Neutral	TRUE	GGATACCATGCAACATAACCTGATAAAGCTCCAGCAGGAAATGGCTGAACTAGAAGCTGTGTTAGAACAGCATGGGAGCCAGCCTTCTAACAGCTACCCTTCCATCATAAGTTACTCTTCTGCGCTTGAGGACCTGCGAAATCCAGAACAAAGCACATCAGAAAAAGGTGTGTATTGTTGGACAAACACTGATATCTTAAGCAAAATTCTTTCCTTCCCCTTTATCTCCTTCTGAAGAGTAAGGACCT	113-X-T,124-X-G,182-X-A	Absent	Absent	NA	0	0	0	0	0	NA	148	3	1214	1339	973	763	614	423	FALSE	0.00120115	0.0108233	0.0108233	B_strong	-4	B_strong	-4
43082458	T	C	c.4303G>A	p.D1435N	1435	D	N	Missense	4303	exon 12 (3')	0.210853	0.998732	0.345557	0.0907651	-0.220364	Neutral	TRUE	GGATACCATGCAACATAACCTGATAAAGCTCCAGCAGGAAATGGCTGAACTAGAAGCTGTGTTAGAACAGCATGGGAGCCAGCCTTCTAACAGCTACCCTTCCATCATAAGTAACTCTTCTGCGCTTGAGGACCTGCGAAATCCAGAACAAAGCACATCAGAAAAAGGTGTGTATTGTTGGACAAACACTGATATCTTAAGCAAAATTCTTTCCTTCCCCTTTATCTCCTTCTGAAGAGTAAGGACCT	113-X-A,124-X-G,182-X-A	Absent	Absent	NA	0	0	0	0	0	NA	123	1	1015	1312	952	972	416	385	FALSE	0.000742896	0.00669104	0.00669104	B_strong	-4	B_strong	-4
43082458	G	C	c.4303G>C	p.D1435H	1435	D	H	Missense	4303	exon 12 (3')	-0.00499089	0.94944	0.202877	-0.213205	0.104903	Neutral	TRUE	GGATACCATGCAACATAACCTGATAAAGCTCCAGCAGGAAATGGCTGAACTAGAAGCTGTGTTAGAACAGCATGGGAGCCAGCCTTCTAACAGCTACCCTTCCATCATAAGTCACTCTTCTGCGCTTGAGGACCTGCGAAATCCAGAACAAAGCACATCAGAAAAAGGTGTGTATTGTTGGACAAACACTGATATCTTAAGCAAAATTCTTTCCTTCCCCTTTATCTCCTTCTGAAGAGTAAGGACCT	113-X-C,124-X-G,182-X-A	Absent	Absent	NA	0	0	0	0	0	NA	114	2	1065	1247	1006	832	568	487	FALSE	0.000601716	0.00541871	0.00541871	B_strong	-4	B_strong	-4
43082457	A	T	c.4304A>T	p.D1435V	1435	D	V	Missense	4304	exon 12 (3')	-0.0770605	0.649248	-0.0738179	-0.0856449	0.332418	Neutral	TRUE	GGATACCATGCAACATAACCTGATAAAGCTCCAGCAGGAAATGGCTGAACTAGAAGCTGTGTTAGAACAGCATGGGAGCCAGCCTTCTAACAGCTACCCTTCCATCATAAGTGTCTCTTCTGCGCTTGAGGACCTGCGAAATCCAGAACAAAGCACATCAGAAAAAGGTGTGTATTGTTGGACAAACACTGATATCTTAAGCAAAATTCTTTCCTTCCCCTTTATCTCCTTCTGAAGAGTAAGGACCT	114-X-T,124-X-G,182-X-A	Uncertain significance	VUS/conflicting interpretations	criteria provided, single submitter	0	0	0	0	0	NA	155	2	1405	1358	1088	983	801	684	FALSE	0.00111461	0.0100427	0.0100427	B_strong	-4	B_strong	-4
43082457	C	T	c.4304A>G	p.D1435G	1435	D	G	Missense	4304	exon 12 (3')	-0.0435007	0.804602	-0.335071	0.245055	-0.017716	Neutral	TRUE	GGATACCATGCAACATAACCTGATAAAGCTCCAGCAGGAAATGGCTGAACTAGAAGCTGTGTTAGAACAGCATGGGAGCCAGCCTTCTAACAGCTACCCTTCCATCATAAGTGGCTCTTCTGCGCTTGAGGACCTGCGAAATCCAGAACAAAGCACATCAGAAAAAGGTGTGTATTGTTGGACAAACACTGATATCTTAAGCAAAATTCTTTCCTTCCCCTTTATCTCCTTCTGAAGAGTAAGGACCT	114-X-G,124-X-G,182-X-A	Uncertain significance	VUS/conflicting interpretations	criteria provided, multiple submitters, no conflicts	0	0	0	0	0	NA	102	2	1116	900	822	934	533	377	FALSE	0.000801476	0.00721907	0.00721907	B_strong	-4	B_strong	-4
43082457	G	T	c.4304A>C	p.D1435A	1435	D	A	Missense	4304	exon 12 (3')	0.00885873	0.971007	0.184083	-0.165751	-0.0284924	Neutral	TRUE	GGATACCATGCAACATAACCTGATAAAGCTCCAGCAGGAAATGGCTGAACTAGAAGCTGTGTTAGAACAGCATGGGAGCCAGCCTTCTAACAGCTACCCTTCCATCATAAGTGCCTCTTCTGCGCTTGAGGACCTGCGAAATCCAGAACAAAGCACATCAGAAAAAGGTGTGTATTGTTGGACAAACACTGATATCTTAAGCAAAATTCTTTCCTTCCCCTTTATCTCCTTCTGAAGAGTAAGGACCT	114-X-C,124-X-G,182-X-A	Absent	Absent	NA	0	0	0	0	0	NA	137	2	1342	1551	1108	947	610	529	FALSE	0.000555954	0.00500637	0.00500637	B_strong	-4	B_strong	-4
43082456	A	G	c.4305C>T	p.D1435D	1435	D	D	Synonymous	4305	exon 12 (3')	0.00672094	0.968722	0.0195538	-0.00564604	-0.107046	Neutral	TRUE	GGATACCATGCAACATAACCTGATAAAGCTCCAGCAGGAAATGGCTGAACTAGAAGCTGTGTTAGAACAGCATGGGAGCCAGCCTTCTAACAGCTACCCTTCCATCATAAGTGATTCTTCTGCGCTTGAGGACCTGCGAAATCCAGAACAAAGCACATCAGAAAAAGGTGTGTATTGTTGGACAAACACTGATATCTTAAGCAAAATTCTTTCCTTCCCCTTTATCTCCTTCTGAAGAGTAAGGACCT	115-X-T,124-X-G,182-X-A	Likely benign	Benign/Likely benign	reviewed by expert panel	0	0	0	0	0	NA	113	1	802	827	689	658	357	300	TRUE	0.000562318	0.00506371	0.00506371	B_strong	-4	B_strong	-4
43082456	T	G	c.4305C>A	p.D1435E	1435	D	E	Missense	4305	exon 12 (3')	0.125449	0.996461	0.328256	-0.0686615	0.212133	Neutral	TRUE	GGATACCATGCAACATAACCTGATAAAGCTCCAGCAGGAAATGGCTGAACTAGAAGCTGTGTTAGAACAGCATGGGAGCCAGCCTTCTAACAGCTACCCTTCCATCATAAGTGAATCTTCTGCGCTTGAGGACCTGCGAAATCCAGAACAAAGCACATCAGAAAAAGGTGTGTATTGTTGGACAAACACTGATATCTTAAGCAAAATTCTTTCCTTCCCCTTTATCTCCTTCTGAAGAGTAAGGACCT	115-X-A,124-X-G,182-X-A	Absent	Absent	NA	0	0	0	0	0	NA	185	2	1158	1479	909	831	644	493	FALSE	0.000472633	0.00425571	0.00425571	B_strong	-4	B_strong	-4
43082456	C	G	c.4305C>G	p.D1435E	1435	D	E	Missense	4305	exon 12 (3')	-0.141035	0.449935	-0.135199	-0.156647	0.142943	Neutral	TRUE	GGATACCATGCAACATAACCTGATAAAGCTCCAGCAGGAAATGGCTGAACTAGAAGCTGTGTTAGAACAGCATGGGAGCCAGCCTTCTAACAGCTACCCTTCCATCATAAGTGAGTCTTCTGCGCTTGAGGACCTGCGAAATCCAGAACAAAGCACATCAGAAAAAGGTGTGTATTGTTGGACAAACACTGATATCTTAAGCAAAATTCTTTCCTTCCCCTTTATCTCCTTCTGAAGAGTAAGGACCT	115-X-G,124-X-G,182-X-A	Uncertain significance	VUS/conflicting interpretations	criteria provided, single submitter	0	0	0.01	0	0.01	NA	146	1	1126	1043	965	830	439	653	FALSE	0.00256784	0.0231701	0.0231701	B_strong	-4	B_strong	-4
43082455	G	A	c.4306T>C	p.S1436P	1436	S	P	Missense	4306	exon 12 (3')	0.0173042	0.971007	0.00980296	0.0260049	-0.174229	Neutral	TRUE	GGATACCATGCAACATAACCTGATAAAGCTCCAGCAGGAAATGGCTGAACTAGAAGCTGTGTTAGAACAGCATGGGAGCCAGCCTTCTAACAGCTACCCTTCCATCATAAGTGACCCTTCTGCGCTTGAGGACCTGCGAAATCCAGAACAAAGCACATCAGAAAAAGGTGTGTATTGTTGGACAAACACTGATATCTTAAGCAAAATTCTTTCCTTCCCCTTTATCTCCTTCTGAAGAGTAAGGACCT	116-X-C,124-X-G,182-X-A	Absent	Absent	NA	0	0	0	0	0	NA	128	1	1486	1522	1260	1230	513	638	FALSE	0.000533087	0.00480034	0.00480034	B_strong	-4	B_strong	-4
43082455	C	A	c.4306T>G	p.S1436A	1436	S	A	Missense	4306	exon 12 (3')	0.201319	0.998732	0.35196	0.064633	-0.0752399	Neutral	TRUE	GGATACCATGCAACATAACCTGATAAAGCTCCAGCAGGAAATGGCTGAACTAGAAGCTGTGTTAGAACAGCATGGGAGCCAGCCTTCTAACAGCTACCCTTCCATCATAAGTGACGCTTCTGCGCTTGAGGACCTGCGAAATCCAGAACAAAGCACATCAGAAAAAGGTGTGTATTGTTGGACAAACACTGATATCTTAAGCAAAATTCTTTCCTTCCCCTTTATCTCCTTCTGAAGAGTAAGGACCT	116-X-G,124-X-G,182-X-A	Absent	Absent	NA	0	0	0	0	0	NA	131	1	1220	1584	1119	1122	561	492	FALSE	0.000689613	0.0062108	0.0062108	B_strong	-4	B_strong	-4
43082455	T	A	c.4306T>A	p.S1436T	1436	S	T	Missense	4306	exon 12 (3')	-0.0457358	0.804602	-0.0763034	-0.0183386	0.0393348	Neutral	TRUE	GGATACCATGCAACATAACCTGATAAAGCTCCAGCAGGAAATGGCTGAACTAGAAGCTGTGTTAGAACAGCATGGGAGCCAGCCTTCTAACAGCTACCCTTCCATCATAAGTGACACTTCTGCGCTTGAGGACCTGCGAAATCCAGAACAAAGCACATCAGAAAAAGGTGTGTATTGTTGGACAAACACTGATATCTTAAGCAAAATTCTTTCCTTCCCCTTTATCTCCTTCTGAAGAGTAAGGACCT	116-X-A,124-X-G,182-X-A	Absent	Absent	NA	0	0	0	0	0	NA	156	1	1253	1209	1087	1029	604	537	FALSE	0.000817382	0.00736245	0.00736245	B_strong	-4	B_strong	-4
43082454	C	G	c.4307C>G	p.S1436C	1436	S	C	Missense	4307	exon 12 (3')	-0.140697	0.449935	0.107938	-0.399086	0.213058	Neutral	TRUE	GGATACCATGCAACATAACCTGATAAAGCTCCAGCAGGAAATGGCTGAACTAGAAGCTGTGTTAGAACAGCATGGGAGCCAGCCTTCTAACAGCTACCCTTCCATCATAAGTGACTGTTCTGCGCTTGAGGACCTGCGAAATCCAGAACAAAGCACATCAGAAAAAGGTGTGTATTGTTGGACAAACACTGATATCTTAAGCAAAATTCTTTCCTTCCCCTTTATCTCCTTCTGAAGAGTAAGGACCT	117-X-G,124-X-G,182-X-A	Absent	Absent	NA	0	0	0	0	0	NA	118	1	924	1013	850	618	441	538	FALSE	0.00255475	0.0230517	0.0230517	B_strong	-4	B_strong	-4
43082454	A	G	c.4307C>T	p.S1436F	1436	S	F	Missense	4307	exon 12 (3')	0.148715	0.996461	0.134602	0.173137	0.0881099	Neutral	TRUE	GGATACCATGCAACATAACCTGATAAAGCTCCAGCAGGAAATGGCTGAACTAGAAGCTGTGTTAGAACAGCATGGGAGCCAGCCTTCTAACAGCTACCCTTCCATCATAAGTGACTTTTCTGCGCTTGAGGACCTGCGAAATCCAGAACAAAGCACATCAGAAAAAGGTGTGTATTGTTGGACAAACACTGATATCTTAAGCAAAATTCTTTCCTTCCCCTTTATCTCCTTCTGAAGAGTAAGGACCT	117-X-T,124-X-G,182-X-A	Uncertain significance	VUS/conflicting interpretations	criteria provided, single submitter	0	0	0	0	0	NA	157	1	1276	1425	1000	1081	578	563	FALSE	0.000509619	0.00458891	0.00458891	B_strong	-4	B_strong	-4
43082454	T	G	c.4307C>A	p.S1436Y	1436	S	Y	Missense	4307	exon 12 (3')	-0.0335636	0.833513	-0.121966	0.0525122	-0.0157705	Neutral	TRUE	GGATACCATGCAACATAACCTGATAAAGCTCCAGCAGGAAATGGCTGAACTAGAAGCTGTGTTAGAACAGCATGGGAGCCAGCCTTCTAACAGCTACCCTTCCATCATAAGTGACTATTCTGCGCTTGAGGACCTGCGAAATCCAGAACAAAGCACATCAGAAAAAGGTGTGTATTGTTGGACAAACACTGATATCTTAAGCAAAATTCTTTCCTTCCCCTTTATCTCCTTCTGAAGAGTAAGGACCT	117-X-A,124-X-G,182-X-A	Absent	Absent	NA	0	0	0	0	0	NA	119	1	1074	1004	876	871	458	454	FALSE	0.000737369	0.00664122	0.00664122	B_strong	-4	B_strong	-4
43082453	T	A	c.4308T>A	p.S1436S	1436	S	S	Synonymous	4308	exon 12 (3')	-0.0729422	0.67493	-0.132732	-0.0182084	0.00040052	Neutral	TRUE	GGATACCATGCAACATAACCTGATAAAGCTCCAGCAGGAAATGGCTGAACTAGAAGCTGTGTTAGAACAGCATGGGAGCCAGCCTTCTAACAGCTACCCTTCCATCATAAGTGACTCATCTGCGCTTGAGGACCTGCGAAATCCAGAACAAAGCACATCAGAAAAAGGTGTGTATTGTTGGACAAACACTGATATCTTAAGCAAAATTCTTTCCTTCCCCTTTATCTCCTTCTGAAGAGTAAGGACCT	118-X-A,124-X-G,182-X-A	Benign/Likely benign	Benign/Likely benign	criteria provided, multiple submitters, no conflicts	0	0	0	0	0	NA	92	1	818	759	657	622	234	453	TRUE	0.00106612	0.00960534	0.00960534	B_strong	-4	B_strong	-4
43082453	G	A	c.4308T>C	p.S1436S	1436	S	S	Synonymous	4308	exon 12 (3')	0.0954716	0.996461	0.163329	0.0342317	-0.169636	Neutral	TRUE	GGATACCATGCAACATAACCTGATAAAGCTCCAGCAGGAAATGGCTGAACTAGAAGCTGTGTTAGAACAGCATGGGAGCCAGCCTTCTAACAGCTACCCTTCCATCATAAGTGACTCCTCTGCGCTTGAGGACCTGCGAAATCCAGAACAAAGCACATCAGAAAAAGGTGTGTATTGTTGGACAAACACTGATATCTTAAGCAAAATTCTTTCCTTCCCCTTTATCTCCTTCTGAAGAGTAAGGACCT	118-X-C,124-X-G,182-X-A	Benign	Benign/Likely benign	reviewed by expert panel	0	0	0	0	0	NA	174	1	1379	1571	1207	1185	583	508	TRUE	0.000452186	0.00407151	0.00407151	B_strong	-4	B_strong	-4
43082453	C	A	c.4308T>G	p.S1436S	1436	S	S	Synonymous	4308	exon 12 (3')	-0.0373005	0.821951	-0.165995	0.0888084	0.224382	Neutral	TRUE	GGATACCATGCAACATAACCTGATAAAGCTCCAGCAGGAAATGGCTGAACTAGAAGCTGTGTTAGAACAGCATGGGAGCCAGCCTTCTAACAGCTACCCTTCCATCATAAGTGACTCGTCTGCGCTTGAGGACCTGCGAAATCCAGAACAAAGCACATCAGAAAAAGGTGTGTATTGTTGGACAAACACTGATATCTTAAGCAAAATTCTTTCCTTCCCCTTTATCTCCTTCTGAAGAGTAAGGACCT	118-X-G,124-X-G,182-X-A	Likely benign	Benign/Likely benign	criteria provided, multiple submitters, no conflicts	0	0	0	0	0	NA	127	2	1383	1254	1172	1195	783	634	TRUE	0.000760269	0.00684763	0.00684763	B_strong	-4	B_strong	-4
43082452	C	A	c.4309T>G	p.S1437A	1437	S	A	Missense	4309	exon 12 (3')	0.0907933	0.996461	0.108761	0.0791197	-0.0620923	Neutral	TRUE	GGATACCATGCAACATAACCTGATAAAGCTCCAGCAGGAAATGGCTGAACTAGAAGCTGTGTTAGAACAGCATGGGAGCCAGCCTTCTAACAGCTACCCTTCCATCATAAGTGACTCTGCTGCGCTTGAGGACCTGCGAAATCCAGAACAAAGCACATCAGAAAAAGGTGTGTATTGTTGGACAAACACTGATATCTTAAGCAAAATTCTTTCCTTCCCCTTTATCTCCTTCTGAAGAGTAAGGACCT	119-X-G,124-X-G,182-X-A	Absent	Absent	NA	0	0	0	0	0	NA	154	1	1506	1652	1250	1266	690	563	FALSE	0.000451493	0.00406527	0.00406527	B_strong	-4	B_strong	-4
43082452	G	A	c.4309T>C	p.S1437P	1437	S	P	Missense	4309	exon 12 (3')	0.0992914	0.996461	0.100699	0.104766	0.258981	Neutral	TRUE	GGATACCATGCAACATAACCTGATAAAGCTCCAGCAGGAAATGGCTGAACTAGAAGCTGTGTTAGAACAGCATGGGAGCCAGCCTTCTAACAGCTACCCTTCCATCATAAGTGACTCTCCTGCGCTTGAGGACCTGCGAAATCCAGAACAAAGCACATCAGAAAAAGGTGTGTATTGTTGGACAAACACTGATATCTTAAGCAAAATTCTTTCCTTCCCCTTTATCTCCTTCTGAAGAGTAAGGACCT	119-X-C,124-X-G,182-X-A	Absent	Absent	NA	0	0	0	0	0	NA	123	1	1200	1309	1098	1132	655	651	FALSE	0.000453239	0.004081	0.004081	B_strong	-4	B_strong	-4
43082452	T	A	c.4309T>A	p.S1437T	1437	S	T	Missense	4309	exon 12 (3')	0.023809	0.971007	0.036847	0.0124216	-0.229057	Neutral	TRUE	GGATACCATGCAACATAACCTGATAAAGCTCCAGCAGGAAATGGCTGAACTAGAAGCTGTGTTAGAACAGCATGGGAGCCAGCCTTCTAACAGCTACCCTTCCATCATAAGTGACTCTACTGCGCTTGAGGACCTGCGAAATCCAGAACAAAGCACATCAGAAAAAGGTGTGTATTGTTGGACAAACACTGATATCTTAAGCAAAATTCTTTCCTTCCCCTTTATCTCCTTCTGAAGAGTAAGGACCT	119-X-A,124-X-G,182-X-A	Absent	Absent	NA	0	0	0	0	0	NA	123	1	1353	1412	1153	1115	562	453	FALSE	0.000517781	0.00466245	0.00466245	B_strong	-4	B_strong	-4
43082451	C	G	c.4310C>G	p.S1437C	1437	S	C	Missense	4310	exon 12 (3')	-0.218591	0.145847	-0.170734	-0.2816	0.016656	Neutral	TRUE	GGATACCATGCAACATAACCTGATAAAGCTCCAGCAGGAAATGGCTGAACTAGAAGCTGTGTTAGAACAGCATGGGAGCCAGCCTTCTAACAGCTACCCTTCCATCATAAGTGACTCTTGTGCGCTTGAGGACCTGCGAAATCCAGAACAAAGCACATCAGAAAAAGGTGTGTATTGTTGGACAAACACTGATATCTTAAGCAAAATTCTTTCCTTCCCCTTTATCTCCTTCTGAAGAGTAAGGACCT	120-X-G,124-X-G,182-X-A	Absent	Absent	NA	0	0	0	0	0	NA	139	1	1413	1277	1155	911	595	632	FALSE	0.0101008	0.0918351	0.0918351	B_moderate	-2	B_moderate	-2
43082451	T	G	c.4310C>A	p.S1437Y	1437	S	Y	Missense	4310	exon 12 (3')	0.0241355	0.971007	0.011152	0.038792	0.00831361	Neutral	TRUE	GGATACCATGCAACATAACCTGATAAAGCTCCAGCAGGAAATGGCTGAACTAGAAGCTGTGTTAGAACAGCATGGGAGCCAGCCTTCTAACAGCTACCCTTCCATCATAAGTGACTCTTATGCGCTTGAGGACCTGCGAAATCCAGAACAAAGCACATCAGAAAAAGGTGTGTATTGTTGGACAAACACTGATATCTTAAGCAAAATTCTTTCCTTCCCCTTTATCTCCTTCTGAAGAGTAAGGACCT	120-X-A,124-X-G,182-X-A	Absent	Absent	NA	0	0	0	0	0	NA	130	1	1628	1669	1389	1368	673	764	FALSE	0.000517063	0.00465598	0.00465598	B_strong	-4	B_strong	-4
43082451	A	G	c.4310C>T	p.S1437F	1437	S	F	Missense	4310	exon 12 (3')	0.0569994	0.996461	0.0141655	0.103784	0.139194	Neutral	TRUE	GGATACCATGCAACATAACCTGATAAAGCTCCAGCAGGAAATGGCTGAACTAGAAGCTGTGTTAGAACAGCATGGGAGCCAGCCTTCTAACAGCTACCCTTCCATCATAAGTGACTCTTTTGCGCTTGAGGACCTGCGAAATCCAGAACAAAGCACATCAGAAAAAGGTGTGTATTGTTGGACAAACACTGATATCTTAAGCAAAATTCTTTCCTTCCCCTTTATCTCCTTCTGAAGAGTAAGGACCT	120-X-T,124-X-G,182-X-A	Uncertain significance	VUS/conflicting interpretations	criteria provided, single submitter	0	0	0	0	0	NA	151	3	1976	2030	1553	1600	935	899	FALSE	0.000466162	0.00419742	0.00419742	B_strong	-4	B_strong	-4
43082450	G	A	c.4311T>C	p.S1437S	1437	S	S	Synonymous	4311	exon 12 (3')	-0.056752	0.762155	-0.115015	-0.00242346	0.256348	Neutral	TRUE	GGATACCATGCAACATAACCTGATAAAGCTCCAGCAGGAAATGGCTGAACTAGAAGCTGTGTTAGAACAGCATGGGAGCCAGCCTTCTAACAGCTACCCTTCCATCATAAGTGACTCTTCCGCGCTTGAGGACCTGCGAAATCCAGAACAAAGCACATCAGAAAAAGGTGTGTATTGTTGGACAAACACTGATATCTTAAGCAAAATTCTTTCCTTCCCCTTTATCTCCTTCTGAAGAGTAAGGACCT	121-X-C,124-X-G,182-X-A	Likely benign	Benign/Likely benign	reviewed by expert panel	0	0	0	0	0	NA	99	2	1088	1022	980	938	507	668	TRUE	0.000904866	0.00815117	0.00815117	B_strong	-4	B_strong	-4
43082450	C	A	c.4311T>G	p.S1437S	1437	S	S	Synonymous	4311	exon 12 (3')	-0.014198	0.904298	-0.0295243	0.000144003	0.180826	Neutral	TRUE	GGATACCATGCAACATAACCTGATAAAGCTCCAGCAGGAAATGGCTGAACTAGAAGCTGTGTTAGAACAGCATGGGAGCCAGCCTTCTAACAGCTACCCTTCCATCATAAGTGACTCTTCGGCGCTTGAGGACCTGCGAAATCCAGAACAAAGCACATCAGAAAAAGGTGTGTATTGTTGGACAAACACTGATATCTTAAGCAAAATTCTTTCCTTCCCCTTTATCTCCTTCTGAAGAGTAAGGACCT	121-X-G,124-X-G,182-X-A	Likely benign	Benign/Likely benign	criteria provided, single submitter	0	0	0	0	0	NA	153	1	1809	1803	1458	1398	884	866	FALSE	0.000638676	0.00575176	0.00575176	B_strong	-4	B_strong	-4
43082450	T	A	c.4311T>A	p.S1437S	1437	S	S	Synonymous	4311	exon 12 (3')	0.0814746	0.996461	0.0447368	0.12386	0.320101	Neutral	TRUE	GGATACCATGCAACATAACCTGATAAAGCTCCAGCAGGAAATGGCTGAACTAGAAGCTGTGTTAGAACAGCATGGGAGCCAGCCTTCTAACAGCTACCCTTCCATCATAAGTGACTCTTCAGCGCTTGAGGACCTGCGAAATCCAGAACAAAGCACATCAGAAAAAGGTGTGTATTGTTGGACAAACACTGATATCTTAAGCAAAATTCTTTCCTTCCCCTTTATCTCCTTCTGAAGAGTAAGGACCT	121-X-A,124-X-G,182-X-A	Absent	Absent	NA	0	0	0	0	0	NA	162	2	1865	1957	1387	1449	951	952	FALSE	0.000452064	0.00407042	0.00407042	B_strong	-4	B_strong	-4
43082449	G	C	c.4312G>C	p.A1438P	1438	A	P	Missense	4312	exon 12 (3')	0.186481	0.998732	0.335473	0.0504149	-0.131355	Neutral	TRUE	GGATACCATGCAACATAACCTGATAAAGCTCCAGCAGGAAATGGCTGAACTAGAAGCTGTGTTAGAACAGCATGGGAGCCAGCCTTCTAACAGCTACCCTTCCATCATAAGTGACTCTTCTCCGCTTGAGGACCTGCGAAATCCAGAACAAAGCACATCAGAAAAAGGTGTGTATTGTTGGACAAACACTGATATCTTAAGCAAAATTCTTTCCTTCCCCTTTATCTCCTTCTGAAGAGTAAGGACCT	122-X-C,124-X-G,182-X-A	Absent	Absent	NA	0	0	0	0	0	NA	123	2	1763	2263	1538	1527	749	681	FALSE	0.00062158	0.0055977	0.0055977	B_strong	-4	B_strong	-4
43082449	T	C	c.4312G>A	p.A1438T	1438	A	T	Missense	4312	exon 12 (3')	-0.0937037	0.584499	-0.19295	-0.000952835	0.0745996	Neutral	TRUE	GGATACCATGCAACATAACCTGATAAAGCTCCAGCAGGAAATGGCTGAACTAGAAGCTGTGTTAGAACAGCATGGGAGCCAGCCTTCTAACAGCTACCCTTCCATCATAAGTGACTCTTCTACGCTTGAGGACCTGCGAAATCCAGAACAAAGCACATCAGAAAAAGGTGTGTATTGTTGGACAAACACTGATATCTTAAGCAAAATTCTTTCCTTCCCCTTTATCTCCTTCTGAAGAGTAAGGACCT	122-X-A,124-X-G,182-X-A	Uncertain significance	VUS/conflicting interpretations	criteria provided, multiple submitters, no conflicts	0	0	0	0	0	NA	137	1	1690	1504	1361	1304	825	698	FALSE	0.00134941	0.0121611	0.0121611	B_strong	-4	B_strong	-4
43082449	A	C	c.4312G>T	p.A1438S	1438	A	S	Missense	4312	exon 12 (3')	0.173158	0.996461	0.121698	0.23662	-0.110933	Neutral	TRUE	GGATACCATGCAACATAACCTGATAAAGCTCCAGCAGGAAATGGCTGAACTAGAAGCTGTGTTAGAACAGCATGGGAGCCAGCCTTCTAACAGCTACCCTTCCATCATAAGTGACTCTTCTTCGCTTGAGGACCTGCGAAATCCAGAACAAAGCACATCAGAAAAAGGTGTGTATTGTTGGACAAACACTGATATCTTAAGCAAAATTCTTTCCTTCCCCTTTATCTCCTTCTGAAGAGTAAGGACCT	122-X-T,124-X-G,182-X-A	Absent	Absent	NA	0	0	0	0	0	NA	157	2	1582	1751	1350	1525	683	605	FALSE	0.000573307	0.00516273	0.00516273	B_strong	-4	B_strong	-4
43082448	C	G	c.4313C>G	p.A1438G	1438	A	G	Missense	4313	exon 12 (3')	0.0201258	0.971007	0.121703	-0.0800567	0.00086124	Neutral	TRUE	GGATACCATGCAACATAACCTGATAAAGCTCCAGCAGGAAATGGCTGAACTAGAAGCTGTGTTAGAACAGCATGGGAGCCAGCCTTCTAACAGCTACCCTTCCATCATAAGTGACTCTTCTGGGCTTGAGGACCTGCGAAATCCAGAACAAAGCACATCAGAAAAAGGTGTGTATTGTTGGACAAACACTGATATCTTAAGCAAAATTCTTTCCTTCCCCTTTATCTCCTTCTGAAGAGTAAGGACCT	123-X-G,124-X-G,182-X-A	Absent	Absent	NA	0	0	0	0	0	NA	191	1	2518	2787	2086	1892	1284	907	FALSE	0.000526212	0.0047384	0.0047384	B_strong	-4	B_strong	-4
43082448	A	G	c.4313C>T	p.A1438V	1438	A	V	Missense	4313	exon 12 (3')	-0.0290526	0.849224	-5.23496e-05	-0.0600667	-0.0405222	Neutral	TRUE	GGATACCATGCAACATAACCTGATAAAGCTCCAGCAGGAAATGGCTGAACTAGAAGCTGTGTTAGAACAGCATGGGAGCCAGCCTTCTAACAGCTACCCTTCCATCATAAGTGACTCTTCTGTGCTTGAGGACCTGCGAAATCCAGAACAAAGCACATCAGAAAAAGGTGTGTATTGTTGGACAAACACTGATATCTTAAGCAAAATTCTTTCCTTCCCCTTTATCTCCTTCTGAAGAGTAAGGACCT	123-X-T,124-X-G,182-X-A	Uncertain significance	VUS/conflicting interpretations	criteria provided, single submitter	0	0	0	0	0	NA	160	3	2898	2948	2427	2232	1427	1034	FALSE	0.000711518	0.00640822	0.00640822	B_strong	-4	B_strong	-4
43082447	T	G	c.4314C>A	p.A1438A	1438	A	A	Synonymous	4314	exon 12 (3')	0.131215	0.996461	0.222251	0.0492747	-6.86719	Neutral	TRUE	GGATACCATGCAACATAACCTGATAAAGCTCCAGCAGGAAATGGCTGAACTAGAAGCTGTGTTAGAACAGCATGGGAGCCAGCCTTCTAACAGCTACCCTTCCATCATAAGTGACTCTTCTGCACTTGAGGACCTGCGAAATCCAGAACAAAGCACATCAGAAAAAGGTGTGTATTGTTGGACAAACACTGATATCTTAAGCAAAATTCTTTCCTTCCCCTTTATCTCCTTCTGAAGAGTAAGGACCT	124-X-A,182-X-A	Likely benign	Benign/Likely benign	criteria provided, single submitter	NA	NA	NA	NA	NA	NA	137	4	241	286	252	250	1	1	FALSE	0.000479935	0.00432149	0.00432149	B_strong	-4	B_strong	-4
43082446	C	G	c.4315C>G	p.L1439V	1439	L	V	Missense	4315	exon 12 (3')	-0.0299997	0.849224	0.099289	-0.161368	-0.0450466	Neutral	TRUE	GGATACCATGCAACATAACCTGATAAAGCTCCAGCAGGAAATGGCTGAACTAGAAGCTGTGTTAGAACAGCATGGGAGCCAGCCTTCTAACAGCTACCCTTCCATCATAAGTGACTCTTCTGCGGTTGAGGACCTGCGAAATCCAGAACAAAGCACATCAGAAAAAGGTGTGTATTGTTGGACAAACACTGATATCTTAAGCAAAATTCTTTCCTTCCCCTTTATCTCCTTCTGAAGAGTAAGGACCT	124-X-G,125-X-G,182-X-A	Uncertain significance	VUS/conflicting interpretations	criteria provided, single submitter	0	0	0	0	0	NA	148	2	2150	2343	1892	1622	1018	841	FALSE	0.000716789	0.00645573	0.00645573	B_strong	-4	B_strong	-4
43082446	T	G	c.4315C>A	p.L1439I	1439	L	I	Missense	4315	exon 12 (3')	0.0458436	0.98803	-0.0655916	0.160457	0.164064	Neutral	TRUE	GGATACCATGCAACATAACCTGATAAAGCTCCAGCAGGAAATGGCTGAACTAGAAGCTGTGTTAGAACAGCATGGGAGCCAGCCTTCTAACAGCTACCCTTCCATCATAAGTGACTCTTCTGCGATTGAGGACCTGCGAAATCCAGAACAAAGCACATCAGAAAAAGGTGTGTATTGTTGGACAAACACTGATATCTTAAGCAAAATTCTTTCCTTCCCCTTTATCTCCTTCTGAAGAGTAAGGACCT	124-X-G,125-X-A,182-X-A	Absent	Absent	NA	0	0	0	0	0	NA	153	2	2077	2019	1915	2052	1014	1113	FALSE	0.000478997	0.00431304	0.00431304	B_strong	-4	B_strong	-4
43082446	A	G	c.4315C>T	p.L1439F	1439	L	F	Missense	4315	exon 12 (3')	0.0236873	0.971007	0.144574	-0.095557	0.145429	Neutral	TRUE	GGATACCATGCAACATAACCTGATAAAGCTCCAGCAGGAAATGGCTGAACTAGAAGCTGTGTTAGAACAGCATGGGAGCCAGCCTTCTAACAGCTACCCTTCCATCATAAGTGACTCTTCTGCGTTTGAGGACCTGCGAAATCCAGAACAAAGCACATCAGAAAAAGGTGTGTATTGTTGGACAAACACTGATATCTTAAGCAAAATTCTTTCCTTCCCCTTTATCTCCTTCTGAAGAGTAAGGACCT	124-X-G,125-X-T,182-X-A	Conflicting classifications of pathogenicity	VUS/conflicting interpretations	criteria provided, conflicting classifications	0	0	0	0	0	NA	102	1	1293	1454	1188	1066	725	575	FALSE	0.00051805	0.00466487	0.00466487	B_strong	-4	B_strong	-4
43082445	G	A	c.4316T>C	p.L1439P	1439	L	P	Missense	4316	exon 12 (3')	0.0839496	0.996461	0.215583	-0.0418646	0.20758	Neutral	TRUE	GGATACCATGCAACATAACCTGATAAAGCTCCAGCAGGAAATGGCTGAACTAGAAGCTGTGTTAGAACAGCATGGGAGCCAGCCTTCTAACAGCTACCCTTCCATCATAAGTGACTCTTCTGCGCCTGAGGACCTGCGAAATCCAGAACAAAGCACATCAGAAAAAGGTGTGTATTGTTGGACAAACACTGATATCTTAAGCAAAATTCTTTCCTTCCCCTTTATCTCCTTCTGAAGAGTAAGGACCT	124-X-G,126-X-C,182-X-A	Uncertain significance	VUS/conflicting interpretations	criteria provided, single submitter	0	0	0	0	0	NA	110	5	2080	2457	1864	1736	1099	1063	FALSE	0.000451659	0.00406677	0.00406677	B_strong	-4	B_strong	-4
43082445	C	A	c.4316T>G	p.L1439R	1439	L	R	Missense	4316	exon 12 (3')	-0.163456	0.356676	-0.212033	-0.126209	0.147738	Neutral	TRUE	GGATACCATGCAACATAACCTGATAAAGCTCCAGCAGGAAATGGCTGAACTAGAAGCTGTGTTAGAACAGCATGGGAGCCAGCCTTCTAACAGCTACCCTTCCATCATAAGTGACTCTTCTGCGCGTGAGGACCTGCGAAATCCAGAACAAAGCACATCAGAAAAAGGTGTGTATTGTTGGACAAACACTGATATCTTAAGCAAAATTCTTTCCTTCCCCTTTATCTCCTTCTGAAGAGTAAGGACCT	124-X-G,126-X-G,182-X-A	Absent	Absent	NA	0	0	0	0	0	NA	106	1	1848	1623	1670	1467	849	1004	FALSE	0.00366611	0.0331164	0.0331164	B_strong	-4	B_strong	-4
43082445	T	A	c.4316T>A	p.L1439H	1439	L	H	Missense	4316	exon 12 (3')	-0.0176987	0.894767	-0.00162355	-0.0350007	0.0993199	Neutral	TRUE	GGATACCATGCAACATAACCTGATAAAGCTCCAGCAGGAAATGGCTGAACTAGAAGCTGTGTTAGAACAGCATGGGAGCCAGCCTTCTAACAGCTACCCTTCCATCATAAGTGACTCTTCTGCGCATGAGGACCTGCGAAATCCAGAACAAAGCACATCAGAAAAAGGTGTGTATTGTTGGACAAACACTGATATCTTAAGCAAAATTCTTTCCTTCCCCTTTATCTCCTTCTGAAGAGTAAGGACCT	124-X-G,126-X-A,182-X-A	Absent	Absent	NA	0	0	0	0	0	NA	200	2	2849	2895	2351	2200	1375	1264	FALSE	0.000654279	0.00589237	0.00589237	B_strong	-4	B_strong	-4
43082444	G	A	c.4317T>C	p.L1439L	1439	L	L	Synonymous	4317	exon 12 (3')	-0.0623998	0.730222	-0.0316573	-0.0974679	0.165446	Neutral	TRUE	GGATACCATGCAACATAACCTGATAAAGCTCCAGCAGGAAATGGCTGAACTAGAAGCTGTGTTAGAACAGCATGGGAGCCAGCCTTCTAACAGCTACCCTTCCATCATAAGTGACTCTTCTGCGCTCGAGGACCTGCGAAATCCAGAACAAAGCACATCAGAAAAAGGTGTGTATTGTTGGACAAACACTGATATCTTAAGCAAAATTCTTTCCTTCCCCTTTATCTCCTTCTGAAGAGTAAGGACCT	124-X-G,127-X-C,182-X-A	Likely benign	Benign/Likely benign	criteria provided, multiple submitters, no conflicts	0	0	0	0	0	NA	141	1	2088	2078	1752	1570	1075	967	TRUE	0.000956258	0.00861456	0.00861456	B_strong	-4	B_strong	-4
43082444	T	A	c.4317T>A	p.L1439L	1439	L	L	Synonymous	4317	exon 12 (3')	0.123005	0.996461	0.240042	0.0144957	0.0148895	Neutral	TRUE	GGATACCATGCAACATAACCTGATAAAGCTCCAGCAGGAAATGGCTGAACTAGAAGCTGTGTTAGAACAGCATGGGAGCCAGCCTTCTAACAGCTACCCTTCCATCATAAGTGACTCTTCTGCGCTAGAGGACCTGCGAAATCCAGAACAAAGCACATCAGAAAAAGGTGTGTATTGTTGGACAAACACTGATATCTTAAGCAAAATTCTTTCCTTCCCCTTTATCTCCTTCTGAAGAGTAAGGACCT	124-X-G,127-X-A,182-X-A	Absent	Absent	NA	0	0	0	0	0	NA	185	5	2626	3155	2471	2393	1339	1099	FALSE	0.000469884	0.00423095	0.00423095	B_strong	-4	B_strong	-4
43082444	C	A	c.4317T>G	p.L1439L	1439	L	L	Synonymous	4317	exon 12 (3')	-0.0684859	0.700001	-0.0259047	-0.115814	-0.000400631	Neutral	TRUE	GGATACCATGCAACATAACCTGATAAAGCTCCAGCAGGAAATGGCTGAACTAGAAGCTGTGTTAGAACAGCATGGGAGCCAGCCTTCTAACAGCTACCCTTCCATCATAAGTGACTCTTCTGCGCTGGAGGACCTGCGAAATCCAGAACAAAGCACATCAGAAAAAGGTGTGTATTGTTGGACAAACACTGATATCTTAAGCAAAATTCTTTCCTTCCCCTTTATCTCCTTCTGAAGAGTAAGGACCT	124-X-G,127-X-G,182-X-A	Absent	Absent	NA	0	0	0	0	0	NA	168	1	2460	2458	1927	1705	1119	957	FALSE	0.00101731	0.0091651	0.0091651	B_strong	-4	B_strong	-4
43082443	G	C	c.4318G>C	p.E1440Q	1440	E	Q	Missense	4318	exon 12 (3')	-0.00784331	0.937284	-0.0743559	0.0581256	-0.0316467	Neutral	TRUE	GGATACCATGCAACATAACCTGATAAAGCTCCAGCAGGAAATGGCTGAACTAGAAGCTGTGTTAGAACAGCATGGGAGCCAGCCTTCTAACAGCTACCCTTCCATCATAAGTGACTCTTCTGCGCTTCAGGACCTGCGAAATCCAGAACAAAGCACATCAGAAAAAGGTGTGTATTGTTGGACAAACACTGATATCTTAAGCAAAATTCTTTCCTTCCCCTTTATCTCCTTCTGAAGAGTAAGGACCT	124-X-G,128-X-C,182-X-A	Uncertain significance	VUS/conflicting interpretations	criteria provided, multiple submitters, no conflicts	0.04	0	0	0	0.04	NA	163	1	2366	2286	2184	2180	1142	968	FALSE	0.000612564	0.00551646	0.00551646	B_strong	-4	B_strong	-4
43082443	A	C	c.4318G>T	p.E1440*	1440	E	*	Nonsense	4318	exon 12 (3')	-2.2775	9.77136e-106	-2.26314	-2.44974	-2.60149	LoF	TRUE	GGATACCATGCAACATAACCTGATAAAGCTCCAGCAGGAAATGGCTGAACTAGAAGCTGTGTTAGAACAGCATGGGAGCCAGCCTTCTAACAGCTACCCTTCCATCATAAGTGACTCTTCTGCGCTTTAGGACCTGCGAAATCCAGAACAAAGCACATCAGAAAAAGGTGTGTATTGTTGGACAAACACTGATATCTTAAGCAAAATTCTTTCCTTCCCCTTTATCTCCTTCTGAAGAGTAAGGACCT	124-X-G,128-X-T,182-X-A	Absent	Absent	NA	0.1	0	0	0.06	0.1	NA	122	1	1057	224	963	169	81	77	FALSE	1	Inf	Inf	P_strong	4	P_strong	4
43082443	T	C	c.4318G>A	p.E1440K	1440	E	K	Missense	4318	exon 12 (3')	0.0385221	0.97561	0.0668151	0.0128995	-0.0656874	Neutral	TRUE	GGATACCATGCAACATAACCTGATAAAGCTCCAGCAGGAAATGGCTGAACTAGAAGCTGTGTTAGAACAGCATGGGAGCCAGCCTTCTAACAGCTACCCTTCCATCATAAGTGACTCTTCTGCGCTTAAGGACCTGCGAAATCCAGAACAAAGCACATCAGAAAAAGGTGTGTATTGTTGGACAAACACTGATATCTTAAGCAAAATTCTTTCCTTCCCCTTTATCTCCTTCTGAAGAGTAAGGACCT	124-X-G,128-X-A,182-X-A	Uncertain significance	VUS/conflicting interpretations	criteria provided, single submitter	0	0	0	0	0	NA	140	1	1847	1968	1532	1482	782	747	FALSE	0.0004898	0.00441036	0.00441036	B_strong	-4	B_strong	-4
43082442	A	T	c.4319A>T	p.E1440V	1440	E	V	Missense	4319	exon 12 (3')	-0.0294152	0.849224	-0.0956721	0.0348027	-0.0179125	Neutral	TRUE	GGATACCATGCAACATAACCTGATAAAGCTCCAGCAGGAAATGGCTGAACTAGAAGCTGTGTTAGAACAGCATGGGAGCCAGCCTTCTAACAGCTACCCTTCCATCATAAGTGACTCTTCTGCGCTTGTGGACCTGCGAAATCCAGAACAAAGCACATCAGAAAAAGGTGTGTATTGTTGGACAAACACTGATATCTTAAGCAAAATTCTTTCCTTCCCCTTTATCTCCTTCTGAAGAGTAAGGACCT	124-X-G,129-X-T,182-X-A	Absent	Absent	NA	0	0	0	0	0	NA	156	1	2355	2242	1906	1872	1078	917	FALSE	0.000713526	0.00642632	0.00642632	B_strong	-4	B_strong	-4
43082442	G	T	c.4319A>C	p.E1440A	1440	E	A	Missense	4319	exon 12 (3')	0.0772774	0.996461	0.159655	0.000256577	0.0431073	Neutral	TRUE	GGATACCATGCAACATAACCTGATAAAGCTCCAGCAGGAAATGGCTGAACTAGAAGCTGTGTTAGAACAGCATGGGAGCCAGCCTTCTAACAGCTACCCTTCCATCATAAGTGACTCTTCTGCGCTTGCGGACCTGCGAAATCCAGAACAAAGCACATCAGAAAAAGGTGTGTATTGTTGGACAAACACTGATATCTTAAGCAAAATTCTTTCCTTCCCCTTTATCTCCTTCTGAAGAGTAAGGACCT	124-X-G,129-X-C,182-X-A	Absent	Absent	NA	0	0	0	0	0	NA	119	1	1511	1717	1485	1424	712	756	FALSE	0.000453172	0.0040804	0.0040804	B_strong	-4	B_strong	-4
43082442	C	T	c.4319A>G	p.E1440G	1440	E	G	Missense	4319	exon 12 (3')	-0.01429	0.904298	-0.0495347	0.0199641	-0.051944	Neutral	TRUE	GGATACCATGCAACATAACCTGATAAAGCTCCAGCAGGAAATGGCTGAACTAGAAGCTGTGTTAGAACAGCATGGGAGCCAGCCTTCTAACAGCTACCCTTCCATCATAAGTGACTCTTCTGCGCTTGGGGACCTGCGAAATCCAGAACAAAGCACATCAGAAAAAGGTGTGTATTGTTGGACAAACACTGATATCTTAAGCAAAATTCTTTCCTTCCCCTTTATCTCCTTCTGAAGAGTAAGGACCT	124-X-G,129-X-G,182-X-A	Uncertain significance	VUS/conflicting interpretations	criteria provided, multiple submitters, no conflicts	0	0	0	0	0	NA	115	1	1936	1903	1757	1708	870	821	FALSE	0.000639074	0.00575535	0.00575535	B_strong	-4	B_strong	-4
43082441	G	C	c.4320G>C	p.E1440D	1440	E	D	Missense	4320	exon 12 (3')	0.0166231	0.971007	0.0249021	0.00949649	-0.0400073	Neutral	TRUE	GGATACCATGCAACATAACCTGATAAAGCTCCAGCAGGAAATGGCTGAACTAGAAGCTGTGTTAGAACAGCATGGGAGCCAGCCTTCTAACAGCTACCCTTCCATCATAAGTGACTCTTCTGCGCTTGACGACCTGCGAAATCCAGAACAAAGCACATCAGAAAAAGGTGTGTATTGTTGGACAAACACTGATATCTTAAGCAAAATTCTTTCCTTCCCCTTTATCTCCTTCTGAAGAGTAAGGACCT	124-X-G,130-X-C,182-X-A	Absent	Absent	NA	0	0	0	0	0	NA	216	2	2657	2750	2148	2073	1217	1000	FALSE	0.000534802	0.00481579	0.00481579	B_strong	-4	B_strong	-4
43082441	T	C	c.4320G>A	p.E1440E	1440	E	E	Synonymous	4320	exon 12 (3')	0.0395228	0.97561	0.203707	-0.121922	0.00910586	Neutral	TRUE	GGATACCATGCAACATAACCTGATAAAGCTCCAGCAGGAAATGGCTGAACTAGAAGCTGTGTTAGAACAGCATGGGAGCCAGCCTTCTAACAGCTACCCTTCCATCATAAGTGACTCTTCTGCGCTTGAAGACCTGCGAAATCCAGAACAAAGCACATCAGAAAAAGGTGTGTATTGTTGGACAAACACTGATATCTTAAGCAAAATTCTTTCCTTCCCCTTTATCTCCTTCTGAAGAGTAAGGACCT	124-X-G,130-X-A,182-X-A	Absent	Absent	NA	0	0	0	0	0	NA	166	1	2075	2431	1816	1600	967	891	FALSE	0.000488207	0.00439601	0.00439601	B_strong	-4	B_strong	-4
43082441	A	C	c.4320G>T	p.E1440D	1440	E	D	Missense	4320	exon 12 (3')	0.0190189	0.971007	-0.0436929	0.083049	0.0519563	Neutral	TRUE	GGATACCATGCAACATAACCTGATAAAGCTCCAGCAGGAAATGGCTGAACTAGAAGCTGTGTTAGAACAGCATGGGAGCCAGCCTTCTAACAGCTACCCTTCCATCATAAGTGACTCTTCTGCGCTTGATGACCTGCGAAATCCAGAACAAAGCACATCAGAAAAAGGTGTGTATTGTTGGACAAACACTGATATCTTAAGCAAAATTCTTTCCTTCCCCTTTATCTCCTTCTGAAGAGTAAGGACCT	124-X-G,130-X-T,182-X-A	Absent	Absent	NA	0	0	0	0	0	NA	179	2	2221	2192	1992	2023	1069	1004	FALSE	0.000528865	0.0047623	0.0047623	B_strong	-4	B_strong	-4
43082440	G	C	c.4321G>C	p.D1441H	1441	D	H	Missense	4321	exon 12 (3')	0.059565	0.996461	0.123106	0.000152591	0.190802	Neutral	TRUE	GGATACCATGCAACATAACCTGATAAAGCTCCAGCAGGAAATGGCTGAACTAGAAGCTGTGTTAGAACAGCATGGGAGCCAGCCTTCTAACAGCTACCCTTCCATCATAAGTGACTCTTCTGCGCTTGAGCACCTGCGAAATCCAGAACAAAGCACATCAGAAAAAGGTGTGTATTGTTGGACAAACACTGATATCTTAAGCAAAATTCTTTCCTTCCCCTTTATCTCCTTCTGAAGAGTAAGGACCT	124-X-G,131-X-C,182-X-A	Absent	Absent	NA	0	0	0	0	0	NA	195	1	2428	2690	2163	2074	1355	1131	FALSE	0.0004638	0.00417614	0.00417614	B_strong	-4	B_strong	-4
43082440	T	C	c.4321G>A	p.D1441N	1441	D	N	Missense	4321	exon 12 (3')	-0.142443	0.449036	-0.0491235	-0.245637	0.242354	Neutral	TRUE	GGATACCATGCAACATAACCTGATAAAGCTCCAGCAGGAAATGGCTGAACTAGAAGCTGTGTTAGAACAGCATGGGAGCCAGCCTTCTAACAGCTACCCTTCCATCATAAGTGACTCTTCTGCGCTTGAGAACCTGCGAAATCCAGAACAAAGCACATCAGAAAAAGGTGTGTATTGTTGGACAAACACTGATATCTTAAGCAAAATTCTTTCCTTCCCCTTTATCTCCTTCTGAAGAGTAAGGACCT	124-X-G,131-X-A,182-X-A	Likely pathogenic	Pathogenic/Likely pathogenic	criteria provided, single submitter	0	0	0	0	0	NA	147	2	2028	1994	1641	1327	1183	880	FALSE	0.00262338	0.0236725	0.0236725	B_strong	-4	B_strong	-4
43082440	A	C	c.4321G>T	p.D1441Y	1441	D	Y	Missense	4321	exon 12 (3')	-0.112814	0.536406	-0.137376	-0.0960718	0.107364	Neutral	TRUE	GGATACCATGCAACATAACCTGATAAAGCTCCAGCAGGAAATGGCTGAACTAGAAGCTGTGTTAGAACAGCATGGGAGCCAGCCTTCTAACAGCTACCCTTCCATCATAAGTGACTCTTCTGCGCTTGAGTACCTGCGAAATCCAGAACAAAGCACATCAGAAAAAGGTGTGTATTGTTGGACAAACACTGATATCTTAAGCAAAATTCTTTCCTTCCCCTTTATCTCCTTCTGAAGAGTAAGGACCT	124-X-G,131-X-T,182-X-A	Absent	Absent	NA	0	0	0	0	0	NA	143	2	2290	2118	1825	1637	1078	1017	FALSE	0.00171893	0.015497	0.015497	B_strong	-4	B_strong	-4
43082439	A	T	c.4322A>T	p.D1441V	1441	D	V	Missense	4322	exon 12 (3')	0.0807007	0.996461	0.101088	0.0659076	0.254462	Neutral	TRUE	GGATACCATGCAACATAACCTGATAAAGCTCCAGCAGGAAATGGCTGAACTAGAAGCTGTGTTAGAACAGCATGGGAGCCAGCCTTCTAACAGCTACCCTTCCATCATAAGTGACTCTTCTGCGCTTGAGGTCCTGCGAAATCCAGAACAAAGCACATCAGAAAAAGGTGTGTATTGTTGGACAAACACTGATATCTTAAGCAAAATTCTTTCCTTCCCCTTTATCTCCTTCTGAAGAGTAAGGACCT	124-X-G,132-X-T,182-X-A	Absent	Absent	NA	0	0	0	0	0	NA	149	6	2085	2275	1682	1688	1139	990	FALSE	0.000452228	0.0040719	0.0040719	B_strong	-4	B_strong	-4
43082439	C	T	c.4322A>G	p.D1441G	1441	D	G	Missense	4322	exon 12 (3')	0.0256115	0.971007	0.132256	-0.0792572	-0.169328	Neutral	TRUE	GGATACCATGCAACATAACCTGATAAAGCTCCAGCAGGAAATGGCTGAACTAGAAGCTGTGTTAGAACAGCATGGGAGCCAGCCTTCTAACAGCTACCCTTCCATCATAAGTGACTCTTCTGCGCTTGAGGGCCTGCGAAATCCAGAACAAAGCACATCAGAAAAAGGTGTGTATTGTTGGACAAACACTGATATCTTAAGCAAAATTCTTTCCTTCCCCTTTATCTCCTTCTGAAGAGTAAGGACCT	124-X-G,132-X-G,182-X-A	Absent	Absent	NA	0	0	0	0.01	0.01	NA	99	1	1705	1901	1373	1246	673	622	FALSE	0.000513873	0.00462724	0.00462724	B_strong	-4	B_strong	-4
43082439	G	T	c.4322A>C	p.D1441A	1441	D	A	Missense	4322	exon 12 (3')	0.118757	0.996461	0.087814	0.157932	0.0823218	Neutral	TRUE	GGATACCATGCAACATAACCTGATAAAGCTCCAGCAGGAAATGGCTGAACTAGAAGCTGTGTTAGAACAGCATGGGAGCCAGCCTTCTAACAGCTACCCTTCCATCATAAGTGACTCTTCTGCGCTTGAGGCCCTGCGAAATCCAGAACAAAGCACATCAGAAAAAGGTGTGTATTGTTGGACAAACACTGATATCTTAAGCAAAATTCTTTCCTTCCCCTTTATCTCCTTCTGAAGAGTAAGGACCT	124-X-G,132-X-C,182-X-A	Absent	Absent	NA	0	0	0	0	0	NA	161	1	2046	2212	1622	1735	989	850	FALSE	0.000465581	0.00419218	0.00419218	B_strong	-4	B_strong	-4
43082438	A	G	c.4323C>T	p.D1441D	1441	D	D	Synonymous	4323	exon 12 (3')	0.0831206	0.996461	0.116542	0.0554615	0.114806	Neutral	TRUE	GGATACCATGCAACATAACCTGATAAAGCTCCAGCAGGAAATGGCTGAACTAGAAGCTGTGTTAGAACAGCATGGGAGCCAGCCTTCTAACAGCTACCCTTCCATCATAAGTGACTCTTCTGCGCTTGAGGATCTGCGAAATCCAGAACAAAGCACATCAGAAAAAGGTGTGTATTGTTGGACAAACACTGATATCTTAAGCAAAATTCTTTCCTTCCCCTTTATCTCCTTCTGAAGAGTAAGGACCT	124-X-G,133-X-T,182-X-A	Likely benign	Benign/Likely benign	criteria provided, multiple submitters, no conflicts	0	0	0	0	0	NA	109	1	1390	1533	1089	1085	679	591	TRUE	0.000451774	0.0040678	0.0040678	B_strong	-4	B_strong	-4
43082438	C	G	c.4323C>G	p.D1441E	1441	D	E	Missense	4323	exon 12 (3')	0.0356558	0.975362	0.0733052	0.000478035	0.200481	Neutral	TRUE	GGATACCATGCAACATAACCTGATAAAGCTCCAGCAGGAAATGGCTGAACTAGAAGCTGTGTTAGAACAGCATGGGAGCCAGCCTTCTAACAGCTACCCTTCCATCATAAGTGACTCTTCTGCGCTTGAGGAGCTGCGAAATCCAGAACAAAGCACATCAGAAAAAGGTGTGTATTGTTGGACAAACACTGATATCTTAAGCAAAATTCTTTCCTTCCCCTTTATCTCCTTCTGAAGAGTAAGGACCT	124-X-G,133-X-G,182-X-A	Absent	Absent	NA	0	0	0	0	0	NA	194	3	2375	2542	2150	2062	1274	1194	FALSE	0.000494574	0.00445337	0.00445337	B_strong	-4	B_strong	-4
43082438	T	G	c.4323C>A	p.D1441E	1441	D	E	Missense	4323	exon 12 (3')	-0.0982804	0.573492	0.0233801	-0.226754	-0.139289	Neutral	TRUE	GGATACCATGCAACATAACCTGATAAAGCTCCAGCAGGAAATGGCTGAACTAGAAGCTGTGTTAGAACAGCATGGGAGCCAGCCTTCTAACAGCTACCCTTCCATCATAAGTGACTCTTCTGCGCTTGAGGAACTGCGAAATCCAGAACAAAGCACATCAGAAAAAGGTGTGTATTGTTGGACAAACACTGATATCTTAAGCAAAATTCTTTCCTTCCCCTTTATCTCCTTCTGAAGAGTAAGGACCT	124-X-G,133-X-A,182-X-A	Uncertain significance	VUS/conflicting interpretations	criteria provided, single submitter	0	0	0	0	0	NA	91	1	1386	1433	1212	993	504	615	FALSE	0.00142681	0.0128596	0.0128596	B_strong	-4	B_strong	-4
43082437	A	G	c.4324C>T	p.L1442L	1442	L	L	Synonymous	4324	exon 12 (3')	0.0212676	0.971007	0.23789	-0.193881	0.163203	Neutral	TRUE	GGATACCATGCAACATAACCTGATAAAGCTCCAGCAGGAAATGGCTGAACTAGAAGCTGTGTTAGAACAGCATGGGAGCCAGCCTTCTAACAGCTACCCTTCCATCATAAGTGACTCTTCTGCGCTTGAGGACTTGCGAAATCCAGAACAAAGCACATCAGAAAAAGGTGTGTATTGTTGGACAAACACTGATATCTTAAGCAAAATTCTTTCCTTCCCCTTTATCTCCTTCTGAAGAGTAAGGACCT	124-X-G,134-X-T,182-X-A	Absent	Absent	NA	0	0	0	0	0	NA	124	1	1748	2097	1613	1352	966	818	FALSE	0.000523534	0.00471427	0.00471427	B_strong	-4	B_strong	-4
43082437	T	G	c.4324C>A	p.L1442M	1442	L	M	Missense	4324	exon 12 (3')	-0.17913	0.290786	-0.199897	-0.17078	-0.0412967	Neutral	TRUE	GGATACCATGCAACATAACCTGATAAAGCTCCAGCAGGAAATGGCTGAACTAGAAGCTGTGTTAGAACAGCATGGGAGCCAGCCTTCTAACAGCTACCCTTCCATCATAAGTGACTCTTCTGCGCTTGAGGACATGCGAAATCCAGAACAAAGCACATCAGAAAAAGGTGTGTATTGTTGGACAAACACTGATATCTTAAGCAAAATTCTTTCCTTCCCCTTTATCTCCTTCTGAAGAGTAAGGACCT	124-X-G,134-X-A,182-X-A	Absent	Absent	NA	0	0	0	0	0	NA	140	1	1758	1557	1396	1189	670	771	FALSE	0.00479452	0.0433586	0.0433586	B_strong	-4	B_strong	-4
43082437	C	G	c.4324C>G	p.L1442V	1442	L	V	Missense	4324	exon 12 (3')	0.000191393	0.955817	-0.133724	0.134121	0.163143	Neutral	TRUE	GGATACCATGCAACATAACCTGATAAAGCTCCAGCAGGAAATGGCTGAACTAGAAGCTGTGTTAGAACAGCATGGGAGCCAGCCTTCTAACAGCTACCCTTCCATCATAAGTGACTCTTCTGCGCTTGAGGACGTGCGAAATCCAGAACAAAGCACATCAGAAAAAGGTGTGTATTGTTGGACAAACACTGATATCTTAAGCAAAATTCTTTCCTTCCCCTTTATCTCCTTCTGAAGAGTAAGGACCT	124-X-G,134-X-G,182-X-A	Absent	Absent	NA	0	0	0	0	0	NA	162	1	1924	1784	1553	1634	942	899	FALSE	0.0005833	0.00525276	0.00525276	B_strong	-4	B_strong	-4
43082436	G	A	c.4325T>C	p.L1442P	1442	L	P	Missense	4325	exon 12 (3')	-0.0518869	0.776438	-0.135425	0.0280548	0.0985102	Neutral	TRUE	GGATACCATGCAACATAACCTGATAAAGCTCCAGCAGGAAATGGCTGAACTAGAAGCTGTGTTAGAACAGCATGGGAGCCAGCCTTCTAACAGCTACCCTTCCATCATAAGTGACTCTTCTGCGCTTGAGGACCCGCGAAATCCAGAACAAAGCACATCAGAAAAAGGTGTGTATTGTTGGACAAACACTGATATCTTAAGCAAAATTCTTTCCTTCCCCTTTATCTCCTTCTGAAGAGTAAGGACCT	124-X-G,135-X-C,182-X-A	Absent	Absent	NA	0	0	0	0	0	NA	135	1	1882	1743	1561	1526	734	1003	FALSE	0.000864275	0.00778521	0.00778521	B_strong	-4	B_strong	-4
43082436	C	A	c.4325T>G	p.L1442R	1442	L	R	Missense	4325	exon 12 (3')	-0.037835	0.821951	-0.0420482	-0.0362445	0.0803517	Neutral	TRUE	GGATACCATGCAACATAACCTGATAAAGCTCCAGCAGGAAATGGCTGAACTAGAAGCTGTGTTAGAACAGCATGGGAGCCAGCCTTCTAACAGCTACCCTTCCATCATAAGTGACTCTTCTGCGCTTGAGGACCGGCGAAATCCAGAACAAAGCACATCAGAAAAAGGTGTGTATTGTTGGACAAACACTGATATCTTAAGCAAAATTCTTTCCTTCCCCTTTATCTCCTTCTGAAGAGTAAGGACCT	124-X-G,135-X-G,182-X-A	Absent	Absent	NA	0	0	0	0	0	NA	128	1	1341	1325	1307	1222	750	570	FALSE	0.00076366	0.00687819	0.00687819	B_strong	-4	B_strong	-4
43082436	T	A	c.4325T>A	p.L1442Q	1442	L	Q	Missense	4325	exon 12 (3')	0.0100634	0.971007	0.0450774	-0.0242531	0.0700515	Neutral	TRUE	GGATACCATGCAACATAACCTGATAAAGCTCCAGCAGGAAATGGCTGAACTAGAAGCTGTGTTAGAACAGCATGGGAGCCAGCCTTCTAACAGCTACCCTTCCATCATAAGTGACTCTTCTGCGCTTGAGGACCAGCGAAATCCAGAACAAAGCACATCAGAAAAAGGTGTGTATTGTTGGACAAACACTGATATCTTAAGCAAAATTCTTTCCTTCCCCTTTATCTCCTTCTGAAGAGTAAGGACCT	124-X-G,135-X-A,182-X-A	Uncertain significance	VUS/conflicting interpretations	criteria provided, single submitter	0	0	0	0	0	NA	153	3	1775	1863	1625	1532	853	842	FALSE	0.000552474	0.00497502	0.00497502	B_strong	-4	B_strong	-4
43082435	G	C	c.4326G>C	p.L1442L	1442	L	L	Synonymous	4326	exon 12 (3')	-0.0428126	0.804602	-0.0634298	-0.0251631	-0.117561	Neutral	TRUE	GGATACCATGCAACATAACCTGATAAAGCTCCAGCAGGAAATGGCTGAACTAGAAGCTGTGTTAGAACAGCATGGGAGCCAGCCTTCTAACAGCTACCCTTCCATCATAAGTGACTCTTCTGCGCTTGAGGACCTCCGAAATCCAGAACAAAGCACATCAGAAAAAGGTGTGTATTGTTGGACAAACACTGATATCTTAAGCAAAATTCTTTCCTTCCCCTTTATCTCCTTCTGAAGAGTAAGGACCT	124-X-G,136-X-C,182-X-A	Likely benign	Benign/Likely benign	criteria provided, single submitter	0	0	0	0	0	NA	168	1	1738	1692	1591	1499	762	694	FALSE	0.000796695	0.00717597	0.00717597	B_strong	-4	B_strong	-4
43082435	A	C	c.4326G>T	p.L1442L	1442	L	L	Synonymous	4326	exon 12 (3')	0.00324387	0.962782	0.0966212	-0.0899086	0.236515	Neutral	TRUE	GGATACCATGCAACATAACCTGATAAAGCTCCAGCAGGAAATGGCTGAACTAGAAGCTGTGTTAGAACAGCATGGGAGCCAGCCTTCTAACAGCTACCCTTCCATCATAAGTGACTCTTCTGCGCTTGAGGACCTTCGAAATCCAGAACAAAGCACATCAGAAAAAGGTGTGTATTGTTGGACAAACACTGATATCTTAAGCAAAATTCTTTCCTTCCCCTTTATCTCCTTCTGAAGAGTAAGGACCT	124-X-G,136-X-T,182-X-A	Likely benign	Benign/Likely benign	criteria provided, single submitter	0	0	0	0	0	NA	210	5	2017	2194	1694	1526	1089	984	FALSE	0.000573194	0.0051617	0.0051617	B_strong	-4	B_strong	-4
43082435	T	C	c.4326G>A	p.L1442L	1442	L	L	Synonymous	4326	exon 12 (3')	-0.0169605	0.894767	-0.0819175	0.0468208	0.0886999	Neutral	TRUE	GGATACCATGCAACATAACCTGATAAAGCTCCAGCAGGAAATGGCTGAACTAGAAGCTGTGTTAGAACAGCATGGGAGCCAGCCTTCTAACAGCTACCCTTCCATCATAAGTGACTCTTCTGCGCTTGAGGACCTACGAAATCCAGAACAAAGCACATCAGAAAAAGGTGTGTATTGTTGGACAAACACTGATATCTTAAGCAAAATTCTTTCCTTCCCCTTTATCTCCTTCTGAAGAGTAAGGACCT	124-X-G,136-X-A,182-X-A	Likely benign	Benign/Likely benign	criteria provided, multiple submitters, no conflicts	0	0	0	0	0	NA	131	5	1724	1657	1351	1338	733	804	TRUE	0.000650914	0.00586204	0.00586204	B_strong	-4	B_strong	-4
43082434	A	G	c.4327C>T	p.R1443*	1443	R	*	Nonsense	4327	exon 12 (3')	-0.777769	4.82798e-13	-0.693624	-0.915829	-2.28072	Intermediate	TRUE	GGATACCATGCAACATAACCTGATAAAGCTCCAGCAGGAAATGGCTGAACTAGAAGCTGTGTTAGAACAGCATGGGAGCCAGCCTTCTAACAGCTACCCTTCCATCATAAGTGACTCTTCTGCGCTTGAGGACCTGTGAAATCCAGAACAAAGCACATCAGAAAAAGGTGTGTATTGTTGGACAAACACTGATATCTTAAGCAAAATTCTTTCCTTCCCCTTTATCTCCTTCTGAAGAGTAAGGACCT	124-X-G,137-X-T,182-X-A	Pathogenic	Pathogenic/Likely pathogenic	reviewed by expert panel	0	0	0	0.01	0.01	NA	88	1	752	473	795	404	64	89	TRUE	1	2.49953e+08	2.49953e+08	P_strong	4	P_supporting	1
43082434	T	G	c.4327C>A	p.R1443R	1443	R	R	Synonymous	4327	exon 12 (3')	-0.0540095	0.77468	0.170671	-0.282434	0.00804706	Neutral	TRUE	GGATACCATGCAACATAACCTGATAAAGCTCCAGCAGGAAATGGCTGAACTAGAAGCTGTGTTAGAACAGCATGGGAGCCAGCCTTCTAACAGCTACCCTTCCATCATAAGTGACTCTTCTGCGCTTGAGGACCTGAGAAATCCAGAACAAAGCACATCAGAAAAAGGTGTGTATTGTTGGACAAACACTGATATCTTAAGCAAAATTCTTTCCTTCCCCTTTATCTCCTTCTGAAGAGTAAGGACCT	124-X-G,137-X-A,182-X-A	Absent	Absent	NA	0	0	0	0	0	NA	137	1	1372	1571	1110	875	548	628	FALSE	0.000881586	0.00794128	0.00794128	B_strong	-4	B_strong	-4
43082434	C	G	c.4327C>G	p.R1443G	1443	R	G	Missense	4327	exon 12 (3')	-0.255972	0.0675678	-0.307421	-0.222267	0.184705	Neutral	TRUE	GGATACCATGCAACATAACCTGATAAAGCTCCAGCAGGAAATGGCTGAACTAGAAGCTGTGTTAGAACAGCATGGGAGCCAGCCTTCTAACAGCTACCCTTCCATCATAAGTGACTCTTCTGCGCTTGAGGACCTGGGAAATCCAGAACAAAGCACATCAGAAAAAGGTGTGTATTGTTGGACAAACACTGATATCTTAAGCAAAATTCTTTCCTTCCCCTTTATCTCCTTCTGAAGAGTAAGGACCT	124-X-G,137-X-G,182-X-A	Benign	Benign/Likely benign	reviewed by expert panel	0	0	0	0	0	NA	165	1	1478	1215	1162	955	856	574	TRUE	0.022338	0.205636	0.205636	B_moderate	-2	B_moderate	-2
43082433	T	C	c.4328G>A	p.R1443Q	1443	R	Q	Missense	4328	exon 12 (3')	0.147881	0.996461	0.273469	0.0325428	-0.123842	Neutral	TRUE	GGATACCATGCAACATAACCTGATAAAGCTCCAGCAGGAAATGGCTGAACTAGAAGCTGTGTTAGAACAGCATGGGAGCCAGCCTTCTAACAGCTACCCTTCCATCATAAGTGACTCTTCTGCGCTTGAGGACCTGCAAAATCCAGAACAAAGCACATCAGAAAAAGGTGTGTATTGTTGGACAAACACTGATATCTTAAGCAAAATTCTTTCCTTCCCCTTTATCTCCTTCTGAAGAGTAAGGACCT	124-X-G,138-X-A,182-X-A	Conflicting classifications of pathogenicity	VUS/conflicting interpretations	criteria provided, conflicting classifications	0	0	0	0	0	NA	137	1	1128	1387	929	911	462	432	FALSE	0.000507928	0.00457368	0.00457368	B_strong	-4	B_strong	-4
43082433	G	C	c.4328G>C	p.R1443P	1443	R	P	Missense	4328	exon 12 (3')	0.134108	0.996461	-0.0521003	0.329612	0.0167855	Neutral	TRUE	GGATACCATGCAACATAACCTGATAAAGCTCCAGCAGGAAATGGCTGAACTAGAAGCTGTGTTAGAACAGCATGGGAGCCAGCCTTCTAACAGCTACCCTTCCATCATAAGTGACTCTTCTGCGCTTGAGGACCTGCCAAATCCAGAACAAAGCACATCAGAAAAAGGTGTGTATTGTTGGACAAACACTGATATCTTAAGCAAAATTCTTTCCTTCCCCTTTATCTCCTTCTGAAGAGTAAGGACCT	124-X-G,138-X-C,182-X-A	Absent	Absent	NA	0	0	0	0	0	NA	174	1	1490	1462	1157	1394	648	615	FALSE	0.000484042	0.00435849	0.00435849	B_strong	-4	B_strong	-4
43082433	A	C	c.4328G>T	p.R1443L	1443	R	L	Missense	4328	exon 12 (3')	-0.126773	0.505297	-0.18017	-0.0821636	0.256805	Neutral	TRUE	GGATACCATGCAACATAACCTGATAAAGCTCCAGCAGGAAATGGCTGAACTAGAAGCTGTGTTAGAACAGCATGGGAGCCAGCCTTCTAACAGCTACCCTTCCATCATAAGTGACTCTTCTGCGCTTGAGGACCTGCTAAATCCAGAACAAAGCACATCAGAAAAAGGTGTGTATTGTTGGACAAACACTGATATCTTAAGCAAAATTCTTTCCTTCCCCTTTATCTCCTTCTGAAGAGTAAGGACCT	124-X-G,138-X-T,182-X-A	Uncertain significance	VUS/conflicting interpretations	criteria provided, single submitter	0	0	0	0	0	NA	229	2	1635	1468	1251	1133	839	786	FALSE	0.00208275	0.0187839	0.0187839	B_strong	-4	B_strong	-4
43082432	G	T	c.4329A>C	p.R1443R	1443	R	R	Synonymous	4329	exon 12 (3')	-0.122673	0.522265	-0.0265868	-0.227262	-0.106379	Neutral	TRUE	GGATACCATGCAACATAACCTGATAAAGCTCCAGCAGGAAATGGCTGAACTAGAAGCTGTGTTAGAACAGCATGGGAGCCAGCCTTCTAACAGCTACCCTTCCATCATAAGTGACTCTTCTGCGCTTGAGGACCTGCGCAATCCAGAACAAAGCACATCAGAAAAAGGTGTGTATTGTTGGACAAACACTGATATCTTAAGCAAAATTCTTTCCTTCCCCTTTATCTCCTTCTGAAGAGTAAGGACCT	124-X-G,139-X-C,182-X-A	Absent	Absent	NA	0	0	0	0	0	NA	158	1	1556	1554	1304	1068	671	589	FALSE	0.00196593	0.0177282	0.0177282	B_strong	-4	B_strong	-4
43082432	C	T	c.4329A>G	p.R1443R	1443	R	R	Synonymous	4329	exon 12 (3')	-0.102227	0.573209	-0.235201	0.0236604	0.110333	Neutral	TRUE	GGATACCATGCAACATAACCTGATAAAGCTCCAGCAGGAAATGGCTGAACTAGAAGCTGTGTTAGAACAGCATGGGAGCCAGCCTTCTAACAGCTACCCTTCCATCATAAGTGACTCTTCTGCGCTTGAGGACCTGCGGAATCCAGAACAAAGCACATCAGAAAAAGGTGTGTATTGTTGGACAAACACTGATATCTTAAGCAAAATTCTTTCCTTCCCCTTTATCTCCTTCTGAAGAGTAAGGACCT	124-X-G,139-X-G,182-X-A	Absent	Absent	NA	0	0	0	0	0	NA	198	1	1908	1649	1457	1420	949	771	FALSE	0.00149877	0.0135092	0.0135092	B_strong	-4	B_strong	-4
43082432	A	T	c.4329A>T	p.R1443R	1443	R	R	Synonymous	4329	exon 12 (3')	-0.184331	0.266108	-0.069697	-0.311743	0.195356	Neutral	TRUE	GGATACCATGCAACATAACCTGATAAAGCTCCAGCAGGAAATGGCTGAACTAGAAGCTGTGTTAGAACAGCATGGGAGCCAGCCTTCTAACAGCTACCCTTCCATCATAAGTGACTCTTCTGCGCTTGAGGACCTGCGTAATCCAGAACAAAGCACATCAGAAAAAGGTGTGTATTGTTGGACAAACACTGATATCTTAAGCAAAATTCTTTCCTTCCCCTTTATCTCCTTCTGAAGAGTAAGGACCT	124-X-G,139-X-T,182-X-A	Absent	Absent	NA	0	0	0	0	0	NA	167	1	1499	1453	1248	964	707	780	FALSE	0.00525941	0.0475849	0.0475849	B_strong	-4	B_strong	-4
43082431	A	T	c.4330A>T	p.N1444Y	1444	N	Y	Missense	4330	exon 12 (3')	-0.0665536	0.705723	-0.0884296	-0.049291	0.13094	Neutral	TRUE	GGATACCATGCAACATAACCTGATAAAGCTCCAGCAGGAAATGGCTGAACTAGAAGCTGTGTTAGAACAGCATGGGAGCCAGCCTTCTAACAGCTACCCTTCCATCATAAGTGACTCTTCTGCGCTTGAGGACCTGCGATATCCAGAACAAAGCACATCAGAAAAAGGTGTGTATTGTTGGACAAACACTGATATCTTAAGCAAAATTCTTTCCTTCCCCTTTATCTCCTTCTGAAGAGTAAGGACCT	124-X-G,140-X-T,182-X-A	Absent	Absent	NA	0	0	0	0	0	NA	145	4	1366	1307	1130	1047	624	668	FALSE	0.00099725	0.00898421	0.00898421	B_strong	-4	B_strong	-4
43082431	G	T	c.4330A>C	p.N1444H	1444	N	H	Missense	4330	exon 12 (3')	-0.11999	0.522265	-0.283687	0.0353902	-0.0407797	Neutral	TRUE	GGATACCATGCAACATAACCTGATAAAGCTCCAGCAGGAAATGGCTGAACTAGAAGCTGTGTTAGAACAGCATGGGAGCCAGCCTTCTAACAGCTACCCTTCCATCATAAGTGACTCTTCTGCGCTTGAGGACCTGCGACATCCAGAACAAAGCACATCAGAAAAAGGTGTGTATTGTTGGACAAACACTGATATCTTAAGCAAAATTCTTTCCTTCCCCTTTATCTCCTTCTGAAGAGTAAGGACCT	124-X-G,140-X-C,182-X-A	Uncertain significance	VUS/conflicting interpretations	criteria provided, single submitter	0	0	0	0	0	NA	183	1	1978	1653	1663	1634	922	758	FALSE	0.00189419	0.0170801	0.0170801	B_strong	-4	B_strong	-4
43082431	C	T	c.4330A>G	p.N1444D	1444	N	D	Missense	4330	exon 12 (3')	-0.0176436	0.894767	-0.0106561	-0.0258542	0.171904	Neutral	TRUE	GGATACCATGCAACATAACCTGATAAAGCTCCAGCAGGAAATGGCTGAACTAGAAGCTGTGTTAGAACAGCATGGGAGCCAGCCTTCTAACAGCTACCCTTCCATCATAAGTGACTCTTCTGCGCTTGAGGACCTGCGAGATCCAGAACAAAGCACATCAGAAAAAGGTGTGTATTGTTGGACAAACACTGATATCTTAAGCAAAATTCTTTCCTTCCCCTTTATCTCCTTCTGAAGAGTAAGGACCT	124-X-G,140-X-G,182-X-A	Absent	Absent	NA	0	0	0	0	0	NA	189	1	2040	2060	1613	1519	881	1051	FALSE	0.000654027	0.00589009	0.00589009	B_strong	-4	B_strong	-4
43082430	G	T	c.4331A>C	p.N1444T	1444	N	T	Missense	4331	exon 12 (3')	-0.0713612	0.6811	-0.0959648	-0.0517044	-0.00466183	Neutral	TRUE	GGATACCATGCAACATAACCTGATAAAGCTCCAGCAGGAAATGGCTGAACTAGAAGCTGTGTTAGAACAGCATGGGAGCCAGCCTTCTAACAGCTACCCTTCCATCATAAGTGACTCTTCTGCGCTTGAGGACCTGCGAACTCCAGAACAAAGCACATCAGAAAAAGGTGTGTATTGTTGGACAAACACTGATATCTTAAGCAAAATTCTTTCCTTCCCCTTTATCTCCTTCTGAAGAGTAAGGACCT	124-X-G,141-X-C,182-X-A	Absent	Absent	NA	0	0	0	0	0	NA	139	2	1453	1383	1200	1110	639	613	FALSE	0.00104838	0.00944537	0.00944537	B_strong	-4	B_strong	-4
43082430	A	T	c.4331A>T	p.N1444I	1444	N	I	Missense	4331	exon 12 (3')	-0.110203	0.54492	-0.0828073	-0.145238	-0.101748	Neutral	TRUE	GGATACCATGCAACATAACCTGATAAAGCTCCAGCAGGAAATGGCTGAACTAGAAGCTGTGTTAGAACAGCATGGGAGCCAGCCTTCTAACAGCTACCCTTCCATCATAAGTGACTCTTCTGCGCTTGAGGACCTGCGAATTCCAGAACAAAGCACATCAGAAAAAGGTGTGTATTGTTGGACAAACACTGATATCTTAAGCAAAATTCTTTCCTTCCCCTTTATCTCCTTCTGAAGAGTAAGGACCT	124-X-G,141-X-T,182-X-A	Uncertain significance	VUS/conflicting interpretations	criteria provided, single submitter	0	0	0	0	0	NA	168	2	1470	1412	1255	1088	649	556	FALSE	0.00166066	0.0149708	0.0149708	B_strong	-4	B_strong	-4
43082430	C	T	c.4331A>G	p.N1444S	1444	N	S	Missense	4331	exon 12 (3')	-0.0362618	0.821951	0.102381	-0.177418	0.0236	Neutral	TRUE	GGATACCATGCAACATAACCTGATAAAGCTCCAGCAGGAAATGGCTGAACTAGAAGCTGTGTTAGAACAGCATGGGAGCCAGCCTTCTAACAGCTACCCTTCCATCATAAGTGACTCTTCTGCGCTTGAGGACCTGCGAAGTCCAGAACAAAGCACATCAGAAAAAGGTGTGTATTGTTGGACAAACACTGATATCTTAAGCAAAATTCTTTCCTTCCCCTTTATCTCCTTCTGAAGAGTAAGGACCT	124-X-G,141-X-G,182-X-A	Absent	Absent	NA	0	0	0	0	0	NA	166	2	1748	1909	1301	1103	694	754	FALSE	0.000753764	0.00678899	0.00678899	B_strong	-4	B_strong	-4
43082429	G	A	c.4332T>C	p.N1444N	1444	N	N	Synonymous	4332	exon 12 (3')	0.0719883	0.996461	0.149111	-0.000144017	0.249599	Neutral	TRUE	GGATACCATGCAACATAACCTGATAAAGCTCCAGCAGGAAATGGCTGAACTAGAAGCTGTGTTAGAACAGCATGGGAGCCAGCCTTCTAACAGCTACCCTTCCATCATAAGTGACTCTTCTGCGCTTGAGGACCTGCGAAACCCAGAACAAAGCACATCAGAAAAAGGTGTGTATTGTTGGACAAACACTGATATCTTAAGCAAAATTCTTTCCTTCCCCTTTATCTCCTTCTGAAGAGTAAGGACCT	124-X-G,142-X-C,182-X-A	Likely benign	Benign/Likely benign	reviewed by expert panel	0	0	0	0	0	NA	129	1	1226	1383	1161	1113	687	660	TRUE	0.000455328	0.00409982	0.00409982	B_strong	-4	B_strong	-4
43082429	T	A	c.4332T>A	p.N1444K	1444	N	K	Missense	4332	exon 12 (3')	-0.19045	0.246551	-0.0932956	-0.300807	-0.163944	Neutral	TRUE	GGATACCATGCAACATAACCTGATAAAGCTCCAGCAGGAAATGGCTGAACTAGAAGCTGTGTTAGAACAGCATGGGAGCCAGCCTTCTAACAGCTACCCTTCCATCATAAGTGACTCTTCTGCGCTTGAGGACCTGCGAAAACCAGAACAAAGCACATCAGAAAAAGGTGTGTATTGTTGGACAAACACTGATATCTTAAGCAAAATTCTTTCCTTCCCCTTTATCTCCTTCTGAAGAGTAAGGACCT	124-X-G,142-X-A,182-X-A	Absent	Absent	NA	0	0	0	0	0	NA	93	2	948	904	830	646	372	381	FALSE	0.00587748	0.0532101	0.0532101	B_moderate	-2	B_moderate	-2
43082429	C	A	c.4332T>G	p.N1444K	1444	N	K	Missense	4332	exon 12 (3')	0.0662325	0.996461	-0.0606594	0.197716	0.251079	Neutral	TRUE	GGATACCATGCAACATAACCTGATAAAGCTCCAGCAGGAAATGGCTGAACTAGAAGCTGTGTTAGAACAGCATGGGAGCCAGCCTTCTAACAGCTACCCTTCCATCATAAGTGACTCTTCTGCGCTTGAGGACCTGCGAAAGCCAGAACAAAGCACATCAGAAAAAGGTGTGTATTGTTGGACAAACACTGATATCTTAAGCAAAATTCTTTCCTTCCCCTTTATCTCCTTCTGAAGAGTAAGGACCT	124-X-G,142-X-G,182-X-A	Absent	Absent	NA	0	0	0	0	0	NA	163	1	1423	1388	1175	1292	767	698	FALSE	0.000458651	0.00412975	0.00412975	B_strong	-4	B_strong	-4
43082428	C	G	c.4333C>G	p.P1445A	1445	P	A	Missense	4333	exon 12 (3')	0.111173	0.996461	0.108357	0.121695	0.0329293	Neutral	TRUE	GGATACCATGCAACATAACCTGATAAAGCTCCAGCAGGAAATGGCTGAACTAGAAGCTGTGTTAGAACAGCATGGGAGCCAGCCTTCTAACAGCTACCCTTCCATCATAAGTGACTCTTCTGCGCTTGAGGACCTGCGAAATGCAGAACAAAGCACATCAGAAAAAGGTGTGTATTGTTGGACAAACACTGATATCTTAAGCAAAATTCTTTCCTTCCCCTTTATCTCCTTCTGAAGAGTAAGGACCT	124-X-G,143-X-G,182-X-A	Likely benign	Benign/Likely benign	criteria provided, single submitter	0	0	0	0	0	NA	165	1	1428	1566	1136	1185	685	559	FALSE	0.00045936	0.00413614	0.00413614	B_strong	-4	B_strong	-4
43082428	A	G	c.4333C>T	p.P1445S	1445	P	S	Missense	4333	exon 12 (3')	0.163491	0.996461	0.349664	-0.0113499	0.0817537	Neutral	TRUE	GGATACCATGCAACATAACCTGATAAAGCTCCAGCAGGAAATGGCTGAACTAGAAGCTGTGTTAGAACAGCATGGGAGCCAGCCTTCTAACAGCTACCCTTCCATCATAAGTGACTCTTCTGCGCTTGAGGACCTGCGAAATTCAGAACAAAGCACATCAGAAAAAGGTGTGTATTGTTGGACAAACACTGATATCTTAAGCAAAATTCTTTCCTTCCCCTTTATCTCCTTCTGAAGAGTAAGGACCT	124-X-G,143-X-T,182-X-A	Uncertain significance	VUS/conflicting interpretations	criteria provided, multiple submitters, no conflicts	0	0	0	0	0	NA	176	1	1512	1960	1251	1190	680	703	FALSE	0.000544637	0.00490441	0.00490441	B_strong	-4	B_strong	-4
43082428	T	G	c.4333C>A	p.P1445T	1445	P	T	Missense	4333	exon 12 (3')	-0.258382	0.0650722	-0.137972	-0.396702	-0.446249	Neutral	TRUE	GGATACCATGCAACATAACCTGATAAAGCTCCAGCAGGAAATGGCTGAACTAGAAGCTGTGTTAGAACAGCATGGGAGCCAGCCTTCTAACAGCTACCCTTCCATCATAAGTGACTCTTCTGCGCTTGAGGACCTGCGAAATACAGAACAAAGCACATCAGAAAAAGGTGTGTATTGTTGGACAAACACTGATATCTTAAGCAAAATTCTTTCCTTCCCCTTTATCTCCTTCTGAAGAGTAAGGACCT	124-X-G,143-X-A,182-X-A	Uncertain significance	VUS/conflicting interpretations	criteria provided, multiple submitters, no conflicts	0	0	0	0	0	NA	169	1	967	894	828	603	371	255	FALSE	0.0235745	0.217293	0.217293	B_moderate	-2	B_moderate	-2
43082427	A	G	c.4334C>T	p.P1445L	1445	P	L	Missense	4334	exon 12 (3')	-0.133381	0.480987	-0.0419064	-0.234101	0.0480489	Neutral	TRUE	GGATACCATGCAACATAACCTGATAAAGCTCCAGCAGGAAATGGCTGAACTAGAAGCTGTGTTAGAACAGCATGGGAGCCAGCCTTCTAACAGCTACCCTTCCATCATAAGTGACTCTTCTGCGCTTGAGGACCTGCGAAATCTAGAACAAAGCACATCAGAAAAAGGTGTGTATTGTTGGACAAACACTGATATCTTAAGCAAAATTCTTTCCTTCCCCTTTATCTCCTTCTGAAGAGTAAGGACCT	124-X-G,144-X-T,182-X-A	Absent	Absent	NA	0	0	0	0	0	NA	133	2	1183	1169	898	732	470	536	FALSE	0.00229112	0.0206675	0.0206675	B_strong	-4	B_strong	-4
43082427	T	G	c.4334C>A	p.P1445Q	1445	P	Q	Missense	4334	exon 12 (3')	0.131122	0.996461	0.133515	0.137818	0.031827	Neutral	TRUE	GGATACCATGCAACATAACCTGATAAAGCTCCAGCAGGAAATGGCTGAACTAGAAGCTGTGTTAGAACAGCATGGGAGCCAGCCTTCTAACAGCTACCCTTCCATCATAAGTGACTCTTCTGCGCTTGAGGACCTGCGAAATCAAGAACAAAGCACATCAGAAAAAGGTGTGTATTGTTGGACAAACACTGATATCTTAAGCAAAATTCTTTCCTTCCCCTTTATCTCCTTCTGAAGAGTAAGGACCT	124-X-G,144-X-A,182-X-A	Absent	Absent	NA	0	0	0	0	0	NA	165	2	1199	1338	875	923	409	568	FALSE	0.000479808	0.00432034	0.00432034	B_strong	-4	B_strong	-4
43082427	C	G	c.4334C>G	p.P1445R	1445	P	R	Missense	4334	exon 12 (3')	-0.00419995	0.94944	0.0672838	-0.0759748	-0.00315071	Neutral	TRUE	GGATACCATGCAACATAACCTGATAAAGCTCCAGCAGGAAATGGCTGAACTAGAAGCTGTGTTAGAACAGCATGGGAGCCAGCCTTCTAACAGCTACCCTTCCATCATAAGTGACTCTTCTGCGCTTGAGGACCTGCGAAATCGAGAACAAAGCACATCAGAAAAAGGTGTGTATTGTTGGACAAACACTGATATCTTAAGCAAAATTCTTTCCTTCCCCTTTATCTCCTTCTGAAGAGTAAGGACCT	124-X-G,144-X-G,182-X-A	Uncertain significance	VUS/conflicting interpretations	criteria provided, single submitter	0	0	0	0	0	NA	137	1	1154	1230	951	865	486	507	FALSE	0.0005988	0.00539243	0.00539243	B_strong	-4	B_strong	-4
43082426	C	T	c.4335A>G	p.P1445P	1445	P	P	Synonymous	4335	exon 12 (3')	-0.00338343	0.94944	-0.0701742	0.0631729	0.197238	Neutral	TRUE	GGATACCATGCAACATAACCTGATAAAGCTCCAGCAGGAAATGGCTGAACTAGAAGCTGTGTTAGAACAGCATGGGAGCCAGCCTTCTAACAGCTACCCTTCCATCATAAGTGACTCTTCTGCGCTTGAGGACCTGCGAAATCCGGAACAAAGCACATCAGAAAAAGGTGTGTATTGTTGGACAAACACTGATATCTTAAGCAAAATTCTTTCCTTCCCCTTTATCTCCTTCTGAAGAGTAAGGACCT	124-X-G,145-X-G,182-X-A	Likely benign	Benign/Likely benign	criteria provided, single submitter	0	0	0	0	0	NA	141	1	1419	1375	1200	1202	776	649	FALSE	0.000595829	0.00536566	0.00536566	B_strong	-4	B_strong	-4
43082426	G	T	c.4335A>C	p.P1445P	1445	P	P	Synonymous	4335	exon 12 (3')	0.199659	0.998732	0.27641	0.136748	-0.24125	Neutral	TRUE	GGATACCATGCAACATAACCTGATAAAGCTCCAGCAGGAAATGGCTGAACTAGAAGCTGTGTTAGAACAGCATGGGAGCCAGCCTTCTAACAGCTACCCTTCCATCATAAGTGACTCTTCTGCGCTTGAGGACCTGCGAAATCCCGAACAAAGCACATCAGAAAAAGGTGTGTATTGTTGGACAAACACTGATATCTTAAGCAAAATTCTTTCCTTCCCCTTTATCTCCTTCTGAAGAGTAAGGACCT	124-X-G,145-X-C,182-X-A	Likely benign	Benign/Likely benign	criteria provided, multiple submitters, no conflicts	0	0	0	0	0	NA	157	1	1482	1826	1276	1345	636	472	TRUE	0.000681154	0.00613457	0.00613457	B_strong	-4	B_strong	-4
43082426	A	T	c.4335A>T	p.P1445P	1445	P	P	Synonymous	4335	exon 12 (3')	0.0457161	0.98803	0.0686328	0.0259685	-0.0284236	Neutral	TRUE	GGATACCATGCAACATAACCTGATAAAGCTCCAGCAGGAAATGGCTGAACTAGAAGCTGTGTTAGAACAGCATGGGAGCCAGCCTTCTAACAGCTACCCTTCCATCATAAGTGACTCTTCTGCGCTTGAGGACCTGCGAAATCCTGAACAAAGCACATCAGAAAAAGGTGTGTATTGTTGGACAAACACTGATATCTTAAGCAAAATTCTTTCCTTCCCCTTTATCTCCTTCTGAAGAGTAAGGACCT	124-X-G,145-X-T,182-X-A	Absent	Absent	NA	0	0	0	0	0	NA	140	3	1062	1133	965	942	440	505	FALSE	0.000479168	0.00431458	0.00431458	B_strong	-4	B_strong	-4
43082425	A	C	c.4336G>T	p.E1446*	1446	E	*	Nonsense	4336	exon 12 (3')	-1.96791	2.34626e-79	-2.0795	-1.99275	-1.9425	LoF	TRUE	GGATACCATGCAACATAACCTGATAAAGCTCCAGCAGGAAATGGCTGAACTAGAAGCTGTGTTAGAACAGCATGGGAGCCAGCCTTCTAACAGCTACCCTTCCATCATAAGTGACTCTTCTGCGCTTGAGGACCTGCGAAATCCATAACAAAGCACATCAGAAAAAGGTGTGTATTGTTGGACAAACACTGATATCTTAAGCAAAATTCTTTCCTTCCCCTTTATCTCCTTCTGAAGAGTAAGGACCT	124-X-G,146-X-T,182-X-A	Pathogenic/Likely pathogenic	Pathogenic/Likely pathogenic	criteria provided, multiple submitters, no conflicts	0	0	0	0.03	0.03	NA	142	1	349	84	357	86	38	50	TRUE	1	Inf	Inf	P_strong	4	P_strong	4
43082425	T	C	c.4336G>A	p.E1446K	1446	E	K	Missense	4336	exon 12 (3')	0.0342186	0.9716	0.172134	-0.101325	-0.0153525	Neutral	TRUE	GGATACCATGCAACATAACCTGATAAAGCTCCAGCAGGAAATGGCTGAACTAGAAGCTGTGTTAGAACAGCATGGGAGCCAGCCTTCTAACAGCTACCCTTCCATCATAAGTGACTCTTCTGCGCTTGAGGACCTGCGAAATCCAAAACAAAGCACATCAGAAAAAGGTGTGTATTGTTGGACAAACACTGATATCTTAAGCAAAATTCTTTCCTTCCCCTTTATCTCCTTCTGAAGAGTAAGGACCT	124-X-G,146-X-A,182-X-A	Absent	Absent	NA	0	0	0	0	0	NA	116	2	896	1027	781	698	370	417	FALSE	0.000497087	0.004476	0.004476	B_strong	-4	B_strong	-4
43082425	G	C	c.4336G>C	p.E1446Q	1446	E	Q	Missense	4336	exon 12 (3')	0.0582512	0.996461	0.369725	-0.249185	0.154928	Neutral	TRUE	GGATACCATGCAACATAACCTGATAAAGCTCCAGCAGGAAATGGCTGAACTAGAAGCTGTGTTAGAACAGCATGGGAGCCAGCCTTCTAACAGCTACCCTTCCATCATAAGTGACTCTTCTGCGCTTGAGGACCTGCGAAATCCACAACAAAGCACATCAGAAAAAGGTGTGTATTGTTGGACAAACACTGATATCTTAAGCAAAATTCTTTCCTTCCCCTTTATCTCCTTCTGAAGAGTAAGGACCT	124-X-G,146-X-C,182-X-A	Absent	Absent	NA	0	0	0	0	0	NA	148	1	706	928	600	484	342	347	FALSE	0.000464983	0.00418679	0.00418679	B_strong	-4	B_strong	-4
43082424	A	T	c.4337A>T	p.E1446V	1446	E	V	Missense	4337	exon 12 (3')	0.0677112	0.996461	-0.0837627	0.223879	0.171951	Neutral	TRUE	GGATACCATGCAACATAACCTGATAAAGCTCCAGCAGGAAATGGCTGAACTAGAAGCTGTGTTAGAACAGCATGGGAGCCAGCCTTCTAACAGCTACCCTTCCATCATAAGTGACTCTTCTGCGCTTGAGGACCTGCGAAATCCAGTACAAAGCACATCAGAAAAAGGTGTGTATTGTTGGACAAACACTGATATCTTAAGCAAAATTCTTTCCTTCCCCTTTATCTCCTTCTGAAGAGTAAGGACCT	124-X-G,147-X-T,182-X-A	Absent	Absent	NA	0	0	0	0	0	NA	122	1	873	838	660	739	362	443	FALSE	0.000457699	0.00412118	0.00412118	B_strong	-4	B_strong	-4
43082424	C	T	c.4337A>G	p.E1446G	1446	E	G	Missense	4337	exon 12 (3')	0.157459	0.996461	0.333689	-0.00785636	0.38503	Neutral	TRUE	GGATACCATGCAACATAACCTGATAAAGCTCCAGCAGGAAATGGCTGAACTAGAAGCTGTGTTAGAACAGCATGGGAGCCAGCCTTCTAACAGCTACCCTTCCATCATAAGTGACTCTTCTGCGCTTGAGGACCTGCGAAATCCAGGACAAAGCACATCAGAAAAAGGTGTGTATTGTTGGACAAACACTGATATCTTAAGCAAAATTCTTTCCTTCCCCTTTATCTCCTTCTGAAGAGTAAGGACCT	124-X-G,147-X-G,182-X-A	Uncertain significance	VUS/conflicting interpretations	criteria provided, multiple submitters, no conflicts	0	0	0	0	0	NA	118	1	851	1091	818	780	572	458	FALSE	0.000529135	0.00476474	0.00476474	B_strong	-4	B_strong	-4
43082424	G	T	c.4337A>C	p.E1446A	1446	E	A	Missense	4337	exon 12 (3')	0.236708	0.998732	0.249911	0.239914	0.167376	Neutral	TRUE	GGATACCATGCAACATAACCTGATAAAGCTCCAGCAGGAAATGGCTGAACTAGAAGCTGTGTTAGAACAGCATGGGAGCCAGCCTTCTAACAGCTACCCTTCCATCATAAGTGACTCTTCTGCGCTTGAGGACCTGCGAAATCCAGCACAAAGCACATCAGAAAAAGGTGTGTATTGTTGGACAAACACTGATATCTTAAGCAAAATTCTTTCCTTCCCCTTTATCTCCTTCTGAAGAGTAAGGACCT	124-X-G,147-X-C,182-X-A	Uncertain significance	VUS/conflicting interpretations	criteria provided, multiple submitters, no conflicts	0	0	0	0	0	NA	130	1	949	1148	832	942	432	517	FALSE	0.000936975	0.00844068	0.00844068	B_strong	-4	B_strong	-4
43082423	C	T	c.4338A>G	p.E1446E	1446	E	E	Synonymous	4338	exon 12 (3')	0.063515	0.996461	0.103565	0.0278683	-0.14603	Neutral	TRUE	GGATACCATGCAACATAACCTGATAAAGCTCCAGCAGGAAATGGCTGAACTAGAAGCTGTGTTAGAACAGCATGGGAGCCAGCCTTCTAACAGCTACCCTTCCATCATAAGTGACTCTTCTGCGCTTGAGGACCTGCGAAATCCAGAGCAAAGCACATCAGAAAAAGGTGTGTATTGTTGGACAAACACTGATATCTTAAGCAAAATTCTTTCCTTCCCCTTTATCTCCTTCTGAAGAGTAAGGACCT	124-X-G,148-X-G,182-X-A	Likely benign	Benign/Likely benign	criteria provided, single submitter	0	0	0	0	0	NA	135	2	1086	1187	887	867	421	422	FALSE	0.000460579	0.00414712	0.00414712	B_strong	-4	B_strong	-4
43082423	A	T	c.4338A>T	p.E1446D	1446	E	D	Missense	4338	exon 12 (3')	-0.0218311	0.886013	0.0799545	-0.12513	0.213595	Neutral	TRUE	GGATACCATGCAACATAACCTGATAAAGCTCCAGCAGGAAATGGCTGAACTAGAAGCTGTGTTAGAACAGCATGGGAGCCAGCCTTCTAACAGCTACCCTTCCATCATAAGTGACTCTTCTGCGCTTGAGGACCTGCGAAATCCAGATCAAAGCACATCAGAAAAAGGTGTGTATTGTTGGACAAACACTGATATCTTAAGCAAAATTCTTTCCTTCCCCTTTATCTCCTTCTGAAGAGTAAGGACCT	124-X-G,148-X-T,182-X-A	Uncertain significance	VUS/conflicting interpretations	criteria provided, single submitter	0	0	0	0	0	NA	161	1	1249	1343	1067	938	636	637	FALSE	0.000673893	0.00606912	0.00606912	B_strong	-4	B_strong	-4
43082423	G	T	c.4338A>C	p.E1446D	1446	E	D	Missense	4338	exon 12 (3')	-0.253921	0.069507	0.10753	-0.632974	-0.120896	Neutral	TRUE	GGATACCATGCAACATAACCTGATAAAGCTCCAGCAGGAAATGGCTGAACTAGAAGCTGTGTTAGAACAGCATGGGAGCCAGCCTTCTAACAGCTACCCTTCCATCATAAGTGACTCTTCTGCGCTTGAGGACCTGCGAAATCCAGACCAAAGCACATCAGAAAAAGGTGTGTATTGTTGGACAAACACTGATATCTTAAGCAAAATTCTTTCCTTCCCCTTTATCTCCTTCTGAAGAGTAAGGACCT	124-X-G,148-X-C,182-X-A	Absent	Absent	NA	0	0	0	0	0	NA	127	1	802	879	833	515	369	341	FALSE	0.021342	0.196267	0.196267	B_moderate	-2	B_moderate	-2
43082422	T	G	c.4339C>A	p.Q1447K	1447	Q	K	Missense	4339	exon 12 (3')	0.0511625	0.99506	-0.0307052	0.136577	-0.172448	Neutral	TRUE	GGATACCATGCAACATAACCTGATAAAGCTCCAGCAGGAAATGGCTGAACTAGAAGCTGTGTTAGAACAGCATGGGAGCCAGCCTTCTAACAGCTACCCTTCCATCATAAGTGACTCTTCTGCGCTTGAGGACCTGCGAAATCCAGAAAAAAGCACATCAGAAAAAGGTGTGTATTGTTGGACAAACACTGATATCTTAAGCAAAATTCTTTCCTTCCCCTTTATCTCCTTCTGAAGAGTAAGGACCT	124-X-G,149-X-A,182-X-A	Uncertain significance	VUS/conflicting interpretations	criteria provided, multiple submitters, no conflicts	0	0	0	0	0	NA	120	2	726	723	519	547	256	259	FALSE	0.000472348	0.00425314	0.00425314	B_strong	-4	B_strong	-4
43082422	A	G	c.4339C>T	p.Q1447*	1447	Q	*	Nonsense	4339	exon 12 (3')	-2.39183	2.50715e-116	-2.14745	-2.80202	-2.41279	LoF	TRUE	GGATACCATGCAACATAACCTGATAAAGCTCCAGCAGGAAATGGCTGAACTAGAAGCTGTGTTAGAACAGCATGGGAGCCAGCCTTCTAACAGCTACCCTTCCATCATAAGTGACTCTTCTGCGCTTGAGGACCTGCGAAATCCAGAATAAAGCACATCAGAAAAAGGTGTGTATTGTTGGACAAACACTGATATCTTAAGCAAAATTCTTTCCTTCCCCTTTATCTCCTTCTGAAGAGTAAGGACCT	124-X-G,149-X-T,182-X-A	Pathogenic	Pathogenic/Likely pathogenic	reviewed by expert panel	0	0	0	0.01	0.01	NA	143	1	466	107	451	62	29	54	TRUE	1	Inf	Inf	P_strong	4	P_strong	4
43082422	C	G	c.4339C>G	p.Q1447E	1447	Q	E	Missense	4339	exon 12 (3')	0.179306	0.997679	0.214056	0.156986	0.173685	Neutral	TRUE	GGATACCATGCAACATAACCTGATAAAGCTCCAGCAGGAAATGGCTGAACTAGAAGCTGTGTTAGAACAGCATGGGAGCCAGCCTTCTAACAGCTACCCTTCCATCATAAGTGACTCTTCTGCGCTTGAGGACCTGCGAAATCCAGAAGAAAGCACATCAGAAAAAGGTGTGTATTGTTGGACAAACACTGATATCTTAAGCAAAATTCTTTCCTTCCCCTTTATCTCCTTCTGAAGAGTAAGGACCT	124-X-G,149-X-G,182-X-A	Absent	Absent	NA	0	0	0	0	0	NA	121	2	700	826	754	806	292	505	FALSE	0.000594232	0.00535127	0.00535127	B_strong	-4	B_strong	-4
43082421	A	T	c.4340A>T	p.Q1447L	1447	Q	L	Missense	4340	exon 12 (3')	0.107985	0.996461	0.153078	0.0703777	0.243908	Neutral	TRUE	GGATACCATGCAACATAACCTGATAAAGCTCCAGCAGGAAATGGCTGAACTAGAAGCTGTGTTAGAACAGCATGGGAGCCAGCCTTCTAACAGCTACCCTTCCATCATAAGTGACTCTTCTGCGCTTGAGGACCTGCGAAATCCAGAACTAAGCACATCAGAAAAAGGTGTGTATTGTTGGACAAACACTGATATCTTAAGCAAAATTCTTTCCTTCCCCTTTATCTCCTTCTGAAGAGTAAGGACCT	124-X-G,150-X-T,182-X-A	Absent	Absent	NA	0	0	0	0	0	NA	138	2	953	1078	898	904	551	488	FALSE	0.00045729	0.00411749	0.00411749	B_strong	-4	B_strong	-4
43082421	C	T	c.4340A>G	p.Q1447R	1447	Q	R	Missense	4340	exon 12 (3')	-0.0399952	0.817395	-0.150503	0.0677399	-0.270693	Neutral	TRUE	GGATACCATGCAACATAACCTGATAAAGCTCCAGCAGGAAATGGCTGAACTAGAAGCTGTGTTAGAACAGCATGGGAGCCAGCCTTCTAACAGCTACCCTTCCATCATAAGTGACTCTTCTGCGCTTGAGGACCTGCGAAATCCAGAACGAAGCACATCAGAAAAAGGTGTGTATTGTTGGACAAACACTGATATCTTAAGCAAAATTCTTTCCTTCCCCTTTATCTCCTTCTGAAGAGTAAGGACCT	124-X-G,150-X-G,182-X-A	Absent	Absent	NA	0.01	0	0	0	0.01	NA	116	1	1090	999	826	830	424	329	FALSE	0.000777669	0.00700447	0.00700447	B_strong	-4	B_strong	-4
43082421	G	T	c.4340A>C	p.Q1447P	1447	Q	P	Missense	4340	exon 12 (3')	0.065149	0.996461	0.065047	0.0697672	0.124662	Neutral	TRUE	GGATACCATGCAACATAACCTGATAAAGCTCCAGCAGGAAATGGCTGAACTAGAAGCTGTGTTAGAACAGCATGGGAGCCAGCCTTCTAACAGCTACCCTTCCATCATAAGTGACTCTTCTGCGCTTGAGGACCTGCGAAATCCAGAACCAAGCACATCAGAAAAAGGTGTGTATTGTTGGACAAACACTGATATCTTAAGCAAAATTCTTTCCTTCCCCTTTATCTCCTTCTGAAGAGTAAGGACCT	124-X-G,150-X-C,182-X-A	Absent	Absent	NA	0	0	0	0	0	NA	164	1	1355	1442	1119	1126	584	689	FALSE	0.000459391	0.00413642	0.00413642	B_strong	-4	B_strong	-4
43082420	A	T	c.4341A>T	p.Q1447H	1447	Q	H	Missense	4341	exon 12 (3')	0.144105	0.996461	0.0135968	0.284603	-0.11201	Neutral	TRUE	GGATACCATGCAACATAACCTGATAAAGCTCCAGCAGGAAATGGCTGAACTAGAAGCTGTGTTAGAACAGCATGGGAGCCAGCCTTCTAACAGCTACCCTTCCATCATAAGTGACTCTTCTGCGCTTGAGGACCTGCGAAATCCAGAACATAGCACATCAGAAAAAGGTGTGTATTGTTGGACAAACACTGATATCTTAAGCAAAATTCTTTCCTTCCCCTTTATCTCCTTCTGAAGAGTAAGGACCT	124-X-G,151-X-T,182-X-A	Absent	Absent	NA	0	0	0	0	0	NA	127	1	1040	1068	715	835	394	363	FALSE	0.00050064	0.00450802	0.00450802	B_strong	-4	B_strong	-4
43082420	G	T	c.4341A>C	p.Q1447H	1447	Q	H	Missense	4341	exon 12 (3')	0.0835342	0.996461	-0.078808	0.251667	0.041249	Neutral	TRUE	GGATACCATGCAACATAACCTGATAAAGCTCCAGCAGGAAATGGCTGAACTAGAAGCTGTGTTAGAACAGCATGGGAGCCAGCCTTCTAACAGCTACCCTTCCATCATAAGTGACTCTTCTGCGCTTGAGGACCTGCGAAATCCAGAACACAGCACATCAGAAAAAGGTGTGTATTGTTGGACAAACACTGATATCTTAAGCAAAATTCTTTCCTTCCCCTTTATCTCCTTCTGAAGAGTAAGGACCT	124-X-G,151-X-C,182-X-A	Absent	Absent	NA	0	0	0	0	0	NA	153	2	1196	1152	1032	1178	648	441	FALSE	0.000451714	0.00406726	0.00406726	B_strong	-4	B_strong	-4
43082420	C	T	c.4341A>G	p.Q1447Q	1447	Q	Q	Synonymous	4341	exon 12 (3')	0.0385596	0.97561	0.0667489	0.0130433	0.104775	Neutral	TRUE	GGATACCATGCAACATAACCTGATAAAGCTCCAGCAGGAAATGGCTGAACTAGAAGCTGTGTTAGAACAGCATGGGAGCCAGCCTTCTAACAGCTACCCTTCCATCATAAGTGACTCTTCTGCGCTTGAGGACCTGCGAAATCCAGAACAGAGCACATCAGAAAAAGGTGTGTATTGTTGGACAAACACTGATATCTTAAGCAAAATTCTTTCCTTCCCCTTTATCTCCTTCTGAAGAGTAAGGACCT	124-X-G,151-X-G,182-X-A	Absent	Absent	NA	0	0	0	0	0	NA	105	1	886	944	799	773	445	415	FALSE	0.00048974	0.00440982	0.00440982	B_strong	-4	B_strong	-4
43082419	G	T	c.4342A>C	p.S1448R	1448	S	R	Missense	4342	exon 12 (3')	-0.0839578	0.614262	0.185807	-0.359542	-0.0524319	Neutral	TRUE	GGATACCATGCAACATAACCTGATAAAGCTCCAGCAGGAAATGGCTGAACTAGAAGCTGTGTTAGAACAGCATGGGAGCCAGCCTTCTAACAGCTACCCTTCCATCATAAGTGACTCTTCTGCGCTTGAGGACCTGCGAAATCCAGAACAACGCACATCAGAAAAAGGTGTGTATTGTTGGACAAACACTGATATCTTAAGCAAAATTCTTTCCTTCCCCTTTATCTCCTTCTGAAGAGTAAGGACCT	124-X-G,152-X-C,182-X-A	Absent	Absent	NA	0	0	0	0	0	NA	163	3	1222	1414	1096	819	499	563	FALSE	0.00120383	0.0108475	0.0108475	B_strong	-4	B_strong	-4
43082419	A	T	c.4342A>T	p.S1448C	1448	S	C	Missense	4342	exon 12 (3')	-0.0431666	0.804602	-0.113408	0.0240829	0.105695	Neutral	TRUE	GGATACCATGCAACATAACCTGATAAAGCTCCAGCAGGAAATGGCTGAACTAGAAGCTGTGTTAGAACAGCATGGGAGCCAGCCTTCTAACAGCTACCCTTCCATCATAAGTGACTCTTCTGCGCTTGAGGACCTGCGAAATCCAGAACAATGCACATCAGAAAAAGGTGTGTATTGTTGGACAAACACTGATATCTTAAGCAAAATTCTTTCCTTCCCCTTTATCTCCTTCTGAAGAGTAAGGACCT	124-X-G,152-X-T,182-X-A	Absent	Absent	NA	0	0	0	0	0	NA	152	1	1040	978	916	893	449	550	FALSE	0.000799148	0.00719808	0.00719808	B_strong	-4	B_strong	-4
43082419	C	T	c.4342A>G	p.S1448G	1448	S	G	Missense	4342	exon 12 (3')	-0.0366756	0.821951	-0.156182	0.0802885	0.167111	Neutral	TRUE	GGATACCATGCAACATAACCTGATAAAGCTCCAGCAGGAAATGGCTGAACTAGAAGCTGTGTTAGAACAGCATGGGAGCCAGCCTTCTAACAGCTACCCTTCCATCATAAGTGACTCTTCTGCGCTTGAGGACCTGCGAAATCCAGAACAAGGCACATCAGAAAAAGGTGTGTATTGTTGGACAAACACTGATATCTTAAGCAAAATTCTTTCCTTCCCCTTTATCTCCTTCTGAAGAGTAAGGACCT	124-X-G,152-X-G,182-X-A	Conflicting classifications of pathogenicity	VUS/conflicting interpretations	criteria provided, conflicting classifications	0	0	0	0	0	NA	142	3	999	912	881	893	460	542	FALSE	0.000756343	0.00681224	0.00681224	B_strong	-4	B_strong	-4
43082418	T	C	c.4343G>A	p.S1448N	1448	S	N	Missense	4343	exon 12 (3')	-0.0446503	0.804602	-0.0595386	-0.0328572	0.187224	Neutral	TRUE	GGATACCATGCAACATAACCTGATAAAGCTCCAGCAGGAAATGGCTGAACTAGAAGCTGTGTTAGAACAGCATGGGAGCCAGCCTTCTAACAGCTACCCTTCCATCATAAGTGACTCTTCTGCGCTTGAGGACCTGCGAAATCCAGAACAAAACACATCAGAAAAAGGTGTGTATTGTTGGACAAACACTGATATCTTAAGCAAAATTCTTTCCTTCCCCTTTATCTCCTTCTGAAGAGTAAGGACCT	124-X-G,153-X-A,182-X-A	Conflicting classifications of pathogenicity	VUS/conflicting interpretations	criteria provided, conflicting classifications	0	0	0	0	0	NA	89	3	839	819	557	522	399	342	FALSE	0.000809584	0.00729216	0.00729216	B_strong	-4	B_strong	-4
43082418	G	C	c.4343G>C	p.S1448T	1448	S	T	Missense	4343	exon 12 (3')	-0.107021	0.556902	0.0183374	-0.239798	0.00411349	Neutral	TRUE	GGATACCATGCAACATAACCTGATAAAGCTCCAGCAGGAAATGGCTGAACTAGAAGCTGTGTTAGAACAGCATGGGAGCCAGCCTTCTAACAGCTACCCTTCCATCATAAGTGACTCTTCTGCGCTTGAGGACCTGCGAAATCCAGAACAAACCACATCAGAAAAAGGTGTGTATTGTTGGACAAACACTGATATCTTAAGCAAAATTCTTTCCTTCCCCTTTATCTCCTTCTGAAGAGTAAGGACCT	124-X-G,153-X-C,182-X-A	not provided	Absent	no classification provided	0	0	0	0	0	NA	184	1	825	850	771	626	354	408	FALSE	0.00159327	0.0143623	0.0143623	B_strong	-4	B_strong	-4
43082418	A	C	c.4343G>T	p.S1448I	1448	S	I	Missense	4343	exon 12 (3')	0.109046	0.996461	0.135733	0.0899167	0.0904556	Neutral	TRUE	GGATACCATGCAACATAACCTGATAAAGCTCCAGCAGGAAATGGCTGAACTAGAAGCTGTGTTAGAACAGCATGGGAGCCAGCCTTCTAACAGCTACCCTTCCATCATAAGTGACTCTTCTGCGCTTGAGGACCTGCGAAATCCAGAACAAATCACATCAGAAAAAGGTGTGTATTGTTGGACAAACACTGATATCTTAAGCAAAATTCTTTCCTTCCCCTTTATCTCCTTCTGAAGAGTAAGGACCT	124-X-G,153-X-T,182-X-A	Absent	Absent	NA	0	0	0	0	0	NA	114	5	850	950	686	700	367	404	FALSE	0.000457944	0.00412338	0.00412338	B_strong	-4	B_strong	-4
43082417	T	G	c.4344C>A	p.S1448R	1448	S	R	Missense	4344	exon 12 (3')	0.0548907	0.99506	0.189119	-0.0755331	-0.0996314	Neutral	TRUE	GGATACCATGCAACATAACCTGATAAAGCTCCAGCAGGAAATGGCTGAACTAGAAGCTGTGTTAGAACAGCATGGGAGCCAGCCTTCTAACAGCTACCCTTCCATCATAAGTGACTCTTCTGCGCTTGAGGACCTGCGAAATCCAGAACAAAGAACATCAGAAAAAGGTGTGTATTGTTGGACAAACACTGATATCTTAAGCAAAATTCTTTCCTTCCCCTTTATCTCCTTCTGAAGAGTAAGGACCT	124-X-G,154-X-A,182-X-A	Absent	Absent	NA	0	0	0	0	0	NA	172	1	726	842	721	656	343	295	FALSE	0.000468266	0.00421637	0.00421637	B_strong	-4	B_strong	-4
43082417	C	G	c.4344C>G	p.S1448R	1448	S	R	Missense	4344	exon 12 (3')	0.159369	0.996461	0.0307638	0.299022	0.0901869	Neutral	TRUE	GGATACCATGCAACATAACCTGATAAAGCTCCAGCAGGAAATGGCTGAACTAGAAGCTGTGTTAGAACAGCATGGGAGCCAGCCTTCTAACAGCTACCCTTCCATCATAAGTGACTCTTCTGCGCTTGAGGACCTGCGAAATCCAGAACAAAGGACATCAGAAAAAGGTGTGTATTGTTGGACAAACACTGATATCTTAAGCAAAATTCTTTCCTTCCCCTTTATCTCCTTCTGAAGAGTAAGGACCT	124-X-G,154-X-G,182-X-A	Uncertain significance	VUS/conflicting interpretations	criteria provided, single submitter	0	0	0	0	0	NA	101	1	714	742	685	808	325	385	FALSE	0.000533857	0.00480728	0.00480728	B_strong	-4	B_strong	-4
43082417	A	G	c.4344C>T	p.S1448S	1448	S	S	Synonymous	4344	exon 12 (3')	-0.152087	0.400858	-0.164687	-0.15003	-0.0400454	Neutral	TRUE	GGATACCATGCAACATAACCTGATAAAGCTCCAGCAGGAAATGGCTGAACTAGAAGCTGTGTTAGAACAGCATGGGAGCCAGCCTTCTAACAGCTACCCTTCCATCATAAGTGACTCTTCTGCGCTTGAGGACCTGCGAAATCCAGAACAAAGTACATCAGAAAAAGGTGTGTATTGTTGGACAAACACTGATATCTTAAGCAAAATTCTTTCCTTCCCCTTTATCTCCTTCTGAAGAGTAAGGACCT	124-X-G,154-X-T,182-X-A	Conflicting classifications of pathogenicity	VUS/conflicting interpretations	criteria provided, conflicting classifications	0	0	0	0	0	NA	163	2	1060	962	971	839	429	511	FALSE	0.003048	0.0275159	0.0275159	B_strong	-4	B_strong	-4
43082416	A	T	c.4345A>T	p.T1449S	1449	T	S	Missense	4345	exon 12 (3')	0.135438	0.996461	0.260136	0.0201284	0.171318	Neutral	TRUE	GGATACCATGCAACATAACCTGATAAAGCTCCAGCAGGAAATGGCTGAACTAGAAGCTGTGTTAGAACAGCATGGGAGCCAGCCTTCTAACAGCTACCCTTCCATCATAAGTGACTCTTCTGCGCTTGAGGACCTGCGAAATCCAGAACAAAGCTCATCAGAAAAAGGTGTGTATTGTTGGACAAACACTGATATCTTAAGCAAAATTCTTTCCTTCCCCTTTATCTCCTTCTGAAGAGTAAGGACCT	124-X-G,155-X-T,182-X-A	Absent	Absent	NA	0	0	0	0	0	NA	143	3	1246	1518	972	945	646	537	FALSE	0.000486033	0.00437642	0.00437642	B_strong	-4	B_strong	-4
43082416	C	T	c.4345A>G	p.T1449A	1449	T	A	Missense	4345	exon 12 (3')	0.0475948	0.990015	0.0229887	0.0755002	0.256167	Neutral	TRUE	GGATACCATGCAACATAACCTGATAAAGCTCCAGCAGGAAATGGCTGAACTAGAAGCTGTGTTAGAACAGCATGGGAGCCAGCCTTCTAACAGCTACCCTTCCATCATAAGTGACTCTTCTGCGCTTGAGGACCTGCGAAATCCAGAACAAAGCGCATCAGAAAAAGGTGTGTATTGTTGGACAAACACTGATATCTTAAGCAAAATTCTTTCCTTCCCCTTTATCTCCTTCTGAAGAGTAAGGACCT	124-X-G,155-X-G,182-X-A	Absent	Absent	NA	0	0	0	0	0	NA	161	1	1011	1045	877	886	490	579	FALSE	0.000476699	0.00429234	0.00429234	B_strong	-4	B_strong	-4
43082416	G	T	c.4345A>C	p.T1449P	1449	T	P	Missense	4345	exon 12 (3')	0.172766	0.996461	0.258116	0.0993917	0.0493306	Neutral	TRUE	GGATACCATGCAACATAACCTGATAAAGCTCCAGCAGGAAATGGCTGAACTAGAAGCTGTGTTAGAACAGCATGGGAGCCAGCCTTCTAACAGCTACCCTTCCATCATAAGTGACTCTTCTGCGCTTGAGGACCTGCGAAATCCAGAACAAAGCCCATCAGAAAAAGGTGTGTATTGTTGGACAAACACTGATATCTTAAGCAAAATTCTTTCCTTCCCCTTTATCTCCTTCTGAAGAGTAAGGACCT	124-X-G,155-X-C,182-X-A	Uncertain significance	VUS/conflicting interpretations	criteria provided, single submitter	0	0	0	0	0	NA	173	1	1145	1393	1032	1060	524	546	FALSE	0.000572048	0.00515138	0.00515138	B_strong	-4	B_strong	-4
43082415	C	G	c.4346C>G	p.T1449R	1449	T	R	Missense	4346	exon 12 (3')	0.15677	0.996461	0.0574125	0.266994	-0.0284826	Neutral	TRUE	GGATACCATGCAACATAACCTGATAAAGCTCCAGCAGGAAATGGCTGAACTAGAAGCTGTGTTAGAACAGCATGGGAGCCAGCCTTCTAACAGCTACCCTTCCATCATAAGTGACTCTTCTGCGCTTGAGGACCTGCGAAATCCAGAACAAAGCAGATCAGAAAAAGGTGTGTATTGTTGGACAAACACTGATATCTTAAGCAAAATTCTTTCCTTCCCCTTTATCTCCTTCTGAAGAGTAAGGACCT	124-X-G,156-X-G,182-X-A	Absent	Absent	NA	0	0	0	0	0	NA	144	1	1007	1066	846	976	466	396	FALSE	0.000527473	0.00474976	0.00474976	B_strong	-4	B_strong	-4
43082415	T	G	c.4346C>A	p.T1449K	1449	T	K	Missense	4346	exon 12 (3')	-0.119506	0.522265	-0.160221	-0.0870751	-0.166978	Neutral	TRUE	GGATACCATGCAACATAACCTGATAAAGCTCCAGCAGGAAATGGCTGAACTAGAAGCTGTGTTAGAACAGCATGGGAGCCAGCCTTCTAACAGCTACCCTTCCATCATAAGTGACTCTTCTGCGCTTGAGGACCTGCGAAATCCAGAACAAAGCAAATCAGAAAAAGGTGTGTATTGTTGGACAAACACTGATATCTTAAGCAAAATTCTTTCCTTCCCCTTTATCTCCTTCTGAAGAGTAAGGACCT	124-X-G,156-X-A,182-X-A	Absent	Absent	NA	0	0	0	0	0	NA	114	1	859	782	770	695	293	397	FALSE	0.00188164	0.0169666	0.0169666	B_strong	-4	B_strong	-4
43082415	A	G	c.4346C>T	p.T1449I	1449	T	I	Missense	4346	exon 12 (3')	-0.0850265	0.614262	-0.045962	-0.129985	0.117357	Neutral	TRUE	GGATACCATGCAACATAACCTGATAAAGCTCCAGCAGGAAATGGCTGAACTAGAAGCTGTGTTAGAACAGCATGGGAGCCAGCCTTCTAACAGCTACCCTTCCATCATAAGTGACTCTTCTGCGCTTGAGGACCTGCGAAATCCAGAACAAAGCATATCAGAAAAAGGTGTGTATTGTTGGACAAACACTGATATCTTAAGCAAAATTCTTTCCTTCCCCTTTATCTCCTTCTGAAGAGTAAGGACCT	124-X-G,156-X-T,182-X-A	Uncertain significance	VUS/conflicting interpretations	criteria provided, single submitter	0	0	0	0	0	NA	126	1	753	742	654	573	365	359	FALSE	0.00121862	0.010981	0.010981	B_strong	-4	B_strong	-4
43082414	C	T	c.4347A>G	p.T1449T	1449	T	T	Synonymous	4347	exon 12 (3')	-0.0672248	0.705348	0.148694	-0.287804	0.137457	Neutral	TRUE	GGATACCATGCAACATAACCTGATAAAGCTCCAGCAGGAAATGGCTGAACTAGAAGCTGTGTTAGAACAGCATGGGAGCCAGCCTTCTAACAGCTACCCTTCCATCATAAGTGACTCTTCTGCGCTTGAGGACCTGCGAAATCCAGAACAAAGCACGTCAGAAAAAGGTGTGTATTGTTGGACAAACACTGATATCTTAAGCAAAATTCTTTCCTTCCCCTTTATCTCCTTCTGAAGAGTAAGGACCT	124-X-G,157-X-G,182-X-A	Likely benign	Benign/Likely benign	reviewed by expert panel	0	0	0	0	0	NA	136	1	869	980	806	633	494	378	TRUE	0.00100414	0.00904639	0.00904639	B_strong	-4	B_strong	-4
43082414	A	T	c.4347A>T	p.T1449T	1449	T	T	Synonymous	4347	exon 12 (3')	-0.0232055	0.880319	-0.0607684	0.0127488	-0.0920121	Neutral	TRUE	GGATACCATGCAACATAACCTGATAAAGCTCCAGCAGGAAATGGCTGAACTAGAAGCTGTGTTAGAACAGCATGGGAGCCAGCCTTCTAACAGCTACCCTTCCATCATAAGTGACTCTTCTGCGCTTGAGGACCTGCGAAATCCAGAACAAAGCACTTCAGAAAAAGGTGTGTATTGTTGGACAAACACTGATATCTTAAGCAAAATTCTTTCCTTCCCCTTTATCTCCTTCTGAAGAGTAAGGACCT	124-X-G,157-X-T,182-X-A	Absent	Absent	NA	0	0	0	0	0	NA	138	1	1135	1107	1008	975	512	442	FALSE	0.000680716	0.00613062	0.00613062	B_strong	-4	B_strong	-4
43082414	G	T	c.4347A>C	p.T1449T	1449	T	T	Synonymous	4347	exon 12 (3')	0.104127	0.996461	0.224075	-0.00860334	-0.108272	Neutral	TRUE	GGATACCATGCAACATAACCTGATAAAGCTCCAGCAGGAAATGGCTGAACTAGAAGCTGTGTTAGAACAGCATGGGAGCCAGCCTTCTAACAGCTACCCTTCCATCATAAGTGACTCTTCTGCGCTTGAGGACCTGCGAAATCCAGAACAAAGCACCTCAGAAAAAGGTGTGTATTGTTGGACAAACACTGATATCTTAAGCAAAATTCTTTCCTTCCCCTTTATCTCCTTCTGAAGAGTAAGGACCT	124-X-G,157-X-C,182-X-A	Absent	Absent	NA	0	0	0	0	0	NA	133	2	1036	1231	852	812	454	377	FALSE	0.000455207	0.00409872	0.00409872	B_strong	-4	B_strong	-4
43082413	G	A	c.4348T>C	p.S1450P	1450	S	P	Missense	4348	exon 12 (3')	0.163545	0.996461	0.0407032	0.297723	-0.0690307	Neutral	TRUE	GGATACCATGCAACATAACCTGATAAAGCTCCAGCAGGAAATGGCTGAACTAGAAGCTGTGTTAGAACAGCATGGGAGCCAGCCTTCTAACAGCTACCCTTCCATCATAAGTGACTCTTCTGCGCTTGAGGACCTGCGAAATCCAGAACAAAGCACACCAGAAAAAGGTGTGTATTGTTGGACAAACACTGATATCTTAAGCAAAATTCTTTCCTTCCCCTTTATCTCCTTCTGAAGAGTAAGGACCT	124-X-G,158-X-C,182-X-A	Absent	Absent	NA	0	0	0	0	0	NA	203	1	1250	1308	1014	1195	511	509	FALSE	0.000544784	0.00490573	0.00490573	B_strong	-4	B_strong	-4
43082413	T	A	c.4348T>A	p.S1450T	1450	S	T	Missense	4348	exon 12 (3')	0.102232	0.996461	0.106386	0.105164	-0.175456	Neutral	TRUE	GGATACCATGCAACATAACCTGATAAAGCTCCAGCAGGAAATGGCTGAACTAGAAGCTGTGTTAGAACAGCATGGGAGCCAGCCTTCTAACAGCTACCCTTCCATCATAAGTGACTCTTCTGCGCTTGAGGACCTGCGAAATCCAGAACAAAGCACAACAGAAAAAGGTGTGTATTGTTGGACAAACACTGATATCTTAAGCAAAATTCTTTCCTTCCCCTTTATCTCCTTCTGAAGAGTAAGGACCT	124-X-G,158-X-A,182-X-A	Absent	Absent	NA	0	0	0	0	0	NA	128	1	988	1082	768	792	399	337	FALSE	0.000454351	0.00409101	0.00409101	B_strong	-4	B_strong	-4
43082413	C	A	c.4348T>G	p.S1450A	1450	S	A	Missense	4348	exon 12 (3')	0.054674	0.99506	0.116389	-0.0032505	-0.126876	Neutral	TRUE	GGATACCATGCAACATAACCTGATAAAGCTCCAGCAGGAAATGGCTGAACTAGAAGCTGTGTTAGAACAGCATGGGAGCCAGCCTTCTAACAGCTACCCTTCCATCATAAGTGACTCTTCTGCGCTTGAGGACCTGCGAAATCCAGAACAAAGCACAGCAGAAAAAGGTGTGTATTGTTGGACAAACACTGATATCTTAAGCAAAATTCTTTCCTTCCCCTTTATCTCCTTCTGAAGAGTAAGGACCT	124-X-G,158-X-G,182-X-A	Absent	Absent	NA	0	0	0	0	0	NA	97	1	652	719	599	573	233	313	FALSE	0.00046849	0.00421839	0.00421839	B_strong	-4	B_strong	-4
43082412	C	G	c.4349C>G	p.S1450*	1450	S	*	Nonsense	4349	exon 12 (3')	-2.91636	3.29512e-172	-2.90187	-3.133	-3.17599	LoF	TRUE	GGATACCATGCAACATAACCTGATAAAGCTCCAGCAGGAAATGGCTGAACTAGAAGCTGTGTTAGAACAGCATGGGAGCCAGCCTTCTAACAGCTACCCTTCCATCATAAGTGACTCTTCTGCGCTTGAGGACCTGCGAAATCCAGAACAAAGCACATGAGAAAAAGGTGTGTATTGTTGGACAAACACTGATATCTTAAGCAAAATTCTTTCCTTCCCCTTTATCTCCTTCTGAAGAGTAAGGACCT	124-X-G,159-X-G,182-X-A	Pathogenic	Pathogenic/Likely pathogenic	reviewed by expert panel	0	0	0	0.01	0.01	NA	148	1	360	49	366	40	7	33	TRUE	1	Inf	Inf	P_strong	4	P_strong	4
43082412	T	G	c.4349C>A	p.S1450*	1450	S	*	Nonsense	4349	exon 12 (3')	-1.26664	2.14938e-33	-1.47404	-1.14703	-2.59235	LoF	TRUE	GGATACCATGCAACATAACCTGATAAAGCTCCAGCAGGAAATGGCTGAACTAGAAGCTGTGTTAGAACAGCATGGGAGCCAGCCTTCTAACAGCTACCCTTCCATCATAAGTGACTCTTCTGCGCTTGAGGACCTGCGAAATCCAGAACAAAGCACATAAGAAAAAGGTGTGTATTGTTGGACAAACACTGATATCTTAAGCAAAATTCTTTCCTTCCCCTTTATCTCCTTCTGAAGAGTAAGGACCT	124-X-G,159-X-A,182-X-A	Absent	Absent	NA	0	0	0	0.01	0.01	NA	124	2	355	130	328	142	23	31	FALSE	1	Inf	Inf	P_strong	4	P_strong	4
43082412	A	G	c.4349C>T	p.S1450L	1450	S	L	Missense	4349	exon 12 (3')	-0.148889	0.418462	-0.358079	0.0499798	0.291886	Neutral	TRUE	GGATACCATGCAACATAACCTGATAAAGCTCCAGCAGGAAATGGCTGAACTAGAAGCTGTGTTAGAACAGCATGGGAGCCAGCCTTCTAACAGCTACCCTTCCATCATAAGTGACTCTTCTGCGCTTGAGGACCTGCGAAATCCAGAACAAAGCACATTAGAAAAAGGTGTGTATTGTTGGACAAACACTGATATCTTAAGCAAAATTCTTTCCTTCCCCTTTATCTCCTTCTGAAGAGTAAGGACCT	124-X-G,159-X-T,182-X-A	Uncertain significance	VUS/conflicting interpretations	criteria provided, single submitter	0	0	0	0	0	NA	135	1	761	604	671	666	419	413	FALSE	0.00289813	0.026159	0.026159	B_strong	-4	B_strong	-4
43082411	C	T	c.4350A>G	p.S1450S	1450	S	S	Synonymous	4350	exon 12 (3')	0.139321	0.996461	-0.11198	0.400279	-0.118227	Neutral	TRUE	GGATACCATGCAACATAACCTGATAAAGCTCCAGCAGGAAATGGCTGAACTAGAAGCTGTGTTAGAACAGCATGGGAGCCAGCCTTCTAACAGCTACCCTTCCATCATAAGTGACTCTTCTGCGCTTGAGGACCTGCGAAATCCAGAACAAAGCACATCGGAAAAAGGTGTGTATTGTTGGACAAACACTGATATCTTAAGCAAAATTCTTTCCTTCCCCTTTATCTCCTTCTGAAGAGTAAGGACCT	124-X-G,160-X-G,182-X-A	Absent	Absent	NA	0	0	0	0	0	NA	187	2	1261	1187	1044	1321	521	485	FALSE	0.00049222	0.00443216	0.00443216	B_strong	-4	B_strong	-4
43082411	G	T	c.4350A>C	p.S1450S	1450	S	S	Synonymous	4350	exon 12 (3')	0.0608417	0.996461	0.00741498	0.118486	0.0927788	Neutral	TRUE	GGATACCATGCAACATAACCTGATAAAGCTCCAGCAGGAAATGGCTGAACTAGAAGCTGTGTTAGAACAGCATGGGAGCCAGCCTTCTAACAGCTACCCTTCCATCATAAGTGACTCTTCTGCGCTTGAGGACCTGCGAAATCCAGAACAAAGCACATCCGAAAAAGGTGTGTATTGTTGGACAAACACTGATATCTTAAGCAAAATTCTTTCCTTCCCCTTTATCTCCTTCTGAAGAGTAAGGACCT	124-X-G,160-X-C,182-X-A	Likely benign	Benign/Likely benign	criteria provided, single submitter	0	0	0	0	0	NA	118	1	932	953	833	867	481	412	FALSE	0.000462704	0.00416626	0.00416626	B_strong	-4	B_strong	-4
43082411	A	T	c.4350A>T	p.S1450S	1450	S	S	Synonymous	4350	exon 12 (3')	0.0657427	0.996461	-0.0247313	0.160774	-0.210041	Neutral	TRUE	GGATACCATGCAACATAACCTGATAAAGCTCCAGCAGGAAATGGCTGAACTAGAAGCTGTGTTAGAACAGCATGGGAGCCAGCCTTCTAACAGCTACCCTTCCATCATAAGTGACTCTTCTGCGCTTGAGGACCTGCGAAATCCAGAACAAAGCACATCTGAAAAAGGTGTGTATTGTTGGACAAACACTGATATCTTAAGCAAAATTCTTTCCTTCCCCTTTATCTCCTTCTGAAGAGTAAGGACCT	124-X-G,160-X-T,182-X-A	Absent	Absent	NA	0	0	0	0	0	NA	147	1	852	852	822	881	367	318	FALSE	0.000458981	0.00413273	0.00413273	B_strong	-4	B_strong	-4
43082410	G	C	c.4351G>C	p.E1451Q	1451	E	Q	Missense	4351	exon 12 (3')	0.122111	0.996461	0.254994	-0.00230832	0.305322	Neutral	TRUE	GGATACCATGCAACATAACCTGATAAAGCTCCAGCAGGAAATGGCTGAACTAGAAGCTGTGTTAGAACAGCATGGGAGCCAGCCTTCTAACAGCTACCCTTCCATCATAAGTGACTCTTCTGCGCTTGAGGACCTGCGAAATCCAGAACAAAGCACATCACAAAAAGGTGTGTATTGTTGGACAAACACTGATATCTTAAGCAAAATTCTTTCCTTCCCCTTTATCTCCTTCTGAAGAGTAAGGACCT	124-X-G,161-X-C,182-X-A	Absent	Absent	NA	0	0	0	0	0	NA	86	2	444	539	374	358	269	211	FALSE	0.000468928	0.00422233	0.00422233	B_strong	-4	B_strong	-4
43082410	A	C	c.4351G>T	p.E1451*	1451	E	*	Nonsense	4351	exon 12 (3')	-1.07365	3.33118e-24	-0.90655	-1.31517	-2.1962	LoF	TRUE	GGATACCATGCAACATAACCTGATAAAGCTCCAGCAGGAAATGGCTGAACTAGAAGCTGTGTTAGAACAGCATGGGAGCCAGCCTTCTAACAGCTACCCTTCCATCATAAGTGACTCTTCTGCGCTTGAGGACCTGCGAAATCCAGAACAAAGCACATCATAAAAAGGTGTGTATTGTTGGACAAACACTGATATCTTAAGCAAAATTCTTTCCTTCCCCTTTATCTCCTTCTGAAGAGTAAGGACCT	124-X-G,161-X-T,182-X-A	Absent	Absent	NA	0	0	0	0	0	NA	156	2	492	267	449	173	62	35	FALSE	1	Inf	Inf	P_strong	4	P_strong	4
43082410	T	C	c.4351G>A	p.E1451K	1451	E	K	Missense	4351	exon 12 (3')	-0.0907097	0.593479	-0.0779242	-0.109783	0.207383	Neutral	TRUE	GGATACCATGCAACATAACCTGATAAAGCTCCAGCAGGAAATGGCTGAACTAGAAGCTGTGTTAGAACAGCATGGGAGCCAGCCTTCTAACAGCTACCCTTCCATCATAAGTGACTCTTCTGCGCTTGAGGACCTGCGAAATCCAGAACAAAGCACATCAAAAAAAGGTGTGTATTGTTGGACAAACACTGATATCTTAAGCAAAATTCTTTCCTTCCCCTTTATCTCCTTCTGAAGAGTAAGGACCT	124-X-G,161-X-A,182-X-A	Uncertain significance	VUS/conflicting interpretations	criteria provided, single submitter	0	0	0	0	0	NA	125	1	663	639	574	510	310	367	FALSE	0.00130204	0.0117336	0.0117336	B_strong	-4	B_strong	-4
43082409	A	T	c.4352A>T	p.E1451V	1451	E	V	Missense	4352	exon 12 (3')	0.131799	0.996461	0.325347	-0.0526114	0.0192973	Neutral	TRUE	GGATACCATGCAACATAACCTGATAAAGCTCCAGCAGGAAATGGCTGAACTAGAAGCTGTGTTAGAACAGCATGGGAGCCAGCCTTCTAACAGCTACCCTTCCATCATAAGTGACTCTTCTGCGCTTGAGGACCTGCGAAATCCAGAACAAAGCACATCAGTAAAAGGTGTGTATTGTTGGACAAACACTGATATCTTAAGCAAAATTCTTTCCTTCCCCTTTATCTCCTTCTGAAGAGTAAGGACCT	124-X-G,162-X-T,182-X-A	Absent	Absent	NA	0	0	0	0	0	NA	203	3	1147	1462	1032	954	428	623	FALSE	0.00048074	0.00432875	0.00432875	B_strong	-4	B_strong	-4
43082409	C	T	c.4352A>G	p.E1451G	1451	E	G	Missense	4352	exon 12 (3')	0.0307556	0.971007	-0.012466	0.0761093	-0.460725	Neutral	TRUE	GGATACCATGCAACATAACCTGATAAAGCTCCAGCAGGAAATGGCTGAACTAGAAGCTGTGTTAGAACAGCATGGGAGCCAGCCTTCTAACAGCTACCCTTCCATCATAAGTGACTCTTCTGCGCTTGAGGACCTGCGAAATCCAGAACAAAGCACATCAGGAAAAGGTGTGTATTGTTGGACAAACACTGATATCTTAAGCAAAATTCTTTCCTTCCCCTTTATCTCCTTCTGAAGAGTAAGGACCT	124-X-G,162-X-G,182-X-A	Conflicting classifications of pathogenicity	VUS/conflicting interpretations	criteria provided, conflicting classifications	0	0	0	0	0	NA	151	1	937	945	842	851	340	273	FALSE	0.000503476	0.00453357	0.00453357	B_strong	-4	B_strong	-4
43082409	G	T	c.4352A>C	p.E1451A	1451	E	A	Missense	4352	exon 12 (3')	0.00157127	0.955817	-0.0912989	0.0945503	0.0228088	Neutral	TRUE	GGATACCATGCAACATAACCTGATAAAGCTCCAGCAGGAAATGGCTGAACTAGAAGCTGTGTTAGAACAGCATGGGAGCCAGCCTTCTAACAGCTACCCTTCCATCATAAGTGACTCTTCTGCGCTTGAGGACCTGCGAAATCCAGAACAAAGCACATCAGCAAAAGGTGTGTATTGTTGGACAAACACTGATATCTTAAGCAAAATTCTTTCCTTCCCCTTTATCTCCTTCTGAAGAGTAAGGACCT	124-X-G,162-X-C,182-X-A	Absent	Absent	NA	0	0	0	0	0	NA	141	1	754	720	802	821	383	363	FALSE	0.000578666	0.005211	0.005211	B_strong	-4	B_strong	-4
43082408	G	T	c.4353A>C	p.E1451D	1451	E	D	Missense	4353	exon 12 (3')	0.038991	0.97561	0.0759311	0.00475388	0.153728	Neutral	TRUE	GGATACCATGCAACATAACCTGATAAAGCTCCAGCAGGAAATGGCTGAACTAGAAGCTGTGTTAGAACAGCATGGGAGCCAGCCTTCTAACAGCTACCCTTCCATCATAAGTGACTCTTCTGCGCTTGAGGACCTGCGAAATCCAGAACAAAGCACATCAGACAAAGGTGTGTATTGTTGGACAAACACTGATATCTTAAGCAAAATTCTTTCCTTCCCCTTTATCTCCTTCTGAAGAGTAAGGACCT	124-X-G,163-X-C,182-X-A	Absent	Absent	NA	0	0	0	0	0	NA	166	2	1024	1098	814	783	485	480	FALSE	0.000489049	0.00440359	0.00440359	B_strong	-4	B_strong	-4
43082408	C	T	c.4353A>G	p.E1451E	1451	E	E	Synonymous	4353	exon 12 (3')	0.0936776	0.996461	0.257705	-0.0638563	0.146989	Neutral	TRUE	GGATACCATGCAACATAACCTGATAAAGCTCCAGCAGGAAATGGCTGAACTAGAAGCTGTGTTAGAACAGCATGGGAGCCAGCCTTCTAACAGCTACCCTTCCATCATAAGTGACTCTTCTGCGCTTGAGGACCTGCGAAATCCAGAACAAAGCACATCAGAGAAAGGTGTGTATTGTTGGACAAACACTGATATCTTAAGCAAAATTCTTTCCTTCCCCTTTATCTCCTTCTGAAGAGTAAGGACCT	124-X-G,163-X-G,182-X-A	Likely benign	Benign/Likely benign	reviewed by expert panel	0	0	0	0	0	NA	112	1	874	1063	725	665	511	332	TRUE	0.000451842	0.00406842	0.00406842	B_strong	-4	B_strong	-4
43082408	A	T	c.4353A>T	p.E1451D	1451	E	D	Missense	4353	exon 12 (3')	-0.0651379	0.712373	-0.0911154	-0.0436758	-0.402252	Neutral	TRUE	GGATACCATGCAACATAACCTGATAAAGCTCCAGCAGGAAATGGCTGAACTAGAAGCTGTGTTAGAACAGCATGGGAGCCAGCCTTCTAACAGCTACCCTTCCATCATAAGTGACTCTTCTGCGCTTGAGGACCTGCGAAATCCAGAACAAAGCACATCAGATAAAGGTGTGTATTGTTGGACAAACACTGATATCTTAAGCAAAATTCTTTCCTTCCCCTTTATCTCCTTCTGAAGAGTAAGGACCT	124-X-G,163-X-T,182-X-A	Uncertain significance	VUS/conflicting interpretations	criteria provided, single submitter	0	0	0	0	0	NA	171	3	1223	1168	988	919	428	365	FALSE	0.00098296	0.00885534	0.00885534	B_strong	-4	B_strong	-4
43082407	C	T	c.4354A>G	p.K1452E	1452	K	E	Missense	4354	exon 12 (3')	0.045454	0.98803	0.13929	-0.045231	0.444932	Neutral	TRUE	GGATACCATGCAACATAACCTGATAAAGCTCCAGCAGGAAATGGCTGAACTAGAAGCTGTGTTAGAACAGCATGGGAGCCAGCCTTCTAACAGCTACCCTTCCATCATAAGTGACTCTTCTGCGCTTGAGGACCTGCGAAATCCAGAACAAAGCACATCAGAAGAAGGTGTGTATTGTTGGACAAACACTGATATCTTAAGCAAAATTCTTTCCTTCCCCTTTATCTCCTTCTGAAGAGTAAGGACCT	124-X-G,164-X-G,182-X-A	Uncertain significance	VUS/conflicting interpretations	criteria provided, single submitter	0	0	0	0	0	NA	110	1	789	884	607	564	447	447	FALSE	0.000479523	0.00431777	0.00431777	B_strong	-4	B_strong	-4
43082407	A	T	c.4354A>T	p.K1452*	1452	K	*	Nonsense	4354	exon 12 (3')	-0.887655	8.80753e-17	-0.690918	-1.14592	-1.79445	LoF	TRUE	GGATACCATGCAACATAACCTGATAAAGCTCCAGCAGGAAATGGCTGAACTAGAAGCTGTGTTAGAACAGCATGGGAGCCAGCCTTCTAACAGCTACCCTTCCATCATAAGTGACTCTTCTGCGCTTGAGGACCTGCGAAATCCAGAACAAAGCACATCAGAATAAGGTGTGTATTGTTGGACAAACACTGATATCTTAAGCAAAATTCTTTCCTTCCCCTTTATCTCCTTCTGAAGAGTAAGGACCT	124-X-G,164-X-T,182-X-A	Pathogenic	Pathogenic/Likely pathogenic	reviewed by expert panel	0	0	0	0	0	NA	119	2	411	259	457	198	59	59	TRUE	1	2.04033e+11	2.04033e+11	P_strong	4	P_strong	4
43082407	G	T	c.4354A>C	p.K1452Q	1452	K	Q	Missense	4354	exon 12 (3')	0.15038	0.996461	0.223278	0.0879065	-0.206162	Neutral	TRUE	GGATACCATGCAACATAACCTGATAAAGCTCCAGCAGGAAATGGCTGAACTAGAAGCTGTGTTAGAACAGCATGGGAGCCAGCCTTCTAACAGCTACCCTTCCATCATAAGTGACTCTTCTGCGCTTGAGGACCTGCGAAATCCAGAACAAAGCACATCAGAACAAGGTGTGTATTGTTGGACAAACACTGATATCTTAAGCAAAATTCTTTCCTTCCCCTTTATCTCCTTCTGAAGAGTAAGGACCT	124-X-G,164-X-C,182-X-A	Absent	Absent	NA	0	0	0	0	0	NA	153	1	933	1108	948	966	363	414	FALSE	0.000513078	0.00462007	0.00462007	B_strong	-4	B_strong	-4
43082406	G	T	c.4355A>C	p.K1452T	1452	K	T	Missense	4355	exon 12 (3')	-0.123724	0.522265	0.16391	-0.419934	0.14232	Neutral	TRUE	GGATACCATGCAACATAACCTGATAAAGCTCCAGCAGGAAATGGCTGAACTAGAAGCTGTGTTAGAACAGCATGGGAGCCAGCCTTCTAACAGCTACCCTTCCATCATAAGTGACTCTTCTGCGCTTGAGGACCTGCGAAATCCAGAACAAAGCACATCAGAAACAGGTGTGTATTGTTGGACAAACACTGATATCTTAAGCAAAATTCTTTCCTTCCCCTTTATCTCCTTCTGAAGAGTAAGGACCT	124-X-G,165-X-C,182-X-A	Uncertain significance	VUS/conflicting interpretations	criteria provided, single submitter	0	0	0	0	0	NA	136	1	902	1028	854	612	519	397	FALSE	0.00199504	0.0179912	0.0179912	B_strong	-4	B_strong	-4
43082406	A	T	c.4355A>T	p.K1452I	1452	K	I	Missense	4355	exon 12 (3')	-0.00208471	0.94944	0.0512866	-0.0556005	-0.34596	Neutral	TRUE	GGATACCATGCAACATAACCTGATAAAGCTCCAGCAGGAAATGGCTGAACTAGAAGCTGTGTTAGAACAGCATGGGAGCCAGCCTTCTAACAGCTACCCTTCCATCATAAGTGACTCTTCTGCGCTTGAGGACCTGCGAAATCCAGAACAAAGCACATCAGAAATAGGTGTGTATTGTTGGACAAACACTGATATCTTAAGCAAAATTCTTTCCTTCCCCTTTATCTCCTTCTGAAGAGTAAGGACCT	124-X-G,165-X-T,182-X-A	Absent	Absent	NA	0	0	0.01	0.01	0.01	NA	151	1	1072	1130	942	869	328	424	FALSE	0.000591189	0.00532385	0.00532385	B_strong	-4	B_strong	-4
43082406	C	T	c.4355A>G	p.K1452R	1452	K	R	Missense	4355	exon 12 (3')	-0.127108	0.505297	0.0516196	-0.314646	-0.387023	Neutral	TRUE	GGATACCATGCAACATAACCTGATAAAGCTCCAGCAGGAAATGGCTGAACTAGAAGCTGTGTTAGAACAGCATGGGAGCCAGCCTTCTAACAGCTACCCTTCCATCATAAGTGACTCTTCTGCGCTTGAGGACCTGCGAAATCCAGAACAAAGCACATCAGAAAGAGGTGTGTATTGTTGGACAAACACTGATATCTTAAGCAAAATTCTTTCCTTCCCCTTTATCTCCTTCTGAAGAGTAAGGACCT	124-X-G,165-X-G,182-X-A	Absent	Absent	NA	0	0	0	0	0	NA	120	1	920	970	838	646	332	306	FALSE	0.00209269	0.0188737	0.0188737	B_strong	-4	B_strong	-4
43082405	G	T	c.4356A>C	p.K1452N	1452	K	N	Missense	4356	exon 12 (3')	0.068332	0.996461	0.230526	-0.0891251	-0.0640962	Neutral	TRUE	GGATACCATGCAACATAACCTGATAAAGCTCCAGCAGGAAATGGCTGAACTAGAAGCTGTGTTAGAACAGCATGGGAGCCAGCCTTCTAACAGCTACCCTTCCATCATAAGTGACTCTTCTGCGCTTGAGGACCTGCGAAATCCAGAACAAAGCACATCAGAAAACGGTGTGTATTGTTGGACAAACACTGATATCTTAAGCAAAATTCTTTCCTTCCCCTTTATCTCCTTCTGAAGAGTAAGGACCT	124-X-G,166-X-C,182-X-A	Absent	Absent	NA	0	0	0	0.01	0.01	NA	136	2	1054	1258	912	822	452	440	FALSE	0.00045732	0.00411776	0.00411776	B_strong	-4	B_strong	-4
43082405	A	T	c.4356A>T	p.K1452N	1452	K	N	Missense	4356	exon 12 (3')	-0.100579	0.573492	0.0263534	-0.234484	-0.256062	Neutral	TRUE	GGATACCATGCAACATAACCTGATAAAGCTCCAGCAGGAAATGGCTGAACTAGAAGCTGTGTTAGAACAGCATGGGAGCCAGCCTTCTAACAGCTACCCTTCCATCATAAGTGACTCTTCTGCGCTTGAGGACCTGCGAAATCCAGAACAAAGCACATCAGAAAATGGTGTGTATTGTTGGACAAACACTGATATCTTAAGCAAAATTCTTTCCTTCCCCTTTATCTCCTTCTGAAGAGTAAGGACCT	124-X-G,166-X-T,182-X-A	Absent	Absent	NA	0	0	0	0.01	0.01	NA	160	2	1193	1236	978	797	449	412	FALSE	0.00146811	0.0132324	0.0132324	B_strong	-4	B_strong	-4
43082405	C	T	c.4356A>G	p.K1452K	1452	K	K	Splice region	4356	exon 12 (3')	0.00473934	0.96673	-0.0612928	0.0711	-0.559535	Neutral	TRUE	GGATACCATGCAACATAACCTGATAAAGCTCCAGCAGGAAATGGCTGAACTAGAAGCTGTGTTAGAACAGCATGGGAGCCAGCCTTCTAACAGCTACCCTTCCATCATAAGTGACTCTTCTGCGCTTGAGGACCTGCGAAATCCAGAACAAAGCACATCAGAAAAGGGTGTGTATTGTTGGACAAACACTGATATCTTAAGCAAAATTCTTTCCTTCCCCTTTATCTCCTTCTGAAGAGTAAGGACCT	124-X-G,166-X-G,182-X-A	Likely benign	Benign/Likely benign	criteria provided, single submitter	0	0	0.01	0.04	0.04	NA	123	2	1039	1013	835	841	330	273	FALSE	0.000568435	0.00511882	0.00511882	B_strong	-4	B_strong	-4
43082404	T	C	c.4357G>A	p.D1453N	1453	D	N	Missense	4357	exon 12 (3')	0.0753531	0.996461	0.249167	-0.0932379	-0.314881	Neutral	TRUE	GGATACCATGCAACATAACCTGATAAAGCTCCAGCAGGAAATGGCTGAACTAGAAGCTGTGTTAGAACAGCATGGGAGCCAGCCTTCTAACAGCTACCCTTCCATCATAAGTGACTCTTCTGCGCTTGAGGACCTGCGAAATCCAGAACAAAGCACATCAGAAAAAAGTGTGTATTGTTGGACAAACACTGATATCTTAAGCAAAATTCTTTCCTTCCCCTTTATCTCCTTCTGAAGAGTAAGGACCT	124-X-G,167-X-A,182-X-A	Uncertain significance	VUS/conflicting interpretations	criteria provided, multiple submitters, no conflicts	0	0	0.06	0.27	0.27	NA	166	1	904	1093	800	719	350	300	FALSE	0.000453858	0.00408658	0.00408658	B_strong	-4	B_strong	-4
43082404	A	C	c.4357G>T	p.D1453Y	1453	D	Y	Missense	4357	exon 12 (3')	0.223393	0.998732	0.262438	0.199834	-0.897635	Neutral	TRUE	GGATACCATGCAACATAACCTGATAAAGCTCCAGCAGGAAATGGCTGAACTAGAAGCTGTGTTAGAACAGCATGGGAGCCAGCCTTCTAACAGCTACCCTTCCATCATAAGTGACTCTTCTGCGCTTGAGGACCTGCGAAATCCAGAACAAAGCACATCAGAAAAATGTGTGTATTGTTGGACAAACACTGATATCTTAAGCAAAATTCTTTCCTTCCCCTTTATCTCCTTCTGAAGAGTAAGGACCT	124-X-G,167-X-T,182-X-A	Uncertain significance	VUS/conflicting interpretations	criteria provided, multiple submitters, no conflicts	0	0	0.01	0.24	0.24	NA	187	5	1067	1302	840	925	255	229	FALSE	0.000826839	0.00744771	0.00744771	B_strong	-4	B_strong	-4
43082404	G	C	c.4357G>C	p.D1453H	1453	D	H	Missense	4357	exon 12 (3')	0.0597548	0.996461	0.147521	-0.0238695	-0.902499	Neutral	TRUE	GGATACCATGCAACATAACCTGATAAAGCTCCAGCAGGAAATGGCTGAACTAGAAGCTGTGTTAGAACAGCATGGGAGCCAGCCTTCTAACAGCTACCCTTCCATCATAAGTGACTCTTCTGCGCTTGAGGACCTGCGAAATCCAGAACAAAGCACATCAGAAAAACGTGTGTATTGTTGGACAAACACTGATATCTTAAGCAAAATTCTTTCCTTCCCCTTTATCTCCTTCTGAAGAGTAAGGACCT	124-X-G,167-X-C,182-X-A	Absent	Absent	NA	0	0	0.03	0.14	0.14	NA	134	1	757	853	702	662	181	190	FALSE	0.000463634	0.00417464	0.00417464	B_strong	-4	B_strong	-4
43082403	G	C	c.4357+1G>C	NA	NA	NA	NA	Canonical splice	NA	exon 12 (3')	-2.18121	3.54119e-97	-1.70814	-2.80548	NA	LoF	TRUE	GGATACCATGCAACATAACCTGATAAAGCTCCAGCAGGAAATGGCTGAACTAGAAGCTGTGTTAGAACAGCATGGGAGCCAGCCTTCTAACAGCTACCCTTCCATCATAAGTGACTCTTCTGCGCTTGAGGACCTGCGAAATCCAGAACAAAGCACATCAGAAAAAGCTGTGTATTGTTGGACAAACACTGATATCTTAAGCAAAATTCTTTCCTTCCCCTTTATCTCCTTCTGAAGAGTAAGGACCT	124-X-G,168-X-C,182-X-A	Pathogenic/Likely pathogenic	Pathogenic/Likely pathogenic	criteria provided, multiple submitters, no conflicts	0	0	0.03	1	1	NA	142	1	379	118	350	48	NA	NA	TRUE	1	Inf	Inf	P_strong	4	P_strong	4
43082403	T	C	c.4357+1G>A	NA	NA	NA	NA	Canonical splice	NA	exon 12 (3')	-2.37442	9.69642e-115	-2.01704	-2.89639	NA	LoF	TRUE	GGATACCATGCAACATAACCTGATAAAGCTCCAGCAGGAAATGGCTGAACTAGAAGCTGTGTTAGAACAGCATGGGAGCCAGCCTTCTAACAGCTACCCTTCCATCATAAGTGACTCTTCTGCGCTTGAGGACCTGCGAAATCCAGAACAAAGCACATCAGAAAAAGATGTGTATTGTTGGACAAACACTGATATCTTAAGCAAAATTCTTTCCTTCCCCTTTATCTCCTTCTGAAGAGTAAGGACCT	124-X-G,168-X-A,182-X-A	Pathogenic	Pathogenic/Likely pathogenic	reviewed by expert panel	0	0	0.03	0.99	0.99	NA	140	1	374	94	365	47	NA	NA	TRUE	1	Inf	Inf	P_strong	4	P_strong	4
43082403	A	C	c.4357+1G>T	NA	NA	NA	NA	Canonical splice	NA	exon 12 (3')	-1.36644	1.00636e-38	-0.793726	-2.03387	NA	LoF	TRUE	GGATACCATGCAACATAACCTGATAAAGCTCCAGCAGGAAATGGCTGAACTAGAAGCTGTGTTAGAACAGCATGGGAGCCAGCCTTCTAACAGCTACCCTTCCATCATAAGTGACTCTTCTGCGCTTGAGGACCTGCGAAATCCAGAACAAAGCACATCAGAAAAAGTTGTGTATTGTTGGACAAACACTGATATCTTAAGCAAAATTCTTTCCTTCCCCTTTATCTCCTTCTGAAGAGTAAGGACCT	124-X-G,168-X-T,182-X-A	Pathogenic	Pathogenic/Likely pathogenic	reviewed by expert panel	0	0	0.15	1	1	NA	104	2	334	196	252	59	NA	NA	TRUE	1	Inf	Inf	P_strong	4	P_strong	4
43082402	C	A	c.4357+2T>G	NA	NA	NA	NA	Canonical splice	NA	exon 12 (3')	-1.7828	2.60137e-65	-1.69896	-1.99021	NA	LoF	TRUE	GGATACCATGCAACATAACCTGATAAAGCTCCAGCAGGAAATGGCTGAACTAGAAGCTGTGTTAGAACAGCATGGGAGCCAGCCTTCTAACAGCTACCCTTCCATCATAAGTGACTCTTCTGCGCTTGAGGACCTGCGAAATCCAGAACAAAGCACATCAGAAAAAGGGGTGTATTGTTGGACAAACACTGATATCTTAAGCAAAATTCTTTCCTTCCCCTTTATCTCCTTCTGAAGAGTAAGGACCT	124-X-G,169-X-G,182-X-A	Pathogenic/Likely pathogenic	Pathogenic/Likely pathogenic	criteria provided, multiple submitters, no conflicts	0	0	0.01	0.99	0.99	NA	153	4	450	141	576	139	NA	NA	TRUE	1	Inf	Inf	P_strong	4	P_strong	4
43082402	T	A	c.4357+2T>A	NA	NA	NA	NA	Canonical splice	NA	exon 12 (3')	-2.05125	3.99925e-86	-2.42938	-1.8153	NA	LoF	TRUE	GGATACCATGCAACATAACCTGATAAAGCTCCAGCAGGAAATGGCTGAACTAGAAGCTGTGTTAGAACAGCATGGGAGCCAGCCTTCTAACAGCTACCCTTCCATCATAAGTGACTCTTCTGCGCTTGAGGACCTGCGAAATCCAGAACAAAGCACATCAGAAAAAGGAGTGTATTGTTGGACAAACACTGATATCTTAAGCAAAATTCTTTCCTTCCCCTTTATCTCCTTCTGAAGAGTAAGGACCT	124-X-G,169-X-A,182-X-A	Pathogenic	Pathogenic/Likely pathogenic	criteria provided, single submitter	0	0	0.05	0.99	0.99	NA	116	1	323	61	301	82	NA	NA	FALSE	1	Inf	Inf	P_strong	4	P_strong	4
43082402	G	A	c.4357+2T>C	NA	NA	NA	NA	Canonical splice	NA	exon 12 (3')	-0.486178	1.96192e-05	-0.561514	-0.444543	NA	Intermediate	TRUE	GGATACCATGCAACATAACCTGATAAAGCTCCAGCAGGAAATGGCTGAACTAGAAGCTGTGTTAGAACAGCATGGGAGCCAGCCTTCTAACAGCTACCCTTCCATCATAAGTGACTCTTCTGCGCTTGAGGACCTGCGAAATCCAGAACAAAGCACATCAGAAAAAGGCGTGTATTGTTGGACAAACACTGATATCTTAAGCAAAATTCTTTCCTTCCCCTTTATCTCCTTCTGAAGAGTAAGGACCT	124-X-G,169-X-C,182-X-A	Pathogenic	Pathogenic/Likely pathogenic	criteria provided, single submitter	0	0	0.05	0.51	0.51	NA	105	1	692	477	599	422	NA	NA	FALSE	0.961804	226.628	226.628	P_strong	4	P_supporting	1
43082401	A	C	c.4357+3G>T	NA	NA	NA	NA	Splice region	NA	exon 12 (3')	0.0213639	0.971007	0.100654	-0.0564453	NA	Neutral	TRUE	GGATACCATGCAACATAACCTGATAAAGCTCCAGCAGGAAATGGCTGAACTAGAAGCTGTGTTAGAACAGCATGGGAGCCAGCCTTCTAACAGCTACCCTTCCATCATAAGTGACTCTTCTGCGCTTGAGGACCTGCGAAATCCAGAACAAAGCACATCAGAAAAAGGTTTGTATTGTTGGACAAACACTGATATCTTAAGCAAAATTCTTTCCTTCCCCTTTATCTCCTTCTGAAGAGTAAGGACCT	124-X-G,170-X-T,182-X-A	Absent	Absent	NA	0	0	0	0	0	NA	157	1	826	901	692	638	NA	NA	FALSE	0.00052331	0.00471226	0.00471226	B_strong	-4	B_strong	-4
43082401	G	C	c.4357+3G>C	NA	NA	NA	NA	Splice region	NA	exon 12 (3')	0.00690711	0.968722	-0.182707	0.197	NA	Neutral	TRUE	GGATACCATGCAACATAACCTGATAAAGCTCCAGCAGGAAATGGCTGAACTAGAAGCTGTGTTAGAACAGCATGGGAGCCAGCCTTCTAACAGCTACCCTTCCATCATAAGTGACTCTTCTGCGCTTGAGGACCTGCGAAATCCAGAACAAAGCACATCAGAAAAAGGTCTGTATTGTTGGACAAACACTGATATCTTAAGCAAAATTCTTTCCTTCCCCTTTATCTCCTTCTGAAGAGTAAGGACCT	124-X-G,170-X-C,182-X-A	Absent	Absent	NA	0	0	0	0	0	NA	181	1	511	458	515	566	NA	NA	FALSE	0.000561754	0.00505863	0.00505863	B_strong	-4	B_strong	-4
43082401	T	C	c.4357+3G>A	NA	NA	NA	NA	Splice region	NA	exon 12 (3')	-0.167652	0.340308	-0.219035	-0.127891	NA	Neutral	TRUE	GGATACCATGCAACATAACCTGATAAAGCTCCAGCAGGAAATGGCTGAACTAGAAGCTGTGTTAGAACAGCATGGGAGCCAGCCTTCTAACAGCTACCCTTCCATCATAAGTGACTCTTCTGCGCTTGAGGACCTGCGAAATCCAGAACAAAGCACATCAGAAAAAGGTATGTATTGTTGGACAAACACTGATATCTTAAGCAAAATTCTTTCCTTCCCCTTTATCTCCTTCTGAAGAGTAAGGACCT	124-X-G,170-X-A,182-X-A	Uncertain significance	VUS/conflicting interpretations	criteria provided, multiple submitters, no conflicts	0.02	0	0	0	0.02	NA	113	1	746	652	620	544	NA	NA	FALSE	0.00393306	0.0355373	0.0355373	B_strong	-4	B_strong	-4
43082400	T	A	c.4357+4T>A	NA	NA	NA	NA	Splice region	NA	exon 12 (3')	0.101896	0.996461	0.209634	0.00122211	NA	Neutral	TRUE	GGATACCATGCAACATAACCTGATAAAGCTCCAGCAGGAAATGGCTGAACTAGAAGCTGTGTTAGAACAGCATGGGAGCCAGCCTTCTAACAGCTACCCTTCCATCATAAGTGACTCTTCTGCGCTTGAGGACCTGCGAAATCCAGAACAAAGCACATCAGAAAAAGGTGAGTATTGTTGGACAAACACTGATATCTTAAGCAAAATTCTTTCCTTCCCCTTTATCTCCTTCTGAAGAGTAAGGACCT	124-X-G,171-X-A,182-X-A	Absent	Absent	NA	0.02	0	0	0	0.02	NA	109	1	720	847	643	617	NA	NA	FALSE	0.00045421	0.00408975	0.00408975	B_strong	-4	B_strong	-4
43082400	G	A	c.4357+4T>C	NA	NA	NA	NA	Splice region	NA	exon 12 (3')	0.111249	0.996461	0.0562296	0.173981	NA	Neutral	TRUE	GGATACCATGCAACATAACCTGATAAAGCTCCAGCAGGAAATGGCTGAACTAGAAGCTGTGTTAGAACAGCATGGGAGCCAGCCTTCTAACAGCTACCCTTCCATCATAAGTGACTCTTCTGCGCTTGAGGACCTGCGAAATCCAGAACAAAGCACATCAGAAAAAGGTGCGTATTGTTGGACAAACACTGATATCTTAAGCAAAATTCTTTCCTTCCCCTTTATCTCCTTCTGAAGAGTAAGGACCT	124-X-G,171-X-C,182-X-A	Conflicting classifications of pathogenicity	VUS/conflicting interpretations	criteria provided, conflicting classifications	0.01	0	0	0	0.01	NA	104	1	641	678	539	583	NA	NA	FALSE	0.000459414	0.00413663	0.00413663	B_strong	-4	B_strong	-4
43082400	C	A	c.4357+4T>G	NA	NA	NA	NA	Splice region	NA	exon 12 (3')	0.0417423	0.983213	0.261675	-0.175297	NA	Neutral	TRUE	GGATACCATGCAACATAACCTGATAAAGCTCCAGCAGGAAATGGCTGAACTAGAAGCTGTGTTAGAACAGCATGGGAGCCAGCCTTCTAACAGCTACCCTTCCATCATAAGTGACTCTTCTGCGCTTGAGGACCTGCGAAATCCAGAACAAAGCACATCAGAAAAAGGTGGGTATTGTTGGACAAACACTGATATCTTAAGCAAAATTCTTTCCTTCCCCTTTATCTCCTTCTGAAGAGTAAGGACCT	124-X-G,171-X-G,182-X-A	Uncertain significance	VUS/conflicting interpretations	criteria provided, single submitter	0.01	0	0	0	0.01	NA	141	2	847	1033	742	630	NA	NA	FALSE	0.000484807	0.00436538	0.00436538	B_strong	-4	B_strong	-4
43082399	A	C	c.4357+5G>T	NA	NA	NA	NA	Splice region	NA	exon 12 (3')	-0.0167612	0.894767	0.040077	-0.0747612	NA	Neutral	TRUE	GGATACCATGCAACATAACCTGATAAAGCTCCAGCAGGAAATGGCTGAACTAGAAGCTGTGTTAGAACAGCATGGGAGCCAGCCTTCTAACAGCTACCCTTCCATCATAAGTGACTCTTCTGCGCTTGAGGACCTGCGAAATCCAGAACAAAGCACATCAGAAAAAGGTGTTTATTGTTGGACAAACACTGATATCTTAAGCAAAATTCTTTCCTTCCCCTTTATCTCCTTCTGAAGAGTAAGGACCT	124-X-G,172-X-T,182-X-A	Absent	Absent	NA	0	0	0.02	0.3	0.3	NA	178	2	740	774	658	599	NA	NA	FALSE	0.000650012	0.00585391	0.00585391	B_strong	-4	B_strong	-4
43082399	G	C	c.4357+5G>C	NA	NA	NA	NA	Splice region	NA	exon 12 (3')	0.0781469	0.996461	-0.00472132	0.166432	NA	Neutral	TRUE	GGATACCATGCAACATAACCTGATAAAGCTCCAGCAGGAAATGGCTGAACTAGAAGCTGTGTTAGAACAGCATGGGAGCCAGCCTTCTAACAGCTACCCTTCCATCATAAGTGACTCTTCTGCGCTTGAGGACCTGCGAAATCCAGAACAAAGCACATCAGAAAAAGGTGTCTATTGTTGGACAAACACTGATATCTTAAGCAAAATTCTTTCCTTCCCCTTTATCTCCTTCTGAAGAGTAAGGACCT	124-X-G,172-X-C,182-X-A	Absent	Absent	NA	0	0	0.02	0.33	0.33	NA	100	2	358	363	329	354	NA	NA	FALSE	0.000452899	0.00407794	0.00407794	B_strong	-4	B_strong	-4
43082399	T	C	c.4357+5G>A	NA	NA	NA	NA	Splice region	NA	exon 12 (3')	0.0809685	0.996461	0.149848	0.0177016	NA	Neutral	TRUE	GGATACCATGCAACATAACCTGATAAAGCTCCAGCAGGAAATGGCTGAACTAGAAGCTGTGTTAGAACAGCATGGGAGCCAGCCTTCTAACAGCTACCCTTCCATCATAAGTGACTCTTCTGCGCTTGAGGACCTGCGAAATCCAGAACAAAGCACATCAGAAAAAGGTGTATATTGTTGGACAAACACTGATATCTTAAGCAAAATTCTTTCCTTCCCCTTTATCTCCTTCTGAAGAGTAAGGACCT	124-X-G,172-X-A,182-X-A	Uncertain significance	VUS/conflicting interpretations	criteria provided, multiple submitters, no conflicts	0	0	0.32	0.26	0.32	NA	114	3	894	1009	612	594	NA	NA	FALSE	0.00045217	0.00407137	0.00407137	B_strong	-4	B_strong	-4
43082398	G	A	c.4357+6T>C	NA	NA	NA	NA	Splice region	NA	exon 12 (3')	-0.117629	0.524318	-0.165995	-0.0774179	NA	Neutral	TRUE	GGATACCATGCAACATAACCTGATAAAGCTCCAGCAGGAAATGGCTGAACTAGAAGCTGTGTTAGAACAGCATGGGAGCCAGCCTTCTAACAGCTACCCTTCCATCATAAGTGACTCTTCTGCGCTTGAGGACCTGCGAAATCCAGAACAAAGCACATCAGAAAAAGGTGTGCATTGTTGGACAAACACTGATATCTTAAGCAAAATTCTTTCCTTCCCCTTTATCTCCTTCTGAAGAGTAAGGACCT	124-X-G,173-X-C,182-X-A	Conflicting classifications of pathogenicity	VUS/conflicting interpretations	criteria provided, conflicting classifications	0	0	0.02	0.04	0.04	NA	144	1	922	836	843	766	NA	NA	FALSE	0.00183397	0.0165361	0.0165361	B_strong	-4	B_strong	-4
43082398	C	A	c.4357+6T>G	NA	NA	NA	NA	Splice region	NA	exon 12 (3')	0.0145991	0.971007	0.0860026	-0.0557923	NA	Neutral	TRUE	GGATACCATGCAACATAACCTGATAAAGCTCCAGCAGGAAATGGCTGAACTAGAAGCTGTGTTAGAACAGCATGGGAGCCAGCCTTCTAACAGCTACCCTTCCATCATAAGTGACTCTTCTGCGCTTGAGGACCTGCGAAATCCAGAACAAAGCACATCAGAAAAAGGTGTGGATTGTTGGACAAACACTGATATCTTAAGCAAAATTCTTTCCTTCCCCTTTATCTCCTTCTGAAGAGTAAGGACCT	124-X-G,173-X-G,182-X-A	not provided	Absent	no classification provided	0	0	0.02	0.06	0.06	NA	155	1	539	582	554	511	NA	NA	FALSE	0.000540029	0.00486289	0.00486289	B_strong	-4	B_strong	-4
43082398	T	A	c.4357+6T>A	NA	NA	NA	NA	Splice region	NA	exon 12 (3')	0.0277984	0.971007	0.104736	-0.0472123	NA	Neutral	TRUE	GGATACCATGCAACATAACCTGATAAAGCTCCAGCAGGAAATGGCTGAACTAGAAGCTGTGTTAGAACAGCATGGGAGCCAGCCTTCTAACAGCTACCCTTCCATCATAAGTGACTCTTCTGCGCTTGAGGACCTGCGAAATCCAGAACAAAGCACATCAGAAAAAGGTGTGAATTGTTGGACAAACACTGATATCTTAAGCAAAATTCTTTCCTTCCCCTTTATCTCCTTCTGAAGAGTAAGGACCT	124-X-G,173-X-A,182-X-A	Uncertain significance	VUS/conflicting interpretations	criteria provided, single submitter	0	0	0.06	0.07	0.07	NA	103	1	671	734	624	579	NA	NA	FALSE	0.000509318	0.0045862	0.0045862	B_strong	-4	B_strong	-4
43082397	C	T	c.4357+7A>G	NA	NA	NA	NA	Splice region	NA	exon 12 (3')	0.0743837	0.996461	-0.0943367	0.24826	NA	Neutral	TRUE	GGATACCATGCAACATAACCTGATAAAGCTCCAGCAGGAAATGGCTGAACTAGAAGCTGTGTTAGAACAGCATGGGAGCCAGCCTTCTAACAGCTACCCTTCCATCATAAGTGACTCTTCTGCGCTTGAGGACCTGCGAAATCCAGAACAAAGCACATCAGAAAAAGGTGTGTGTTGTTGGACAAACACTGATATCTTAAGCAAAATTCTTTCCTTCCCCTTTATCTCCTTCTGAAGAGTAAGGACCT	124-X-G,174-X-G,182-X-A	Conflicting classifications of pathogenicity	VUS/conflicting interpretations	criteria provided, conflicting classifications	0	0	0.08	0.01	0.08	NA	121	1	828	789	771	878	NA	NA	FALSE	0.000454246	0.00409007	0.00409007	B_strong	-4	B_strong	-4
43082397	G	T	c.4357+7A>C	NA	NA	NA	NA	Splice region	NA	exon 12 (3')	-0.0432395	0.804602	-0.030138	-0.0593383	NA	Neutral	TRUE	GGATACCATGCAACATAACCTGATAAAGCTCCAGCAGGAAATGGCTGAACTAGAAGCTGTGTTAGAACAGCATGGGAGCCAGCCTTCTAACAGCTACCCTTCCATCATAAGTGACTCTTCTGCGCTTGAGGACCTGCGAAATCCAGAACAAAGCACATCAGAAAAAGGTGTGTCTTGTTGGACAAACACTGATATCTTAAGCAAAATTCTTTCCTTCCCCTTTATCTCCTTCTGAAGAGTAAGGACCT	124-X-G,174-X-C,182-X-A	Absent	Absent	NA	0	0	0.01	0.01	0.01	NA	131	1	802	799	676	622	NA	NA	FALSE	0.000799655	0.00720265	0.00720265	B_strong	-4	B_strong	-4
43082397	A	T	c.4357+7A>T	NA	NA	NA	NA	Splice region	NA	exon 12 (3')	0.15391	0.996461	0.210879	0.107611	NA	Neutral	TRUE	GGATACCATGCAACATAACCTGATAAAGCTCCAGCAGGAAATGGCTGAACTAGAAGCTGTGTTAGAACAGCATGGGAGCCAGCCTTCTAACAGCTACCCTTCCATCATAAGTGACTCTTCTGCGCTTGAGGACCTGCGAAATCCAGAACAAAGCACATCAGAAAAAGGTGTGTTTTGTTGGACAAACACTGATATCTTAAGCAAAATTCTTTCCTTCCCCTTTATCTCCTTCTGAAGAGTAAGGACCT	124-X-G,174-X-T,182-X-A	Absent	Absent	NA	0	0	0.01	0.01	0.01	NA	157	5	1071	1261	1000	1033	NA	NA	FALSE	0.000520808	0.00468971	0.00468971	B_strong	-4	B_strong	-4
43082396	T	A	c.4357+8T>A	NA	NA	NA	NA	Splice region	NA	exon 12 (3')	0.0305584	0.971007	0.188157	-0.124922	NA	Neutral	TRUE	GGATACCATGCAACATAACCTGATAAAGCTCCAGCAGGAAATGGCTGAACTAGAAGCTGTGTTAGAACAGCATGGGAGCCAGCCTTCTAACAGCTACCCTTCCATCATAAGTGACTCTTCTGCGCTTGAGGACCTGCGAAATCCAGAACAAAGCACATCAGAAAAAGGTGTGTAATGTTGGACAAACACTGATATCTTAAGCAAAATTCTTTCCTTCCCCTTTATCTCCTTCTGAAGAGTAAGGACCT	124-X-G,175-X-A,182-X-A	Likely benign	Benign/Likely benign	criteria provided, single submitter	0	0	0	0	0	NA	121	1	805	933	621	546	NA	NA	FALSE	0.000503855	0.00453698	0.00453698	B_strong	-4	B_strong	-4
43082396	G	A	c.4357+8T>C	NA	NA	NA	NA	Splice region	NA	exon 12 (3')	-0.0125666	0.911673	0.109526	-0.13553	NA	Neutral	TRUE	GGATACCATGCAACATAACCTGATAAAGCTCCAGCAGGAAATGGCTGAACTAGAAGCTGTGTTAGAACAGCATGGGAGCCAGCCTTCTAACAGCTACCCTTCCATCATAAGTGACTCTTCTGCGCTTGAGGACCTGCGAAATCCAGAACAAAGCACATCAGAAAAAGGTGTGTACTGTTGGACAAACACTGATATCTTAAGCAAAATTCTTTCCTTCCCCTTTATCTCCTTCTGAAGAGTAAGGACCT	124-X-G,175-X-C,182-X-A	Absent	Absent	NA	0	0	0	0	0	NA	97	1	728	799	621	542	NA	NA	FALSE	0.000631707	0.00568896	0.00568896	B_strong	-4	B_strong	-4
43082396	C	A	c.4357+8T>G	NA	NA	NA	NA	Splice region	NA	exon 12 (3')	-0.103092	0.571594	0.0594385	-0.272769	NA	Neutral	TRUE	GGATACCATGCAACATAACCTGATAAAGCTCCAGCAGGAAATGGCTGAACTAGAAGCTGTGTTAGAACAGCATGGGAGCCAGCCTTCTAACAGCTACCCTTCCATCATAAGTGACTCTTCTGCGCTTGAGGACCTGCGAAATCCAGAACAAAGCACATCAGAAAAAGGTGTGTAGTGTTGGACAAACACTGATATCTTAAGCAAAATTCTTTCCTTCCCCTTTATCTCCTTCTGAAGAGTAAGGACCT	124-X-G,175-X-G,182-X-A	Absent	Absent	NA	0	0	0	0.01	0.01	NA	108	1	516	547	499	396	NA	NA	FALSE	0.00151523	0.0136577	0.0136577	B_strong	-4	B_strong	-4
43082395	C	A	c.4357+9T>G	NA	NA	NA	NA	Intronic	NA	exon 12 (3')	-0.0347115	0.829374	-0.08369	0.0118608	NA	Neutral	TRUE	GGATACCATGCAACATAACCTGATAAAGCTCCAGCAGGAAATGGCTGAACTAGAAGCTGTGTTAGAACAGCATGGGAGCCAGCCTTCTAACAGCTACCCTTCCATCATAAGTGACTCTTCTGCGCTTGAGGACCTGCGAAATCCAGAACAAAGCACATCAGAAAAAGGTGTGTATGGTTGGACAAACACTGATATCTTAAGCAAAATTCTTTCCTTCCCCTTTATCTCCTTCTGAAGAGTAAGGACCT	124-X-G,176-X-G,182-X-A	Absent	Absent	NA	0	0	0	0	0	NA	150	1	924	887	810	783	NA	NA	FALSE	0.000744257	0.0067033	0.0067033	B_strong	-4	B_strong	-4
43082395	T	A	c.4357+9T>A	NA	NA	NA	NA	Intronic	NA	exon 12 (3')	0.0331714	0.971007	-0.0485477	0.11719	NA	Neutral	TRUE	GGATACCATGCAACATAACCTGATAAAGCTCCAGCAGGAAATGGCTGAACTAGAAGCTGTGTTAGAACAGCATGGGAGCCAGCCTTCTAACAGCTACCCTTCCATCATAAGTGACTCTTCTGCGCTTGAGGACCTGCGAAATCCAGAACAAAGCACATCAGAAAAAGGTGTGTATAGTTGGACAAACACTGATATCTTAAGCAAAATTCTTTCCTTCCCCTTTATCTCCTTCTGAAGAGTAAGGACCT	124-X-G,176-X-A,182-X-A	Absent	Absent	NA	0	0	0	0	0	NA	121	1	794	781	677	704	NA	NA	FALSE	0.000498968	0.00449296	0.00449296	B_strong	-4	B_strong	-4
43082395	G	A	c.4357+9T>C	NA	NA	NA	NA	Intronic	NA	exon 12 (3')	0.0936059	0.996461	0.104681	0.0890198	NA	Neutral	TRUE	GGATACCATGCAACATAACCTGATAAAGCTCCAGCAGGAAATGGCTGAACTAGAAGCTGTGTTAGAACAGCATGGGAGCCAGCCTTCTAACAGCTACCCTTCCATCATAAGTGACTCTTCTGCGCTTGAGGACCTGCGAAATCCAGAACAAAGCACATCAGAAAAAGGTGTGTATCGTTGGACAAACACTGATATCTTAAGCAAAATTCTTTCCTTCCCCTTTATCTCCTTCTGAAGAGTAAGGACCT	124-X-G,176-X-C,182-X-A	Absent	Absent	NA	0	0	0	0	0	NA	110	1	959	1049	708	722	NA	NA	FALSE	0.000451831	0.00406831	0.00406831	B_strong	-4	B_strong	-4
43082394	T	C	c.4357+10G>A	NA	NA	NA	NA	Intronic	NA	exon 12 (3')	-0.095059	0.58321	-0.265939	0.0692319	NA	Neutral	TRUE	GGATACCATGCAACATAACCTGATAAAGCTCCAGCAGGAAATGGCTGAACTAGAAGCTGTGTTAGAACAGCATGGGAGCCAGCCTTCTAACAGCTACCCTTCCATCATAAGTGACTCTTCTGCGCTTGAGGACCTGCGAAATCCAGAACAAAGCACATCAGAAAAAGGTGTGTATTATTGGACAAACACTGATATCTTAAGCAAAATTCTTTCCTTCCCCTTTATCTCCTTCTGAAGAGTAAGGACCT	124-X-G,177-X-A,182-X-A	Absent	Absent	NA	0	0	0	0	0	NA	97	2	656	555	510	513	NA	NA	FALSE	0.00137168	0.0123621	0.0123621	B_strong	-4	B_strong	-4
43082394	A	C	c.4357+10G>T	NA	NA	NA	NA	Intronic	NA	exon 12 (3')	0.025772	0.971007	0.0759159	-0.0225854	NA	Neutral	TRUE	GGATACCATGCAACATAACCTGATAAAGCTCCAGCAGGAAATGGCTGAACTAGAAGCTGTGTTAGAACAGCATGGGAGCCAGCCTTCTAACAGCTACCCTTCCATCATAAGTGACTCTTCTGCGCTTGAGGACCTGCGAAATCCAGAACAAAGCACATCAGAAAAAGGTGTGTATTTTTGGACAAACACTGATATCTTAAGCAAAATTCTTTCCTTCCCCTTTATCTCCTTCTGAAGAGTAAGGACCT	124-X-G,177-X-T,182-X-A	Likely benign	Benign/Likely benign	criteria provided, single submitter	0	0	0	0	0	NA	125	2	692	742	570	538	NA	NA	FALSE	0.000513532	0.00462416	0.00462416	B_strong	-4	B_strong	-4
43082394	G	C	c.4357+10G>C	NA	NA	NA	NA	Intronic	NA	exon 12 (3')	-0.138931	0.457511	-0.0437681	-0.243725	NA	Neutral	TRUE	GGATACCATGCAACATAACCTGATAAAGCTCCAGCAGGAAATGGCTGAACTAGAAGCTGTGTTAGAACAGCATGGGAGCCAGCCTTCTAACAGCTACCCTTCCATCATAAGTGACTCTTCTGCGCTTGAGGACCTGCGAAATCCAGAACAAAGCACATCAGAAAAAGGTGTGTATTCTTGGACAAACACTGATATCTTAAGCAAAATTCTTTCCTTCCCCTTTATCTCCTTCTGAAGAGTAAGGACCT	124-X-G,177-X-C,182-X-A	Absent	Absent	NA	0	0	0	0	0	NA	134	1	534	527	473	383	NA	NA	FALSE	0.00248767	0.0224449	0.0224449	B_strong	-4	B_strong	-4
43082393	T	A	c.4357+11T>A	NA	NA	NA	NA	Intronic	NA	exon 12 (3')	0.257244	0.998732	0.413426	0.118894	NA	Neutral	TRUE	GGATACCATGCAACATAACCTGATAAAGCTCCAGCAGGAAATGGCTGAACTAGAAGCTGTGTTAGAACAGCATGGGAGCCAGCCTTCTAACAGCTACCCTTCCATCATAAGTGACTCTTCTGCGCTTGAGGACCTGCGAAATCCAGAACAAAGCACATCAGAAAAAGGTGTGTATTGATGGACAAACACTGATATCTTAAGCAAAATTCTTTCCTTCCCCTTTATCTCCTTCTGAAGAGTAAGGACCT	124-X-G,178-X-A,182-X-A	Absent	Absent	NA	0	0	0	0	0	NA	159	1	944	1279	900	937	NA	NA	FALSE	0.00116269	0.0104764	0.0104764	B_strong	-4	B_strong	-4
43082393	C	A	c.4357+11T>G	NA	NA	NA	NA	Intronic	NA	exon 12 (3')	0.237738	0.998732	0.124268	0.367688	NA	Neutral	TRUE	GGATACCATGCAACATAACCTGATAAAGCTCCAGCAGGAAATGGCTGAACTAGAAGCTGTGTTAGAACAGCATGGGAGCCAGCCTTCTAACAGCTACCCTTCCATCATAAGTGACTCTTCTGCGCTTGAGGACCTGCGAAATCCAGAACAAAGCACATCAGAAAAAGGTGTGTATTGGTGGACAAACACTGATATCTTAAGCAAAATTCTTTCCTTCCCCTTTATCTCCTTCTGAAGAGTAAGGACCT	124-X-G,178-X-G,182-X-A	Likely benign	Benign/Likely benign	criteria provided, single submitter	0	0	0	0	0	NA	140	1	625	693	599	741	NA	NA	FALSE	0.000946541	0.00852694	0.00852694	B_strong	-4	B_strong	-4
43082393	G	A	c.4357+11T>C	NA	NA	NA	NA	Intronic	NA	exon 12 (3')	-0.0527062	0.776438	0.0480688	-0.157135	NA	Neutral	TRUE	GGATACCATGCAACATAACCTGATAAAGCTCCAGCAGGAAATGGCTGAACTAGAAGCTGTGTTAGAACAGCATGGGAGCCAGCCTTCTAACAGCTACCCTTCCATCATAAGTGACTCTTCTGCGCTTGAGGACCTGCGAAATCCAGAACAAAGCACATCAGAAAAAGGTGTGTATTGCTGGACAAACACTGATATCTTAAGCAAAATTCTTTCCTTCCCCTTTATCTCCTTCTGAAGAGTAAGGACCT	124-X-G,178-X-C,182-X-A	Absent	Absent	NA	0	0	0	0	0	NA	143	2	1082	1138	856	736	NA	NA	FALSE	0.000870886	0.0078448	0.0078448	B_strong	-4	B_strong	-4
43082392	G	A	c.4357+12T>C	NA	NA	NA	NA	Intronic	NA	exon 12 (3')	0.0291847	0.971007	0.0813239	-0.0209314	NA	Neutral	TRUE	GGATACCATGCAACATAACCTGATAAAGCTCCAGCAGGAAATGGCTGAACTAGAAGCTGTGTTAGAACAGCATGGGAGCCAGCCTTCTAACAGCTACCCTTCCATCATAAGTGACTCTTCTGCGCTTGAGGACCTGCGAAATCCAGAACAAAGCACATCAGAAAAAGGTGTGTATTGTCGGACAAACACTGATATCTTAAGCAAAATTCTTTCCTTCCCCTTTATCTCCTTCTGAAGAGTAAGGACCT	124-X-G,179-X-C,182-X-A	Absent	Absent	NA	0	0	0	0	0	NA	141	1	839	903	781	738	NA	NA	FALSE	0.000506535	0.00456112	0.00456112	B_strong	-4	B_strong	-4
43082392	C	A	c.4357+12T>G	NA	NA	NA	NA	Intronic	NA	exon 12 (3')	0.0931397	0.996461	-0.00785746	0.200593	NA	Neutral	TRUE	GGATACCATGCAACATAACCTGATAAAGCTCCAGCAGGAAATGGCTGAACTAGAAGCTGTGTTAGAACAGCATGGGAGCCAGCCTTCTAACAGCTACCCTTCCATCATAAGTGACTCTTCTGCGCTTGAGGACCTGCGAAATCCAGAACAAAGCACATCAGAAAAAGGTGTGTATTGTGGGACAAACACTGATATCTTAAGCAAAATTCTTTCCTTCCCCTTTATCTCCTTCTGAAGAGTAAGGACCT	124-X-G,179-X-G,182-X-A	Absent	Absent	NA	0	0	0	0	0	NA	81	1	510	516	452	498	NA	NA	FALSE	0.000451758	0.00406766	0.00406766	B_strong	-4	B_strong	-4
43082392	T	A	c.4357+12T>A	NA	NA	NA	NA	Intronic	NA	exon 12 (3')	-0.145742	0.430938	-0.229002	-0.0725855	NA	Neutral	TRUE	GGATACCATGCAACATAACCTGATAAAGCTCCAGCAGGAAATGGCTGAACTAGAAGCTGTGTTAGAACAGCATGGGAGCCAGCCTTCTAACAGCTACCCTTCCATCATAAGTGACTCTTCTGCGCTTGAGGACCTGCGAAATCCAGAACAAAGCACATCAGAAAAAGGTGTGTATTGTAGGACAAACACTGATATCTTAAGCAAAATTCTTTCCTTCCCCTTTATCTCCTTCTGAAGAGTAAGGACCT	124-X-G,179-X-A,182-X-A	Absent	Absent	NA	0	0	0	0	0	NA	116	1	712	618	521	475	NA	NA	FALSE	0.00275964	0.0249055	0.0249055	B_strong	-4	B_strong	-4
43082391	A	C	c.4357+13G>T	NA	NA	NA	NA	Intronic	NA	exon 12 (3')	0.132021	0.996461	0.120667	0.152526	NA	Neutral	TRUE	GGATACCATGCAACATAACCTGATAAAGCTCCAGCAGGAAATGGCTGAACTAGAAGCTGTGTTAGAACAGCATGGGAGCCAGCCTTCTAACAGCTACCCTTCCATCATAAGTGACTCTTCTGCGCTTGAGGACCTGCGAAATCCAGAACAAAGCACATCAGAAAAAGGTGTGTATTGTTTGACAAACACTGATATCTTAAGCAAAATTCTTTCCTTCCCCTTTATCTCCTTCTGAAGAGTAAGGACCT	124-X-G,180-X-T,182-X-A	Absent	Absent	NA	0.01	0	0	0	0.01	NA	104	3	613	678	533	568	NA	NA	FALSE	0.000481048	0.00433152	0.00433152	B_strong	-4	B_strong	-4
43082391	T	C	c.4357+13G>A	NA	NA	NA	NA	Intronic	NA	exon 12 (3')	0.0369922	0.97561	0.0618564	0.0146924	NA	Neutral	TRUE	GGATACCATGCAACATAACCTGATAAAGCTCCAGCAGGAAATGGCTGAACTAGAAGCTGTGTTAGAACAGCATGGGAGCCAGCCTTCTAACAGCTACCCTTCCATCATAAGTGACTCTTCTGCGCTTGAGGACCTGCGAAATCCAGAACAAAGCACATCAGAAAAAGGTGTGTATTGTTAGACAAACACTGATATCTTAAGCAAAATTCTTTCCTTCCCCTTTATCTCCTTCTGAAGAGTAAGGACCT	124-X-G,180-X-A,182-X-A	Likely benign	Benign/Likely benign	criteria provided, single submitter	0	0	0	0	0	NA	129	1	582	618	509	493	NA	NA	FALSE	0.000492309	0.00443296	0.00443296	B_strong	-4	B_strong	-4
43082391	G	C	c.4357+13G>C	NA	NA	NA	NA	Intronic	NA	exon 12 (3')	0.101753	0.996461	0.0761669	0.134393	NA	Neutral	TRUE	GGATACCATGCAACATAACCTGATAAAGCTCCAGCAGGAAATGGCTGAACTAGAAGCTGTGTTAGAACAGCATGGGAGCCAGCCTTCTAACAGCTACCCTTCCATCATAAGTGACTCTTCTGCGCTTGAGGACCTGCGAAATCCAGAACAAAGCACATCAGAAAAAGGTGTGTATTGTTCGACAAACACTGATATCTTAAGCAAAATTCTTTCCTTCCCCTTTATCTCCTTCTGAAGAGTAAGGACCT	124-X-G,180-X-C,182-X-A	Absent	Absent	NA	0	0	0	0	0	NA	165	1	635	681	573	603	NA	NA	FALSE	0.000454152	0.00408922	0.00408922	B_strong	-4	B_strong	-4
43082390	G	C	c.4357+14G>C	NA	NA	NA	NA	Intronic	NA	exon 12 (3')	-0.130051	0.497354	-0.076951	-0.192166	NA	Neutral	TRUE	GGATACCATGCAACATAACCTGATAAAGCTCCAGCAGGAAATGGCTGAACTAGAAGCTGTGTTAGAACAGCATGGGAGCCAGCCTTCTAACAGCTACCCTTCCATCATAAGTGACTCTTCTGCGCTTGAGGACCTGCGAAATCCAGAACAAAGCACATCAGAAAAAGGTGTGTATTGTTGCACAAACACTGATATCTTAAGCAAAATTCTTTCCTTCCCCTTTATCTCCTTCTGAAGAGTAAGGACCT	124-X-G,181-X-C,182-X-A	Absent	Absent	NA	0	0	0	0	0	NA	111	1	647	624	541	454	NA	NA	FALSE	0.00218285	0.0196886	0.0196886	B_strong	-4	B_strong	-4
43082390	A	C	c.4357+14G>T	NA	NA	NA	NA	Intronic	NA	exon 12 (3')	-0.0104597	0.922598	-0.0925628	0.0709183	NA	Neutral	TRUE	GGATACCATGCAACATAACCTGATAAAGCTCCAGCAGGAAATGGCTGAACTAGAAGCTGTGTTAGAACAGCATGGGAGCCAGCCTTCTAACAGCTACCCTTCCATCATAAGTGACTCTTCTGCGCTTGAGGACCTGCGAAATCCAGAACAAAGCACATCAGAAAAAGGTGTGTATTGTTGTACAAACACTGATATCTTAAGCAAAATTCTTTCCTTCCCCTTTATCTCCTTCTGAAGAGTAAGGACCT	124-X-G,181-X-T,182-X-A	Conflicting classifications of pathogenicity	VUS/conflicting interpretations	criteria provided, conflicting classifications	0	0	0	0	0	NA	71	5	479	457	425	428	NA	NA	FALSE	0.000622982	0.00561033	0.00561033	B_strong	-4	B_strong	-4
43082390	T	C	c.4357+14G>A	NA	NA	NA	NA	Intronic	NA	exon 12 (3')	0.0263681	0.971007	0.128916	-0.0743517	NA	Neutral	TRUE	GGATACCATGCAACATAACCTGATAAAGCTCCAGCAGGAAATGGCTGAACTAGAAGCTGTGTTAGAACAGCATGGGAGCCAGCCTTCTAACAGCTACCCTTCCATCATAAGTGACTCTTCTGCGCTTGAGGACCTGCGAAATCCAGAACAAAGCACATCAGAAAAAGGTGTGTATTGTTGAACAAACACTGATATCTTAAGCAAAATTCTTTCCTTCCCCTTTATCTCCTTCTGAAGAGTAAGGACCT	124-X-G,181-X-A,182-X-A	Likely benign	Benign/Likely benign	criteria provided, single submitter	0	0	0	0	0	NA	99	4	1228	1366	1029	937	NA	NA	FALSE	0.000512274	0.00461283	0.00461283	B_strong	-4	B_strong	-4
43082389	A	G	c.4357+15C>T	NA	NA	NA	NA	Intronic	NA	exon 12 (3')	0.14218	0.996461	0.246741	0.0474735	NA	Neutral	TRUE	GGATACCATGCAACATAACCTGATAAAGCTCCAGCAGGAAATGGCTGAACTAGAAGCTGTGTTAGAACAGCATGGGAGCCAGCCTTCTAACAGCTACCCTTCCATCATAAGTGACTCTTCTGCGCTTGAGGACCTGCGAAATCCAGAACAAAGCACATCAGAAAAAGGTGTGTATTGTTGGTCAAACACTGATATCTTAAGCAAAATTCTTTCCTTCCCCTTTATCTCCTTCTGAAGAGTAAGGACCT	124-X-G,182-X-T	Absent	Absent	NA	0	0	0	0	0	NA	110	3	966	1166	872	864	NA	NA	FALSE	0.000497143	0.00447651	0.00447651	B_strong	-4	B_strong	-4
43082389	C	G	c.4357+15C>G	NA	NA	NA	NA	Intronic	NA	exon 12 (3')	-0.236973	0.102587	-0.162417	-0.327956	NA	Neutral	TRUE	GGATACCATGCAACATAACCTGATAAAGCTCCAGCAGGAAATGGCTGAACTAGAAGCTGTGTTAGAACAGCATGGGAGCCAGCCTTCTAACAGCTACCCTTCCATCATAAGTGACTCTTCTGCGCTTGAGGACCTGCGAAATCCAGAACAAAGCACATCAGAAAAAGGTGTGTATTGTTGGGCAAACACTGATATCTTAAGCAAAATTCTTTCCTTCCCCTTTATCTCCTTCTGAAGAGTAAGGACCT	124-X-G,182-X-G	Absent	Absent	NA	0	0	0	0	0	NA	137	1	791	719	652	498	NA	NA	FALSE	0.0147719	0.13494	0.13494	B_moderate	-2	B_moderate	-2
43063961	T	G	c.5075-10C>A	NA	NA	NA	NA	Intronic	NA	exon 17	0.0140585	0.617904	-0.250162	0.295728	NA	Neutral	TRUE	CTGAGGCTCTTTAGCTTCTTAGGACAGCACTTCCTGATTTTGTTTTCAACTTCTAATCCTTTGAGTGTTTTTAATTCTGCAGATGCTGAGTTTGTGTGTGAACGCACACTGAAATATTTTCTAGGAATTGCGGGAGGAAAATGGGTAGTTAGCTATTTCTGTAAGTATAATACTATTTCTCGCCTCCTCCCTTTAACACCTCAGAATTGCA	73-X-A,105-X-C,182-X-G	Likely benign	Benign/Likely benign	criteria provided, single submitter	0.01	0.08	0	0	0.08	NA	2664	1	1451	1253	1215	1472	NA	NA	FALSE	0.000541459	0.00487577	0.00487577	B_strong	-4	B_strong	-4
43063961	A	G	c.5075-10C>T	NA	NA	NA	NA	Intronic	NA	exon 17	-0.0203178	0.434163	-0.0859866	0.0201325	NA	Neutral	TRUE	CTGAGGCTCTTTAGCTTCTTAGGACAGCACTTCCTGATTTTGTTTTCAACTTCTAATCCTTTGAGTGTTTTTTATTCTGCAGATGCTGAGTTTGTGTGTGAACGCACACTGAAATATTTTCTAGGAATTGCGGGAGGAAAATGGGTAGTTAGCTATTTCTGTAAGTATAATACTATTTCTCGCCTCCTCCCTTTAACACCTCAGAATTGCA	73-X-T,105-X-C,182-X-G	not provided	Absent	no classification provided	0	0	0.02	0	0.02	NA	4148	1	2934	2839	2353	2355	NA	NA	FALSE	0.000666556	0.006003	0.006003	B_strong	-4	B_strong	-4
43063961	C	G	c.5075-10C>G	NA	NA	NA	NA	Intronic	NA	exon 17	-0.115588	0.0871924	-0.352689	-0.0219553	NA	Neutral	TRUE	CTGAGGCTCTTTAGCTTCTTAGGACAGCACTTCCTGATTTTGTTTTCAACTTCTAATCCTTTGAGTGTTTTTGATTCTGCAGATGCTGAGTTTGTGTGTGAACGCACACTGAAATATTTTCTAGGAATTGCGGGAGGAAAATGGGTAGTTAGCTATTTCTGTAAGTATAATACTATTTCTCGCCTCCTCCCTTTAACACCTCAGAATTGCA	73-X-G,105-X-C,182-X-G	not provided	Absent	no classification provided	0	0.09	0	0	0.09	NA	4693	1	1952	1570	2435	2367	NA	NA	FALSE	0.00178396	0.0160843	0.0160843	B_strong	-4	B_strong	-4
43063960	C	T	c.5075-9A>G	NA	NA	NA	NA	Intronic	NA	exon 17	-0.0448223	0.311925	-0.199246	0.0539679	NA	Neutral	TRUE	CTGAGGCTCTTTAGCTTCTTAGGACAGCACTTCCTGATTTTGTTTTCAACTTCTAATCCTTTGAGTGTTTTTCGTTCTGCAGATGCTGAGTTTGTGTGTGAACGCACACTGAAATATTTTCTAGGAATTGCGGGAGGAAAATGGGTAGTTAGCTATTTCTGTAAGTATAATACTATTTCTCGCCTCCTCCCTTTAACACCTCAGAATTGCA	74-X-G,105-X-C,182-X-G	Likely benign	Benign/Likely benign	criteria provided, multiple submitters, no conflicts	0	0	0.01	0	0.01	NA	2747	1	2115	1892	1626	1666	NA	NA	TRUE	0.000810811	0.00730322	0.00730322	B_strong	-4	B_strong	-4
43063960	A	T	c.5075-9A>T	NA	NA	NA	NA	Intronic	NA	exon 17	0.0417206	0.758693	-0.0318898	0.167115	NA	Neutral	TRUE	CTGAGGCTCTTTAGCTTCTTAGGACAGCACTTCCTGATTTTGTTTTCAACTTCTAATCCTTTGAGTGTTTTTCTTTCTGCAGATGCTGAGTTTGTGTGTGAACGCACACTGAAATATTTTCTAGGAATTGCGGGAGGAAAATGGGTAGTTAGCTATTTCTGTAAGTATAATACTATTTCTCGCCTCCTCCCTTTAACACCTCAGAATTGCA	74-X-T,105-X-C,182-X-G	Benign/Likely benign	Benign/Likely benign	criteria provided, multiple submitters, no conflicts	0	0	0.08	0	0.08	NA	4430	2	3266	3281	2893	3206	NA	NA	TRUE	0.000484839	0.00436567	0.00436567	B_strong	-4	B_strong	-4
43063960	G	T	c.5075-9A>C	NA	NA	NA	NA	Intronic	NA	exon 17	-0.0141502	0.460851	-0.0448208	-0.00104287	NA	Neutral	TRUE	CTGAGGCTCTTTAGCTTCTTAGGACAGCACTTCCTGATTTTGTTTTCAACTTCTAATCCTTTGAGTGTTTTTCCTTCTGCAGATGCTGAGTTTGTGTGTGAACGCACACTGAAATATTTTCTAGGAATTGCGGGAGGAAAATGGGTAGTTAGCTATTTCTGTAAGTATAATACTATTTCTCGCCTCCTCCCTTTAACACCTCAGAATTGCA	74-X-C,105-X-C,182-X-G	Likely benign	Benign/Likely benign	criteria provided, single submitter	0	0	0.04	0	0.04	NA	3552	1	2974	2961	2403	2370	NA	NA	FALSE	0.000638469	0.00574989	0.00574989	B_strong	-4	B_strong	-4
43063959	G	A	c.5075-8T>C	NA	NA	NA	NA	Splice region	NA	exon 17	-0.0609545	0.242771	-0.1517	-0.0458662	NA	Neutral	TRUE	CTGAGGCTCTTTAGCTTCTTAGGACAGCACTTCCTGATTTTGTTTTCAACTTCTAATCCTTTGAGTGTTTTTCACTCTGCAGATGCTGAGTTTGTGTGTGAACGCACACTGAAATATTTTCTAGGAATTGCGGGAGGAAAATGGGTAGTTAGCTATTTCTGTAAGTATAATACTATTTCTCGCCTCCTCCCTTTAACACCTCAGAATTGCA	75-X-C,105-X-C,182-X-G	not provided	Absent	no classification provided	0	0.04	0	0	0.04	NA	3629	2	2531	2340	2756	2635	NA	NA	FALSE	0.000942645	0.00849181	0.00849181	B_strong	-4	B_strong	-4
43063959	C	A	c.5075-8T>G	NA	NA	NA	NA	Splice region	NA	exon 17	-1.98994	5.92242e-136	-2.22079	-4.22902	NA	LoF	TRUE	CTGAGGCTCTTTAGCTTCTTAGGACAGCACTTCCTGATTTTGTTTTCAACTTCTAATCCTTTGAGTGTTTTTCAGTCTGCAGATGCTGAGTTTGTGTGTGAACGCACACTGAAATATTTTCTAGGAATTGCGGGAGGAAAATGGGTAGTTAGCTATTTCTGTAAGTATAATACTATTTCTCGCCTCCTCCCTTTAACACCTCAGAATTGCA	75-X-G,105-X-C,182-X-G	Pathogenic/Likely pathogenic	Pathogenic/Likely pathogenic	criteria provided, multiple submitters, no conflicts	0.74	0.79	0	0	0.79	NA	5886	1	1348	297	988	52	NA	NA	TRUE	1	Inf	Inf	P_strong	4	P_strong	4
43063959	T	A	c.5075-8T>A	NA	NA	NA	NA	Splice region	NA	exon 17	0.110963	0.924234	-0.0630276	0.422682	NA	Neutral	TRUE	CTGAGGCTCTTTAGCTTCTTAGGACAGCACTTCCTGATTTTGTTTTCAACTTCTAATCCTTTGAGTGTTTTTCAATCTGCAGATGCTGAGTTTGTGTGTGAACGCACACTGAAATATTTTCTAGGAATTGCGGGAGGAAAATGGGTAGTTAGCTATTTCTGTAAGTATAATACTATTTCTCGCCTCCTCCCTTTAACACCTCAGAATTGCA	75-X-A,105-X-C,182-X-G	not provided	Absent	no classification provided	0	0.15	0	0	0.15	NA	4162	1	3500	3441	2347	3105	NA	NA	FALSE	0.000459214	0.00413483	0.00413483	B_strong	-4	B_strong	-4
43063958	C	A	c.5075-7T>G	NA	NA	NA	NA	Splice region	NA	exon 17	-2.17479	1.01432e-161	-4.39229	-2.65666	NA	LoF	TRUE	CTGAGGCTCTTTAGCTTCTTAGGACAGCACTTCCTGATTTTGTTTTCAACTTCTAATCCTTTGAGTGTTTTTCATGCTGCAGATGCTGAGTTTGTGTGTGAACGCACACTGAAATATTTTCTAGGAATTGCGGGAGGAAAATGGGTAGTTAGCTATTTCTGTAAGTATAATACTATTTCTCGCCTCCTCCCTTTAACACCTCAGAATTGCA	76-X-G,105-X-C,182-X-G	not provided	Absent	no classification provided	0.01	0.34	0	0	0.34	NA	5935	1	2106	103	1725	270	NA	NA	FALSE	1	Inf	Inf	P_strong	4	P_strong	4
43063958	T	A	c.5075-7T>A	NA	NA	NA	NA	Splice region	NA	exon 17	-0.902452	5.50274e-30	-1.80547	-1.11956	NA	LoF	TRUE	CTGAGGCTCTTTAGCTTCTTAGGACAGCACTTCCTGATTTTGTTTTCAACTTCTAATCCTTTGAGTGTTTTTCATACTGCAGATGCTGAGTTTGTGTGTGAACGCACACTGAAATATTTTCTAGGAATTGCGGGAGGAAAATGGGTAGTTAGCTATTTCTGTAAGTATAATACTATTTCTCGCCTCCTCCCTTTAACACCTCAGAATTGCA	76-X-A,105-X-C,182-X-G	not provided	Absent	no classification provided	0.01	0.26	0	0	0.26	NA	3915	2	2624	771	2087	948	NA	NA	FALSE	1	5.35025e+11	5.35025e+11	P_strong	4	P_strong	4
43063958	G	A	c.5075-7T>C	NA	NA	NA	NA	Splice region	NA	exon 17	-0.0750237	0.194317	-0.139954	-0.103213	NA	Neutral	TRUE	CTGAGGCTCTTTAGCTTCTTAGGACAGCACTTCCTGATTTTGTTTTCAACTTCTAATCCTTTGAGTGTTTTTCATCCTGCAGATGCTGAGTTTGTGTGTGAACGCACACTGAAATATTTTCTAGGAATTGCGGGAGGAAAATGGGTAGTTAGCTATTTCTGTAAGTATAATACTATTTCTCGCCTCCTCCCTTTAACACCTCAGAATTGCA	76-X-C,105-X-C,182-X-G	Likely benign	Benign/Likely benign	criteria provided, multiple submitters, no conflicts	0	0.06	0	0	0.06	NA	3387	1	2312	2155	2304	2117	NA	NA	TRUE	0.00109021	0.00982258	0.00982258	B_strong	-4	B_strong	-4
43063957	T	G	c.5075-6C>A	NA	NA	NA	NA	Splice region	NA	exon 17	-0.233169	0.00185613	-0.257595	-0.498152	NA	Intermediate	TRUE	CTGAGGCTCTTTAGCTTCTTAGGACAGCACTTCCTGATTTTGTTTTCAACTTCTAATCCTTTGAGTGTTTTTCATTATGCAGATGCTGAGTTTGTGTGTGAACGCACACTGAAATATTTTCTAGGAATTGCGGGAGGAAAATGGGTAGTTAGCTATTTCTGTAAGTATAATACTATTTCTCGCCTCCTCCCTTTAACACCTCAGAATTGCA	77-X-A,105-X-C,182-X-G	Conflicting classifications of pathogenicity	VUS/conflicting interpretations	criteria provided, conflicting classifications	0.01	0.24	0	0	0.24	NA	3267	1	1675	1439	1411	986	NA	NA	FALSE	0.0136317	0.124381	0.124381	B_moderate	-2	B_moderate	-2
43063957	A	G	c.5075-6C>T	NA	NA	NA	NA	Splice region	NA	exon 17	-0.0150696	0.460568	0.166555	-0.215399	NA	Neutral	TRUE	CTGAGGCTCTTTAGCTTCTTAGGACAGCACTTCCTGATTTTGTTTTCAACTTCTAATCCTTTGAGTGTTTTTCATTTTGCAGATGCTGAGTTTGTGTGTGAACGCACACTGAAATATTTTCTAGGAATTGCGGGAGGAAAATGGGTAGTTAGCTATTTCTGTAAGTATAATACTATTTCTCGCCTCCTCCCTTTAACACCTCAGAATTGCA	77-X-T,105-X-C,182-X-G	Likely benign	Benign/Likely benign	criteria provided, multiple submitters, no conflicts	0	0	0.07	0	0.07	NA	4673	1	2966	3419	2655	2257	NA	NA	TRUE	0.000642477	0.00578601	0.00578601	B_strong	-4	B_strong	-4
43063957	C	G	c.5075-6C>G	NA	NA	NA	NA	Splice region	NA	exon 17	-0.370834	1.56749e-06	-0.644028	-0.557921	NA	Intermediate	TRUE	CTGAGGCTCTTTAGCTTCTTAGGACAGCACTTCCTGATTTTGTTTTCAACTTCTAATCCTTTGAGTGTTTTTCATTGTGCAGATGCTGAGTTTGTGTGTGAACGCACACTGAAATATTTTCTAGGAATTGCGGGAGGAAAATGGGTAGTTAGCTATTTCTGTAAGTATAATACTATTTCTCGCCTCCTCCCTTTAACACCTCAGAATTGCA	77-X-G,105-X-C,182-X-G	not provided	Absent	no classification provided	0.01	0.26	0	0	0.26	NA	4079	1	1943	1277	1857	1245	NA	NA	FALSE	0.326816	4.36931	4.36931	P_moderate	2	P_supporting	1
43063956	C	A	c.5075-5T>G	NA	NA	NA	NA	Splice region	NA	exon 17	-0.353116	4.55657e-06	-0.630322	-0.514197	NA	Intermediate	TRUE	CTGAGGCTCTTTAGCTTCTTAGGACAGCACTTCCTGATTTTGTTTTCAACTTCTAATCCTTTGAGTGTTTTTCATTCGGCAGATGCTGAGTTTGTGTGTGAACGCACACTGAAATATTTTCTAGGAATTGCGGGAGGAAAATGGGTAGTTAGCTATTTCTGTAAGTATAATACTATTTCTCGCCTCCTCCCTTTAACACCTCAGAATTGCA	78-X-G,105-X-C,182-X-G	not provided	Absent	no classification provided	0	0.21	0	0	0.21	NA	5548	2	4006	2658	3470	2398	NA	NA	FALSE	0.222509	2.5757	2.5757	P_supporting	1	P_supporting	1
43063956	T	A	c.5075-5T>A	NA	NA	NA	NA	Splice region	NA	exon 17	-2.42189	1.2766e-199	-3.94373	-3.90611	NA	LoF	TRUE	CTGAGGCTCTTTAGCTTCTTAGGACAGCACTTCCTGATTTTGTTTTCAACTTCTAATCCTTTGAGTGTTTTTCATTCAGCAGATGCTGAGTTTGTGTGTGAACGCACACTGAAATATTTTCTAGGAATTGCGGGAGGAAAATGGGTAGTTAGCTATTTCTGTAAGTATAATACTATTTCTCGCCTCCTCCCTTTAACACCTCAGAATTGCA	78-X-A,105-X-C,182-X-G	not provided	Absent	no classification provided	0.55	0.29	0	0	0.55	NA	3642	2	869	58	881	58	NA	NA	FALSE	1	Inf	Inf	P_strong	4	P_strong	4
43063956	G	A	c.5075-5T>C	NA	NA	NA	NA	Splice region	NA	exon 17	0.0453534	0.763606	0.0495471	0.0974523	NA	Neutral	TRUE	CTGAGGCTCTTTAGCTTCTTAGGACAGCACTTCCTGATTTTGTTTTCAACTTCTAATCCTTTGAGTGTTTTTCATTCCGCAGATGCTGAGTTTGTGTGTGAACGCACACTGAAATATTTTCTAGGAATTGCGGGAGGAAAATGGGTAGTTAGCTATTTCTGTAAGTATAATACTATTTCTCGCCTCCTCCCTTTAACACCTCAGAATTGCA	78-X-C,105-X-C,182-X-G	Likely benign	Benign/Likely benign	criteria provided, single submitter	0	0	0.04	0	0.04	NA	5464	2	4497	4780	3914	4133	NA	NA	FALSE	0.000479659	0.00431901	0.00431901	B_strong	-4	B_strong	-4
43063955	T	C	c.5075-4G>A	NA	NA	NA	NA	Splice region	NA	exon 17	-0.0167489	0.452395	-0.101006	0.0467196	NA	Neutral	TRUE	CTGAGGCTCTTTAGCTTCTTAGGACAGCACTTCCTGATTTTGTTTTCAACTTCTAATCCTTTGAGTGTTTTTCATTCTACAGATGCTGAGTTTGTGTGTGAACGCACACTGAAATATTTTCTAGGAATTGCGGGAGGAAAATGGGTAGTTAGCTATTTCTGTAAGTATAATACTATTTCTCGCCTCCTCCCTTTAACACCTCAGAATTGCA	79-X-A,105-X-C,182-X-G	Likely benign	Benign/Likely benign	criteria provided, multiple submitters, no conflicts	0	0	0	0	0	NA	3859	1	4316	4133	3442	3509	NA	NA	TRUE	0.000649956	0.00585341	0.00585341	B_strong	-4	B_strong	-4
43063955	A	C	c.5075-4G>T	NA	NA	NA	NA	Splice region	NA	exon 17	-0.0945436	0.134559	-0.316485	0.0100504	NA	Neutral	TRUE	CTGAGGCTCTTTAGCTTCTTAGGACAGCACTTCCTGATTTTGTTTTCAACTTCTAATCCTTTGAGTGTTTTTCATTCTTCAGATGCTGAGTTTGTGTGTGAACGCACACTGAAATATTTTCTAGGAATTGCGGGAGGAAAATGGGTAGTTAGCTATTTCTGTAAGTATAATACTATTTCTCGCCTCCTCCCTTTAACACCTCAGAATTGCA	79-X-T,105-X-C,182-X-G	Likely benign	Benign/Likely benign	criteria provided, multiple submitters, no conflicts	0	0.19	0	0	0.19	NA	3709	1	2231	1840	1634	1624	NA	NA	TRUE	0.00136315	0.0122851	0.0122851	B_strong	-4	B_strong	-4
43063955	G	C	c.5075-4G>C	NA	NA	NA	NA	Splice region	NA	exon 17	0.0446679	0.763606	-0.0350963	0.179874	NA	Neutral	TRUE	CTGAGGCTCTTTAGCTTCTTAGGACAGCACTTCCTGATTTTGTTTTCAACTTCTAATCCTTTGAGTGTTTTTCATTCTCCAGATGCTGAGTTTGTGTGTGAACGCACACTGAAATATTTTCTAGGAATTGCGGGAGGAAAATGGGTAGTTAGCTATTTCTGTAAGTATAATACTATTTCTCGCCTCCTCCCTTTAACACCTCAGAATTGCA	79-X-C,105-X-C,182-X-G	not provided	Absent	no classification provided	0	0.15	0	0	0.15	NA	4670	4	2963	2970	2567	2870	NA	NA	FALSE	0.0004806	0.00432748	0.00432748	B_strong	-4	B_strong	-4
43063954	A	G	c.5075-3C>T	NA	NA	NA	NA	Splice region	NA	exon 17	-0.0601853	0.245023	-0.176974	-0.0180991	NA	Neutral	TRUE	CTGAGGCTCTTTAGCTTCTTAGGACAGCACTTCCTGATTTTGTTTTCAACTTCTAATCCTTTGAGTGTTTTTCATTCTGTAGATGCTGAGTTTGTGTGTGAACGCACACTGAAATATTTTCTAGGAATTGCGGGAGGAAAATGGGTAGTTAGCTATTTCTGTAAGTATAATACTATTTCTCGCCTCCTCCCTTTAACACCTCAGAATTGCA	80-X-T,105-X-C,182-X-G	Conflicting classifications of pathogenicity	VUS/conflicting interpretations	criteria provided, conflicting classifications	0.01	0.25	0	0	0.25	NA	3140	1	4316	3921	3238	3156	NA	NA	FALSE	0.000935533	0.00842768	0.00842768	B_strong	-4	B_strong	-4
43063954	T	G	c.5075-3C>A	NA	NA	NA	NA	Splice region	NA	exon 17	-2.04963	5.01646e-144	-3.10417	-3.53909	NA	LoF	TRUE	CTGAGGCTCTTTAGCTTCTTAGGACAGCACTTCCTGATTTTGTTTTCAACTTCTAATCCTTTGAGTGTTTTTCATTCTGAAGATGCTGAGTTTGTGTGTGAACGCACACTGAAATATTTTCTAGGAATTGCGGGAGGAAAATGGGTAGTTAGCTATTTCTGTAAGTATAATACTATTTCTCGCCTCCTCCCTTTAACACCTCAGAATTGCA	80-X-A,105-X-C,182-X-G	not provided	Absent	no classification provided	0.01	0.81	0	0	0.81	NA	2880	1	427	51	318	27	NA	NA	FALSE	1	Inf	Inf	P_strong	4	P_strong	4
43063954	C	G	c.5075-3C>G	NA	NA	NA	NA	Splice region	NA	exon 17	-2.98277	0.00000000000000000000000000000000000000000000000000000000000000000000000000000000000000000000000000000000000000000000000000000000000000000000000000000000000000000000000000000000000000000000000000000000000000000000000000000000000000000000000000000000000000000000000000000000000000000000000000000000000224425831437124	-2.92844	-6.73932	NA	LoF	TRUE	CTGAGGCTCTTTAGCTTCTTAGGACAGCACTTCCTGATTTTGTTTTCAACTTCTAATCCTTTGAGTGTTTTTCATTCTGGAGATGCTGAGTTTGTGTGTGAACGCACACTGAAATATTTTCTAGGAATTGCGGGAGGAAAATGGGTAGTTAGCTATTTCTGTAAGTATAATACTATTTCTCGCCTCCTCCCTTTAACACCTCAGAATTGCA	80-X-G,105-X-C,182-X-G	Uncertain significance	VUS/conflicting interpretations	criteria provided, single submitter	0	0.83	0	0	0.83	NA	3503	2	719	97	433	4	NA	NA	FALSE	1	Inf	Inf	P_strong	4	P_strong	4
43063953	C	T	c.5075-2A>G	NA	NA	NA	NA	Canonical splice	NA	exon 17	-0.727425	3.21656e-20	-1.11637	-1.24136	NA	Intermediate	TRUE	CTGAGGCTCTTTAGCTTCTTAGGACAGCACTTCCTGATTTTGTTTTCAACTTCTAATCCTTTGAGTGTTTTTCATTCTGCGGATGCTGAGTTTGTGTGTGAACGCACACTGAAATATTTTCTAGGAATTGCGGGAGGAAAATGGGTAGTTAGCTATTTCTGTAAGTATAATACTATTTCTCGCCTCCTCCCTTTAACACCTCAGAATTGCA	81-X-G,105-X-C,182-X-G	Pathogenic	Pathogenic/Likely pathogenic	criteria provided, multiple submitters, no conflicts	0.02	0.83	0	0	0.83	NA	5019	2	1180	559	939	392	NA	NA	TRUE	0.999999	1.51305e+07	1.51305e+07	P_strong	4	P_supporting	1
43063953	A	T	c.5075-2A>T	NA	NA	NA	NA	Canonical splice	NA	exon 17	-1.42936	1.3829e-71	-2.58136	-2.05148	NA	LoF	TRUE	CTGAGGCTCTTTAGCTTCTTAGGACAGCACTTCCTGATTTTGTTTTCAACTTCTAATCCTTTGAGTGTTTTTCATTCTGCTGATGCTGAGTTTGTGTGTGAACGCACACTGAAATATTTTCTAGGAATTGCGGGAGGAAAATGGGTAGTTAGCTATTTCTGTAAGTATAATACTATTTCTCGCCTCCTCCCTTTAACACCTCAGAATTGCA	81-X-T,105-X-C,182-X-G	Pathogenic	Pathogenic/Likely pathogenic	no assertion criteria provided	0.01	0.83	0	0	0.83	NA	4959	2	1148	197	735	175	NA	NA	FALSE	1	Inf	Inf	P_strong	4	P_strong	4
43063953	G	T	c.5075-2A>C	NA	NA	NA	NA	Canonical splice	NA	exon 17	-2.52495	1.44354e-216	-2.10776	-6.07611	NA	LoF	TRUE	CTGAGGCTCTTTAGCTTCTTAGGACAGCACTTCCTGATTTTGTTTTCAACTTCTAATCCTTTGAGTGTTTTTCATTCTGCCGATGCTGAGTTTGTGTGTGAACGCACACTGAAATATTTTCTAGGAATTGCGGGAGGAAAATGGGTAGTTAGCTATTTCTGTAAGTATAATACTATTTCTCGCCTCCTCCCTTTAACACCTCAGAATTGCA	81-X-C,105-X-C,182-X-G	Pathogenic/Likely pathogenic	Pathogenic/Likely pathogenic	criteria provided, multiple submitters, no conflicts	0.02	0.83	0	0	0.83	NA	5198	1	1024	244	957	14	NA	NA	TRUE	1	Inf	Inf	P_strong	4	P_strong	4
43063952	G	C	c.5075-1G>C	NA	NA	NA	NA	Canonical splice	NA	exon 17	-2.77493	0.000000000000000000000000000000000000000000000000000000000000000000000000000000000000000000000000000000000000000000000000000000000000000000000000000000000000000000000000000000000000000000000000000000000000000000000000000000000000000000000000000000000000000000011482642638513	-3.8803	-5.11381	NA	LoF	TRUE	CTGAGGCTCTTTAGCTTCTTAGGACAGCACTTCCTGATTTTGTTTTCAACTTCTAATCCTTTGAGTGTTTTTCATTCTGCACATGCTGAGTTTGTGTGTGAACGCACACTGAAATATTTTCTAGGAATTGCGGGAGGAAAATGGGTAGTTAGCTATTTCTGTAAGTATAATACTATTTCTCGCCTCCTCCCTTTAACACCTCAGAATTGCA	82-X-C,105-X-C,182-X-G	Pathogenic	Pathogenic/Likely pathogenic	criteria provided, multiple submitters, no conflicts	0.01	0.83	0	0	0.83	NA	4647	1	975	68	842	24	NA	NA	TRUE	1	Inf	Inf	P_strong	4	P_strong	4
43063952	A	C	c.5075-1G>T	NA	NA	NA	NA	Canonical splice	NA	exon 17	-2.44058	1.20569e-202	-2.3544	-5.556	NA	LoF	TRUE	CTGAGGCTCTTTAGCTTCTTAGGACAGCACTTCCTGATTTTGTTTTCAACTTCTAATCCTTTGAGTGTTTTTCATTCTGCATATGCTGAGTTTGTGTGTGAACGCACACTGAAATATTTTCTAGGAATTGCGGGAGGAAAATGGGTAGTTAGCTATTTCTGTAAGTATAATACTATTTCTCGCCTCCTCCCTTTAACACCTCAGAATTGCA	82-X-T,105-X-C,182-X-G	Pathogenic/Likely pathogenic	Pathogenic/Likely pathogenic	criteria provided, multiple submitters, no conflicts	0.01	0.83	0	0	0.83	NA	4776	2	717	144	858	18	NA	NA	TRUE	1	Inf	Inf	P_strong	4	P_strong	4
43063952	T	C	c.5075-1G>A	NA	NA	NA	NA	Canonical splice	NA	exon 17	-1.53691	2.47525e-82	-2.21914	-2.76228	NA	LoF	TRUE	CTGAGGCTCTTTAGCTTCTTAGGACAGCACTTCCTGATTTTGTTTTCAACTTCTAATCCTTTGAGTGTTTTTCATTCTGCAAATGCTGAGTTTGTGTGTGAACGCACACTGAAATATTTTCTAGGAATTGCGGGAGGAAAATGGGTAGTTAGCTATTTCTGTAAGTATAATACTATTTCTCGCCTCCTCCCTTTAACACCTCAGAATTGCA	82-X-A,105-X-C,182-X-G	Pathogenic/Likely pathogenic	Pathogenic/Likely pathogenic	criteria provided, multiple submitters, no conflicts	0.01	0.83	0	0	0.83	NA	6412	2	1351	298	1038	151	NA	NA	TRUE	1	Inf	Inf	P_strong	4	P_strong	4
43063951	C	T	c.5075A>G	p.D1692G	1692	D	G	Missense	5075	exon 17	-0.666618	2.67368e-17	-0.78983	-1.37081	NA	Intermediate	TRUE	CTGAGGCTCTTTAGCTTCTTAGGACAGCACTTCCTGATTTTGTTTTCAACTTCTAATCCTTTGAGTGTTTTTCATTCTGCAGGTGCTGAGTTTGTGTGTGAACGCACACTGAAATATTTTCTAGGAATTGCGGGAGGAAAATGGGTAGTTAGCTATTTCTGTAAGTATAATACTATTTCTCGCCTCCTCCCTTTAACACCTCAGAATTGCA	83-X-G,105-X-C,182-X-G	not provided	Absent	no classification provided	0	0	0.07	0	0.07	NA	4249	1	2961	1759	2636	1006	NA	NA	FALSE	0.999986	639655	639655	P_strong	4	P_supporting	1
43063951	G	T	c.5075A>C	p.D1692A	1692	D	A	Missense	5075	exon 17	-2.21294	2.57724e-167	-2.12468	-5.04792	NA	LoF	TRUE	CTGAGGCTCTTTAGCTTCTTAGGACAGCACTTCCTGATTTTGTTTTCAACTTCTAATCCTTTGAGTGTTTTTCATTCTGCAGCTGCTGAGTTTGTGTGTGAACGCACACTGAAATATTTTCTAGGAATTGCGGGAGGAAAATGGGTAGTTAGCTATTTCTGTAAGTATAATACTATTTCTCGCCTCCTCCCTTTAACACCTCAGAATTGCA	83-X-C,105-X-C,182-X-G	Likely pathogenic	Pathogenic/Likely pathogenic	criteria provided, multiple submitters, no conflicts	0	0.2	0	0	0.2	NA	4014	1	1121	264	972	29	NA	NA	TRUE	1	Inf	Inf	P_strong	4	P_strong	4
43063951	A	T	c.5075A>T	p.D1692V	1692	D	V	Missense	5075	exon 17	-2.13543	4.78516e-156	-4.00625	-2.9151	NA	LoF	TRUE	CTGAGGCTCTTTAGCTTCTTAGGACAGCACTTCCTGATTTTGTTTTCAACTTCTAATCCTTTGAGTGTTTTTCATTCTGCAGTTGCTGAGTTTGTGTGTGAACGCACACTGAAATATTTTCTAGGAATTGCGGGAGGAAAATGGGTAGTTAGCTATTTCTGTAAGTATAATACTATTTCTCGCCTCCTCCCTTTAACACCTCAGAATTGCA	83-X-T,105-X-C,182-X-G	Conflicting classifications of pathogenicity	VUS/conflicting interpretations	criteria provided, conflicting classifications	0.01	0.32	0	0	0.32	NA	4089	3	1283	82	940	123	NA	NA	FALSE	1	Inf	Inf	P_strong	4	P_strong	4
43063950	G	A	c.5076T>C	p.D1692D	1692	D	D	Splice region	5076	exon 17	0.0461629	0.764995	0.117325	0.0322982	NA	Neutral	TRUE	CTGAGGCTCTTTAGCTTCTTAGGACAGCACTTCCTGATTTTGTTTTCAACTTCTAATCCTTTGAGTGTTTTTCATTCTGCAGACGCTGAGTTTGTGTGTGAACGCACACTGAAATATTTTCTAGGAATTGCGGGAGGAAAATGGGTAGTTAGCTATTTCTGTAAGTATAATACTATTTCTCGCCTCCTCCCTTTAACACCTCAGAATTGCA	84-X-C,105-X-C,182-X-G	not provided	Absent	no classification provided	0	0.1	0	0	0.1	NA	4360	1	3656	4073	3217	3247	NA	NA	FALSE	0.00047857	0.00430919	0.00430919	B_strong	-4	B_strong	-4
43063950	T	A	c.5076T>A	p.D1692E	1692	D	E	Missense	5076	exon 17	-2.02792	4.63391e-141	-2.8174	-3.7555	NA	LoF	TRUE	CTGAGGCTCTTTAGCTTCTTAGGACAGCACTTCCTGATTTTGTTTTCAACTTCTAATCCTTTGAGTGTTTTTCATTCTGCAGAAGCTGAGTTTGTGTGTGAACGCACACTGAAATATTTTCTAGGAATTGCGGGAGGAAAATGGGTAGTTAGCTATTTCTGTAAGTATAATACTATTTCTCGCCTCCTCCCTTTAACACCTCAGAATTGCA	84-X-A,105-X-C,182-X-G	Likely pathogenic	Pathogenic/Likely pathogenic	criteria provided, single submitter	0.07	0.31	0	0	0.31	NA	5302	1	2711	395	2121	155	NA	NA	FALSE	1	Inf	Inf	P_strong	4	P_strong	4
43063950	C	A	c.5076T>G	p.D1692E	1692	D	E	Missense	5076	exon 17	-1.74536	2.56525e-105	-2.73894	-2.91813	NA	LoF	TRUE	CTGAGGCTCTTTAGCTTCTTAGGACAGCACTTCCTGATTTTGTTTTCAACTTCTAATCCTTTGAGTGTTTTTCATTCTGCAGAGGCTGAGTTTGTGTGTGAACGCACACTGAAATATTTTCTAGGAATTGCGGGAGGAAAATGGGTAGTTAGCTATTTCTGTAAGTATAATACTATTTCTCGCCTCCTCCCTTTAACACCTCAGAATTGCA	84-X-G,105-X-C,182-X-G	not provided	Absent	no classification provided	0	0.32	0	0	0.32	NA	4278	1	1495	230	1233	161	NA	NA	FALSE	1	Inf	Inf	P_strong	4	P_strong	4
43063949	G	C	c.5077G>C	p.A1693P	1693	A	P	Missense	5077	exon 17	0.135814	0.960617	-0.0610339	0.501235	NA	Neutral	TRUE	CTGAGGCTCTTTAGCTTCTTAGGACAGCACTTCCTGATTTTGTTTTCAACTTCTAATCCTTTGAGTGTTTTTCATTCTGCAGATCCTGAGTTTGTGTGTGAACGCACACTGAAATATTTTCTAGGAATTGCGGGAGGAAAATGGGTAGTTAGCTATTTCTGTAAGTATAATACTATTTCTCGCCTCCTCCCTTTAACACCTCAGAATTGCA	85-X-C,105-X-C,182-X-G	not provided	Absent	no classification provided	0	0	0.01	0	0.01	NA	4731	1	3678	3621	2597	3628	NA	NA	FALSE	0.000486607	0.0043816	0.0043816	B_strong	-4	B_strong	-4
43063949	T	C	c.5077G>A	p.A1693T	1693	A	T	Missense	5077	exon 17	-0.270679	0.000358299	-0.382455	-0.494869	NA	Intermediate	TRUE	CTGAGGCTCTTTAGCTTCTTAGGACAGCACTTCCTGATTTTGTTTTCAACTTCTAATCCTTTGAGTGTTTTTCATTCTGCAGATACTGAGTTTGTGTGTGAACGCACACTGAAATATTTTCTAGGAATTGCGGGAGGAAAATGGGTAGTTAGCTATTTCTGTAAGTATAATACTATTTCTCGCCTCCTCCCTTTAACACCTCAGAATTGCA	85-X-A,105-X-C,182-X-G	not provided	Absent	no classification provided	0	0.08	0	0	0.08	NA	4667	2	4884	3848	5170	3621	NA	NA	FALSE	0.0311782	0.289634	0.289634	B_supporting	-1	B_supporting	-1
43063949	A	C	c.5077G>T	p.A1693S	1693	A	S	Missense	5077	exon 17	-1.65251	9.78661e-95	-2.92396	-2.43216	NA	LoF	TRUE	CTGAGGCTCTTTAGCTTCTTAGGACAGCACTTCCTGATTTTGTTTTCAACTTCTAATCCTTTGAGTGTTTTTCATTCTGCAGATTCTGAGTTTGTGTGTGAACGCACACTGAAATATTTTCTAGGAATTGCGGGAGGAAAATGGGTAGTTAGCTATTTCTGTAAGTATAATACTATTTCTCGCCTCCTCCCTTTAACACCTCAGAATTGCA	85-X-T,105-X-C,182-X-G	not provided	Absent	no classification provided	0	0.1	0	0	0.1	NA	5094	4	2372	321	2149	393	NA	NA	FALSE	1	Inf	Inf	P_strong	4	P_strong	4
43063948	T	G	c.5078C>A	p.A1693D	1693	A	D	Missense	5078	exon 17	-1.69952	5.11024e-100	-2.9126	-2.59589	NA	LoF	TRUE	CTGAGGCTCTTTAGCTTCTTAGGACAGCACTTCCTGATTTTGTTTTCAACTTCTAATCCTTTGAGTGTTTTTCATTCTGCAGATGATGAGTTTGTGTGTGAACGCACACTGAAATATTTTCTAGGAATTGCGGGAGGAAAATGGGTAGTTAGCTATTTCTGTAAGTATAATACTATTTCTCGCCTCCTCCCTTTAACACCTCAGAATTGCA	86-X-A,105-X-C,182-X-G	not provided	Absent	no classification provided	0	0.08	0	0	0.08	NA	5368	1	2632	359	2101	343	NA	NA	FALSE	1	Inf	Inf	P_strong	4	P_strong	4
43063948	A	G	c.5078C>T	p.A1693V	1693	A	V	Missense	5078	exon 17	-0.471236	1.4998e-09	-0.824968	-0.702403	NA	Intermediate	TRUE	CTGAGGCTCTTTAGCTTCTTAGGACAGCACTTCCTGATTTTGTTTTCAACTTCTAATCCTTTGAGTGTTTTTCATTCTGCAGATGTTGAGTTTGTGTGTGAACGCACACTGAAATATTTTCTAGGAATTGCGGGAGGAAAATGGGTAGTTAGCTATTTCTGTAAGTATAATACTATTTCTCGCCTCCTCCCTTTAACACCTCAGAATTGCA	86-X-T,105-X-C,182-X-G	Uncertain significance	VUS/conflicting interpretations	criteria provided, multiple submitters, no conflicts	0.01	0.21	0	0	0.21	NA	3984	1	3360	1948	2994	1816	NA	NA	FALSE	0.934922	129.295	129.295	P_strong	4	P_supporting	1
43063948	C	G	c.5078C>G	p.A1693G	1693	A	G	Missense	5078	exon 17	-0.347166	6.4217e-06	-0.811114	-0.314122	NA	Intermediate	TRUE	CTGAGGCTCTTTAGCTTCTTAGGACAGCACTTCCTGATTTTGTTTTCAACTTCTAATCCTTTGAGTGTTTTTCATTCTGCAGATGGTGAGTTTGTGTGTGAACGCACACTGAAATATTTTCTAGGAATTGCGGGAGGAAAATGGGTAGTTAGCTATTTCTGTAAGTATAATACTATTTCTCGCCTCCTCCCTTTAACACCTCAGAATTGCA	86-X-G,105-X-C,182-X-G	not provided	Absent	no classification provided	0	0.31	0.01	0	0.31	NA	4935	1	2554	1495	2120	1683	NA	NA	FALSE	0.194053	2.16699	2.16699	P_supporting	1	P_supporting	1
43063947	C	A	c.5079T>G	p.A1693A	1693	A	A	Synonymous	5079	exon 17	-0.121057	0.0768767	-0.310436	-0.081934	NA	Neutral	TRUE	CTGAGGCTCTTTAGCTTCTTAGGACAGCACTTCCTGATTTTGTTTTCAACTTCTAATCCTTTGAGTGTTTTTCATTCTGCAGATGCGGAGTTTGTGTGTGAACGCACACTGAAATATTTTCTAGGAATTGCGGGAGGAAAATGGGTAGTTAGCTATTTCTGTAAGTATAATACTATTTCTCGCCTCCTCCCTTTAACACCTCAGAATTGCA	87-X-G,105-X-C,182-X-G	Likely benign	Benign/Likely benign	criteria provided, single submitter	0	0	0.06	0	0.06	NA	5397	1	4162	3447	3792	3536	NA	NA	FALSE	0.0019223	0.0173341	0.0173341	B_strong	-4	B_strong	-4
43063947	G	A	c.5079T>C	p.A1693A	1693	A	A	Synonymous	5079	exon 17	-0.0837874	0.166157	-0.0940871	-0.177485	NA	Neutral	TRUE	CTGAGGCTCTTTAGCTTCTTAGGACAGCACTTCCTGATTTTGTTTTCAACTTCTAATCCTTTGAGTGTTTTTCATTCTGCAGATGCCGAGTTTGTGTGTGAACGCACACTGAAATATTTTCTAGGAATTGCGGGAGGAAAATGGGTAGTTAGCTATTTCTGTAAGTATAATACTATTTCTCGCCTCCTCCCTTTAACACCTCAGAATTGCA	87-X-C,105-X-C,182-X-G	not provided	Absent	no classification provided	0	0	0.06	0	0.06	NA	6322	1	6191	5957	5343	4663	NA	NA	FALSE	0.0012015	0.0108265	0.0108265	B_strong	-4	B_strong	-4
43063947	T	A	c.5079T>A	p.A1693A	1693	A	A	Synonymous	5079	exon 17	-1.02639	4.02121e-38	-1.51116	-1.81558	NA	LoF	TRUE	CTGAGGCTCTTTAGCTTCTTAGGACAGCACTTCCTGATTTTGTTTTCAACTTCTAATCCTTTGAGTGTTTTTCATTCTGCAGATGCAGAGTTTGTGTGTGAACGCACACTGAAATATTTTCTAGGAATTGCGGGAGGAAAATGGGTAGTTAGCTATTTCTGTAAGTATAATACTATTTCTCGCCTCCTCCCTTTAACACCTCAGAATTGCA	87-X-A,105-X-C,182-X-G	not provided	Absent	no classification provided	0.04	0	0	0	0.04	NA	5738	1	3916	1411	4080	1144	NA	NA	FALSE	1	3377699720527860	3377699720527860	P_strong	4	P_strong	4
43063946	T	C	c.5080G>A	p.E1694K	1694	E	K	Missense	5080	exon 17	-2.25166	4.53052e-173	-4.19445	-3.10364	NA	LoF	TRUE	CTGAGGCTCTTTAGCTTCTTAGGACAGCACTTCCTGATTTTGTTTTCAACTTCTAATCCTTTGAGTGTTTTTCATTCTGCAGATGCTAAGTTTGTGTGTGAACGCACACTGAAATATTTTCTAGGAATTGCGGGAGGAAAATGGGTAGTTAGCTATTTCTGTAAGTATAATACTATTTCTCGCCTCCTCCCTTTAACACCTCAGAATTGCA	88-X-A,105-X-C,182-X-G	Uncertain significance	VUS/conflicting interpretations	criteria provided, single submitter	0	0.21	0	0	0.21	NA	4117	1	1747	98	1228	141	NA	NA	FALSE	1	Inf	Inf	P_strong	4	P_strong	4
43063946	A	C	c.5080G>T	p.E1694*	1694	E	*	Nonsense	5080	exon 17	-3.46365	0	-5.06872	-6.15768	NA	LoF	TRUE	CTGAGGCTCTTTAGCTTCTTAGGACAGCACTTCCTGATTTTGTTTTCAACTTCTAATCCTTTGAGTGTTTTTCATTCTGCAGATGCTTAGTTTGTGTGTGAACGCACACTGAAATATTTTCTAGGAATTGCGGGAGGAAAATGGGTAGTTAGCTATTTCTGTAAGTATAATACTATTTCTCGCCTCCTCCCTTTAACACCTCAGAATTGCA	88-X-T,105-X-C,182-X-G	Pathogenic	Pathogenic/Likely pathogenic	reviewed by expert panel	0	0.4	0	0	0.4	NA	5321	1	1013	31	868	12	NA	NA	TRUE	1	Inf	Inf	P_strong	4	P_strong	4
43063946	G	C	c.5080G>C	p.E1694Q	1694	E	Q	Missense	5080	exon 17	-1.21931	8.36514e-53	-2.25108	-1.70096	NA	LoF	TRUE	CTGAGGCTCTTTAGCTTCTTAGGACAGCACTTCCTGATTTTGTTTTCAACTTCTAATCCTTTGAGTGTTTTTCATTCTGCAGATGCTCAGTTTGTGTGTGAACGCACACTGAAATATTTTCTAGGAATTGCGGGAGGAAAATGGGTAGTTAGCTATTTCTGTAAGTATAATACTATTTCTCGCCTCCTCCCTTTAACACCTCAGAATTGCA	88-X-C,105-X-C,182-X-G	not provided	Absent	no classification provided	0	0.08	0	0	0.08	NA	4769	1	2832	611	2823	857	NA	NA	FALSE	1	Inf	Inf	P_strong	4	P_strong	4
43063945	G	T	c.5081A>C	p.E1694A	1694	E	A	Missense	5081	exon 17	-0.0652342	0.227347	-0.264993	0.0535562	NA	Neutral	TRUE	CTGAGGCTCTTTAGCTTCTTAGGACAGCACTTCCTGATTTTGTTTTCAACTTCTAATCCTTTGAGTGTTTTTCATTCTGCAGATGCTGCGTTTGTGTGTGAACGCACACTGAAATATTTTCTAGGAATTGCGGGAGGAAAATGGGTAGTTAGCTATTTCTGTAAGTATAATACTATTTCTCGCCTCCTCCCTTTAACACCTCAGAATTGCA	89-X-C,105-X-C,182-X-G	not provided	Absent	no classification provided	0	0	0.04	0	0.04	NA	4513	1	3641	3112	2962	3034	NA	NA	FALSE	0.00098392	0.00886401	0.00886401	B_strong	-4	B_strong	-4
43063945	A	T	c.5081A>T	p.E1694V	1694	E	V	Missense	5081	exon 17	-0.155222	0.0304556	-0.400699	-0.102407	NA	Neutral	TRUE	CTGAGGCTCTTTAGCTTCTTAGGACAGCACTTCCTGATTTTGTTTTCAACTTCTAATCCTTTGAGTGTTTTTCATTCTGCAGATGCTGTGTTTGTGTGTGAACGCACACTGAAATATTTTCTAGGAATTGCGGGAGGAAAATGGGTAGTTAGCTATTTCTGTAAGTATAATACTATTTCTCGCCTCCTCCCTTTAACACCTCAGAATTGCA	89-X-T,105-X-C,182-X-G	not provided	Absent	no classification provided	0	0	0.01	0	0.01	NA	5040	1	3878	3017	3323	3055	NA	NA	FALSE	0.00320452	0.0289334	0.0289334	B_strong	-4	B_strong	-4
43063945	C	T	c.5081A>G	p.E1694G	1694	E	G	Missense	5081	exon 17	-0.0620713	0.238961	-0.310027	0.108842	NA	Neutral	TRUE	CTGAGGCTCTTTAGCTTCTTAGGACAGCACTTCCTGATTTTGTTTTCAACTTCTAATCCTTTGAGTGTTTTTCATTCTGCAGATGCTGGGTTTGTGTGTGAACGCACACTGAAATATTTTCTAGGAATTGCGGGAGGAAAATGGGTAGTTAGCTATTTCTGTAAGTATAATACTATTTCTCGCCTCCTCCCTTTAACACCTCAGAATTGCA	89-X-G,105-X-C,182-X-G	Uncertain significance	VUS/conflicting interpretations	criteria provided, single submitter	0	0.16	0	0	0.16	NA	4314	2	3544	2936	3327	3541	NA	NA	FALSE	0.000953135	0.0085864	0.0085864	B_strong	-4	B_strong	-4
43063944	A	C	c.5082G>T	p.E1694D	1694	E	D	Missense	5082	exon 17	0.108811	0.923336	0.118956	0.233722	NA	Neutral	TRUE	CTGAGGCTCTTTAGCTTCTTAGGACAGCACTTCCTGATTTTGTTTTCAACTTCTAATCCTTTGAGTGTTTTTCATTCTGCAGATGCTGATTTTGTGTGTGAACGCACACTGAAATATTTTCTAGGAATTGCGGGAGGAAAATGGGTAGTTAGCTATTTCTGTAAGTATAATACTATTTCTCGCCTCCTCCCTTTAACACCTCAGAATTGCA	90-X-T,105-X-C,182-X-G	not provided	Absent	no classification provided	0	0	0.01	0	0.01	NA	6279	1	4674	5213	3818	4431	NA	NA	FALSE	0.000457796	0.00412205	0.00412205	B_strong	-4	B_strong	-4
43063944	T	C	c.5082G>A	p.E1694E	1694	E	E	Synonymous	5082	exon 17	-0.0448735	0.311925	-0.0176652	-0.127779	NA	Neutral	TRUE	CTGAGGCTCTTTAGCTTCTTAGGACAGCACTTCCTGATTTTGTTTTCAACTTCTAATCCTTTGAGTGTTTTTCATTCTGCAGATGCTGAATTTGTGTGTGAACGCACACTGAAATATTTTCTAGGAATTGCGGGAGGAAAATGGGTAGTTAGCTATTTCTGTAAGTATAATACTATTTCTCGCCTCCTCCCTTTAACACCTCAGAATTGCA	90-X-A,105-X-C,182-X-G	not provided	Absent	no classification provided	0	0	0.03	0	0.03	NA	3935	1	2681	2720	2648	2392	NA	NA	FALSE	0.000811176	0.00730651	0.00730651	B_strong	-4	B_strong	-4
43063944	G	C	c.5082G>C	p.E1694D	1694	E	D	Missense	5082	exon 17	0.221752	0.994012	0.215371	0.503373	NA	Neutral	TRUE	CTGAGGCTCTTTAGCTTCTTAGGACAGCACTTCCTGATTTTGTTTTCAACTTCTAATCCTTTGAGTGTTTTTCATTCTGCAGATGCTGACTTTGTGTGTGAACGCACACTGAAATATTTTCTAGGAATTGCGGGAGGAAAATGGGTAGTTAGCTATTTCTGTAAGTATAATACTATTTCTCGCCTCCTCCCTTTAACACCTCAGAATTGCA	90-X-C,105-X-C,182-X-G	not provided	Absent	no classification provided	0	0	0.04	0	0.04	NA	4027	3	2422	2888	2576	3604	NA	NA	FALSE	0.000814854	0.00733967	0.00733967	B_strong	-4	B_strong	-4
43063943	G	A	c.5083T>C	p.F1695L	1695	F	L	Missense	5083	exon 17	0.101717	0.915877	0.129462	0.200223	NA	Neutral	TRUE	CTGAGGCTCTTTAGCTTCTTAGGACAGCACTTCCTGATTTTGTTTTCAACTTCTAATCCTTTGAGTGTTTTTCATTCTGCAGATGCTGAGCTTGTGTGTGAACGCACACTGAAATATTTTCTAGGAATTGCGGGAGGAAAATGGGTAGTTAGCTATTTCTGTAAGTATAATACTATTTCTCGCCTCCTCCCTTTAACACCTCAGAATTGCA	91-X-C,105-X-C,182-X-G	Uncertain significance	VUS/conflicting interpretations	criteria provided, single submitter	0	0	0.03	0	0.03	NA	5100	3	3515	3949	3308	3751	NA	NA	FALSE	0.000454137	0.00408909	0.00408909	B_strong	-4	B_strong	-4
43063943	T	A	c.5083T>A	p.F1695I	1695	F	I	Missense	5083	exon 17	-1.08404	2.99558e-42	-1.59417	-1.91943	NA	LoF	TRUE	CTGAGGCTCTTTAGCTTCTTAGGACAGCACTTCCTGATTTTGTTTTCAACTTCTAATCCTTTGAGTGTTTTTCATTCTGCAGATGCTGAGATTGTGTGTGAACGCACACTGAAATATTTTCTAGGAATTGCGGGAGGAAAATGGGTAGTTAGCTATTTCTGTAAGTATAATACTATTTCTCGCCTCCTCCCTTTAACACCTCAGAATTGCA	91-X-A,105-X-C,182-X-G	not provided	Absent	no classification provided	0	0	0.04	0	0.04	NA	3773	2	2340	796	2702	705	NA	NA	FALSE	1	Inf	Inf	P_strong	4	P_strong	4
43063943	C	A	c.5083T>G	p.F1695V	1695	F	V	Missense	5083	exon 17	-2.18299	6.5335e-163	-3.78514	-3.29035	NA	LoF	TRUE	CTGAGGCTCTTTAGCTTCTTAGGACAGCACTTCCTGATTTTGTTTTCAACTTCTAATCCTTTGAGTGTTTTTCATTCTGCAGATGCTGAGGTTGTGTGTGAACGCACACTGAAATATTTTCTAGGAATTGCGGGAGGAAAATGGGTAGTTAGCTATTTCTGTAAGTATAATACTATTTCTCGCCTCCTCCCTTTAACACCTCAGAATTGCA	91-X-G,105-X-C,182-X-G	Pathogenic	Pathogenic/Likely pathogenic	no assertion criteria provided	0	0	0.01	0	0.01	NA	5631	1	3490	260	2835	286	NA	NA	FALSE	1	Inf	Inf	P_strong	4	P_strong	4
43063942	T	A	c.5084T>A	p.F1695Y	1695	F	Y	Missense	5084	exon 17	0.187409	0.9884	0.201234	0.406197	NA	Neutral	TRUE	CTGAGGCTCTTTAGCTTCTTAGGACAGCACTTCCTGATTTTGTTTTCAACTTCTAATCCTTTGAGTGTTTTTCATTCTGCAGATGCTGAGTATGTGTGTGAACGCACACTGAAATATTTTCTAGGAATTGCGGGAGGAAAATGGGTAGTTAGCTATTTCTGTAAGTATAATACTATTTCTCGCCTCCTCCCTTTAACACCTCAGAATTGCA	92-X-A,105-X-C,182-X-G	not provided	Absent	no classification provided	0	0.02	0	0	0.02	NA	4377	1	3225	3808	2861	3742	NA	NA	FALSE	0.000625365	0.00563181	0.00563181	B_strong	-4	B_strong	-4
43063942	C	A	c.5084T>G	p.F1695C	1695	F	C	Missense	5084	exon 17	-0.103479	0.114303	-0.106105	-0.229291	NA	Neutral	TRUE	CTGAGGCTCTTTAGCTTCTTAGGACAGCACTTCCTGATTTTGTTTTCAACTTCTAATCCTTTGAGTGTTTTTCATTCTGCAGATGCTGAGTGTGTGTGTGAACGCACACTGAAATATTTTCTAGGAATTGCGGGAGGAAAATGGGTAGTTAGCTATTTCTGTAAGTATAATACTATTTCTCGCCTCCTCCCTTTAACACCTCAGAATTGCA	92-X-G,105-X-C,182-X-G	not provided	Absent	no classification provided	0	0.02	0	0	0.02	NA	5338	2	4347	4148	3676	3095	NA	NA	FALSE	0.00152266	0.0137249	0.0137249	B_strong	-4	B_strong	-4
43063942	G	A	c.5084T>C	p.F1695S	1695	F	S	Missense	5084	exon 17	-0.0520825	0.278082	-0.0417093	-0.127101	NA	Neutral	TRUE	CTGAGGCTCTTTAGCTTCTTAGGACAGCACTTCCTGATTTTGTTTTCAACTTCTAATCCTTTGAGTGTTTTTCATTCTGCAGATGCTGAGTCTGTGTGTGAACGCACACTGAAATATTTTCTAGGAATTGCGGGAGGAAAATGGGTAGTTAGCTATTTCTGTAAGTATAATACTATTTCTCGCCTCCTCCCTTTAACACCTCAGAATTGCA	92-X-C,105-X-C,182-X-G	not provided	Absent	no classification provided	0	0	0.03	0	0.03	NA	4168	1	3601	3593	3335	3014	NA	NA	FALSE	0.000865845	0.00779936	0.00779936	B_strong	-4	B_strong	-4
43063941	G	A	c.5085T>C	p.F1695F	1695	F	F	Synonymous	5085	exon 17	-0.0983462	0.126837	-0.224292	-0.0944681	NA	Neutral	TRUE	CTGAGGCTCTTTAGCTTCTTAGGACAGCACTTCCTGATTTTGTTTTCAACTTCTAATCCTTTGAGTGTTTTTCATTCTGCAGATGCTGAGTTCGTGTGTGAACGCACACTGAAATATTTTCTAGGAATTGCGGGAGGAAAATGGGTAGTTAGCTATTTCTGTAAGTATAATACTATTTCTCGCCTCCTCCCTTTAACACCTCAGAATTGCA	93-X-C,105-X-C,182-X-G	not provided	Absent	no classification provided	0	0	0.07	0	0.07	NA	6518	2	6240	5486	5200	4807	NA	NA	FALSE	0.00142797	0.0128701	0.0128701	B_strong	-4	B_strong	-4
43063941	C	A	c.5085T>G	p.F1695L	1695	F	L	Missense	5085	exon 17	0.0683263	0.846165	-0.162344	0.383804	NA	Neutral	TRUE	CTGAGGCTCTTTAGCTTCTTAGGACAGCACTTCCTGATTTTGTTTTCAACTTCTAATCCTTTGAGTGTTTTTCATTCTGCAGATGCTGAGTTGGTGTGTGAACGCACACTGAAATATTTTCTAGGAATTGCGGGAGGAAAATGGGTAGTTAGCTATTTCTGTAAGTATAATACTATTTCTCGCCTCCTCCCTTTAACACCTCAGAATTGCA	93-X-G,105-X-C,182-X-G	not provided	Absent	no classification provided	0	0	0.03	0	0.03	NA	4107	1	3574	3280	2891	3723	NA	NA	FALSE	0.000457323	0.00411779	0.00411779	B_strong	-4	B_strong	-4
43063941	T	A	c.5085T>A	p.F1695L	1695	F	L	Missense	5085	exon 17	-0.0644733	0.229493	-0.280285	0.0713136	NA	Neutral	TRUE	CTGAGGCTCTTTAGCTTCTTAGGACAGCACTTCCTGATTTTGTTTTCAACTTCTAATCCTTTGAGTGTTTTTCATTCTGCAGATGCTGAGTTAGTGTGTGAACGCACACTGAAATATTTTCTAGGAATTGCGGGAGGAAAATGGGTAGTTAGCTATTTCTGTAAGTATAATACTATTTCTCGCCTCCTCCCTTTAACACCTCAGAATTGCA	93-X-A,105-X-C,182-X-G	Conflicting classifications of pathogenicity	VUS/conflicting interpretations	criteria provided, conflicting classifications	0	0.15	0	0	0.15	NA	4424	2	3720	3146	3406	3532	NA	NA	FALSE	0.000976366	0.00879588	0.00879588	B_strong	-4	B_strong	-4
43063940	T	C	c.5086G>A	p.V1696M	1696	V	M	Missense	5086	exon 17	-0.284088	0.000188906	-0.465587	-0.4552	NA	Intermediate	TRUE	CTGAGGCTCTTTAGCTTCTTAGGACAGCACTTCCTGATTTTGTTTTCAACTTCTAATCCTTTGAGTGTTTTTCATTCTGCAGATGCTGAGTTTATGTGTGAACGCACACTGAAATATTTTCTAGGAATTGCGGGAGGAAAATGGGTAGTTAGCTATTTCTGTAAGTATAATACTATTTCTCGCCTCCTCCCTTTAACACCTCAGAATTGCA	94-X-A,105-X-C,182-X-G	Uncertain significance	VUS/conflicting interpretations	criteria provided, single submitter	0	0.04	0	0	0.04	NA	4359	2	3567	2653	3656	2632	NA	NA	FALSE	0.0426327	0.400781	0.400781	B_supporting	-1	B_supporting	-1
43063940	A	C	c.5086G>T	p.V1696L	1696	V	L	Missense	5086	exon 17	-0.497248	1.94546e-10	-0.933815	-0.677868	NA	Intermediate	TRUE	CTGAGGCTCTTTAGCTTCTTAGGACAGCACTTCCTGATTTTGTTTTCAACTTCTAATCCTTTGAGTGTTTTTCATTCTGCAGATGCTGAGTTTTTGTGTGAACGCACACTGAAATATTTTCTAGGAATTGCGGGAGGAAAATGGGTAGTTAGCTATTTCTGTAAGTATAATACTATTTCTCGCCTCCTCCCTTTAACACCTCAGAATTGCA	94-X-T,105-X-C,182-X-G	Uncertain significance	VUS/conflicting interpretations	criteria provided, single submitter	0	0.05	0	0	0.05	NA	5690	2	4717	2536	3587	2213	NA	NA	FALSE	0.974703	346.777	346.777	P_strong	4	P_supporting	1
43063940	G	C	c.5086G>C	p.V1696L	1696	V	L	Missense	5086	exon 17	-0.837933	3.71757e-26	-1.28022	-1.43569	NA	LoF	TRUE	CTGAGGCTCTTTAGCTTCTTAGGACAGCACTTCCTGATTTTGTTTTCAACTTCTAATCCTTTGAGTGTTTTTCATTCTGCAGATGCTGAGTTTCTGTGTGAACGCACACTGAAATATTTTCTAGGAATTGCGGGAGGAAAATGGGTAGTTAGCTATTTCTGTAAGTATAATACTATTTCTCGCCTCCTCCCTTTAACACCTCAGAATTGCA	94-X-C,105-X-C,182-X-G	Uncertain significance	VUS/conflicting interpretations	criteria provided, multiple submitters, no conflicts	0	0	0.03	0	0.03	NA	4913	5	4408	1864	3870	1412	NA	NA	FALSE	1	8.89375e+09	8.89375e+09	P_strong	4	P_strong	4
43063939	C	A	c.5087T>G	p.V1696G	1696	V	G	Missense	5087	exon 17	-1.07342	1.78242e-41	-2.06662	-1.41256	NA	LoF	TRUE	CTGAGGCTCTTTAGCTTCTTAGGACAGCACTTCCTGATTTTGTTTTCAACTTCTAATCCTTTGAGTGTTTTTCATTCTGCAGATGCTGAGTTTGGGTGTGAACGCACACTGAAATATTTTCTAGGAATTGCGGGAGGAAAATGGGTAGTTAGCTATTTCTGTAAGTATAATACTATTTCTCGCCTCCTCCCTTTAACACCTCAGAATTGCA	95-X-G,105-X-C,182-X-G	not provided	Absent	no classification provided	0	0.02	0	0	0.02	NA	2990	1	2435	597	2120	786	NA	NA	FALSE	1	Inf	Inf	P_strong	4	P_strong	4
43063939	T	A	c.5087T>A	p.V1696E	1696	V	E	Missense	5087	exon 17	-2.65528	5.06124e-239	-4.23698	-4.36933	NA	LoF	TRUE	CTGAGGCTCTTTAGCTTCTTAGGACAGCACTTCCTGATTTTGTTTTCAACTTCTAATCCTTTGAGTGTTTTTCATTCTGCAGATGCTGAGTTTGAGTGTGAACGCACACTGAAATATTTTCTAGGAATTGCGGGAGGAAAATGGGTAGTTAGCTATTTCTGTAAGTATAATACTATTTCTCGCCTCCTCCCTTTAACACCTCAGAATTGCA	95-X-A,105-X-C,182-X-G	not provided	Absent	no classification provided	0	0	0.03	0	0.03	NA	5511	1	3011	164	2471	118	NA	NA	FALSE	1	Inf	Inf	P_strong	4	P_strong	4
43063939	G	A	c.5087T>C	p.V1696A	1696	V	A	Missense	5087	exon 17	0.0251781	0.668016	-0.0683198	0.149927	NA	Neutral	TRUE	CTGAGGCTCTTTAGCTTCTTAGGACAGCACTTCCTGATTTTGTTTTCAACTTCTAATCCTTTGAGTGTTTTTCATTCTGCAGATGCTGAGTTTGCGTGTGAACGCACACTGAAATATTTTCTAGGAATTGCGGGAGGAAAATGGGTAGTTAGCTATTTCTGTAAGTATAATACTATTTCTCGCCTCCTCCCTTTAACACCTCAGAATTGCA	95-X-C,105-X-C,182-X-G	Conflicting classifications of pathogenicity	VUS/conflicting interpretations	criteria provided, conflicting classifications	0	0	0.05	0	0.05	NA	6636	3	6697	6560	5596	6128	NA	NA	FALSE	0.0005148	0.00463559	0.00463559	B_strong	-4	B_strong	-4
43063938	A	C	c.5088G>T	p.V1696V	1696	V	V	Synonymous	5088	exon 17	0.0228999	0.656781	0.0742232	0	NA	Neutral	TRUE	CTGAGGCTCTTTAGCTTCTTAGGACAGCACTTCCTGATTTTGTTTTCAACTTCTAATCCTTTGAGTGTTTTTCATTCTGCAGATGCTGAGTTTGTTTGTGAACGCACACTGAAATATTTTCTAGGAATTGCGGGAGGAAAATGGGTAGTTAGCTATTTCTGTAAGTATAATACTATTTCTCGCCTCCTCCCTTTAACACCTCAGAATTGCA	96-X-T,105-X-C,182-X-G	Likely benign	Benign/Likely benign	criteria provided, single submitter	0	0.04	0	0	0.04	NA	4326	1	4922	5322	4378	4321	NA	NA	FALSE	0.000519806	0.00468069	0.00468069	B_strong	-4	B_strong	-4
43063938	G	C	c.5088G>C	p.V1696V	1696	V	V	Synonymous	5088	exon 17	0.0116205	0.607789	0.0503875	-0.0127231	NA	Neutral	TRUE	CTGAGGCTCTTTAGCTTCTTAGGACAGCACTTCCTGATTTTGTTTTCAACTTCTAATCCTTTGAGTGTTTTTCATTCTGCAGATGCTGAGTTTGTCTGTGAACGCACACTGAAATATTTTCTAGGAATTGCGGGAGGAAAATGGGTAGTTAGCTATTTCTGTAAGTATAATACTATTTCTCGCCTCCTCCCTTTAACACCTCAGAATTGCA	96-X-C,105-X-C,182-X-G	not provided	Absent	no classification provided	0	0	0.04	0	0.04	NA	4341	2	4642	4937	4058	3970	NA	NA	FALSE	0.000548086	0.00493548	0.00493548	B_strong	-4	B_strong	-4
43063938	T	C	c.5088G>A	p.V1696V	1696	V	V	Synonymous	5088	exon 17	0.13654	0.960617	0.0239409	0.418613	NA	Neutral	TRUE	CTGAGGCTCTTTAGCTTCTTAGGACAGCACTTCCTGATTTTGTTTTCAACTTCTAATCCTTTGAGTGTTTTTCATTCTGCAGATGCTGAGTTTGTATGTGAACGCACACTGAAATATTTTCTAGGAATTGCGGGAGGAAAATGGGTAGTTAGCTATTTCTGTAAGTATAATACTATTTCTCGCCTCCTCCCTTTAACACCTCAGAATTGCA	96-X-A,105-X-C,182-X-G	Likely benign	Benign/Likely benign	reviewed by expert panel	0	0.04	0	0	0.04	NA	4944	1	5426	5666	4730	6240	NA	NA	TRUE	0.000487731	0.00439172	0.00439172	B_strong	-4	B_strong	-4
43063937	T	A	c.5089T>A	p.C1697S	1697	C	S	Missense	5089	exon 17	-0.0690838	0.213157	-0.21643	-0.00748478	NA	Neutral	TRUE	CTGAGGCTCTTTAGCTTCTTAGGACAGCACTTCCTGATTTTGTTTTCAACTTCTAATCCTTTGAGTGTTTTTCATTCTGCAGATGCTGAGTTTGTGAGTGAACGCACACTGAAATATTTTCTAGGAATTGCGGGAGGAAAATGGGTAGTTAGCTATTTCTGTAAGTATAATACTATTTCTCGCCTCCTCCCTTTAACACCTCAGAATTGCA	97-X-A,105-X-C,182-X-G	Uncertain significance	VUS/conflicting interpretations	criteria provided, multiple submitters, no conflicts	0	0	0.02	0	0.02	NA	3154	1	3999	3535	3641	3575	NA	NA	FALSE	0.00102365	0.00922227	0.00922227	B_strong	-4	B_strong	-4
43063937	G	A	c.5089T>C	p.C1697R	1697	C	R	Missense	5089	exon 17	-1.34438	1.21636e-63	-2.43904	-1.91836	NA	LoF	TRUE	CTGAGGCTCTTTAGCTTCTTAGGACAGCACTTCCTGATTTTGTTTTCAACTTCTAATCCTTTGAGTGTTTTTCATTCTGCAGATGCTGAGTTTGTGCGTGAACGCACACTGAAATATTTTCTAGGAATTGCGGGAGGAAAATGGGTAGTTAGCTATTTCTGTAAGTATAATACTATTTCTCGCCTCCTCCCTTTAACACCTCAGAATTGCA	97-X-C,105-X-C,182-X-G	Pathogenic	Pathogenic/Likely pathogenic	reviewed by expert panel	0	0	0.05	0	0.05	NA	4550	1	1716	325	1260	329	NA	NA	TRUE	1	Inf	Inf	P_strong	4	P_strong	4
43063937	C	A	c.5089T>G	p.C1697G	1697	C	G	Missense	5089	exon 17	-0.0965929	0.130589	-0.270131	-0.0429467	NA	Neutral	TRUE	CTGAGGCTCTTTAGCTTCTTAGGACAGCACTTCCTGATTTTGTTTTCAACTTCTAATCCTTTGAGTGTTTTTCATTCTGCAGATGCTGAGTTTGTGGGTGAACGCACACTGAAATATTTTCTAGGAATTGCGGGAGGAAAATGGGTAGTTAGCTATTTCTGTAAGTATAATACTATTTCTCGCCTCCTCCCTTTAACACCTCAGAATTGCA	97-X-G,105-X-C,182-X-G	Likely benign	Benign/Likely benign	criteria provided, single submitter	0	0.05	0	0	0.05	NA	6271	1	7625	6494	5957	5707	NA	NA	FALSE	0.00139754	0.0125955	0.0125955	B_strong	-4	B_strong	-4
43063936	T	C	c.5090G>A	p.C1697Y	1697	C	Y	Missense	5090	exon 17	-0.841411	2.3642e-26	-1.17429	-1.55289	NA	LoF	TRUE	CTGAGGCTCTTTAGCTTCTTAGGACAGCACTTCCTGATTTTGTTTTCAACTTCTAATCCTTTGAGTGTTTTTCATTCTGCAGATGCTGAGTTTGTGTATGAACGCACACTGAAATATTTTCTAGGAATTGCGGGAGGAAAATGGGTAGTTAGCTATTTCTGTAAGTATAATACTATTTCTCGCCTCCTCCCTTTAACACCTCAGAATTGCA	98-X-A,105-X-C,182-X-G	Likely pathogenic	Pathogenic/Likely pathogenic	reviewed by expert panel	0	0	0.02	0	0.02	NA	3007	1	1347	613	1091	367	NA	NA	TRUE	1	1.10143e+10	1.10143e+10	P_strong	4	P_strong	4
43063936	G	C	c.5090G>C	p.C1697S	1697	C	S	Missense	5090	exon 17	-0.095437	0.133349	-0.117183	-0.192148	NA	Neutral	TRUE	CTGAGGCTCTTTAGCTTCTTAGGACAGCACTTCCTGATTTTGTTTTCAACTTCTAATCCTTTGAGTGTTTTTCATTCTGCAGATGCTGAGTTTGTGTCTGAACGCACACTGAAATATTTTCTAGGAATTGCGGGAGGAAAATGGGTAGTTAGCTATTTCTGTAAGTATAATACTATTTCTCGCCTCCTCCCTTTAACACCTCAGAATTGCA	98-X-C,105-X-C,182-X-G	Uncertain significance	VUS/conflicting interpretations	criteria provided, single submitter	0	0	0.04	0	0.04	NA	4386	5	6726	6369	5239	4526	NA	NA	FALSE	0.00137799	0.012419	0.012419	B_strong	-4	B_strong	-4
43063936	A	C	c.5090G>T	p.C1697F	1697	C	F	Missense	5090	exon 17	-2.56321	4.78194e-223	-2.38774	-5.92015	NA	LoF	TRUE	CTGAGGCTCTTTAGCTTCTTAGGACAGCACTTCCTGATTTTGTTTTCAACTTCTAATCCTTTGAGTGTTTTTCATTCTGCAGATGCTGAGTTTGTGTTTGAACGCACACTGAAATATTTTCTAGGAATTGCGGGAGGAAAATGGGTAGTTAGCTATTTCTGTAAGTATAATACTATTTCTCGCCTCCTCCCTTTAACACCTCAGAATTGCA	98-X-T,105-X-C,182-X-G	Likely pathogenic	Pathogenic/Likely pathogenic	criteria provided, single submitter	0	0	0	0	0	NA	5916	1	2293	450	2086	34	NA	NA	FALSE	1	Inf	Inf	P_strong	4	P_strong	4
43063935	G	A	c.5091T>C	p.C1697C	1697	C	C	Synonymous	5091	exon 17	-0.081332	0.173621	-0.139758	-0.123855	NA	Neutral	TRUE	CTGAGGCTCTTTAGCTTCTTAGGACAGCACTTCCTGATTTTGTTTTCAACTTCTAATCCTTTGAGTGTTTTTCATTCTGCAGATGCTGAGTTTGTGTGCGAACGCACACTGAAATATTTTCTAGGAATTGCGGGAGGAAAATGGGTAGTTAGCTATTTCTGTAAGTATAATACTATTTCTCGCCTCCTCCCTTTAACACCTCAGAATTGCA	99-X-C,105-X-C,182-X-G	not provided	Absent	no classification provided	0	0	0.01	0	0.01	NA	5149	1	8144	7592	6294	5701	NA	NA	FALSE	0.00116862	0.0105299	0.0105299	B_strong	-4	B_strong	-4
43063935	T	A	c.5091T>A	p.C1697*	1697	C	*	Nonsense	5091	exon 17	-2.77892	0.00000000000000000000000000000000000000000000000000000000000000000000000000000000000000000000000000000000000000000000000000000000000000000000000000000000000000000000000000000000000000000000000000000000000000000000000000000000000000000000000000000000000000000000232615935070261	-4.65921	-4.34783	NA	LoF	TRUE	CTGAGGCTCTTTAGCTTCTTAGGACAGCACTTCCTGATTTTGTTTTCAACTTCTAATCCTTTGAGTGTTTTTCATTCTGCAGATGCTGAGTTTGTGTGAGAACGCACACTGAAATATTTTCTAGGAATTGCGGGAGGAAAATGGGTAGTTAGCTATTTCTGTAAGTATAATACTATTTCTCGCCTCCTCCCTTTAACACCTCAGAATTGCA	99-X-A,105-X-C,182-X-G	not provided	Absent	no classification provided	0	0.02	0	0	0.02	NA	6159	1	2411	98	1733	84	NA	NA	FALSE	1	Inf	Inf	P_strong	4	P_strong	4
43063935	C	A	c.5091T>G	p.C1697W	1697	C	W	Missense	5091	exon 17	-2.10754	4.22815e-152	-3.36043	-3.47054	NA	LoF	TRUE	CTGAGGCTCTTTAGCTTCTTAGGACAGCACTTCCTGATTTTGTTTTCAACTTCTAATCCTTTGAGTGTTTTTCATTCTGCAGATGCTGAGTTTGTGTGGGAACGCACACTGAAATATTTTCTAGGAATTGCGGGAGGAAAATGGGTAGTTAGCTATTTCTGTAAGTATAATACTATTTCTCGCCTCCTCCCTTTAACACCTCAGAATTGCA	99-X-G,105-X-C,182-X-G	Conflicting classifications of pathogenicity	VUS/conflicting interpretations	criteria provided, conflicting classifications	0	0.08	0	0	0.08	NA	4903	2	1890	189	1797	160	NA	NA	FALSE	1	Inf	Inf	P_strong	4	P_strong	4
43063934	G	C	c.5092G>C	p.E1698Q	1698	E	Q	Missense	5092	exon 17	-0.0765569	0.189317	0.0719496	-0.320086	NA	Neutral	TRUE	CTGAGGCTCTTTAGCTTCTTAGGACAGCACTTCCTGATTTTGTTTTCAACTTCTAATCCTTTGAGTGTTTTTCATTCTGCAGATGCTGAGTTTGTGTGTCAACGCACACTGAAATATTTTCTAGGAATTGCGGGAGGAAAATGGGTAGTTAGCTATTTCTGTAAGTATAATACTATTTCTCGCCTCCTCCCTTTAACACCTCAGAATTGCA	100-X-C,105-X-C,182-X-G	not provided	Absent	no classification provided	0	0	0.03	0	0.03	NA	4915	1	8094	8738	8228	6505	NA	NA	FALSE	0.0011085	0.00998757	0.00998757	B_strong	-4	B_strong	-4
43063934	A	C	c.5092G>T	p.E1698*	1698	E	*	Nonsense	5092	exon 17	-1.80469	2.21537e-112	-4.26154	-1.58782	NA	LoF	TRUE	CTGAGGCTCTTTAGCTTCTTAGGACAGCACTTCCTGATTTTGTTTTCAACTTCTAATCCTTTGAGTGTTTTTCATTCTGCAGATGCTGAGTTTGTGTGTTAACGCACACTGAAATATTTTCTAGGAATTGCGGGAGGAAAATGGGTAGTTAGCTATTTCTGTAAGTATAATACTATTTCTCGCCTCCTCCCTTTAACACCTCAGAATTGCA	100-X-T,105-X-C,182-X-G	Likely pathogenic	Pathogenic/Likely pathogenic	criteria provided, single submitter	0.13	0.3	0	0	0.3	NA	6597	1	2988	160	2738	899	NA	NA	FALSE	1	Inf	Inf	P_strong	4	P_strong	4
43063934	T	C	c.5092G>A	p.E1698K	1698	E	K	Missense	5092	exon 17	-0.0848134	0.163422	-0.218872	-0.0560258	NA	Neutral	TRUE	CTGAGGCTCTTTAGCTTCTTAGGACAGCACTTCCTGATTTTGTTTTCAACTTCTAATCCTTTGAGTGTTTTTCATTCTGCAGATGCTGAGTTTGTGTGTAAACGCACACTGAAATATTTTCTAGGAATTGCGGGAGGAAAATGGGTAGTTAGCTATTTCTGTAAGTATAATACTATTTCTCGCCTCCTCCCTTTAACACCTCAGAATTGCA	100-X-A,105-X-C,182-X-G	not provided	Absent	no classification provided	0.01	0.1	0	0	0.1	NA	4270	1	8126	7171	6520	6190	NA	NA	FALSE	0.00121565	0.0109542	0.0109542	B_strong	-4	B_strong	-4
43063933	A	T	c.5093A>T	p.E1698V	1698	E	V	Missense	5093	exon 17	-0.168859	0.0201035	-0.37622	-0.171087	NA	Neutral	TRUE	CTGAGGCTCTTTAGCTTCTTAGGACAGCACTTCCTGATTTTGTTTTCAACTTCTAATCCTTTGAGTGTTTTTCATTCTGCAGATGCTGAGTTTGTGTGTGTACGCACACTGAAATATTTTCTAGGAATTGCGGGAGGAAAATGGGTAGTTAGCTATTTCTGTAAGTATAATACTATTTCTCGCCTCCTCCCTTTAACACCTCAGAATTGCA	101-X-T,105-X-C,182-X-G	not provided	Absent	no classification provided	0	0.12	0	0	0.12	NA	4222	2	7992	6324	7456	6536	NA	NA	FALSE	0.00401422	0.0362736	0.0362736	B_strong	-4	B_strong	-4
43063933	C	T	c.5093A>G	p.E1698G	1698	E	G	Missense	5093	exon 17	-0.140258	0.0462869	-0.28527	-0.169335	NA	Neutral	TRUE	CTGAGGCTCTTTAGCTTCTTAGGACAGCACTTCCTGATTTTGTTTTCAACTTCTAATCCTTTGAGTGTTTTTCATTCTGCAGATGCTGAGTTTGTGTGTGGACGCACACTGAAATATTTTCTAGGAATTGCGGGAGGAAAATGGGTAGTTAGCTATTTCTGTAAGTATAATACTATTTCTCGCCTCCTCCCTTTAACACCTCAGAATTGCA	101-X-G,105-X-C,182-X-G	Uncertain significance	VUS/conflicting interpretations	criteria provided, single submitter	0	0	0.01	0	0.01	NA	5471	2	10972	9247	8927	7835	NA	NA	FALSE	0.00253786	0.0228989	0.0228989	B_strong	-4	B_strong	-4
43063933	G	T	c.5093A>C	p.E1698A	1698	E	A	Missense	5093	exon 17	-0.0653276	0.227347	-0.0600098	-0.15173	NA	Neutral	TRUE	CTGAGGCTCTTTAGCTTCTTAGGACAGCACTTCCTGATTTTGTTTTCAACTTCTAATCCTTTGAGTGTTTTTCATTCTGCAGATGCTGAGTTTGTGTGTGCACGCACACTGAAATATTTTCTAGGAATTGCGGGAGGAAAATGGGTAGTTAGCTATTTCTGTAAGTATAATACTATTTCTCGCCTCCTCCCTTTAACACCTCAGAATTGCA	101-X-C,105-X-C,182-X-G	not provided	Absent	no classification provided	0	0.09	0	0	0.09	NA	4654	1	8582	8455	7602	6754	NA	NA	FALSE	0.000984854	0.00887243	0.00887243	B_strong	-4	B_strong	-4
43063932	G	T	c.5094A>C	p.E1698D	1698	E	D	Missense	5094	exon 17	-0.0380101	0.34359	-0.0390025	-0.0841958	NA	Neutral	TRUE	CTGAGGCTCTTTAGCTTCTTAGGACAGCACTTCCTGATTTTGTTTTCAACTTCTAATCCTTTGAGTGTTTTTCATTCTGCAGATGCTGAGTTTGTGTGTGACCGCACACTGAAATATTTTCTAGGAATTGCGGGAGGAAAATGGGTAGTTAGCTATTTCTGTAAGTATAATACTATTTCTCGCCTCCTCCCTTTAACACCTCAGAATTGCA	102-X-C,105-X-C,182-X-G	not provided	Absent	no classification provided	0	0	0.04	0	0.04	NA	6270	2	11501	11497	11773	10961	NA	NA	FALSE	0.000764777	0.00688826	0.00688826	B_strong	-4	B_strong	-4
43063932	C	T	c.5094A>G	p.E1698E	1698	E	E	Synonymous	5094	exon 17	0.0716649	0.85275	0.139205	0.0930753	NA	Neutral	TRUE	CTGAGGCTCTTTAGCTTCTTAGGACAGCACTTCCTGATTTTGTTTTCAACTTCTAATCCTTTGAGTGTTTTTCATTCTGCAGATGCTGAGTTTGTGTGTGAGCGCACACTGAAATATTTTCTAGGAATTGCGGGAGGAAAATGGGTAGTTAGCTATTTCTGTAAGTATAATACTATTTCTCGCCTCCTCCCTTTAACACCTCAGAATTGCA	102-X-G,105-X-C,182-X-G	Likely benign	Benign/Likely benign	reviewed by expert panel	0	0.02	0	0	0.02	NA	4886	1	9246	10458	7298	7683	NA	NA	TRUE	0.000455488	0.00410126	0.00410126	B_strong	-4	B_strong	-4
43063932	A	T	c.5094A>T	p.E1698D	1698	E	D	Missense	5094	exon 17	-0.0305316	0.378503	-0.0578794	-0.0410796	NA	Neutral	TRUE	CTGAGGCTCTTTAGCTTCTTAGGACAGCACTTCCTGATTTTGTTTTCAACTTCTAATCCTTTGAGTGTTTTTCATTCTGCAGATGCTGAGTTTGTGTGTGATCGCACACTGAAATATTTTCTAGGAATTGCGGGAGGAAAATGGGTAGTTAGCTATTTCTGTAAGTATAATACTATTTCTCGCCTCCTCCCTTTAACACCTCAGAATTGCA	102-X-T,105-X-C,182-X-G	not provided	Absent	no classification provided	0	0	0.02	0	0.02	NA	4625	3	8694	8578	7980	7655	NA	NA	FALSE	0.000719785	0.00648273	0.00648273	B_strong	-4	B_strong	-4
43063931	C	G	c.5095C>G	p.R1699G	1699	R	G	Missense	5095	exon 17	-3.35252	0	-5.8708	-4.99541	NA	LoF	TRUE	CTGAGGCTCTTTAGCTTCTTAGGACAGCACTTCCTGATTTTGTTTTCAACTTCTAATCCTTTGAGTGTTTTTCATTCTGCAGATGCTGAGTTTGTGTGTGAAGGCACACTGAAATATTTTCTAGGAATTGCGGGAGGAAAATGGGTAGTTAGCTATTTCTGTAAGTATAATACTATTTCTCGCCTCCTCCCTTTAACACCTCAGAATTGCA	103-X-G,105-X-C,182-X-G	not provided	Absent	no classification provided	0	0.21	0	0	0.21	NA	5181	1	4900	86	4557	141	NA	NA	FALSE	1	Inf	Inf	P_strong	4	P_strong	4
43063930	G	C	c.5096G>C	p.R1699P	1699	R	P	Missense	5096	exon 17	-2.49891	3.19197e-212	-3.69012	-4.40937	NA	LoF	TRUE	CTGAGGCTCTTTAGCTTCTTAGGACAGCACTTCCTGATTTTGTTTTCAACTTCTAATCCTTTGAGTGTTTTTCATTCTGCAGATGCTGAGTTTGTGTGTGAACCCACACTGAAATATTTTCTAGGAATTGCGGGAGGAAAATGGGTAGTTAGCTATTTCTGTAAGTATAATACTATTTCTCGCCTCCTCCCTTTAACACCTCAGAATTGCA	104-X-C,105-X-C,182-X-G	Conflicting classifications of pathogenicity	VUS/conflicting interpretations	criteria provided, conflicting classifications	0.01	0.01	0	0	0.01	NA	5892	2	8483	675	7191	334	NA	NA	FALSE	1	Inf	Inf	P_strong	4	P_strong	4
43063930	A	C	c.5096G>T	p.R1699L	1699	R	L	Missense	5096	exon 17	-2.95715	0.000000000000000000000000000000000000000000000000000000000000000000000000000000000000000000000000000000000000000000000000000000000000000000000000000000000000000000000000000000000000000000000000000000000000000000000000000000000000000000000000000000000000000000000000000000000000000000000000000000206982106776869	-4.72194	-4.86277	NA	LoF	TRUE	CTGAGGCTCTTTAGCTTCTTAGGACAGCACTTCCTGATTTTGTTTTCAACTTCTAATCCTTTGAGTGTTTTTCATTCTGCAGATGCTGAGTTTGTGTGTGAACTCACACTGAAATATTTTCTAGGAATTGCGGGAGGAAAATGGGTAGTTAGCTATTTCTGTAAGTATAATACTATTTCTCGCCTCCTCCCTTTAACACCTCAGAATTGCA	104-X-T,105-X-C,182-X-G	Likely pathogenic	Pathogenic/Likely pathogenic	criteria provided, multiple submitters, no conflicts	0.12	0.19	0	0	0.19	NA	4731	3	5653	220	4481	152	NA	NA	TRUE	1	Inf	Inf	P_strong	4	P_strong	4
43063929	A	C	c.5097G>T	p.R1699R	1699	R	R	Synonymous	5097	exon 17	0.0482795	0.773627	0.185624	-0.0291401	NA	Neutral	TRUE	CTGAGGCTCTTTAGCTTCTTAGGACAGCACTTCCTGATTTTGTTTTCAACTTCTAATCCTTTGAGTGTTTTTCATTCTGCAGATGCTGAGTTTGTGTGTGAACGTACACTGAAATATTTTCTAGGAATTGCGGGAGGAAAATGGGTAGTTAGCTATTTCTGTAAGTATAATACTATTTCTCGCCTCCTCCCTTTAACACCTCAGAATTGCA	105-X-T,182-X-G	Likely benign	Benign/Likely benign	criteria provided, single submitter	0.01	0.16	0	0	0.16	NA	5856	87	9990	11669	8762	8475	NA	NA	FALSE	0.00047583	0.00428451	0.00428451	B_strong	-4	B_strong	-4
43063929	T	C	c.5097G>A	p.R1699R	1699	R	R	Synonymous	5097	exon 17	0.0826473	0.88447	-0.0118158	0.279693	NA	Neutral	TRUE	CTGAGGCTCTTTAGCTTCTTAGGACAGCACTTCCTGATTTTGTTTTCAACTTCTAATCCTTTGAGTGTTTTTCATTCTGCAGATGCTGAGTTTGTGTGTGAACGAACACTGAAATATTTTCTAGGAATTGCGGGAGGAAAATGGGTAGTTAGCTATTTCTGTAAGTATAATACTATTTCTCGCCTCCTCCCTTTAACACCTCAGAATTGCA	105-X-A,182-X-G	Likely benign	Benign/Likely benign	criteria provided, multiple submitters, no conflicts	0.01	0.07	0	0	0.07	NA	4937	204	8142	8294	5779	6924	NA	NA	TRUE	0.000451849	0.00406848	0.00406848	B_strong	-4	B_strong	-4
43063929	TT	CC	c.5096_5097delinsAA	p.R1699Q	1699	R	Q	Missense	5096	exon 17	-2.37509	3.69974e-192	-3.57043	-4.12771	NA	LoF	TRUE	CTGAGGCTCTTTAGCTTCTTAGGACAGCACTTCCTGATTTTGTTTTCAACTTCTAATCCTTTGAGTGTTTTTCATTCTGCAGATGCTGAGTTTGTGTGTGAACAAACACTGAAATATTTTCTAGGAATTGCGGGAGGAAAATGGGTAGTTAGCTATTTCTGTAAGTATAATACTATTTCTCCCCTCCTCCCTTTAACACCTCAGAATTGCA	104-X-A,105-X-A	Absent	Absent	NA	NA	NA	NA	NA	NA	NA	61788	7	53196	4599	45058	2544	NA	NA	FALSE	1	Inf	Inf	P_strong	4	P_strong	4
43063928	A	T	c.5098A>T	p.T1700S	1700	T	S	Missense	5098	exon 17	-0.142641	0.0436308	-0.204048	-0.258279	NA	Neutral	TRUE	CTGAGGCTCTTTAGCTTCTTAGGACAGCACTTCCTGATTTTGTTTTCAACTTCTAATCCTTTGAGTGTTTTTCATTCTGCAGATGCTGAGTTTGTGTGTGAACGCTCACTGAAATATTTTCTAGGAATTGCGGGAGGAAAATGGGTAGTTAGCTATTTCTGTAAGTATAATACTATTTCTCGCCTCCTCCCTTTAACACCTCAGAATTGCA	105-X-C,106-X-T,182-X-G	Absent	Absent	NA	0.01	0.12	0	0	0.12	NA	6630	1	9584	8545	10040	8285	NA	NA	FALSE	0.00263129	0.0237441	0.0237441	B_strong	-4	B_strong	-4
43063928	C	T	c.5098A>G	p.T1700A	1700	T	A	Missense	5098	exon 17	-2.53641	1.7508e-218	-3.87783	-4.34319	NA	LoF	TRUE	CTGAGGCTCTTTAGCTTCTTAGGACAGCACTTCCTGATTTTGTTTTCAACTTCTAATCCTTTGAGTGTTTTTCATTCTGCAGATGCTGAGTTTGTGTGTGAACGCGCACTGAAATATTTTCTAGGAATTGCGGGAGGAAAATGGGTAGTTAGCTATTTCTGTAAGTATAATACTATTTCTCGCCTCCTCCCTTTAACACCTCAGAATTGCA	105-X-C,106-X-G,182-X-G	Conflicting classifications of pathogenicity	VUS/conflicting interpretations	criteria provided, conflicting classifications	0	0.14	0	0	0.14	NA	3863	1	3650	255	3496	170	NA	NA	FALSE	1	Inf	Inf	P_strong	4	P_strong	4
43063928	G	T	c.5098A>C	p.T1700P	1700	T	P	Missense	5098	exon 17	-3.1506	0	-6.56512	-3.64662	NA	LoF	TRUE	CTGAGGCTCTTTAGCTTCTTAGGACAGCACTTCCTGATTTTGTTTTCAACTTCTAATCCTTTGAGTGTTTTTCATTCTGCAGATGCTGAGTTTGTGTGTGAACGCCCACTGAAATATTTTCTAGGAATTGCGGGAGGAAAATGGGTAGTTAGCTATTTCTGTAAGTATAATACTATTTCTCGCCTCCTCCCTTTAACACCTCAGAATTGCA	105-X-C,106-X-C,182-X-G	Uncertain significance	VUS/conflicting interpretations	criteria provided, multiple submitters, no conflicts	0	0.03	0	0	0.03	NA	5614	2	3780	41	2817	222	NA	NA	FALSE	1	Inf	Inf	P_strong	4	P_strong	4
43063927	C	G	c.5099C>G	p.T1700R	1700	T	R	Missense	5099	exon 17	-1.60065	4.60695e-89	-2.1629	-3.02512	NA	LoF	TRUE	CTGAGGCTCTTTAGCTTCTTAGGACAGCACTTCCTGATTTTGTTTTCAACTTCTAATCCTTTGAGTGTTTTTCATTCTGCAGATGCTGAGTTTGTGTGTGAACGCAGACTGAAATATTTTCTAGGAATTGCGGGAGGAAAATGGGTAGTTAGCTATTTCTGTAAGTATAATACTATTTCTCGCCTCCTCCCTTTAACACCTCAGAATTGCA	105-X-C,107-X-G,182-X-G	not provided	Absent	no classification provided	0	0	0	0	0	NA	6381	4	7783	1785	5889	714	NA	NA	FALSE	1	Inf	Inf	P_strong	4	P_strong	4
43063927	A	G	c.5099C>T	p.T1700I	1700	T	I	Missense	5099	exon 17	-1.66829	1.70079e-96	-2.55748	-2.84979	NA	LoF	TRUE	CTGAGGCTCTTTAGCTTCTTAGGACAGCACTTCCTGATTTTGTTTTCAACTTCTAATCCTTTGAGTGTTTTTCATTCTGCAGATGCTGAGTTTGTGTGTGAACGCATACTGAAATATTTTCTAGGAATTGCGGGAGGAAAATGGGTAGTTAGCTATTTCTGTAAGTATAATACTATTTCTCGCCTCCTCCCTTTAACACCTCAGAATTGCA	105-X-C,107-X-T,182-X-G	Likely pathogenic	Pathogenic/Likely pathogenic	criteria provided, single submitter	0.01	0.02	0	0	0.02	NA	6163	2	2436	425	2162	296	NA	NA	FALSE	1	Inf	Inf	P_strong	4	P_strong	4
43063927	T	G	c.5099C>A	p.T1700K	1700	T	K	Missense	5099	exon 17	-1.99792	5.12178e-137	-4.06516	-2.41051	NA	LoF	TRUE	CTGAGGCTCTTTAGCTTCTTAGGACAGCACTTCCTGATTTTGTTTTCAACTTCTAATCCTTTGAGTGTTTTTCATTCTGCAGATGCTGAGTTTGTGTGTGAACGCAAACTGAAATATTTTCTAGGAATTGCGGGAGGAAAATGGGTAGTTAGCTATTTCTGTAAGTATAATACTATTTCTCGCCTCCTCCCTTTAACACCTCAGAATTGCA	105-X-C,107-X-A,182-X-G	not provided	Absent	no classification provided	0	0	0.01	0	0.01	NA	6849	5	6226	382	5042	936	NA	NA	FALSE	1	Inf	Inf	P_strong	4	P_strong	4
43063926	A	T	c.5100A>T	p.T1700T	1700	T	T	Synonymous	5100	exon 17	0.0844312	0.88447	0.146355	0.127303	NA	Neutral	TRUE	CTGAGGCTCTTTAGCTTCTTAGGACAGCACTTCCTGATTTTGTTTTCAACTTCTAATCCTTTGAGTGTTTTTCATTCTGCAGATGCTGAGTTTGTGTGTGAACGCACTCTGAAATATTTTCTAGGAATTGCGGGAGGAAAATGGGTAGTTAGCTATTTCTGTAAGTATAATACTATTTCTCGCCTCCTCCCTTTAACACCTCAGAATTGCA	105-X-C,108-X-T,182-X-G	not provided	Absent	no classification provided	0.02	0	0	0	0.02	NA	4502	1	6825	7758	5562	5996	NA	NA	FALSE	0.000451601	0.00406625	0.00406625	B_strong	-4	B_strong	-4
43063926	G	T	c.5100A>C	p.T1700T	1700	T	T	Synonymous	5100	exon 17	-0.0375934	0.344199	-0.0107394	-0.111108	NA	Neutral	TRUE	CTGAGGCTCTTTAGCTTCTTAGGACAGCACTTCCTGATTTTGTTTTCAACTTCTAATCCTTTGAGTGTTTTTCATTCTGCAGATGCTGAGTTTGTGTGTGAACGCACCCTGAAATATTTTCTAGGAATTGCGGGAGGAAAATGGGTAGTTAGCTATTTCTGTAAGTATAATACTATTTCTCGCCTCCTCCCTTTAACACCTCAGAATTGCA	105-X-C,108-X-C,182-X-G	not provided	Absent	no classification provided	0	0	0.03	0	0.03	NA	6146	2	9316	9497	8378	7656	NA	NA	FALSE	0.000762124	0.00686434	0.00686434	B_strong	-4	B_strong	-4
43063926	C	T	c.5100A>G	p.T1700T	1700	T	T	Synonymous	5100	exon 17	0.0547908	0.793485	-0.026536	0.204124	NA	Neutral	TRUE	CTGAGGCTCTTTAGCTTCTTAGGACAGCACTTCCTGATTTTGTTTTCAACTTCTAATCCTTTGAGTGTTTTTCATTCTGCAGATGCTGAGTTTGTGTGTGAACGCACGCTGAAATATTTTCTAGGAATTGCGGGAGGAAAATGGGTAGTTAGCTATTTCTGTAAGTATAATACTATTTCTCGCCTCCTCCCTTTAACACCTCAGAATTGCA	105-X-C,108-X-G,182-X-G	Likely benign	Benign/Likely benign	reviewed by expert panel	0	0	0.05	0	0.05	NA	4243	2	7445	7507	6767	7694	NA	NA	TRUE	0.000468369	0.0042173	0.0042173	B_strong	-4	B_strong	-4
43063925	T	G	c.5101C>A	p.L1701M	1701	L	M	Missense	5101	exon 17	0.00850754	0.590506	-0.176372	0.203947	NA	Neutral	TRUE	CTGAGGCTCTTTAGCTTCTTAGGACAGCACTTCCTGATTTTGTTTTCAACTTCTAATCCTTTGAGTGTTTTTCATTCTGCAGATGCTGAGTTTGTGTGTGAACGCACAATGAAATATTTTCTAGGAATTGCGGGAGGAAAATGGGTAGTTAGCTATTTCTGTAAGTATAATACTATTTCTCGCCTCCTCCCTTTAACACCTCAGAATTGCA	105-X-C,109-X-A,182-X-G	Conflicting classifications of pathogenicity	VUS/conflicting interpretations	criteria provided, conflicting classifications	0	0.01	0	0	0.01	NA	5215	2	8229	7479	6372	7244	NA	NA	FALSE	0.000556983	0.00501564	0.00501564	B_strong	-4	B_strong	-4
43063925	A	G	c.5101C>T	p.L1701L	1701	L	L	Synonymous	5101	exon 17	0.0337121	0.717239	0.0376136	0.0716541	NA	Neutral	TRUE	CTGAGGCTCTTTAGCTTCTTAGGACAGCACTTCCTGATTTTGTTTTCAACTTCTAATCCTTTGAGTGTTTTTCATTCTGCAGATGCTGAGTTTGTGTGTGAACGCACATTGAAATATTTTCTAGGAATTGCGGGAGGAAAATGGGTAGTTAGCTATTTCTGTAAGTATAATACTATTTCTCGCCTCCTCCCTTTAACACCTCAGAATTGCA	105-X-C,109-X-T,182-X-G	Uncertain significance	VUS/conflicting interpretations	criteria provided, single submitter	0.02	0.03	0	0	0.03	NA	4234	1	5593	5896	4968	5153	NA	NA	FALSE	0.000497991	0.00448416	0.00448416	B_strong	-4	B_strong	-4
43063925	C	G	c.5101C>G	p.L1701V	1701	L	V	Missense	5101	exon 17	-0.0745329	0.195218	-0.058153	-0.183423	NA	Neutral	TRUE	CTGAGGCTCTTTAGCTTCTTAGGACAGCACTTCCTGATTTTGTTTTCAACTTCTAATCCTTTGAGTGTTTTTCATTCTGCAGATGCTGAGTTTGTGTGTGAACGCACAGTGAAATATTTTCTAGGAATTGCGGGAGGAAAATGGGTAGTTAGCTATTTCTGTAAGTATAATACTATTTCTCGCCTCCTCCCTTTAACACCTCAGAATTGCA	105-X-C,109-X-G,182-X-G	not provided	Absent	no classification provided	0	0.01	0	0	0.01	NA	4058	1	5026	4958	4975	4324	NA	NA	FALSE	0.00108445	0.00977067	0.00977067	B_strong	-4	B_strong	-4
43063924	C	A	c.5102T>G	p.L1701R	1701	L	R	Missense	5102	exon 17	-0.623597	2.22717e-15	-0.990957	-1.03025	NA	Intermediate	TRUE	CTGAGGCTCTTTAGCTTCTTAGGACAGCACTTCCTGATTTTGTTTTCAACTTCTAATCCTTTGAGTGTTTTTCATTCTGCAGATGCTGAGTTTGTGTGTGAACGCACACGGAAATATTTTCTAGGAATTGCGGGAGGAAAATGGGTAGTTAGCTATTTCTGTAAGTATAATACTATTTCTCGCCTCCTCCCTTTAACACCTCAGAATTGCA	105-X-C,110-X-G,182-X-G	not provided	Absent	no classification provided	0	0	0.06	0	0.06	NA	5607	1	7044	3640	6717	3246	NA	NA	FALSE	0.999886	79101.9	79101.9	P_strong	4	P_supporting	1
43063924	G	A	c.5102T>C	p.L1701P	1701	L	P	Missense	5102	exon 17	-1.42013	1.05736e-70	-2.15951	-2.44343	NA	LoF	TRUE	CTGAGGCTCTTTAGCTTCTTAGGACAGCACTTCCTGATTTTGTTTTCAACTTCTAATCCTTTGAGTGTTTTTCATTCTGCAGATGCTGAGTTTGTGTGTGAACGCACACCGAAATATTTTCTAGGAATTGCGGGAGGAAAATGGGTAGTTAGCTATTTCTGTAAGTATAATACTATTTCTCGCCTCCTCCCTTTAACACCTCAGAATTGCA	105-X-C,110-X-C,182-X-G	Uncertain significance	VUS/conflicting interpretations	criteria provided, multiple submitters, no conflicts	0	0	0.06	0	0.06	NA	5739	1	6799	1563	6470	1174	NA	NA	FALSE	1	Inf	Inf	P_strong	4	P_strong	4
43063924	T	A	c.5102T>A	p.L1701Q	1701	L	Q	Missense	5102	exon 17	-0.0873685	0.155422	-0.241611	-0.0415677	NA	Neutral	TRUE	CTGAGGCTCTTTAGCTTCTTAGGACAGCACTTCCTGATTTTGTTTTCAACTTCTAATCCTTTGAGTGTTTTTCATTCTGCAGATGCTGAGTTTGTGTGTGAACGCACACAGAAATATTTTCTAGGAATTGCGGGAGGAAAATGGGTAGTTAGCTATTTCTGTAAGTATAATACTATTTCTCGCCTCCTCCCTTTAACACCTCAGAATTGCA	105-X-C,110-X-A,182-X-G	not provided	Absent	no classification provided	0	0	0.01	0	0.01	NA	6598	1	9823	8533	8599	8246	NA	NA	FALSE	0.00125201	0.0112822	0.0112822	B_strong	-4	B_strong	-4
43063923	A	C	c.5103G>T	p.L1701L	1701	L	L	Synonymous	5103	exon 17	-0.101199	0.119283	-0.161552	-0.166454	NA	Neutral	TRUE	CTGAGGCTCTTTAGCTTCTTAGGACAGCACTTCCTGATTTTGTTTTCAACTTCTAATCCTTTGAGTGTTTTTCATTCTGCAGATGCTGAGTTTGTGTGTGAACGCACACTTAAATATTTTCTAGGAATTGCGGGAGGAAAATGGGTAGTTAGCTATTTCTGTAAGTATAATACTATTTCTCGCCTCCTCCCTTTAACACCTCAGAATTGCA	105-X-C,111-X-T,182-X-G	not provided	Absent	no classification provided	0.02	0.12	0	0	0.12	NA	3562	1	4281	3931	4064	3574	NA	NA	FALSE	0.00147953	0.0133355	0.0133355	B_strong	-4	B_strong	-4
43063923	G	C	c.5103G>C	p.L1701L	1701	L	L	Synonymous	5103	exon 17	0.0998746	0.915866	0.00913591	0.314578	NA	Neutral	TRUE	CTGAGGCTCTTTAGCTTCTTAGGACAGCACTTCCTGATTTTGTTTTCAACTTCTAATCCTTTGAGTGTTTTTCATTCTGCAGATGCTGAGTTTGTGTGTGAACGCACACTCAAATATTTTCTAGGAATTGCGGGAGGAAAATGGGTAGTTAGCTATTTCTGTAAGTATAATACTATTTCTCGCCTCCTCCCTTTAACACCTCAGAATTGCA	105-X-C,111-X-C,182-X-G	not provided	Absent	no classification provided	0.01	0.02	0	0	0.02	NA	3939	2	5064	5234	3970	4873	NA	NA	FALSE	0.000453439	0.0040828	0.0040828	B_strong	-4	B_strong	-4
43063923	T	C	c.5103G>A	p.L1701L	1701	L	L	Synonymous	5103	exon 17	-0.0946044	0.134559	-0.078067	-0.228565	NA	Neutral	TRUE	CTGAGGCTCTTTAGCTTCTTAGGACAGCACTTCCTGATTTTGTTTTCAACTTCTAATCCTTTGAGTGTTTTTCATTCTGCAGATGCTGAGTTTGTGTGTGAACGCACACTAAAATATTTTCTAGGAATTGCGGGAGGAAAATGGGTAGTTAGCTATTTCTGTAAGTATAATACTATTTCTCGCCTCCTCCCTTTAACACCTCAGAATTGCA	105-X-C,111-X-A,182-X-G	Likely benign	Benign/Likely benign	criteria provided, multiple submitters, no conflicts	0	0.13	0	0	0.13	NA	5180	2	6321	6150	5735	4831	NA	NA	TRUE	0.00136415	0.0122942	0.0122942	B_strong	-4	B_strong	-4
43063922	C	T	c.5104A>G	p.K1702E	1702	K	E	Missense	5104	exon 17	-2.62175	4.06923e-233	-4.35414	-4.1435	NA	LoF	TRUE	CTGAGGCTCTTTAGCTTCTTAGGACAGCACTTCCTGATTTTGTTTTCAACTTCTAATCCTTTGAGTGTTTTTCATTCTGCAGATGCTGAGTTTGTGTGTGAACGCACACTGGAATATTTTCTAGGAATTGCGGGAGGAAAATGGGTAGTTAGCTATTTCTGTAAGTATAATACTATTTCTCGCCTCCTCCCTTTAACACCTCAGAATTGCA	105-X-C,112-X-G,182-X-G	not provided	Absent	no classification provided	0	0	0.06	0	0.06	NA	5154	1	3664	184	3635	203	NA	NA	FALSE	1	Inf	Inf	P_strong	4	P_strong	4
43063922	G	T	c.5104A>C	p.K1702Q	1702	K	Q	Missense	5104	exon 17	-3.0443	0	-4.83068	-5.03651	NA	LoF	TRUE	CTGAGGCTCTTTAGCTTCTTAGGACAGCACTTCCTGATTTTGTTTTCAACTTCTAATCCTTTGAGTGTTTTTCATTCTGCAGATGCTGAGTTTGTGTGTGAACGCACACTGCAATATTTTCTAGGAATTGCGGGAGGAAAATGGGTAGTTAGCTATTTCTGTAAGTATAATACTATTTCTCGCCTCCTCCCTTTAACACCTCAGAATTGCA	105-X-C,112-X-C,182-X-G	Likely pathogenic	Pathogenic/Likely pathogenic	criteria provided, single submitter	0	0	0.03	0	0.03	NA	3987	1	2743	99	2627	79	NA	NA	FALSE	1	Inf	Inf	P_strong	4	P_strong	4
43063922	A	T	c.5104A>T	p.K1702*	1702	K	*	Nonsense	5104	exon 17	-2.38999	1.60363e-194	-3.16172	-4.58472	NA	LoF	TRUE	CTGAGGCTCTTTAGCTTCTTAGGACAGCACTTCCTGATTTTGTTTTCAACTTCTAATCCTTTGAGTGTTTTTCATTCTGCAGATGCTGAGTTTGTGTGTGAACGCACACTGTAATATTTTCTAGGAATTGCGGGAGGAAAATGGGTAGTTAGCTATTTCTGTAAGTATAATACTATTTCTCGCCTCCTCCCTTTAACACCTCAGAATTGCA	105-X-C,112-X-T,182-X-G	not provided	Absent	no classification provided	0.07	0.18	0	0	0.18	NA	4187	1	1246	143	1167	48	NA	NA	FALSE	1	Inf	Inf	P_strong	4	P_strong	4
43063921	A	T	c.5105A>T	p.K1702I	1702	K	I	Missense	5105	exon 17	-2.76245	0.0000000000000000000000000000000000000000000000000000000000000000000000000000000000000000000000000000000000000000000000000000000000000000000000000000000000000000000000000000000000000000000000000000000000000000000000000000000000000000000000000000000000000000021281151108307	-3.91093	-5.04274	NA	LoF	TRUE	CTGAGGCTCTTTAGCTTCTTAGGACAGCACTTCCTGATTTTGTTTTCAACTTCTAATCCTTTGAGTGTTTTTCATTCTGCAGATGCTGAGTTTGTGTGTGAACGCACACTGATATATTTTCTAGGAATTGCGGGAGGAAAATGGGTAGTTAGCTATTTCTGTAAGTATAATACTATTTCTCGCCTCCTCCCTTTAACACCTCAGAATTGCA	105-X-C,113-X-T,182-X-G	Conflicting classifications of pathogenicity	VUS/conflicting interpretations	criteria provided, conflicting classifications	0.02	0.07	0	0	0.07	NA	4082	1	2358	161	2271	68	NA	NA	FALSE	1	Inf	Inf	P_strong	4	P_strong	4
43063921	G	T	c.5105A>C	p.K1702T	1702	K	T	Missense	5105	exon 17	-2.97565	0.000000000000000000000000000000000000000000000000000000000000000000000000000000000000000000000000000000000000000000000000000000000000000000000000000000000000000000000000000000000000000000000000000000000000000000000000000000000000000000000000000000000000000000000000000000000000000000000000000000000052961461307019	-4.40381	-5.24086	NA	LoF	TRUE	CTGAGGCTCTTTAGCTTCTTAGGACAGCACTTCCTGATTTTGTTTTCAACTTCTAATCCTTTGAGTGTTTTTCATTCTGCAGATGCTGAGTTTGTGTGTGAACGCACACTGACATATTTTCTAGGAATTGCGGGAGGAAAATGGGTAGTTAGCTATTTCTGTAAGTATAATACTATTTCTCGCCTCCTCCCTTTAACACCTCAGAATTGCA	105-X-C,113-X-C,182-X-G	not provided	Absent	no classification provided	0	0.04	0	0	0.04	NA	4334	2	4287	208	3180	83	NA	NA	FALSE	1	Inf	Inf	P_strong	4	P_strong	4
43063921	C	T	c.5105A>G	p.K1702R	1702	K	R	Missense	5105	exon 17	-2.45995	8.32191e-206	-3.7773	-4.19591	NA	LoF	TRUE	CTGAGGCTCTTTAGCTTCTTAGGACAGCACTTCCTGATTTTGTTTTCAACTTCTAATCCTTTGAGTGTTTTTCATTCTGCAGATGCTGAGTTTGTGTGTGAACGCACACTGAGATATTTTCTAGGAATTGCGGGAGGAAAATGGGTAGTTAGCTATTTCTGTAAGTATAATACTATTTCTCGCCTCCTCCCTTTAACACCTCAGAATTGCA	105-X-C,113-X-G,182-X-G	Uncertain significance	VUS/conflicting interpretations	criteria provided, single submitter	0	0.05	0	0	0.05	NA	5118	2	4993	374	4308	232	NA	NA	FALSE	1	Inf	Inf	P_strong	4	P_strong	4
43063920	A	T	c.5106A>T	p.K1702N	1702	K	N	Missense	5106	exon 17	-2.5943	2.26838e-228	-3.87828	-4.53036	NA	LoF	TRUE	CTGAGGCTCTTTAGCTTCTTAGGACAGCACTTCCTGATTTTGTTTTCAACTTCTAATCCTTTGAGTGTTTTTCATTCTGCAGATGCTGAGTTTGTGTGTGAACGCACACTGAATTATTTTCTAGGAATTGCGGGAGGAAAATGGGTAGTTAGCTATTTCTGTAAGTATAATACTATTTCTCGCCTCCTCCCTTTAACACCTCAGAATTGCA	105-X-C,114-X-T,182-X-G	not provided	Absent	no classification provided	0.04	0.02	0	0	0.04	NA	5257	1	4095	286	3114	133	NA	NA	FALSE	1	Inf	Inf	P_strong	4	P_strong	4
43063920	C	T	c.5106A>G	p.K1702K	1702	K	K	Synonymous	5106	exon 17	0.0549231	0.793485	0.0708734	0.107144	NA	Neutral	TRUE	CTGAGGCTCTTTAGCTTCTTAGGACAGCACTTCCTGATTTTGTTTTCAACTTCTAATCCTTTGAGTGTTTTTCATTCTGCAGATGCTGAGTTTGTGTGTGAACGCACACTGAAGTATTTTCTAGGAATTGCGGGAGGAAAATGGGTAGTTAGCTATTTCTGTAAGTATAATACTATTTCTCGCCTCCTCCCTTTAACACCTCAGAATTGCA	105-X-C,114-X-G,182-X-G	Conflicting classifications of pathogenicity	VUS/conflicting interpretations	criteria provided, conflicting classifications	0	0	0.04	0	0.04	NA	4114	1	6323	6821	5042	5360	NA	NA	FALSE	0.000468232	0.00421606	0.00421606	B_strong	-4	B_strong	-4
43063920	G	T	c.5106A>C	p.K1702N	1702	K	N	Missense	5106	exon 17	-2.52744	5.6471e-217	-4.71037	-3.48156	NA	LoF	TRUE	CTGAGGCTCTTTAGCTTCTTAGGACAGCACTTCCTGATTTTGTTTTCAACTTCTAATCCTTTGAGTGTTTTTCATTCTGCAGATGCTGAGTTTGTGTGTGAACGCACACTGAACTATTTTCTAGGAATTGCGGGAGGAAAATGGGTAGTTAGCTATTTCTGTAAGTATAATACTATTTCTCGCCTCCTCCCTTTAACACCTCAGAATTGCA	105-X-C,114-X-C,182-X-G	not provided	Absent	no classification provided	0	0	0.02	0	0.02	NA	6650	1	5200	204	4493	397	NA	NA	FALSE	1	Inf	Inf	P_strong	4	P_strong	4
43063919	T	A	c.5107T>A	p.Y1703N	1703	Y	N	Missense	5107	exon 17	-1.87912	1.37886e-121	-3.26392	-2.82668	NA	LoF	TRUE	CTGAGGCTCTTTAGCTTCTTAGGACAGCACTTCCTGATTTTGTTTTCAACTTCTAATCCTTTGAGTGTTTTTCATTCTGCAGATGCTGAGTTTGTGTGTGAACGCACACTGAAAAATTTTCTAGGAATTGCGGGAGGAAAATGGGTAGTTAGCTATTTCTGTAAGTATAATACTATTTCTCGCCTCCTCCCTTTAACACCTCAGAATTGCA	105-X-C,115-X-A,182-X-G	not provided	Absent	no classification provided	0	0	0.04	0	0.04	NA	5411	1	1908	204	1912	266	NA	NA	FALSE	1	Inf	Inf	P_strong	4	P_strong	4
43063919	C	A	c.5107T>G	p.Y1703D	1703	Y	D	Missense	5107	exon 17	-2.47856	7.31357e-209	-3.4408	-4.5927	NA	LoF	TRUE	CTGAGGCTCTTTAGCTTCTTAGGACAGCACTTCCTGATTTTGTTTTCAACTTCTAATCCTTTGAGTGTTTTTCATTCTGCAGATGCTGAGTTTGTGTGTGAACGCACACTGAAAGATTTTCTAGGAATTGCGGGAGGAAAATGGGTAGTTAGCTATTTCTGTAAGTATAATACTATTTCTCGCCTCCTCCCTTTAACACCTCAGAATTGCA	105-X-C,115-X-G,182-X-G	Conflicting classifications of pathogenicity	VUS/conflicting interpretations	criteria provided, conflicting classifications	0	0	0.06	0	0.06	NA	4993	1	2030	192	1858	76	NA	NA	FALSE	1	Inf	Inf	P_strong	4	P_strong	4
43063919	G	A	c.5107T>C	p.Y1703H	1703	Y	H	Missense	5107	exon 17	-2.41536	1.40236e-198	-3.33389	-4.49476	NA	LoF	TRUE	CTGAGGCTCTTTAGCTTCTTAGGACAGCACTTCCTGATTTTGTTTTCAACTTCTAATCCTTTGAGTGTTTTTCATTCTGCAGATGCTGAGTTTGTGTGTGAACGCACACTGAAACATTTTCTAGGAATTGCGGGAGGAAAATGGGTAGTTAGCTATTTCTGTAAGTATAATACTATTTCTCGCCTCCTCCCTTTAACACCTCAGAATTGCA	105-X-C,115-X-C,182-X-G	Uncertain significance	VUS/conflicting interpretations	criteria provided, multiple submitters, no conflicts	0	0	0.03	0	0.03	NA	4463	1	2101	214	1599	70	NA	NA	FALSE	1	Inf	Inf	P_strong	4	P_strong	4
43063918	A	T	c.5108A>T	p.Y1703F	1703	Y	F	Missense	5108	exon 17	-0.113296	0.0913166	-0.0237212	-0.343493	NA	Neutral	TRUE	CTGAGGCTCTTTAGCTTCTTAGGACAGCACTTCCTGATTTTGTTTTCAACTTCTAATCCTTTGAGTGTTTTTCATTCTGCAGATGCTGAGTTTGTGTGTGAACGCACACTGAAATTTTTTCTAGGAATTGCGGGAGGAAAATGGGTAGTTAGCTATTTCTGTAAGTATAATACTATTTCTCGCCTCCTCCCTTTAACACCTCAGAATTGCA	105-X-C,116-X-T,182-X-G	not provided	Absent	no classification provided	0.03	0.01	0	0	0.03	NA	5588	1	6701	6770	6046	4703	NA	NA	FALSE	0.00172998	0.0155968	0.0155968	B_strong	-4	B_strong	-4
43063918	G	T	c.5108A>C	p.Y1703S	1703	Y	S	Missense	5108	exon 17	-3.27731	0	-5.82541	-4.79701	NA	LoF	TRUE	CTGAGGCTCTTTAGCTTCTTAGGACAGCACTTCCTGATTTTGTTTTCAACTTCTAATCCTTTGAGTGTTTTTCATTCTGCAGATGCTGAGTTTGTGTGTGAACGCACACTGAAATCTTTTCTAGGAATTGCGGGAGGAAAATGGGTAGTTAGCTATTTCTGTAAGTATAATACTATTTCTCGCCTCCTCCCTTTAACACCTCAGAATTGCA	105-X-C,116-X-C,182-X-G	not provided	Absent	no classification provided	0	0	0.04	0	0.04	NA	5222	3	1822	33	1690	60	NA	NA	FALSE	1	Inf	Inf	P_strong	4	P_strong	4
43063918	C	T	c.5108A>G	p.Y1703C	1703	Y	C	Missense	5108	exon 17	-1.6058	1.29301e-89	-2.29278	-2.91192	NA	LoF	TRUE	CTGAGGCTCTTTAGCTTCTTAGGACAGCACTTCCTGATTTTGTTTTCAACTTCTAATCCTTTGAGTGTTTTTCATTCTGCAGATGCTGAGTTTGTGTGTGAACGCACACTGAAATGTTTTCTAGGAATTGCGGGAGGAAAATGGGTAGTTAGCTATTTCTGTAAGTATAATACTATTTCTCGCCTCCTCCCTTTAACACCTCAGAATTGCA	105-X-C,116-X-G,182-X-G	Conflicting classifications of pathogenicity	VUS/conflicting interpretations	criteria provided, conflicting classifications	0	0	0.02	0	0.02	NA	4716	2	2104	441	1914	251	NA	NA	FALSE	1	Inf	Inf	P_strong	4	P_strong	4
43063917	G	A	c.5109T>C	p.Y1703Y	1703	Y	Y	Synonymous	5109	exon 17	0.162577	0.98281	0.130281	0.396663	NA	Neutral	TRUE	CTGAGGCTCTTTAGCTTCTTAGGACAGCACTTCCTGATTTTGTTTTCAACTTCTAATCCTTTGAGTGTTTTTCATTCTGCAGATGCTGAGTTTGTGTGTGAACGCACACTGAAATACTTTCTAGGAATTGCGGGAGGAAAATGGGTAGTTAGCTATTTCTGTAAGTATAATACTATTTCTCGCCTCCTCCCTTTAACACCTCAGAATTGCA	105-X-C,117-X-C,182-X-G	Likely benign	Benign/Likely benign	reviewed by expert panel	0	0	0.04	0	0.04	NA	6034	1	7711	8668	6174	8022	NA	NA	TRUE	0.000542175	0.00488222	0.00488222	B_strong	-4	B_strong	-4
43063917	C	A	c.5109T>G	p.Y1703*	1703	Y	*	Nonsense	5109	exon 17	-2.16639	1.67533e-160	-3.39992	-3.62178	NA	LoF	TRUE	CTGAGGCTCTTTAGCTTCTTAGGACAGCACTTCCTGATTTTGTTTTCAACTTCTAATCCTTTGAGTGTTTTTCATTCTGCAGATGCTGAGTTTGTGTGTGAACGCACACTGAAATAGTTTCTAGGAATTGCGGGAGGAAAATGGGTAGTTAGCTATTTCTGTAAGTATAATACTATTTCTCGCCTCCTCCCTTTAACACCTCAGAATTGCA	105-X-C,117-X-G,182-X-G	Pathogenic	Pathogenic/Likely pathogenic	reviewed by expert panel	0	0.13	0	0	0.13	NA	6202	2	1963	191	1821	146	NA	NA	TRUE	1	Inf	Inf	P_strong	4	P_strong	4
43063917	T	A	c.5109T>A	p.Y1703*	1703	Y	*	Nonsense	5109	exon 17	-2.61418	8.02711e-232	-3.99417	-4.47891	NA	LoF	TRUE	CTGAGGCTCTTTAGCTTCTTAGGACAGCACTTCCTGATTTTGTTTTCAACTTCTAATCCTTTGAGTGTTTTTCATTCTGCAGATGCTGAGTTTGTGTGTGAACGCACACTGAAATAATTTCTAGGAATTGCGGGAGGAAAATGGGTAGTTAGCTATTTCTGTAAGTATAATACTATTTCTCGCCTCCTCCCTTTAACACCTCAGAATTGCA	105-X-C,117-X-A,182-X-G	not provided	Absent	no classification provided	0	0.05	0	0	0.05	NA	5272	1	1474	95	1333	59	NA	NA	FALSE	1	Inf	Inf	P_strong	4	P_strong	4
43063916	C	A	c.5110T>G	p.F1704V	1704	F	V	Missense	5110	exon 17	-2.78926	0.0000000000000000000000000000000000000000000000000000000000000000000000000000000000000000000000000000000000000000000000000000000000000000000000000000000000000000000000000000000000000000000000000000000000000000000000000000000000000000000000000000000000000000000000291871278694168	-4.26739	-4.77318	NA	LoF	TRUE	CTGAGGCTCTTTAGCTTCTTAGGACAGCACTTCCTGATTTTGTTTTCAACTTCTAATCCTTTGAGTGTTTTTCATTCTGCAGATGCTGAGTTTGTGTGTGAACGCACACTGAAATATGTTCTAGGAATTGCGGGAGGAAAATGGGTAGTTAGCTATTTCTGTAAGTATAATACTATTTCTCGCCTCCTCCCTTTAACACCTCAGAATTGCA	105-X-C,118-X-G,182-X-G	not provided	Absent	no classification provided	0	0	0.03	0	0.03	NA	6470	1	4819	257	4793	173	NA	NA	FALSE	1	Inf	Inf	P_strong	4	P_strong	4
43063916	G	A	c.5110T>C	p.F1704L	1704	F	L	Missense	5110	exon 17	-1.69409	2.08815e-99	-2.58143	-2.90946	NA	LoF	TRUE	CTGAGGCTCTTTAGCTTCTTAGGACAGCACTTCCTGATTTTGTTTTCAACTTCTAATCCTTTGAGTGTTTTTCATTCTGCAGATGCTGAGTTTGTGTGTGAACGCACACTGAAATATCTTCTAGGAATTGCGGGAGGAAAATGGGTAGTTAGCTATTTCTGTAAGTATAATACTATTTCTCGCCTCCTCCCTTTAACACCTCAGAATTGCA	105-X-C,118-X-C,182-X-G	Uncertain significance	VUS/conflicting interpretations	criteria provided, multiple submitters, no conflicts	0	0	0.08	0	0.08	NA	4632	2	4499	772	4027	529	NA	NA	FALSE	1	Inf	Inf	P_strong	4	P_strong	4
43063916	T	A	c.5110T>A	p.F1704I	1704	F	I	Missense	5110	exon 17	-2.70926	0.0000000000000000000000000000000000000000000000000000000000000000000000000000000000000000000000000000000000000000000000000000000000000000000000000000000000000000000000000000000000000000000000000000000000000000000000000000000000000000000000000000000107058200577117	-3.9596	-4.82167	NA	LoF	TRUE	CTGAGGCTCTTTAGCTTCTTAGGACAGCACTTCCTGATTTTGTTTTCAACTTCTAATCCTTTGAGTGTTTTTCATTCTGCAGATGCTGAGTTTGTGTGTGAACGCACACTGAAATATATTCTAGGAATTGCGGGAGGAAAATGGGTAGTTAGCTATTTCTGTAAGTATAATACTATTTCTCGCCTCCTCCCTTTAACACCTCAGAATTGCA	105-X-C,118-X-A,182-X-G	Uncertain significance	VUS/conflicting interpretations	criteria provided, multiple submitters, no conflicts	0	0	0.03	0	0.03	NA	5179	2	3878	256	3954	138	NA	NA	FALSE	1	Inf	Inf	P_strong	4	P_strong	4
43063915	G	A	c.5111T>C	p.F1704S	1704	F	S	Missense	5111	exon 17	-2.37521	3.59907e-192	-4.07845	-3.62009	NA	LoF	TRUE	CTGAGGCTCTTTAGCTTCTTAGGACAGCACTTCCTGATTTTGTTTTCAACTTCTAATCCTTTGAGTGTTTTTCATTCTGCAGATGCTGAGTTTGTGTGTGAACGCACACTGAAATATTCTCTAGGAATTGCGGGAGGAAAATGGGTAGTTAGCTATTTCTGTAAGTATAATACTATTTCTCGCCTCCTCCCTTTAACACCTCAGAATTGCA	105-X-C,119-X-C,182-X-G	Conflicting classifications of pathogenicity	VUS/conflicting interpretations	criteria provided, conflicting classifications	0	0	0.04	0	0.04	NA	5340	1	3405	207	2965	238	NA	NA	FALSE	1	Inf	Inf	P_strong	4	P_strong	4
43063915	C	A	c.5111T>G	p.F1704C	1704	F	C	Missense	5111	exon 17	-3.12593	0	-5.03685	-5.09493	NA	LoF	TRUE	CTGAGGCTCTTTAGCTTCTTAGGACAGCACTTCCTGATTTTGTTTTCAACTTCTAATCCTTTGAGTGTTTTTCATTCTGCAGATGCTGAGTTTGTGTGTGAACGCACACTGAAATATTGTCTAGGAATTGCGGGAGGAAAATGGGTAGTTAGCTATTTCTGTAAGTATAATACTATTTCTCGCCTCCTCCCTTTAACACCTCAGAATTGCA	105-X-C,119-X-G,182-X-G	not provided	Absent	no classification provided	0	0	0.03	0	0.03	NA	6720	1	5242	164	3809	110	NA	NA	FALSE	1	Inf	Inf	P_strong	4	P_strong	4
43063915	T	A	c.5111T>A	p.F1704Y	1704	F	Y	Missense	5111	exon 17	-2.51512	6.22326e-215	-3.48353	-4.66849	NA	LoF	TRUE	CTGAGGCTCTTTAGCTTCTTAGGACAGCACTTCCTGATTTTGTTTTCAACTTCTAATCCTTTGAGTGTTTTTCATTCTGCAGATGCTGAGTTTGTGTGTGAACGCACACTGAAATATTATCTAGGAATTGCGGGAGGAAAATGGGTAGTTAGCTATTTCTGTAAGTATAATACTATTTCTCGCCTCCTCCCTTTAACACCTCAGAATTGCA	105-X-C,119-X-A,182-X-G	Conflicting classifications of pathogenicity	VUS/conflicting interpretations	criteria provided, conflicting classifications	0	0	0.02	0	0.02	NA	5173	2	3986	366	3633	141	NA	NA	FALSE	1	Inf	Inf	P_strong	4	P_strong	4
43063914	C	A	c.5112T>G	p.F1704L	1704	F	L	Missense	5112	exon 17	-1.77723	4.39007e-109	-2.30148	-3.4589	NA	LoF	TRUE	CTGAGGCTCTTTAGCTTCTTAGGACAGCACTTCCTGATTTTGTTTTCAACTTCTAATCCTTTGAGTGTTTTTCATTCTGCAGATGCTGAGTTTGTGTGTGAACGCACACTGAAATATTTGCTAGGAATTGCGGGAGGAAAATGGGTAGTTAGCTATTTCTGTAAGTATAATACTATTTCTCGCCTCCTCCCTTTAACACCTCAGAATTGCA	105-X-C,120-X-G,182-X-G	Uncertain significance	VUS/conflicting interpretations	criteria provided, multiple submitters, no conflicts	0	0	0.02	0	0.02	NA	5748	1	5275	1099	5058	454	NA	NA	FALSE	1	Inf	Inf	P_strong	4	P_strong	4
43063914	T	A	c.5112T>A	p.F1704L	1704	F	L	Missense	5112	exon 17	-1.90601	5.35582e-125	-3.16687	-3.0109	NA	LoF	TRUE	CTGAGGCTCTTTAGCTTCTTAGGACAGCACTTCCTGATTTTGTTTTCAACTTCTAATCCTTTGAGTGTTTTTCATTCTGCAGATGCTGAGTTTGTGTGTGAACGCACACTGAAATATTTACTAGGAATTGCGGGAGGAAAATGGGTAGTTAGCTATTTCTGTAAGTATAATACTATTTCTCGCCTCCTCCCTTTAACACCTCAGAATTGCA	105-X-C,120-X-A,182-X-G	not provided	Absent	no classification provided	0	0	0.01	0	0.01	NA	5546	1	4757	544	3912	479	NA	NA	FALSE	1	Inf	Inf	P_strong	4	P_strong	4
43063914	G	A	c.5112T>C	p.F1704F	1704	F	F	Synonymous	5112	exon 17	-0.113764	0.09079	-0.276928	-0.0918054	NA	Neutral	TRUE	CTGAGGCTCTTTAGCTTCTTAGGACAGCACTTCCTGATTTTGTTTTCAACTTCTAATCCTTTGAGTGTTTTTCATTCTGCAGATGCTGAGTTTGTGTGTGAACGCACACTGAAATATTTCCTAGGAATTGCGGGAGGAAAATGGGTAGTTAGCTATTTCTGTAAGTATAATACTATTTCTCGCCTCCTCCCTTTAACACCTCAGAATTGCA	105-X-C,120-X-C,182-X-G	not provided	Absent	no classification provided	0	0	0.06	0	0.06	NA	5208	3	7057	5982	6146	5692	NA	NA	FALSE	0.00174083	0.0156948	0.0156948	B_strong	-4	B_strong	-4
43063913	T	G	c.5113C>A	p.L1705I	1705	L	I	Missense	5113	exon 17	-0.0714158	0.204594	-0.24011	0.0086363	NA	Neutral	TRUE	CTGAGGCTCTTTAGCTTCTTAGGACAGCACTTCCTGATTTTGTTTTCAACTTCTAATCCTTTGAGTGTTTTTCATTCTGCAGATGCTGAGTTTGTGTGTGAACGCACACTGAAATATTTTATAGGAATTGCGGGAGGAAAATGGGTAGTTAGCTATTTCTGTAAGTATAATACTATTTCTCGCCTCCTCCCTTTAACACCTCAGAATTGCA	105-X-C,121-X-A,182-X-G	not provided	Absent	no classification provided	0	0.07	0	0	0.07	NA	4849	1	5789	5034	4934	4899	NA	NA	FALSE	0.00104899	0.00945082	0.00945082	B_strong	-4	B_strong	-4
43063913	C	G	c.5113C>G	p.L1705V	1705	L	V	Missense	5113	exon 17	-0.106232	0.107563	-0.223864	-0.120455	NA	Neutral	TRUE	CTGAGGCTCTTTAGCTTCTTAGGACAGCACTTCCTGATTTTGTTTTCAACTTCTAATCCTTTGAGTGTTTTTCATTCTGCAGATGCTGAGTTTGTGTGTGAACGCACACTGAAATATTTTGTAGGAATTGCGGGAGGAAAATGGGTAGTTAGCTATTTCTGTAAGTATAATACTATTTCTCGCCTCCTCCCTTTAACACCTCAGAATTGCA	105-X-C,121-X-G,182-X-G	Conflicting classifications of pathogenicity	VUS/conflicting interpretations	criteria provided, conflicting classifications	0	0.05	0	0	0.05	NA	5975	1	6635	5835	6060	5502	NA	NA	FALSE	0.00157715	0.0142168	0.0142168	B_strong	-4	B_strong	-4
43063913	A	G	c.5113C>T	p.L1705L	1705	L	L	Synonymous	5113	exon 17	-0.00908338	0.488804	0.0184609	-0.0479019	NA	Neutral	TRUE	CTGAGGCTCTTTAGCTTCTTAGGACAGCACTTCCTGATTTTGTTTTCAACTTCTAATCCTTTGAGTGTTTTTCATTCTGCAGATGCTGAGTTTGTGTGTGAACGCACACTGAAATATTTTTTAGGAATTGCGGGAGGAAAATGGGTAGTTAGCTATTTCTGTAAGTATAATACTATTTCTCGCCTCCTCCCTTTAACACCTCAGAATTGCA	105-X-C,121-X-T,182-X-G	Likely benign	Benign/Likely benign	reviewed by expert panel	0	0.12	0	0	0.12	NA	4933	2	4991	5192	5171	4937	NA	NA	TRUE	0.000617445	0.00556044	0.00556044	B_strong	-4	B_strong	-4
43063912	C	A	c.5114T>G	p.L1705R	1705	L	R	Missense	5114	exon 17	-0.904258	4.29231e-30	-1.37906	-1.55182	NA	LoF	TRUE	CTGAGGCTCTTTAGCTTCTTAGGACAGCACTTCCTGATTTTGTTTTCAACTTCTAATCCTTTGAGTGTTTTTCATTCTGCAGATGCTGAGTTTGTGTGTGAACGCACACTGAAATATTTTCGAGGAATTGCGGGAGGAAAATGGGTAGTTAGCTATTTCTGTAAGTATAATACTATTTCTCGCCTCCTCCCTTTAACACCTCAGAATTGCA	105-X-C,122-X-G,182-X-G	Uncertain significance	VUS/conflicting interpretations	criteria provided, single submitter	0.16	0	0	0	0.16	NA	6159	3	7091	2800	6051	2037	NA	NA	FALSE	1	6.02408e+11	6.02408e+11	P_strong	4	P_strong	4
43063912	G	A	c.5114T>C	p.L1705P	1705	L	P	Missense	5114	exon 17	-2.25023	7.3273e-173	-3.47926	-3.81419	NA	LoF	TRUE	CTGAGGCTCTTTAGCTTCTTAGGACAGCACTTCCTGATTTTGTTTTCAACTTCTAATCCTTTGAGTGTTTTTCATTCTGCAGATGCTGAGTTTGTGTGTGAACGCACACTGAAATATTTTCCAGGAATTGCGGGAGGAAAATGGGTAGTTAGCTATTTCTGTAAGTATAATACTATTTCTCGCCTCCTCCCTTTAACACCTCAGAATTGCA	105-X-C,122-X-C,182-X-G	Pathogenic/Likely pathogenic	Pathogenic/Likely pathogenic	criteria provided, multiple submitters, no conflicts	0.15	0	0	0	0.15	NA	5496	2	2150	198	1753	123	NA	NA	TRUE	1	Inf	Inf	P_strong	4	P_strong	4
43063912	T	A	c.5114T>A	p.L1705Q	1705	L	Q	Missense	5114	exon 17	-0.10972	0.0992957	-0.295147	-0.0604768	NA	Neutral	TRUE	CTGAGGCTCTTTAGCTTCTTAGGACAGCACTTCCTGATTTTGTTTTCAACTTCTAATCCTTTGAGTGTTTTTCATTCTGCAGATGCTGAGTTTGTGTGTGAACGCACACTGAAATATTTTCAAGGAATTGCGGGAGGAAAATGGGTAGTTAGCTATTTCTGTAAGTATAATACTATTTCTCGCCTCCTCCCTTTAACACCTCAGAATTGCA	105-X-C,122-X-A,182-X-G	not provided	Absent	no classification provided	0.15	0	0	0	0.15	NA	4796	1	6535	5470	5342	5056	NA	NA	FALSE	0.00165017	0.0148761	0.0148761	B_strong	-4	B_strong	-4
43063911	G	T	c.5115A>C	p.L1705L	1705	L	L	Synonymous	5115	exon 17	0.125354	0.955972	0.172617	0.233682	NA	Neutral	TRUE	CTGAGGCTCTTTAGCTTCTTAGGACAGCACTTCCTGATTTTGTTTTCAACTTCTAATCCTTTGAGTGTTTTTCATTCTGCAGATGCTGAGTTTGTGTGTGAACGCACACTGAAATATTTTCTCGGAATTGCGGGAGGAAAATGGGTAGTTAGCTATTTCTGTAAGTATAATACTATTTCTCGCCTCCTCCCTTTAACACCTCAGAATTGCA	105-X-C,123-X-C,182-X-G	Likely benign	Benign/Likely benign	reviewed by expert panel	0.15	0	0	0	0.15	NA	4580	2	6276	7265	5046	5856	NA	NA	TRUE	0.000472523	0.00425472	0.00425472	B_strong	-4	B_strong	-4
43063911	C	T	c.5115A>G	p.L1705L	1705	L	L	Synonymous	5115	exon 17	0.106081	0.923336	0.0311193	0.312711	NA	Neutral	TRUE	CTGAGGCTCTTTAGCTTCTTAGGACAGCACTTCCTGATTTTGTTTTCAACTTCTAATCCTTTGAGTGTTTTTCATTCTGCAGATGCTGAGTTTGTGTGTGAACGCACACTGAAATATTTTCTGGGAATTGCGGGAGGAAAATGGGTAGTTAGCTATTTCTGTAAGTATAATACTATTTCTCGCCTCCTCCCTTTAACACCTCAGAATTGCA	105-X-C,123-X-G,182-X-G	not provided	Absent	no classification provided	0.05	0	0	0	0.05	NA	4039	1	5805	6092	5211	6388	NA	NA	FALSE	0.000456204	0.00410771	0.00410771	B_strong	-4	B_strong	-4
43063911	A	T	c.5115A>T	p.L1705L	1705	L	L	Synonymous	5115	exon 17	-0.0531453	0.274274	-0.103956	-0.0682986	NA	Neutral	TRUE	CTGAGGCTCTTTAGCTTCTTAGGACAGCACTTCCTGATTTTGTTTTCAACTTCTAATCCTTTGAGTGTTTTTCATTCTGCAGATGCTGAGTTTGTGTGTGAACGCACACTGAAATATTTTCTTGGAATTGCGGGAGGAAAATGGGTAGTTAGCTATTTCTGTAAGTATAATACTATTTCTCGCCTCCTCCCTTTAACACCTCAGAATTGCA	105-X-C,123-X-T,182-X-G	not provided	Absent	no classification provided	0.13	0	0	0	0.13	NA	4298	2	5298	5063	4552	4285	NA	NA	FALSE	0.000874465	0.00787707	0.00787707	B_strong	-4	B_strong	-4
43063910	G	C	c.5116G>C	p.G1706R	1706	G	R	Missense	5116	exon 17	-2.44504	2.2992e-203	-3.73431	-4.19055	NA	LoF	TRUE	CTGAGGCTCTTTAGCTTCTTAGGACAGCACTTCCTGATTTTGTTTTCAACTTCTAATCCTTTGAGTGTTTTTCATTCTGCAGATGCTGAGTTTGTGTGTGAACGCACACTGAAATATTTTCTACGAATTGCGGGAGGAAAATGGGTAGTTAGCTATTTCTGTAAGTATAATACTATTTCTCGCCTCCTCCCTTTAACACCTCAGAATTGCA	105-X-C,124-X-C,182-X-G	Pathogenic/Likely pathogenic	Pathogenic/Likely pathogenic	criteria provided, multiple submitters, no conflicts	0.16	0	0	0	0.16	NA	5288	1	1555	120	1332	72	NA	NA	TRUE	1	Inf	Inf	P_strong	4	P_strong	4
43063910	T	C	c.5116G>A	p.G1706R	1706	G	R	Missense	5116	exon 17	-2.43202	2.94474e-201	-2.95417	-4.92849	NA	LoF	TRUE	CTGAGGCTCTTTAGCTTCTTAGGACAGCACTTCCTGATTTTGTTTTCAACTTCTAATCCTTTGAGTGTTTTTCATTCTGCAGATGCTGAGTTTGTGTGTGAACGCACACTGAAATATTTTCTAAGAATTGCGGGAGGAAAATGGGTAGTTAGCTATTTCTGTAAGTATAATACTATTTCTCGCCTCCTCCCTTTAACACCTCAGAATTGCA	105-X-C,124-X-A,182-X-G	Pathogenic/Likely pathogenic	Pathogenic/Likely pathogenic	criteria provided, multiple submitters, no conflicts	0.06	0	0	0	0.06	NA	5101	1	2060	273	1481	48	NA	NA	TRUE	1	Inf	Inf	P_strong	4	P_strong	4
43063910	A	C	c.5116G>T	p.G1706*	1706	G	*	Nonsense	5116	exon 17	-1.4443	4.9663e-73	-1.97969	-2.70157	NA	LoF	TRUE	CTGAGGCTCTTTAGCTTCTTAGGACAGCACTTCCTGATTTTGTTTTCAACTTCTAATCCTTTGAGTGTTTTTCATTCTGCAGATGCTGAGTTTGTGTGTGAACGCACACTGAAATATTTTCTATGAATTGCGGGAGGAAAATGGGTAGTTAGCTATTTCTGTAAGTATAATACTATTTCTCGCCTCCTCCCTTTAACACCTCAGAATTGCA	105-X-C,124-X-T,182-X-G	Pathogenic	Pathogenic/Likely pathogenic	criteria provided, multiple submitters, no conflicts	0.03	0	0	0	0.03	NA	4628	2	1394	363	1595	242	NA	NA	TRUE	1	Inf	Inf	P_strong	4	P_strong	4
43063909	G	C	c.5117G>C	p.G1706A	1706	G	A	Missense	5117	exon 17	-0.0145797	0.460851	-0.0340859	-0.0131697	NA	Neutral	TRUE	CTGAGGCTCTTTAGCTTCTTAGGACAGCACTTCCTGATTTTGTTTTCAACTTCTAATCCTTTGAGTGTTTTTCATTCTGCAGATGCTGAGTTTGTGTGTGAACGCACACTGAAATATTTTCTAGCAATTGCGGGAGGAAAATGGGTAGTTAGCTATTTCTGTAAGTATAATACTATTTCTCGCCTCCTCCCTTTAACACCTCAGAATTGCA	105-X-C,125-X-C,182-X-G	Benign	Benign/Likely benign	reviewed by expert panel	0.04	0	0	0	0.04	NA	4724	2	5547	5564	5321	5204	NA	NA	TRUE	0.000640334	0.0057667	0.0057667	B_strong	-4	B_strong	-4
43063909	T	C	c.5117G>A	p.G1706E	1706	G	E	Missense	5117	exon 17	-2.23003	7.69271e-170	-4.5582	-2.66977	NA	LoF	TRUE	CTGAGGCTCTTTAGCTTCTTAGGACAGCACTTCCTGATTTTGTTTTCAACTTCTAATCCTTTGAGTGTTTTTCATTCTGCAGATGCTGAGTTTGTGTGTGAACGCACACTGAAATATTTTCTAGAAATTGCGGGAGGAAAATGGGTAGTTAGCTATTTCTGTAAGTATAATACTATTTCTCGCCTCCTCCCTTTAACACCTCAGAATTGCA	105-X-C,125-X-A,182-X-G	Pathogenic	Pathogenic/Likely pathogenic	reviewed by expert panel	0.02	0	0	0	0.02	NA	4614	3	1491	65	1283	199	NA	NA	TRUE	1	Inf	Inf	P_strong	4	P_strong	4
43063909	A	C	c.5117G>T	p.G1706V	1706	G	V	Missense	5117	exon 17	-2.41424	2.08333e-198	-3.91833	-3.9067	NA	LoF	TRUE	CTGAGGCTCTTTAGCTTCTTAGGACAGCACTTCCTGATTTTGTTTTCAACTTCTAATCCTTTGAGTGTTTTTCATTCTGCAGATGCTGAGTTTGTGTGTGAACGCACACTGAAATATTTTCTAGTAATTGCGGGAGGAAAATGGGTAGTTAGCTATTTCTGTAAGTATAATACTATTTCTCGCCTCCTCCCTTTAACACCTCAGAATTGCA	105-X-C,125-X-T,182-X-G	Likely pathogenic	Pathogenic/Likely pathogenic	criteria provided, single submitter	0	0	0	0.07	0.07	NA	5754	2	1796	122	1474	97	NA	NA	FALSE	1	Inf	Inf	P_strong	4	P_strong	4
43063908	A	T	c.5118A>T	p.G1706G	1706	G	G	Synonymous	5118	exon 17	-0.0587579	0.249044	-0.0109627	-0.179484	NA	Neutral	TRUE	CTGAGGCTCTTTAGCTTCTTAGGACAGCACTTCCTGATTTTGTTTTCAACTTCTAATCCTTTGAGTGTTTTTCATTCTGCAGATGCTGAGTTTGTGTGTGAACGCACACTGAAATATTTTCTAGGTATTGCGGGAGGAAAATGGGTAGTTAGCTATTTCTGTAAGTATAATACTATTTCTCGCCTCCTCCCTTTAACACCTCAGAATTGCA	105-X-C,126-X-T,182-X-G	Benign	Benign/Likely benign	criteria provided, single submitter	0.02	0	0.06	0.16	0.16	NA	4751	2	5241	5342	5176	4511	NA	NA	FALSE	0.000922572	0.00831081	0.00831081	B_strong	-4	B_strong	-4
43063908	C	T	c.5118A>G	p.G1706G	1706	G	G	Synonymous	5118	exon 17	-0.0592561	0.248017	-0.0813436	-0.110717	NA	Neutral	TRUE	CTGAGGCTCTTTAGCTTCTTAGGACAGCACTTCCTGATTTTGTTTTCAACTTCTAATCCTTTGAGTGTTTTTCATTCTGCAGATGCTGAGTTTGTGTGTGAACGCACACTGAAATATTTTCTAGGGATTGCGGGAGGAAAATGGGTAGTTAGCTATTTCTGTAAGTATAATACTATTTCTCGCCTCCTCCCTTTAACACCTCAGAATTGCA	105-X-C,126-X-G,182-X-G	Likely benign	Benign/Likely benign	criteria provided, single submitter	0	0	0	0.13	0.13	NA	6282	1	8134	7896	6610	6042	NA	NA	FALSE	0.00092706	0.00835129	0.00835129	B_strong	-4	B_strong	-4
43063908	G	T	c.5118A>C	p.G1706G	1706	G	G	Synonymous	5118	exon 17	-0.0782415	0.183817	-0.140882	-0.112715	NA	Neutral	TRUE	CTGAGGCTCTTTAGCTTCTTAGGACAGCACTTCCTGATTTTGTTTTCAACTTCTAATCCTTTGAGTGTTTTTCATTCTGCAGATGCTGAGTTTGTGTGTGAACGCACACTGAAATATTTTCTAGGCATTGCGGGAGGAAAATGGGTAGTTAGCTATTTCTGTAAGTATAATACTATTTCTCGCCTCCTCCCTTTAACACCTCAGAATTGCA	105-X-C,126-X-C,182-X-G	not provided	Absent	no classification provided	0	0	0	0	0	NA	5908	1	7576	7057	7294	6658	NA	NA	FALSE	0.00112915	0.0101739	0.0101739	B_strong	-4	B_strong	-4
43063907	A	T	c.5119A>T	p.I1707F	1707	I	F	Missense	5119	exon 17	-2.56802	7.38681e-224	-2.80515	-5.51831	NA	LoF	TRUE	CTGAGGCTCTTTAGCTTCTTAGGACAGCACTTCCTGATTTTGTTTTCAACTTCTAATCCTTTGAGTGTTTTTCATTCTGCAGATGCTGAGTTTGTGTGTGAACGCACACTGAAATATTTTCTAGGATTTGCGGGAGGAAAATGGGTAGTTAGCTATTTCTGTAAGTATAATACTATTTCTCGCCTCCTCCCTTTAACACCTCAGAATTGCA	105-X-C,127-X-T,182-X-G	not provided	Absent	no classification provided	0	0	0	0.01	0.01	NA	4787	2	1293	190	1486	32	NA	NA	FALSE	1	Inf	Inf	P_strong	4	P_strong	4
43063907	C	T	c.5119A>G	p.I1707V	1707	I	V	Missense	5119	exon 17	-0.102049	0.117587	-0.189832	-0.140928	NA	Neutral	TRUE	CTGAGGCTCTTTAGCTTCTTAGGACAGCACTTCCTGATTTTGTTTTCAACTTCTAATCCTTTGAGTGTTTTTCATTCTGCAGATGCTGAGTTTGTGTGTGAACGCACACTGAAATATTTTCTAGGAGTTGCGGGAGGAAAATGGGTAGTTAGCTATTTCTGTAAGTATAATACTATTTCTCGCCTCCTCCCTTTAACACCTCAGAATTGCA	105-X-C,127-X-G,182-X-G	not provided	Absent	no classification provided	0.06	0	0	0	0.06	NA	3443	1	5252	4729	4310	3858	NA	NA	FALSE	0.0014954	0.0134788	0.0134788	B_strong	-4	B_strong	-4
43063907	G	T	c.5119A>C	p.I1707L	1707	I	L	Missense	5119	exon 17	0.00662469	0.581059	0.060539	-0.0390671	NA	Neutral	TRUE	CTGAGGCTCTTTAGCTTCTTAGGACAGCACTTCCTGATTTTGTTTTCAACTTCTAATCCTTTGAGTGTTTTTCATTCTGCAGATGCTGAGTTTGTGTGTGAACGCACACTGAAATATTTTCTAGGACTTGCGGGAGGAAAATGGGTAGTTAGCTATTTCTGTAAGTATAATACTATTTCTCGCCTCCTCCCTTTAACACCTCAGAATTGCA	105-X-C,127-X-C,182-X-G	Uncertain significance	VUS/conflicting interpretations	criteria provided, single submitter	0.03	0	0	0	0.03	NA	5309	1	6206	6647	5814	5585	NA	NA	FALSE	0.00056261	0.00506634	0.00506634	B_strong	-4	B_strong	-4
43063906	T	A	c.5120T>A	p.I1707N	1707	I	N	Missense	5120	exon 17	-0.615242	5.05855e-15	-1.06643	-0.927695	NA	Intermediate	TRUE	CTGAGGCTCTTTAGCTTCTTAGGACAGCACTTCCTGATTTTGTTTTCAACTTCTAATCCTTTGAGTGTTTTTCATTCTGCAGATGCTGAGTTTGTGTGTGAACGCACACTGAAATATTTTCTAGGAAATGCGGGAGGAAAATGGGTAGTTAGCTATTTCTGTAAGTATAATACTATTTCTCGCCTCCTCCCTTTAACACCTCAGAATTGCA	105-X-C,128-X-A,182-X-G	not provided	Absent	no classification provided	0.01	0	0	0	0.01	NA	4838	1	5581	2737	4429	2298	NA	NA	FALSE	0.999832	53464.9	53464.9	P_strong	4	P_supporting	1
43063906	G	A	c.5120T>C	p.I1707T	1707	I	T	Missense	5120	exon 17	-0.157965	0.0281456	-0.348067	-0.163928	NA	Neutral	TRUE	CTGAGGCTCTTTAGCTTCTTAGGACAGCACTTCCTGATTTTGTTTTCAACTTCTAATCCTTTGAGTGTTTTTCATTCTGCAGATGCTGAGTTTGTGTGTGAACGCACACTGAAATATTTTCTAGGAACTGCGGGAGGAAAATGGGTAGTTAGCTATTTCTGTAAGTATAATACTATTTCTCGCCTCCTCCCTTTAACACCTCAGAATTGCA	105-X-C,128-X-C,182-X-G	Uncertain significance	VUS/conflicting interpretations	criteria provided, multiple submitters, no conflicts	0.1	0	0	0	0.1	NA	5780	4	7757	6259	6721	5921	NA	NA	FALSE	0.00334979	0.0302494	0.0302494	B_strong	-4	B_strong	-4
43063906	C	A	c.5120T>G	p.I1707S	1707	I	S	Missense	5120	exon 17	-2.57859	1.14962e-225	-4.54269	-3.81505	NA	LoF	TRUE	CTGAGGCTCTTTAGCTTCTTAGGACAGCACTTCCTGATTTTGTTTTCAACTTCTAATCCTTTGAGTGTTTTTCATTCTGCAGATGCTGAGTTTGTGTGTGAACGCACACTGAAATATTTTCTAGGAAGTGCGGGAGGAAAATGGGTAGTTAGCTATTTCTGTAAGTATAATACTATTTCTCGCCTCCTCCCTTTAACACCTCAGAATTGCA	105-X-C,128-X-G,182-X-G	Uncertain significance	VUS/conflicting interpretations	criteria provided, multiple submitters, no conflicts	0.03	0	0	0	0.03	NA	6012	2	3699	163	3722	261	NA	NA	FALSE	1	Inf	Inf	P_strong	4	P_strong	4
43063905	G	A	c.5121T>C	p.I1707I	1707	I	I	Synonymous	5121	exon 17	0.0448031	0.763606	0.028126	0.11709	NA	Neutral	TRUE	CTGAGGCTCTTTAGCTTCTTAGGACAGCACTTCCTGATTTTGTTTTCAACTTCTAATCCTTTGAGTGTTTTTCATTCTGCAGATGCTGAGTTTGTGTGTGAACGCACACTGAAATATTTTCTAGGAATCGCGGGAGGAAAATGGGTAGTTAGCTATTTCTGTAAGTATAATACTATTTCTCGCCTCCTCCCTTTAACACCTCAGAATTGCA	105-X-C,129-X-C,182-X-G	Likely benign	Benign/Likely benign	criteria provided, single submitter	0.11	0	0	0	0.11	NA	5722	3	7130	7467	7185	7691	NA	NA	FALSE	0.000480413	0.0043258	0.0043258	B_strong	-4	B_strong	-4
43063905	C	A	c.5121T>G	p.I1707M	1707	I	M	Missense	5121	exon 17	-0.161463	0.0253679	-0.285492	-0.237843	NA	Neutral	TRUE	CTGAGGCTCTTTAGCTTCTTAGGACAGCACTTCCTGATTTTGTTTTCAACTTCTAATCCTTTGAGTGTTTTTCATTCTGCAGATGCTGAGTTTGTGTGTGAACGCACACTGAAATATTTTCTAGGAATGGCGGGAGGAAAATGGGTAGTTAGCTATTTCTGTAAGTATAATACTATTTCTCGCCTCCTCCCTTTAACACCTCAGAATTGCA	105-X-C,129-X-G,182-X-G	not provided	Absent	no classification provided	0	0	0	0.05	0.05	NA	4396	1	5491	4627	4398	3681	NA	NA	FALSE	0.00354722	0.0320387	0.0320387	B_strong	-4	B_strong	-4
43063905	T	A	c.5121T>A	p.I1707I	1707	I	I	Synonymous	5121	exon 17	-0.0310481	0.377363	-0.182934	0.0823008	NA	Neutral	TRUE	CTGAGGCTCTTTAGCTTCTTAGGACAGCACTTCCTGATTTTGTTTTCAACTTCTAATCCTTTGAGTGTTTTTCATTCTGCAGATGCTGAGTTTGTGTGTGAACGCACACTGAAATATTTTCTAGGAATAGCGGGAGGAAAATGGGTAGTTAGCTATTTCTGTAAGTATAATACTATTTCTCGCCTCCTCCCTTTAACACCTCAGAATTGCA	105-X-C,129-X-A,182-X-G	not provided	Absent	no classification provided	0	0	0	0.07	0.07	NA	5523	1	6970	6306	5454	5699	NA	NA	FALSE	0.00072272	0.00650919	0.00650919	B_strong	-4	B_strong	-4
43063904	A	C	c.5122G>T	p.A1708S	1708	A	S	Missense	5122	exon 17	0.0216658	0.651941	-0.00795342	0.0781766	NA	Neutral	TRUE	CTGAGGCTCTTTAGCTTCTTAGGACAGCACTTCCTGATTTTGTTTTCAACTTCTAATCCTTTGAGTGTTTTTCATTCTGCAGATGCTGAGTTTGTGTGTGAACGCACACTGAAATATTTTCTAGGAATTTCGGGAGGAAAATGGGTAGTTAGCTATTTCTGTAAGTATAATACTATTTCTCGCCTCCTCCCTTTAACACCTCAGAATTGCA	105-X-C,130-X-T,182-X-G	not provided	Absent	no classification provided	0.02	0	0	0	0.02	NA	5381	2	5888	6014	4602	4795	NA	NA	FALSE	0.000522613	0.00470598	0.00470598	B_strong	-4	B_strong	-4
43063904	G	C	c.5122G>C	p.A1708P	1708	A	P	Missense	5122	exon 17	-2.25173	4.49846e-173	-4.20771	-3.0906	NA	LoF	TRUE	CTGAGGCTCTTTAGCTTCTTAGGACAGCACTTCCTGATTTTGTTTTCAACTTCTAATCCTTTGAGTGTTTTTCATTCTGCAGATGCTGAGTTTGTGTGTGAACGCACACTGAAATATTTTCTAGGAATTCCGGGAGGAAAATGGGTAGTTAGCTATTTCTGTAAGTATAATACTATTTCTCGCCTCCTCCCTTTAACACCTCAGAATTGCA	105-X-C,130-X-C,182-X-G	not provided	Absent	no classification provided	0.08	0	0	0	0.08	NA	7348	1	2015	112	2011	233	NA	NA	FALSE	1	Inf	Inf	P_strong	4	P_strong	4
43063904	T	C	c.5122G>A	p.A1708T	1708	A	T	Missense	5122	exon 17	-0.895675	1.42334e-29	-1.39799	-1.50507	NA	LoF	TRUE	CTGAGGCTCTTTAGCTTCTTAGGACAGCACTTCCTGATTTTGTTTTCAACTTCTAATCCTTTGAGTGTTTTTCATTCTGCAGATGCTGAGTTTGTGTGTGAACGCACACTGAAATATTTTCTAGGAATTACGGGAGGAAAATGGGTAGTTAGCTATTTCTGTAAGTATAATACTATTTCTCGCCTCCTCCCTTTAACACCTCAGAATTGCA	105-X-C,130-X-A,182-X-G	Uncertain significance	VUS/conflicting interpretations	criteria provided, multiple submitters, no conflicts	0.01	0	0	0	0.01	NA	5255	1	4280	1668	3451	1200	NA	NA	FALSE	1	3.43442e+11	3.43442e+11	P_strong	4	P_strong	4
43063903	T	G	c.5123C>A	p.A1708E	1708	A	E	Missense	5123	exon 17	-2.29105	4.85817e-179	-4.28977	-3.136	NA	LoF	TRUE	CTGAGGCTCTTTAGCTTCTTAGGACAGCACTTCCTGATTTTGTTTTCAACTTCTAATCCTTTGAGTGTTTTTCATTCTGCAGATGCTGAGTTTGTGTGTGAACGCACACTGAAATATTTTCTAGGAATTGAGGGAGGAAAATGGGTAGTTAGCTATTTCTGTAAGTATAATACTATTTCTCGCCTCCTCCCTTTAACACCTCAGAATTGCA	105-X-C,131-X-A,182-X-G	Pathogenic	Pathogenic/Likely pathogenic	reviewed by expert panel	0	0	0	0.15	0.15	NA	4613	2	1295	68	1051	118	NA	NA	TRUE	1	Inf	Inf	P_strong	4	P_strong	4
43063903	A	G	c.5123C>T	p.A1708V	1708	A	V	Missense	5123	exon 17	-0.240329	0.00137944	-0.450159	-0.328795	NA	Intermediate	TRUE	CTGAGGCTCTTTAGCTTCTTAGGACAGCACTTCCTGATTTTGTTTTCAACTTCTAATCCTTTGAGTGTTTTTCATTCTGCAGATGCTGAGTTTGTGTGTGAACGCACACTGAAATATTTTCTAGGAATTGTGGGAGGAAAATGGGTAGTTAGCTATTTCTGTAAGTATAATACTATTTCTCGCCTCCTCCCTTTAACACCTCAGAATTGCA	105-X-C,131-X-T,182-X-G	Uncertain significance	VUS/conflicting interpretations	criteria provided, multiple submitters, no conflicts	0	0	0	0.11	0.11	NA	4644	3	9809	7374	7695	6047	NA	NA	FALSE	0.0158676	0.145111	0.145111	B_moderate	-2	B_moderate	-2
43063903	C	G	c.5123C>G	p.A1708G	1708	A	G	Missense	5123	exon 17	-2.42081	1.87222e-199	-4.77105	-3.07529	NA	LoF	TRUE	CTGAGGCTCTTTAGCTTCTTAGGACAGCACTTCCTGATTTTGTTTTCAACTTCTAATCCTTTGAGTGTTTTTCATTCTGCAGATGCTGAGTTTGTGTGTGAACGCACACTGAAATATTTTCTAGGAATTGGGGGAGGAAAATGGGTAGTTAGCTATTTCTGTAAGTATAATACTATTTCTCGCCTCCTCCCTTTAACACCTCAGAATTGCA	105-X-C,131-X-G,182-X-G	Uncertain significance	VUS/conflicting interpretations	criteria provided, multiple submitters, no conflicts	0	0	0	0.34	0.34	NA	5250	2	2499	94	2041	239	NA	NA	FALSE	1	Inf	Inf	P_strong	4	P_strong	4
43063902	A	C	c.5124G>T	p.A1708A	1708	A	A	Synonymous	5124	exon 17	0.0841691	0.88447	0.0861418	0.186667	NA	Neutral	TRUE	CTGAGGCTCTTTAGCTTCTTAGGACAGCACTTCCTGATTTTGTTTTCAACTTCTAATCCTTTGAGTGTTTTTCATTCTGCAGATGCTGAGTTTGTGTGTGAACGCACACTGAAATATTTTCTAGGAATTGCTGGAGGAAAATGGGTAGTTAGCTATTTCTGTAAGTATAATACTATTTCTCGCCTCCTCCCTTTAACACCTCAGAATTGCA	105-X-C,132-X-T,182-X-G	Likely benign	Benign/Likely benign	criteria provided, single submitter	0.14	0	0	0	0.14	NA	5043	4	5685	6198	4225	4746	NA	NA	FALSE	0.000451632	0.00406652	0.00406652	B_strong	-4	B_strong	-4
43063902	G	C	c.5124G>C	p.A1708A	1708	A	A	Synonymous	5124	exon 17	0.0753626	0.865909	0	0.244266	NA	Neutral	TRUE	CTGAGGCTCTTTAGCTTCTTAGGACAGCACTTCCTGATTTTGTTTTCAACTTCTAATCCTTTGAGTGTTTTTCATTCTGCAGATGCTGAGTTTGTGTGTGAACGCACACTGAAATATTTTCTAGGAATTGCCGGAGGAAAATGGGTAGTTAGCTATTTCTGTAAGTATAATACTATTTCTCGCCTCCTCCCTTTAACACCTCAGAATTGCA	105-X-C,132-X-C,182-X-G	Likely benign	Benign/Likely benign	criteria provided, single submitter	0.15	0	0	0	0.15	NA	6029	1	7173	7367	5483	6410	NA	NA	FALSE	0.000453854	0.00408654	0.00408654	B_strong	-4	B_strong	-4
43063902	T	C	c.5124G>A	p.A1708A	1708	A	A	Synonymous	5124	exon 17	-0.0273506	0.395	-0.0030339	-0.0856149	NA	Neutral	TRUE	CTGAGGCTCTTTAGCTTCTTAGGACAGCACTTCCTGATTTTGTTTTCAACTTCTAATCCTTTGAGTGTTTTTCATTCTGCAGATGCTGAGTTTGTGTGTGAACGCACACTGAAATATTTTCTAGGAATTGCAGGAGGAAAATGGGTAGTTAGCTATTTCTGTAAGTATAATACTATTTCTCGCCTCCTCCCTTTAACACCTCAGAATTGCA	105-X-C,132-X-A,182-X-G	Likely benign	Benign/Likely benign	reviewed by expert panel	0.1	0	0	0	0.1	NA	5164	1	6268	6424	4679	4352	NA	NA	TRUE	0.000702247	0.00632466	0.00632466	B_strong	-4	B_strong	-4
43063901	A	C	c.5125G>T	p.G1709*	1709	G	*	Nonsense	5125	exon 17	-2.49743	5.42586e-212	-4.61364	-3.48104	NA	LoF	TRUE	CTGAGGCTCTTTAGCTTCTTAGGACAGCACTTCCTGATTTTGTTTTCAACTTCTAATCCTTTGAGTGTTTTTCATTCTGCAGATGCTGAGTTTGTGTGTGAACGCACACTGAAATATTTTCTAGGAATTGCGTGAGGAAAATGGGTAGTTAGCTATTTCTGTAAGTATAATACTATTTCTCGCCTCCTCCCTTTAACACCTCAGAATTGCA	105-X-C,133-X-T,182-X-G	not provided	Absent	no classification provided	0.01	0	0	0.01	0.01	NA	3684	1	1025	43	939	83	NA	NA	FALSE	1	Inf	Inf	P_strong	4	P_strong	4
43063901	G	C	c.5125G>C	p.G1709R	1709	G	R	Missense	5125	exon 17	0.0447013	0.763606	-0.108773	0.253659	NA	Neutral	TRUE	CTGAGGCTCTTTAGCTTCTTAGGACAGCACTTCCTGATTTTGTTTTCAACTTCTAATCCTTTGAGTGTTTTTCATTCTGCAGATGCTGAGTTTGTGTGTGAACGCACACTGAAATATTTTCTAGGAATTGCGCGAGGAAAATGGGTAGTTAGCTATTTCTGTAAGTATAATACTATTTCTCGCCTCCTCCCTTTAACACCTCAGAATTGCA	105-X-C,133-X-C,182-X-G	not provided	Absent	no classification provided	0.14	0	0	0	0.14	NA	5211	1	6163	5870	5529	6506	NA	NA	FALSE	0.000480554	0.00432707	0.00432707	B_strong	-4	B_strong	-4
43063901	T	C	c.5125G>A	p.G1709R	1709	G	R	Missense	5125	exon 17	0.0179967	0.634559	0.127011	-0.0686801	NA	Neutral	TRUE	CTGAGGCTCTTTAGCTTCTTAGGACAGCACTTCCTGATTTTGTTTTCAACTTCTAATCCTTTGAGTGTTTTTCATTCTGCAGATGCTGAGTTTGTGTGTGAACGCACACTGAAATATTTTCTAGGAATTGCGAGAGGAAAATGGGTAGTTAGCTATTTCTGTAAGTATAATACTATTTCTCGCCTCCTCCCTTTAACACCTCAGAATTGCA	105-X-C,133-X-A,182-X-G	Uncertain significance	VUS/conflicting interpretations	criteria provided, multiple submitters, no conflicts	0.09	0	0	0	0.09	NA	4725	2	5602	6283	5093	4793	NA	NA	FALSE	0.000531365	0.00478483	0.00478483	B_strong	-4	B_strong	-4
43063900	G	C	c.5126G>C	p.G1709A	1709	G	A	Missense	5126	exon 17	0.138445	0.960617	0.0660817	0.382648	NA	Neutral	TRUE	CTGAGGCTCTTTAGCTTCTTAGGACAGCACTTCCTGATTTTGTTTTCAACTTCTAATCCTTTGAGTGTTTTTCATTCTGCAGATGCTGAGTTTGTGTGTGAACGCACACTGAAATATTTTCTAGGAATTGCGGCAGGAAAATGGGTAGTTAGCTATTTCTGTAAGTATAATACTATTTCTCGCCTCCTCCCTTTAACACCTCAGAATTGCA	105-X-C,134-X-C,182-X-G	not provided	Absent	no classification provided	0.1	0	0	0	0.1	NA	5632	1	6145	6607	5747	7395	NA	NA	FALSE	0.000490775	0.00441915	0.00441915	B_strong	-4	B_strong	-4
43063900	A	C	c.5126G>T	p.G1709V	1709	G	V	Missense	5126	exon 17	-0.994076	6.64674e-36	-1.77174	-1.45026	NA	LoF	TRUE	CTGAGGCTCTTTAGCTTCTTAGGACAGCACTTCCTGATTTTGTTTTCAACTTCTAATCCTTTGAGTGTTTTTCATTCTGCAGATGCTGAGTTTGTGTGTGAACGCACACTGAAATATTTTCTAGGAATTGCGGTAGGAAAATGGGTAGTTAGCTATTTCTGTAAGTATAATACTATTTCTCGCCTCCTCCCTTTAACACCTCAGAATTGCA	105-X-C,134-X-T,182-X-G	not provided	Absent	no classification provided	0	0	0.1	0.05	0.1	NA	5921	4	5549	1669	4834	1746	NA	NA	FALSE	1	289517118902380	289517118902380	P_strong	4	P_strong	4
43063900	T	C	c.5126G>A	p.G1709E	1709	G	E	Missense	5126	exon 17	-0.323893	2.38828e-05	-0.815966	-0.233837	NA	Intermediate	TRUE	CTGAGGCTCTTTAGCTTCTTAGGACAGCACTTCCTGATTTTGTTTTCAACTTCTAATCCTTTGAGTGTTTTTCATTCTGCAGATGCTGAGTTTGTGTGTGAACGCACACTGAAATATTTTCTAGGAATTGCGGAAGGAAAATGGGTAGTTAGCTATTTCTGTAAGTATAATACTATTTCTCGCCTCCTCCCTTTAACACCTCAGAATTGCA	105-X-C,134-X-A,182-X-G	Uncertain significance	VUS/conflicting interpretations	criteria provided, single submitter	0.13	0	0	0	0.13	NA	6717	4	7261	4236	5476	4596	NA	NA	FALSE	0.111327	1.12746	1.12746	indeterminate	0	indeterminate	0
43063899	G	T	c.5127A>C	p.G1709G	1709	G	G	Synonymous	5127	exon 17	-0.000889122	0.535596	0.0136196	-0.0165014	NA	Neutral	TRUE	CTGAGGCTCTTTAGCTTCTTAGGACAGCACTTCCTGATTTTGTTTTCAACTTCTAATCCTTTGAGTGTTTTTCATTCTGCAGATGCTGAGTTTGTGTGTGAACGCACACTGAAATATTTTCTAGGAATTGCGGGCGGAAAATGGGTAGTTAGCTATTTCTGTAAGTATAATACTATTTCTCGCCTCCTCCCTTTAACACCTCAGAATTGCA	105-X-C,135-X-C,182-X-G	not provided	Absent	no classification provided	0.07	0	0	0	0.07	NA	6473	1	7421	7694	6352	6198	NA	NA	FALSE	0.000587007	0.00528616	0.00528616	B_strong	-4	B_strong	-4
43063899	A	T	c.5127A>T	p.G1709G	1709	G	G	Synonymous	5127	exon 17	-0.00385663	0.519229	0.0649308	-0.0774309	NA	Neutral	TRUE	CTGAGGCTCTTTAGCTTCTTAGGACAGCACTTCCTGATTTTGTTTTCAACTTCTAATCCTTTGAGTGTTTTTCATTCTGCAGATGCTGAGTTTGTGTGTGAACGCACACTGAAATATTTTCTAGGAATTGCGGGTGGAAAATGGGTAGTTAGCTATTTCTGTAAGTATAATACTATTTCTCGCCTCCTCCCTTTAACACCTCAGAATTGCA	105-X-C,135-X-T,182-X-G	not provided	Absent	no classification provided	0	0	0	0.07	0.07	NA	4602	1	5005	5377	4474	4185	NA	NA	FALSE	0.000597546	0.00538113	0.00538113	B_strong	-4	B_strong	-4
43063899	C	T	c.5127A>G	p.G1709G	1709	G	G	Synonymous	5127	exon 17	-1.7848	5.50711e-110	-2.8884	-2.8965	NA	LoF	TRUE	CTGAGGCTCTTTAGCTTCTTAGGACAGCACTTCCTGATTTTGTTTTCAACTTCTAATCCTTTGAGTGTTTTTCATTCTGCAGATGCTGAGTTTGTGTGTGAACGCACACTGAAATATTTTCTAGGAATTGCGGGGGGAAAATGGGTAGTTAGCTATTTCTGTAAGTATAATACTATTTCTCGCCTCCTCCCTTTAACACCTCAGAATTGCA	105-X-C,135-X-G,182-X-G	Likely benign	Benign/Likely benign	criteria provided, single submitter	0	0	0	0.29	0.29	NA	5365	1	4542	630	3825	507	NA	NA	FALSE	1	Inf	Inf	P_strong	4	P_strong	4
43063898	A	C	c.5128G>T	p.G1710*	1710	G	*	Nonsense	5128	exon 17	-1.72681	3.73126e-103	-3.88285	-1.71408	NA	LoF	TRUE	CTGAGGCTCTTTAGCTTCTTAGGACAGCACTTCCTGATTTTGTTTTCAACTTCTAATCCTTTGAGTGTTTTTCATTCTGCAGATGCTGAGTTTGTGTGTGAACGCACACTGAAATATTTTCTAGGAATTGCGGGATGAAAATGGGTAGTTAGCTATTTCTGTAAGTATAATACTATTTCTCGCCTCCTCCCTTTAACACCTCAGAATTGCA	105-X-C,136-X-T,182-X-G	Pathogenic	Pathogenic/Likely pathogenic	reviewed by expert panel	0.01	0	0.01	0	0.01	NA	5755	1	1580	110	1087	327	NA	NA	TRUE	1	Inf	Inf	P_strong	4	P_strong	4
43063898	G	C	c.5128G>C	p.G1710R	1710	G	R	Missense	5128	exon 17	0.102296	0.915877	0.146156	0.185406	NA	Neutral	TRUE	CTGAGGCTCTTTAGCTTCTTAGGACAGCACTTCCTGATTTTGTTTTCAACTTCTAATCCTTTGAGTGTTTTTCATTCTGCAGATGCTGAGTTTGTGTGTGAACGCACACTGAAATATTTTCTAGGAATTGCGGGACGAAAATGGGTAGTTAGCTATTTCTGTAAGTATAATACTATTTCTCGCCTCCTCCCTTTAACACCTCAGAATTGCA	105-X-C,136-X-C,182-X-G	not provided	Absent	no classification provided	0.14	0	0	0	0.14	NA	4884	4	5727	6509	5060	5679	NA	NA	FALSE	0.000454378	0.00409126	0.00409126	B_strong	-4	B_strong	-4
43063898	T	C	c.5128G>A	p.G1710R	1710	G	R	Missense	5128	exon 17	0.0645429	0.832473	-0.089367	0.298564	NA	Neutral	TRUE	CTGAGGCTCTTTAGCTTCTTAGGACAGCACTTCCTGATTTTGTTTTCAACTTCTAATCCTTTGAGTGTTTTTCATTCTGCAGATGCTGAGTTTGTGTGTGAACGCACACTGAAATATTTTCTAGGAATTGCGGGAAGAAAATGGGTAGTTAGCTATTTCTGTAAGTATAATACTATTTCTCGCCTCCTCCCTTTAACACCTCAGAATTGCA	105-X-C,136-X-A,182-X-G	Uncertain significance	VUS/conflicting interpretations	criteria provided, multiple submitters, no conflicts	0.11	0	0	0	0.11	NA	4784	1	6004	5796	4516	5482	NA	NA	FALSE	0.000459822	0.0041403	0.0041403	B_strong	-4	B_strong	-4
43063897	A	C	c.5129G>T	p.G1710V	1710	G	V	Missense	5129	exon 17	-0.126061	0.067836	-0.259899	-0.14869	NA	Neutral	TRUE	CTGAGGCTCTTTAGCTTCTTAGGACAGCACTTCCTGATTTTGTTTTCAACTTCTAATCCTTTGAGTGTTTTTCATTCTGCAGATGCTGAGTTTGTGTGTGAACGCACACTGAAATATTTTCTAGGAATTGCGGGAGTAAAATGGGTAGTTAGCTATTTCTGTAAGTATAATACTATTTCTCGCCTCCTCCCTTTAACACCTCAGAATTGCA	105-X-C,137-X-T,182-X-G	not provided	Absent	no classification provided	0	0	0	0.02	0.02	NA	3550	2	3142	2695	2863	2549	NA	NA	FALSE	0.00206181	0.0185946	0.0185946	B_strong	-4	B_strong	-4
43063897	G	C	c.5129G>C	p.G1710A	1710	G	A	Missense	5129	exon 17	0.131837	0.959131	-0.0679345	0.495246	NA	Neutral	TRUE	CTGAGGCTCTTTAGCTTCTTAGGACAGCACTTCCTGATTTTGTTTTCAACTTCTAATCCTTTGAGTGTTTTTCATTCTGCAGATGCTGAGTTTGTGTGTGAACGCACACTGAAATATTTTCTAGGAATTGCGGGAGCAAAATGGGTAGTTAGCTATTTCTGTAAGTATAATACTATTTCTCGCCTCCTCCCTTTAACACCTCAGAATTGCA	105-X-C,137-X-C,182-X-G	not provided	Absent	no classification provided	0.09	0	0	0	0.09	NA	4079	1	4506	4415	3663	5096	NA	NA	FALSE	0.000480793	0.00432922	0.00432922	B_strong	-4	B_strong	-4
43063897	T	C	c.5129G>A	p.G1710E	1710	G	E	Missense	5129	exon 17	-0.140168	0.0462869	-0.207939	-0.246372	NA	Neutral	TRUE	CTGAGGCTCTTTAGCTTCTTAGGACAGCACTTCCTGATTTTGTTTTCAACTTCTAATCCTTTGAGTGTTTTTCATTCTGCAGATGCTGAGTTTGTGTGTGAACGCACACTGAAATATTTTCTAGGAATTGCGGGAGAAAAATGGGTAGTTAGCTATTTCTGTAAGTATAATACTATTTCTCGCCTCCTCCCTTTAACACCTCAGAATTGCA	105-X-C,137-X-A,182-X-G	Conflicting classifications of pathogenicity	VUS/conflicting interpretations	criteria provided, conflicting classifications	0.07	0	0	0	0.07	NA	4386	1	4819	4285	4245	3532	NA	NA	FALSE	0.00253439	0.0228675	0.0228675	B_strong	-4	B_strong	-4
43063896	A	T	c.5130A>T	p.G1710G	1710	G	G	Synonymous	5130	exon 17	0.0522223	0.786798	0.01867	0.150593	NA	Neutral	TRUE	CTGAGGCTCTTTAGCTTCTTAGGACAGCACTTCCTGATTTTGTTTTCAACTTCTAATCCTTTGAGTGTTTTTCATTCTGCAGATGCTGAGTTTGTGTGTGAACGCACACTGAAATATTTTCTAGGAATTGCGGGAGGTAAATGGGTAGTTAGCTATTTCTGTAAGTATAATACTATTTCTCGCCTCCTCCCTTTAACACCTCAGAATTGCA	105-X-C,138-X-T,182-X-G	Likely benign	Benign/Likely benign	criteria provided, single submitter	0	0	0.16	0.15	0.16	NA	5004	1	4725	4916	4541	4975	NA	NA	FALSE	0.00047114	0.00424226	0.00424226	B_strong	-4	B_strong	-4
43063896	G	T	c.5130A>C	p.G1710G	1710	G	G	Synonymous	5130	exon 17	-0.0330934	0.367526	-0.147602	0.0403401	NA	Neutral	TRUE	CTGAGGCTCTTTAGCTTCTTAGGACAGCACTTCCTGATTTTGTTTTCAACTTCTAATCCTTTGAGTGTTTTTCATTCTGCAGATGCTGAGTTTGTGTGTGAACGCACACTGAAATATTTTCTAGGAATTGCGGGAGGCAAATGGGTAGTTAGCTATTTCTGTAAGTATAATACTATTTCTCGCCTCCTCCCTTTAACACCTCAGAATTGCA	105-X-C,138-X-C,182-X-G	not provided	Absent	no classification provided	0.02	0	0	0	0.02	NA	6228	1	7771	7205	5679	5764	NA	NA	FALSE	0.000734585	0.00661613	0.00661613	B_strong	-4	B_strong	-4
43063896	C	T	c.5130A>G	p.G1710G	1710	G	G	Synonymous	5130	exon 17	-1.98287	5.14088e-135	-3.49793	-2.92894	NA	LoF	TRUE	CTGAGGCTCTTTAGCTTCTTAGGACAGCACTTCCTGATTTTGTTTTCAACTTCTAATCCTTTGAGTGTTTTTCATTCTGCAGATGCTGAGTTTGTGTGTGAACGCACACTGAAATATTTTCTAGGAATTGCGGGAGGGAAATGGGTAGTTAGCTATTTCTGTAAGTATAATACTATTTCTCGCCTCCTCCCTTTAACACCTCAGAATTGCA	105-X-C,138-X-G,182-X-G	Likely benign	Benign/Likely benign	criteria provided, single submitter	0	0	0	0.29	0.29	NA	3762	3	1870	170	1304	169	NA	NA	FALSE	1	Inf	Inf	P_strong	4	P_strong	4
43063895	G	T	c.5131A>C	p.K1711Q	1711	K	Q	Missense	5131	exon 17	0.0768342	0.868935	0.00138599	0.247649	NA	Neutral	TRUE	CTGAGGCTCTTTAGCTTCTTAGGACAGCACTTCCTGATTTTGTTTTCAACTTCTAATCCTTTGAGTGTTTTTCATTCTGCAGATGCTGAGTTTGTGTGTGAACGCACACTGAAATATTTTCTAGGAATTGCGGGAGGACAATGGGTAGTTAGCTATTTCTGTAAGTATAATACTATTTCTCGCCTCCTCCCTTTAACACCTCAGAATTGCA	105-X-C,139-X-C,182-X-G	Conflicting classifications of pathogenicity	VUS/conflicting interpretations	criteria provided, conflicting classifications	0.06	0	0	0	0.06	NA	5881	1	6421	6601	5052	5920	NA	NA	FALSE	0.00045332	0.00408173	0.00408173	B_strong	-4	B_strong	-4
43063895	C	T	c.5131A>G	p.K1711E	1711	K	E	Missense	5131	exon 17	-2.2098	7.43689e-167	-3.74139	-3.42101	NA	LoF	TRUE	CTGAGGCTCTTTAGCTTCTTAGGACAGCACTTCCTGATTTTGTTTTCAACTTCTAATCCTTTGAGTGTTTTTCATTCTGCAGATGCTGAGTTTGTGTGTGAACGCACACTGAAATATTTTCTAGGAATTGCGGGAGGAGAATGGGTAGTTAGCTATTTCTGTAAGTATAATACTATTTCTCGCCTCCTCCCTTTAACACCTCAGAATTGCA	105-X-C,139-X-G,182-X-G	Likely pathogenic	Pathogenic/Likely pathogenic	criteria provided, single submitter	0.07	0	0	0	0.07	NA	3996	1	2357	181	2203	203	NA	NA	FALSE	1	Inf	Inf	P_strong	4	P_strong	4
43063895	A	T	c.5131A>T	p.K1711*	1711	K	*	Nonsense	5131	exon 17	-1.86463	9.06024e-120	-2.90297	-3.14067	NA	LoF	TRUE	CTGAGGCTCTTTAGCTTCTTAGGACAGCACTTCCTGATTTTGTTTTCAACTTCTAATCCTTTGAGTGTTTTTCATTCTGCAGATGCTGAGTTTGTGTGTGAACGCACACTGAAATATTTTCTAGGAATTGCGGGAGGATAATGGGTAGTTAGCTATTTCTGTAAGTATAATACTATTTCTCGCCTCCTCCCTTTAACACCTCAGAATTGCA	105-X-C,139-X-T,182-X-G	Pathogenic	Pathogenic/Likely pathogenic	reviewed by expert panel	0	0	0	0.08	0.08	NA	6164	2	1726	237	1528	171	NA	NA	TRUE	1	Inf	Inf	P_strong	4	P_strong	4
43063894	C	T	c.5132A>G	p.K1711R	1711	K	R	Missense	5132	exon 17	0.183736	0.9884	0.184746	0.410779	NA	Neutral	TRUE	CTGAGGCTCTTTAGCTTCTTAGGACAGCACTTCCTGATTTTGTTTTCAACTTCTAATCCTTTGAGTGTTTTTCATTCTGCAGATGCTGAGTTTGTGTGTGAACGCACACTGAAATATTTTCTAGGAATTGCGGGAGGAAGATGGGTAGTTAGCTATTTCTGTAAGTATAATACTATTTCTCGCCTCCTCCCTTTAACACCTCAGAATTGCA	105-X-C,140-X-G,182-X-G	not provided	Absent	no classification provided	0.05	0	0	0	0.05	NA	5900	1	7720	9012	5713	7496	NA	NA	FALSE	0.000610726	0.00549989	0.00549989	B_strong	-4	B_strong	-4
43063894	G	T	c.5132A>C	p.K1711T	1711	K	T	Missense	5132	exon 17	-0.116382	0.0859605	-0.198531	-0.178687	NA	Neutral	TRUE	CTGAGGCTCTTTAGCTTCTTAGGACAGCACTTCCTGATTTTGTTTTCAACTTCTAATCCTTTGAGTGTTTTTCATTCTGCAGATGCTGAGTTTGTGTGTGAACGCACACTGAAATATTTTCTAGGAATTGCGGGAGGAACATGGGTAGTTAGCTATTTCTGTAAGTATAATACTATTTCTCGCCTCCTCCCTTTAACACCTCAGAATTGCA	105-X-C,140-X-C,182-X-G	not provided	Absent	no classification provided	0.08	0	0	0	0.08	NA	6733	1	7429	6649	6508	5675	NA	NA	FALSE	0.00180319	0.016258	0.016258	B_strong	-4	B_strong	-4
43063894	A	T	c.5132A>T	p.K1711I	1711	K	I	Missense	5132	exon 17	-0.0139768	0.460851	0.0168834	-0.062185	NA	Neutral	TRUE	CTGAGGCTCTTTAGCTTCTTAGGACAGCACTTCCTGATTTTGTTTTCAACTTCTAATCCTTTGAGTGTTTTTCATTCTGCAGATGCTGAGTTTGTGTGTGAACGCACACTGAAATATTTTCTAGGAATTGCGGGAGGAATATGGGTAGTTAGCTATTTCTGTAAGTATAATACTATTTCTCGCCTCCTCCCTTTAACACCTCAGAATTGCA	105-X-C,140-X-T,182-X-G	not provided	Absent	no classification provided	0	0	0	0	0	NA	6583	5	6618	6877	5818	5500	NA	NA	FALSE	0.00063772	0.00574314	0.00574314	B_strong	-4	B_strong	-4
43063893	C	T	c.5133A>G	p.K1711K	1711	K	K	Synonymous	5133	exon 17	0.0925725	0.900419	0.141697	0.158349	NA	Neutral	TRUE	CTGAGGCTCTTTAGCTTCTTAGGACAGCACTTCCTGATTTTGTTTTCAACTTCTAATCCTTTGAGTGTTTTTCATTCTGCAGATGCTGAGTTTGTGTGTGAACGCACACTGAAATATTTTCTAGGAATTGCGGGAGGAAAGTGGGTAGTTAGCTATTTCTGTAAGTATAATACTATTTCTCGCCTCCTCCCTTTAACACCTCAGAATTGCA	105-X-C,141-X-G,182-X-G	Conflicting classifications of pathogenicity	VUS/conflicting interpretations	criteria provided, conflicting classifications	0	0	0	0.1	0.1	NA	4739	1	5209	5902	4326	4765	NA	NA	FALSE	0.000451679	0.00406695	0.00406695	B_strong	-4	B_strong	-4
43063893	A	T	c.5133A>T	p.K1711N	1711	K	N	Missense	5133	exon 17	0.0524545	0.786798	0.0402384	0.129777	NA	Neutral	TRUE	CTGAGGCTCTTTAGCTTCTTAGGACAGCACTTCCTGATTTTGTTTTCAACTTCTAATCCTTTGAGTGTTTTTCATTCTGCAGATGCTGAGTTTGTGTGTGAACGCACACTGAAATATTTTCTAGGAATTGCGGGAGGAAATTGGGTAGTTAGCTATTTCTGTAAGTATAATACTATTTCTCGCCTCCTCCCTTTAACACCTCAGAATTGCA	105-X-C,141-X-T,182-X-G	not provided	Absent	no classification provided	0	0	0	0.05	0.05	NA	4699	1	5669	5987	4657	5029	NA	NA	FALSE	0.00047088	0.00423992	0.00423992	B_strong	-4	B_strong	-4
43063893	G	T	c.5133A>C	p.K1711N	1711	K	N	Missense	5133	exon 17	0.0569249	0.800701	0.0349822	0.149523	NA	Neutral	TRUE	CTGAGGCTCTTTAGCTTCTTAGGACAGCACTTCCTGATTTTGTTTTCAACTTCTAATCCTTTGAGTGTTTTTCATTCTGCAGATGCTGAGTTTGTGTGTGAACGCACACTGAAATATTTTCTAGGAATTGCGGGAGGAAACTGGGTAGTTAGCTATTTCTGTAAGTATAATACTATTTCTCGCCTCCTCCCTTTAACACCTCAGAATTGCA	105-X-C,141-X-C,182-X-G	Likely benign	Benign/Likely benign	criteria provided, single submitter	0.04	0	0	0	0.04	NA	4011	1	4459	4692	3894	4263	NA	NA	FALSE	0.000466234	0.00419806	0.00419806	B_strong	-4	B_strong	-4
43063892	T	A	c.5134T>A	p.W1712R	1712	W	R	Missense	5134	exon 17	-0.257806	0.000641722	-0.160333	-0.67527	NA	Intermediate	TRUE	CTGAGGCTCTTTAGCTTCTTAGGACAGCACTTCCTGATTTTGTTTTCAACTTCTAATCCTTTGAGTGTTTTTCATTCTGCAGATGCTGAGTTTGTGTGTGAACGCACACTGAAATATTTTCTAGGAATTGCGGGAGGAAAAAGGGTAGTTAGCTATTTCTGTAAGTATAATACTATTTCTCGCCTCCTCCCTTTAACACCTCAGAATTGCA	105-X-C,142-X-A,182-X-G	not provided	Absent	no classification provided	0.03	0	0.02	0	0.03	NA	5831	1	6162	5663	5315	3285	NA	NA	FALSE	0.0232724	0.214442	0.214442	B_moderate	-2	B_moderate	-2
43063892	G	A	c.5134T>C	p.W1712R	1712	W	R	Missense	5134	exon 17	-0.20957	0.00473127	-0.302921	-0.376337	NA	Intermediate	TRUE	CTGAGGCTCTTTAGCTTCTTAGGACAGCACTTCCTGATTTTGTTTTCAACTTCTAATCCTTTGAGTGTTTTTCATTCTGCAGATGCTGAGTTTGTGTGTGAACGCACACTGAAATATTTTCTAGGAATTGCGGGAGGAAAACGGGTAGTTAGCTATTTCTGTAAGTATAATACTATTTCTCGCCTCCTCCCTTTAACACCTCAGAATTGCA	105-X-C,142-X-C,182-X-G	Uncertain significance	VUS/conflicting interpretations	criteria provided, single submitter	0.13	0	0	0	0.13	NA	4859	1	5416	4509	4657	3541	NA	NA	FALSE	0.00844545	0.0766564	0.0766564	B_moderate	-2	B_moderate	-2
43063892	C	A	c.5134T>G	p.W1712G	1712	W	G	Missense	5134	exon 17	-2.4056	5.07046e-197	-4.52459	-3.27245	NA	LoF	TRUE	CTGAGGCTCTTTAGCTTCTTAGGACAGCACTTCCTGATTTTGTTTTCAACTTCTAATCCTTTGAGTGTTTTTCATTCTGCAGATGCTGAGTTTGTGTGTGAACGCACACTGAAATATTTTCTAGGAATTGCGGGAGGAAAAGGGGTAGTTAGCTATTTCTGTAAGTATAATACTATTTCTCGCCTCCTCCCTTTAACACCTCAGAATTGCA	105-X-C,142-X-G,182-X-G	not provided	Absent	no classification provided	0.03	0	0	0	0.03	NA	7025	1	2622	117	2428	248	NA	NA	FALSE	1	Inf	Inf	P_strong	4	P_strong	4
43063891	G	C	c.5135G>C	p.W1712S	1712	W	S	Missense	5135	exon 17	0.021098	0.65123	0.0956254	-0.0272424	NA	Neutral	TRUE	CTGAGGCTCTTTAGCTTCTTAGGACAGCACTTCCTGATTTTGTTTTCAACTTCTAATCCTTTGAGTGTTTTTCATTCTGCAGATGCTGAGTTTGTGTGTGAACGCACACTGAAATATTTTCTAGGAATTGCGGGAGGAAAATCGGTAGTTAGCTATTTCTGTAAGTATAATACTATTTCTCGCCTCCTCCCTTTAACACCTCAGAATTGCA	105-X-C,143-X-C,182-X-G	not provided	Absent	no classification provided	0.15	0	0	0	0.15	NA	4728	1	5676	6229	4447	4307	NA	NA	FALSE	0.000523928	0.00471782	0.00471782	B_strong	-4	B_strong	-4
43063891	T	C	c.5135G>A	p.W1712*	1712	W	*	Nonsense	5135	exon 17	-1.75862	7.10817e-107	-2.57141	-3.12863	NA	LoF	TRUE	CTGAGGCTCTTTAGCTTCTTAGGACAGCACTTCCTGATTTTGTTTTCAACTTCTAATCCTTTGAGTGTTTTTCATTCTGCAGATGCTGAGTTTGTGTGTGAACGCACACTGAAATATTTTCTAGGAATTGCGGGAGGAAAATAGGTAGTTAGCTATTTCTGTAAGTATAATACTATTTCTCGCCTCCTCCCTTTAACACCTCAGAATTGCA	105-X-C,143-X-A,182-X-G	Pathogenic	Pathogenic/Likely pathogenic	reviewed by expert panel	0	0	0.1	0.16	0.16	NA	3950	1	1007	174	895	101	NA	NA	TRUE	1	Inf	Inf	P_strong	4	P_strong	4
43063891	A	C	c.5135G>T	p.W1712L	1712	W	L	Missense	5135	exon 17	0.0992499	0.915866	0.2016	0.120089	NA	Neutral	TRUE	CTGAGGCTCTTTAGCTTCTTAGGACAGCACTTCCTGATTTTGTTTTCAACTTCTAATCCTTTGAGTGTTTTTCATTCTGCAGATGCTGAGTTTGTGTGTGAACGCACACTGAAATATTTTCTAGGAATTGCGGGAGGAAAATTGGTAGTTAGCTATTTCTGTAAGTATAATACTATTTCTCGCCTCCTCCCTTTAACACCTCAGAATTGCA	105-X-C,143-X-T,182-X-G	not provided	Absent	no classification provided	0.12	0	0	0	0.12	NA	4933	3	5136	6066	4377	4695	NA	NA	FALSE	0.000453225	0.00408088	0.00408088	B_strong	-4	B_strong	-4
43063890	G	C	c.5136G>C	p.W1712C	1712	W	C	Missense	5136	exon 17	-0.0812156	0.173621	-0.293767	0.030531	NA	Neutral	TRUE	CTGAGGCTCTTTAGCTTCTTAGGACAGCACTTCCTGATTTTGTTTTCAACTTCTAATCCTTTGAGTGTTTTTCATTCTGCAGATGCTGAGTTTGTGTGTGAACGCACACTGAAATATTTTCTAGGAATTGCGGGAGGAAAATGCGTAGTTAGCTATTTCTGTAAGTATAATACTATTTCTCGCCTCCTCCCTTTAACACCTCAGAATTGCA	105-X-C,144-X-C,182-X-G	not provided	Absent	no classification provided	0.14	0	0	0	0.14	NA	4337	2	4927	4128	4450	4486	NA	NA	FALSE	0.0011671	0.0105161	0.0105161	B_strong	-4	B_strong	-4
43063890	T	C	c.5136G>A	p.W1712*	1712	W	*	Nonsense	5136	exon 17	-1.89826	5.18379e-124	-2.7734	-3.37925	NA	LoF	TRUE	CTGAGGCTCTTTAGCTTCTTAGGACAGCACTTCCTGATTTTGTTTTCAACTTCTAATCCTTTGAGTGTTTTTCATTCTGCAGATGCTGAGTTTGTGTGTGAACGCACACTGAAATATTTTCTAGGAATTGCGGGAGGAAAATGAGTAGTTAGCTATTTCTGTAAGTATAATACTATTTCTCGCCTCCTCCCTTTAACACCTCAGAATTGCA	105-X-C,144-X-A,182-X-G	Pathogenic	Pathogenic/Likely pathogenic	reviewed by expert panel	0.03	0	0	0	0.03	NA	4151	2	1165	175	991	94	NA	NA	TRUE	1	Inf	Inf	P_strong	4	P_strong	4
43063890	A	C	c.5136G>T	p.W1712C	1712	W	C	Missense	5136	exon 17	-0.145476	0.0403952	-0.144188	-0.327329	NA	Neutral	TRUE	CTGAGGCTCTTTAGCTTCTTAGGACAGCACTTCCTGATTTTGTTTTCAACTTCTAATCCTTTGAGTGTTTTTCATTCTGCAGATGCTGAGTTTGTGTGTGAACGCACACTGAAATATTTTCTAGGAATTGCGGGAGGAAAATGTGTAGTTAGCTATTTCTGTAAGTATAATACTATTTCTCGCCTCCTCCCTTTAACACCTCAGAATTGCA	105-X-C,144-X-T,182-X-G	not provided	Absent	no classification provided	0.09	0	0	0	0.09	NA	5059	3	5238	4868	5282	4155	NA	NA	FALSE	0.00274831	0.0248029	0.0248029	B_strong	-4	B_strong	-4
43063889	A	C	c.5137G>T	p.V1713L	1713	V	L	Missense	5137	exon 17	-2.22237	1.05411e-168	-4.13023	-3.07291	NA	LoF	TRUE	CTGAGGCTCTTTAGCTTCTTAGGACAGCACTTCCTGATTTTGTTTTCAACTTCTAATCCTTTGAGTGTTTTTCATTCTGCAGATGCTGAGTTTGTGTGTGAACGCACACTGAAATATTTTCTAGGAATTGCGGGAGGAAAATGGTTAGTTAGCTATTTCTGTAAGTATAATACTATTTCTCGCCTCCTCCCTTTAACACCTCAGAATTGCA	105-X-C,145-X-T,182-X-G	Likely pathogenic	Pathogenic/Likely pathogenic	criteria provided, single submitter	0.08	0	0.52	0	0.52	NA	5474	1	2370	139	1492	175	NA	NA	FALSE	1	Inf	Inf	P_strong	4	P_strong	4
43063889	G	C	c.5137G>C	p.V1713L	1713	V	L	Missense	5137	exon 17	-0.152618	0.0327827	-0.408294	-0.0863733	NA	Neutral	TRUE	CTGAGGCTCTTTAGCTTCTTAGGACAGCACTTCCTGATTTTGTTTTCAACTTCTAATCCTTTGAGTGTTTTTCATTCTGCAGATGCTGAGTTTGTGTGTGAACGCACACTGAAATATTTTCTAGGAATTGCGGGAGGAAAATGGCTAGTTAGCTATTTCTGTAAGTATAATACTATTTCTCGCCTCCTCCCTTTAACACCTCAGAATTGCA	105-X-C,145-X-C,182-X-G	not provided	Absent	no classification provided	0.14	0	0	0	0.14	NA	4053	1	3976	3077	3595	3342	NA	NA	FALSE	0.00307384	0.0277499	0.0277499	B_strong	-4	B_strong	-4
43063889	T	C	c.5137G>A	p.V1713I	1713	V	I	Missense	5137	exon 17	0.0343969	0.718299	0.150795	-0.0393079	NA	Neutral	TRUE	CTGAGGCTCTTTAGCTTCTTAGGACAGCACTTCCTGATTTTGTTTTCAACTTCTAATCCTTTGAGTGTTTTTCATTCTGCAGATGCTGAGTTTGTGTGTGAACGCACACTGAAATATTTTCTAGGAATTGCGGGAGGAAAATGGATAGTTAGCTATTTCTGTAAGTATAATACTATTTCTCGCCTCCTCCCTTTAACACCTCAGAATTGCA	105-X-C,145-X-A,182-X-G	Conflicting classifications of pathogenicity	VUS/conflicting interpretations	criteria provided, conflicting classifications	0.15	0	0	0	0.15	NA	4344	1	4636	5286	4425	4250	NA	NA	FALSE	0.00049677	0.00447316	0.00447316	B_strong	-4	B_strong	-4
43063888	G	A	c.5138T>C	p.V1713A	1713	V	A	Missense	5138	exon 17	-2.90155	0.0000000000000000000000000000000000000000000000000000000000000000000000000000000000000000000000000000000000000000000000000000000000000000000000000000000000000000000000000000000000000000000000000000000000000000000000000000000000000000000000000000000000000000000000000000000000000000000139315679953095	-4.82871	-4.57581	NA	LoF	TRUE	CTGAGGCTCTTTAGCTTCTTAGGACAGCACTTCCTGATTTTGTTTTCAACTTCTAATCCTTTGAGTGTTTTTCATTCTGCAGATGCTGAGTTTGTGTGTGAACGCACACTGAAATATTTTCTAGGAATTGCGGGAGGAAAATGGGCAGTTAGCTATTTCTGTAAGTATAATACTATTTCTCGCCTCCTCCCTTTAACACCTCAGAATTGCA	105-X-C,146-X-C,182-X-G	Conflicting classifications of pathogenicity	VUS/conflicting interpretations	criteria provided, conflicting classifications	0.14	0	0	0	0.14	NA	6179	1	3680	133	3117	129	NA	NA	FALSE	1	Inf	Inf	P_strong	4	P_strong	4
43063888	C	A	c.5138T>G	p.V1713G	1713	V	G	Missense	5138	exon 17	-2.12995	2.79424e-155	-4.78709	-2.1165	NA	LoF	TRUE	CTGAGGCTCTTTAGCTTCTTAGGACAGCACTTCCTGATTTTGTTTTCAACTTCTAATCCTTTGAGTGTTTTTCATTCTGCAGATGCTGAGTTTGTGTGTGAACGCACACTGAAATATTTTCTAGGAATTGCGGGAGGAAAATGGGGAGTTAGCTATTTCTGTAAGTATAATACTATTTCTCGCCTCCTCCCTTTAACACCTCAGAATTGCA	105-X-C,146-X-G,182-X-G	Pathogenic	Pathogenic/Likely pathogenic	criteria provided, single submitter	0.13	0	0	0	0.13	NA	4674	2	1828	68	1239	282	NA	NA	FALSE	1	Inf	Inf	P_strong	4	P_strong	4
43063888	T	A	c.5138T>A	p.V1713E	1713	V	E	Missense	5138	exon 17	-2.51789	2.18096e-215	-4.35864	-3.80237	NA	LoF	TRUE	CTGAGGCTCTTTAGCTTCTTAGGACAGCACTTCCTGATTTTGTTTTCAACTTCTAATCCTTTGAGTGTTTTTCATTCTGCAGATGCTGAGTTTGTGTGTGAACGCACACTGAAATATTTTCTAGGAATTGCGGGAGGAAAATGGGAAGTTAGCTATTTCTGTAAGTATAATACTATTTCTCGCCTCCTCCCTTTAACACCTCAGAATTGCA	105-X-C,146-X-A,182-X-G	Uncertain significance	VUS/conflicting interpretations	no assertion criteria provided	0.15	0	0	0	0.15	NA	5787	1	2417	121	1979	140	NA	NA	FALSE	1	Inf	Inf	P_strong	4	P_strong	4
43063887	A	T	c.5139A>T	p.V1713V	1713	V	V	Synonymous	5139	exon 17	0.090285	0.898945	0.313496	-0.0208638	NA	Neutral	TRUE	CTGAGGCTCTTTAGCTTCTTAGGACAGCACTTCCTGATTTTGTTTTCAACTTCTAATCCTTTGAGTGTTTTTCATTCTGCAGATGCTGAGTTTGTGTGTGAACGCACACTGAAATATTTTCTAGGAATTGCGGGAGGAAAATGGGTTGTTAGCTATTTCTGTAAGTATAATACTATTTCTCGCCTCCTCCCTTTAACACCTCAGAATTGCA	105-X-C,147-X-T,182-X-G	not provided	Absent	no classification provided	0.07	0	0	0	0.07	NA	4382	1	4017	5127	3641	3542	NA	NA	FALSE	0.000451457	0.00406495	0.00406495	B_strong	-4	B_strong	-4
43063887	C	T	c.5139A>G	p.V1713V	1713	V	V	Synonymous	5139	exon 17	-0.0914187	0.142826	-0.120532	-0.175774	NA	Neutral	TRUE	CTGAGGCTCTTTAGCTTCTTAGGACAGCACTTCCTGATTTTGTTTTCAACTTCTAATCCTTTGAGTGTTTTTCATTCTGCAGATGCTGAGTTTGTGTGTGAACGCACACTGAAATATTTTCTAGGAATTGCGGGAGGAAAATGGGTGGTTAGCTATTTCTGTAAGTATAATACTATTTCTCGCCTCCTCCCTTTAACACCTCAGAATTGCA	105-X-C,147-X-G,182-X-G	Likely benign	Benign/Likely benign	criteria provided, single submitter	0.08	0	0	0	0.08	NA	5655	3	7291	6888	4761	4160	NA	NA	FALSE	0.00131303	0.0118328	0.0118328	B_strong	-4	B_strong	-4
43063887	G	T	c.5139A>C	p.V1713V	1713	V	V	Synonymous	5139	exon 17	0.107343	0.923336	0.272932	0.0749881	NA	Neutral	TRUE	CTGAGGCTCTTTAGCTTCTTAGGACAGCACTTCCTGATTTTGTTTTCAACTTCTAATCCTTTGAGTGTTTTTCATTCTGCAGATGCTGAGTTTGTGTGTGAACGCACACTGAAATATTTTCTAGGAATTGCGGGAGGAAAATGGGTCGTTAGCTATTTCTGTAAGTATAATACTATTTCTCGCCTCCTCCCTTTAACACCTCAGAATTGCA	105-X-C,147-X-C,182-X-G	not provided	Absent	no classification provided	0.15	0	0	0	0.15	NA	7054	3	8388	10409	6963	7239	NA	NA	FALSE	0.000456911	0.00411408	0.00411408	B_strong	-4	B_strong	-4
43063886	T	C	c.5140G>A	p.V1714I	1714	V	I	Missense	5140	exon 17	-0.0918139	0.142364	-0.195254	-0.102334	NA	Neutral	TRUE	CTGAGGCTCTTTAGCTTCTTAGGACAGCACTTCCTGATTTTGTTTTCAACTTCTAATCCTTTGAGTGTTTTTCATTCTGCAGATGCTGAGTTTGTGTGTGAACGCACACTGAAATATTTTCTAGGAATTGCGGGAGGAAAATGGGTAATTAGCTATTTCTGTAAGTATAATACTATTTCTCGCCTCCTCCCTTTAACACCTCAGAATTGCA	105-X-C,148-X-A,182-X-G	Uncertain significance	VUS/conflicting interpretations	criteria provided, multiple submitters, no conflicts	0.13	0	0.34	0	0.34	NA	5144	1	5138	4609	3846	3536	NA	NA	FALSE	0.00131922	0.0118887	0.0118887	B_strong	-4	B_strong	-4
43063886	G	C	c.5140G>C	p.V1714L	1714	V	L	Missense	5140	exon 17	-0.0382758	0.34359	-0.18897	0.0649107	NA	Neutral	TRUE	CTGAGGCTCTTTAGCTTCTTAGGACAGCACTTCCTGATTTTGTTTTCAACTTCTAATCCTTTGAGTGTTTTTCATTCTGCAGATGCTGAGTTTGTGTGTGAACGCACACTGAAATATTTTCTAGGAATTGCGGGAGGAAAATGGGTACTTAGCTATTTCTGTAAGTATAATACTATTTCTCGCCTCCTCCCTTTAACACCTCAGAATTGCA	105-X-C,148-X-C,182-X-G	not provided	Absent	no classification provided	0.12	0	0	0	0.12	NA	4481	1	4493	4048	3827	3951	NA	NA	FALSE	0.000766479	0.0069036	0.0069036	B_strong	-4	B_strong	-4
43063886	A	C	c.5140G>T	p.V1714F	1714	V	F	Missense	5140	exon 17	-2.25416	1.96786e-173	-3.64806	-3.65812	NA	LoF	TRUE	CTGAGGCTCTTTAGCTTCTTAGGACAGCACTTCCTGATTTTGTTTTCAACTTCTAATCCTTTGAGTGTTTTTCATTCTGCAGATGCTGAGTTTGTGTGTGAACGCACACTGAAATATTTTCTAGGAATTGCGGGAGGAAAATGGGTATTTAGCTATTTCTGTAAGTATAATACTATTTCTCGCCTCCTCCCTTTAACACCTCAGAATTGCA	105-X-C,148-X-T,182-X-G	Conflicting classifications of pathogenicity	VUS/conflicting interpretations	criteria provided, conflicting classifications	0.09	0	0	0	0.09	NA	2778	3	769	63	550	43	NA	NA	FALSE	1	Inf	Inf	P_strong	4	P_strong	4
43063885	T	A	c.5141T>A	p.V1714D	1714	V	D	Missense	5141	exon 17	-2.13125	1.84475e-155	-4.52577	-2.38204	NA	LoF	TRUE	CTGAGGCTCTTTAGCTTCTTAGGACAGCACTTCCTGATTTTGTTTTCAACTTCTAATCCTTTGAGTGTTTTTCATTCTGCAGATGCTGAGTTTGTGTGTGAACGCACACTGAAATATTTTCTAGGAATTGCGGGAGGAAAATGGGTAGATAGCTATTTCTGTAAGTATAATACTATTTCTCGCCTCCTCCCTTTAACACCTCAGAATTGCA	105-X-C,149-X-A,182-X-G	not provided	Absent	no classification provided	0.04	0	0	0	0.04	NA	4991	1	1256	56	1257	238	NA	NA	FALSE	1	Inf	Inf	P_strong	4	P_strong	4
43063885	G	A	c.5141T>C	p.V1714A	1714	V	A	Missense	5141	exon 17	-1.37603	1.51184e-66	-2.22364	-2.23637	NA	LoF	TRUE	CTGAGGCTCTTTAGCTTCTTAGGACAGCACTTCCTGATTTTGTTTTCAACTTCTAATCCTTTGAGTGTTTTTCATTCTGCAGATGCTGAGTTTGTGTGTGAACGCACACTGAAATATTTTCTAGGAATTGCGGGAGGAAAATGGGTAGCTAGCTATTTCTGTAAGTATAATACTATTTCTCGCCTCCTCCCTTTAACACCTCAGAATTGCA	105-X-C,149-X-C,182-X-G	Conflicting classifications of pathogenicity	VUS/conflicting interpretations	criteria provided, conflicting classifications	0.06	0	0	0	0.06	NA	7157	1	5339	1174	5118	1072	NA	NA	FALSE	1	Inf	Inf	P_strong	4	P_strong	4
43063885	C	A	c.5141T>G	p.V1714G	1714	V	G	Missense	5141	exon 17	-2.77134	0.0000000000000000000000000000000000000000000000000000000000000000000000000000000000000000000000000000000000000000000000000000000000000000000000000000000000000000000000000000000000000000000000000000000000000000000000000000000000000000000000000000000000000000000506458341810503	-3.64692	-5.33554	NA	LoF	TRUE	CTGAGGCTCTTTAGCTTCTTAGGACAGCACTTCCTGATTTTGTTTTCAACTTCTAATCCTTTGAGTGTTTTTCATTCTGCAGATGCTGAGTTTGTGTGTGAACGCACACTGAAATATTTTCTAGGAATTGCGGGAGGAAAATGGGTAGGTAGCTATTTCTGTAAGTATAATACTATTTCTCGCCTCCTCCCTTTAACACCTCAGAATTGCA	105-X-C,149-X-G,182-X-G	Pathogenic/Likely pathogenic	Pathogenic/Likely pathogenic	criteria provided, multiple submitters, no conflicts	0.15	0	0.95	0.16	0.95	NA	5228	1	1488	122	1391	34	NA	NA	TRUE	1	Inf	Inf	P_strong	4	P_strong	4
43063884	G	A	c.5142T>C	p.V1714V	1714	V	V	Synonymous	5142	exon 17	0.174473	0.986644	0.222074	0.343428	NA	Neutral	TRUE	CTGAGGCTCTTTAGCTTCTTAGGACAGCACTTCCTGATTTTGTTTTCAACTTCTAATCCTTTGAGTGTTTTTCATTCTGCAGATGCTGAGTTTGTGTGTGAACGCACACTGAAATATTTTCTAGGAATTGCGGGAGGAAAATGGGTAGTCAGCTATTTCTGTAAGTATAATACTATTTCTCGCCTCCTCCCTTTAACACCTCAGAATTGCA	105-X-C,150-X-C,182-X-G	not provided	Absent	no classification provided	0.14	0	0	0	0.14	NA	6348	3	6163	7383	5780	7238	NA	NA	FALSE	0.000577599	0.0052014	0.0052014	B_strong	-4	B_strong	-4
43063884	C	A	c.5142T>G	p.V1714V	1714	V	V	Synonymous	5142	exon 17	0.109414	0.923336	0.0277941	0.32684	NA	Neutral	TRUE	CTGAGGCTCTTTAGCTTCTTAGGACAGCACTTCCTGATTTTGTTTTCAACTTCTAATCCTTTGAGTGTTTTTCATTCTGCAGATGCTGAGTTTGTGTGTGAACGCACACTGAAATATTTTCTAGGAATTGCGGGAGGAAAATGGGTAGTGAGCTATTTCTGTAAGTATAATACTATTTCTCGCCTCCTCCCTTTAACACCTCAGAATTGCA	105-X-C,150-X-G,182-X-G	Likely benign	Benign/Likely benign	reviewed by expert panel	0.13	0	0	0	0.13	NA	5123	1	5763	6034	4703	5822	NA	NA	TRUE	0.000458179	0.0041255	0.0041255	B_strong	-4	B_strong	-4
43063884	T	A	c.5142T>A	p.V1714V	1714	V	V	Synonymous	5142	exon 17	0.0503673	0.781918	-0.00331118	0.166562	NA	Neutral	TRUE	CTGAGGCTCTTTAGCTTCTTAGGACAGCACTTCCTGATTTTGTTTTCAACTTCTAATCCTTTGAGTGTTTTTCATTCTGCAGATGCTGAGTTTGTGTGTGAACGCACACTGAAATATTTTCTAGGAATTGCGGGAGGAAAATGGGTAGTAAGCTATTTCTGTAAGTATAATACTATTTCTCGCCTCCTCCCTTTAACACCTCAGAATTGCA	105-X-C,150-X-A,182-X-G	not provided	Absent	no classification provided	0.13	0	0	0	0.13	NA	4778	1	4212	4316	3888	4307	NA	NA	FALSE	0.00047328	0.00426154	0.00426154	B_strong	-4	B_strong	-4
43063883	A	T	c.5143A>T	p.S1715C	1715	S	C	Missense	5143	exon 17	-2.9291	0.0000000000000000000000000000000000000000000000000000000000000000000000000000000000000000000000000000000000000000000000000000000000000000000000000000000000000000000000000000000000000000000000000000000000000000000000000000000000000000000000000000000000000000000000000000000000000000000000000635683410004746	-5.35966	-4.13414	NA	LoF	TRUE	CTGAGGCTCTTTAGCTTCTTAGGACAGCACTTCCTGATTTTGTTTTCAACTTCTAATCCTTTGAGTGTTTTTCATTCTGCAGATGCTGAGTTTGTGTGTGAACGCACACTGAAATATTTTCTAGGAATTGCGGGAGGAAAATGGGTAGTTTGCTATTTCTGTAAGTATAATACTATTTCTCGCCTCCTCCCTTTAACACCTCAGAATTGCA	105-X-C,151-X-T,182-X-G	Likely pathogenic	Pathogenic/Likely pathogenic	criteria provided, multiple submitters, no conflicts	0.11	0	0	0	0.11	NA	4657	1	1879	47	1530	86	NA	NA	TRUE	1	Inf	Inf	P_strong	4	P_strong	4
43063883	G	T	c.5143A>C	p.S1715R	1715	S	R	Missense	5143	exon 17	-2.29695	6.12258e-180	-2.94349	-4.50141	NA	LoF	TRUE	CTGAGGCTCTTTAGCTTCTTAGGACAGCACTTCCTGATTTTGTTTTCAACTTCTAATCCTTTGAGTGTTTTTCATTCTGCAGATGCTGAGTTTGTGTGTGAACGCACACTGAAATATTTTCTAGGAATTGCGGGAGGAAAATGGGTAGTTCGCTATTTCTGTAAGTATAATACTATTTCTCGCCTCCTCCCTTTAACACCTCAGAATTGCA	105-X-C,151-X-C,182-X-G	Pathogenic	Pathogenic/Likely pathogenic	reviewed by expert panel	0.15	0	0	0	0.15	NA	5416	1	1513	202	1331	58	NA	NA	TRUE	1	Inf	Inf	P_strong	4	P_strong	4
43063883	C	T	c.5143A>G	p.S1715G	1715	S	G	Missense	5143	exon 17	-0.690476	2.04722e-18	-1.32565	-0.912322	NA	Intermediate	TRUE	CTGAGGCTCTTTAGCTTCTTAGGACAGCACTTCCTGATTTTGTTTTCAACTTCTAATCCTTTGAGTGTTTTTCATTCTGCAGATGCTGAGTTTGTGTGTGAACGCACACTGAAATATTTTCTAGGAATTGCGGGAGGAAAATGGGTAGTTGGCTATTTCTGTAAGTATAATACTATTTCTCGCCTCCTCCCTTTAACACCTCAGAATTGCA	105-X-C,151-X-G,182-X-G	Uncertain significance	VUS/conflicting interpretations	criteria provided, single submitter	0.14	0	0	0	0.14	NA	4500	1	4283	1755	4035	2116	NA	NA	FALSE	0.999996	2.14948e+06	2.14948e+06	P_strong	4	P_supporting	1
43063882	T	C	c.5144G>A	p.S1715N	1715	S	N	Missense	5144	exon 17	-0.530185	1.26462e-11	-0.770328	-0.948108	NA	Intermediate	TRUE	CTGAGGCTCTTTAGCTTCTTAGGACAGCACTTCCTGATTTTGTTTTCAACTTCTAATCCTTTGAGTGTTTTTCATTCTGCAGATGCTGAGTTTGTGTGTGAACGCACACTGAAATATTTTCTAGGAATTGCGGGAGGAAAATGGGTAGTTAACTATTTCTGTAAGTATAATACTATTTCTCGCCTCCTCCCTTTAACACCTCAGAATTGCA	105-X-C,152-X-A,182-X-G	Pathogenic	Pathogenic/Likely pathogenic	reviewed by expert panel	0.11	0	0	0	0.11	NA	4810	2	2149	1294	2162	1106	NA	NA	TRUE	0.99307	1289.74	1289.74	P_strong	4	P_supporting	1
43063882	A	C	c.5144G>T	p.S1715I	1715	S	I	Missense	5144	exon 17	-2.15829	2.46972e-159	-3.20701	-3.78845	NA	LoF	TRUE	CTGAGGCTCTTTAGCTTCTTAGGACAGCACTTCCTGATTTTGTTTTCAACTTCTAATCCTTTGAGTGTTTTTCATTCTGCAGATGCTGAGTTTGTGTGTGAACGCACACTGAAATATTTTCTAGGAATTGCGGGAGGAAAATGGGTAGTTATCTATTTCTGTAAGTATAATACTATTTCTCGCCTCCTCCCTTTAACACCTCAGAATTGCA	105-X-C,152-X-T,182-X-G	Uncertain significance	VUS/conflicting interpretations	criteria provided, single submitter	0.11	0	0.08	0	0.11	NA	4532	2	1016	113	826	59	NA	NA	FALSE	1	Inf	Inf	P_strong	4	P_strong	4
43063882	G	C	c.5144G>C	p.S1715T	1715	S	T	Missense	5144	exon 17	-0.260372	0.000574842	-0.510656	-0.333264	NA	Intermediate	TRUE	CTGAGGCTCTTTAGCTTCTTAGGACAGCACTTCCTGATTTTGTTTTCAACTTCTAATCCTTTGAGTGTTTTTCATTCTGCAGATGCTGAGTTTGTGTGTGAACGCACACTGAAATATTTTCTAGGAATTGCGGGAGGAAAATGGGTAGTTACCTATTTCTGTAAGTATAATACTATTTCTCGCCTCCTCCCTTTAACACCTCAGAATTGCA	105-X-C,152-X-C,182-X-G	not provided	Absent	no classification provided	0.13	0	0	0	0.13	NA	5435	3	5367	3869	4206	3295	NA	NA	FALSE	0.0246529	0.227484	0.227484	B_moderate	-2	B_moderate	-2
43063881	A	G	c.5145C>T	p.S1715S	1715	S	S	Synonymous	5145	exon 17	0.0846996	0.88447	0.157587	0.116941	NA	Neutral	TRUE	CTGAGGCTCTTTAGCTTCTTAGGACAGCACTTCCTGATTTTGTTTTCAACTTCTAATCCTTTGAGTGTTTTTCATTCTGCAGATGCTGAGTTTGTGTGTGAACGCACACTGAAATATTTTCTAGGAATTGCGGGAGGAAAATGGGTAGTTAGTTATTTCTGTAAGTATAATACTATTTCTCGCCTCCTCCCTTTAACACCTCAGAATTGCA	105-X-C,153-X-T,182-X-G	not provided	Absent	no classification provided	0	0	0	0.04	0.04	NA	4166	2	4918	5634	4039	4323	NA	NA	FALSE	0.000451572	0.00406599	0.00406599	B_strong	-4	B_strong	-4
43063881	T	G	c.5145C>A	p.S1715R	1715	S	R	Missense	5145	exon 17	-1.38758	1.27588e-67	-2.50459	-1.99284	NA	LoF	TRUE	CTGAGGCTCTTTAGCTTCTTAGGACAGCACTTCCTGATTTTGTTTTCAACTTCTAATCCTTTGAGTGTTTTTCATTCTGCAGATGCTGAGTTTGTGTGTGAACGCACACTGAAATATTTTCTAGGAATTGCGGGAGGAAAATGGGTAGTTAGATATTTCTGTAAGTATAATACTATTTCTCGCCTCCTCCCTTTAACACCTCAGAATTGCA	105-X-C,153-X-A,182-X-G	Uncertain significance	VUS/conflicting interpretations	no assertion criteria provided	0	0	0	0.03	0.03	NA	3668	1	978	177	863	214	NA	NA	FALSE	1	Inf	Inf	P_strong	4	P_strong	4
43063881	C	G	c.5145C>G	p.S1715R	1715	S	R	Missense	5145	exon 17	-2.25828	4.76727e-174	-2.64417	-4.67535	NA	LoF	TRUE	CTGAGGCTCTTTAGCTTCTTAGGACAGCACTTCCTGATTTTGTTTTCAACTTCTAATCCTTTGAGTGTTTTTCATTCTGCAGATGCTGAGTTTGTGTGTGAACGCACACTGAAATATTTTCTAGGAATTGCGGGAGGAAAATGGGTAGTTAGGTATTTCTGTAAGTATAATACTATTTCTCGCCTCCTCCCTTTAACACCTCAGAATTGCA	105-X-C,153-X-G,182-X-G	Pathogenic/Likely pathogenic	Pathogenic/Likely pathogenic	criteria provided, multiple submitters, no conflicts	0	0	0.02	0.16	0.16	NA	4809	1	1333	219	932	36	NA	NA	TRUE	1	Inf	Inf	P_strong	4	P_strong	4
43063880	C	A	c.5146T>G	p.Y1716D	1716	Y	D	Missense	5146	exon 17	0.161063	0.98281	0.332737	0.1893	NA	Neutral	TRUE	CTGAGGCTCTTTAGCTTCTTAGGACAGCACTTCCTGATTTTGTTTTCAACTTCTAATCCTTTGAGTGTTTTTCATTCTGCAGATGCTGAGTTTGTGTGTGAACGCACACTGAAATATTTTCTAGGAATTGCGGGAGGAAAATGGGTAGTTAGCGATTTCTGTAAGTATAATACTATTTCTCGCCTCCTCCCTTTAACACCTCAGAATTGCA	105-X-C,154-X-G,182-X-G	not provided	Absent	no classification provided	0.07	0	0	0	0.07	NA	4553	1	4757	6153	4108	4623	NA	NA	FALSE	0.000538188	0.0048463	0.0048463	B_strong	-4	B_strong	-4
43063880	G	A	c.5146T>C	p.Y1716H	1716	Y	H	Missense	5146	exon 17	0.0171969	0.632296	-0.0607358	0.116474	NA	Neutral	TRUE	CTGAGGCTCTTTAGCTTCTTAGGACAGCACTTCCTGATTTTGTTTTCAACTTCTAATCCTTTGAGTGTTTTTCATTCTGCAGATGCTGAGTTTGTGTGTGAACGCACACTGAAATATTTTCTAGGAATTGCGGGAGGAAAATGGGTAGTTAGCCATTTCTGTAAGTATAATACTATTTCTCGCCTCCTCCCTTTAACACCTCAGAATTGCA	105-X-C,154-X-C,182-X-G	Uncertain significance	VUS/conflicting interpretations	criteria provided, multiple submitters, no conflicts	0.06	0	0	0	0.06	NA	4459	2	4250	4185	4059	4343	NA	NA	FALSE	0.000533356	0.00480276	0.00480276	B_strong	-4	B_strong	-4
43063880	T	A	c.5146T>A	p.Y1716N	1716	Y	N	Missense	5146	exon 17	0.0444403	0.763606	-0.0406587	0.184699	NA	Neutral	TRUE	CTGAGGCTCTTTAGCTTCTTAGGACAGCACTTCCTGATTTTGTTTTCAACTTCTAATCCTTTGAGTGTTTTTCATTCTGCAGATGCTGAGTTTGTGTGTGAACGCACACTGAAATATTTTCTAGGAATTGCGGGAGGAAAATGGGTAGTTAGCAATTTCTGTAAGTATAATACTATTTCTCGCCTCCTCCCTTTAACACCTCAGAATTGCA	105-X-C,154-X-A,182-X-G	Uncertain significance	VUS/conflicting interpretations	criteria provided, single submitter	0.04	0	0	0	0.04	NA	2919	2	2676	2672	2447	2745	NA	NA	FALSE	0.000480916	0.00433033	0.00433033	B_strong	-4	B_strong	-4
43063879	G	T	c.5147A>C	p.Y1716S	1716	Y	S	Missense	5147	exon 17	0.0127871	0.61253	0.00561817	0.0358275	NA	Neutral	TRUE	CTGAGGCTCTTTAGCTTCTTAGGACAGCACTTCCTGATTTTGTTTTCAACTTCTAATCCTTTGAGTGTTTTTCATTCTGCAGATGCTGAGTTTGTGTGTGAACGCACACTGAAATATTTTCTAGGAATTGCGGGAGGAAAATGGGTAGTTAGCTCTTTCTGTAAGTATAATACTATTTCTCGCCTCCTCCCTTTAACACCTCAGAATTGCA	105-X-C,155-X-C,182-X-G	Conflicting classifications of pathogenicity	VUS/conflicting interpretations	criteria provided, conflicting classifications	0.03	0	0	0	0.03	NA	5723	2	4605	4748	5001	5060	NA	NA	FALSE	0.000544878	0.00490657	0.00490657	B_strong	-4	B_strong	-4
43063879	A	T	c.5147A>T	p.Y1716F	1716	Y	F	Missense	5147	exon 17	0.0919617	0.900419	0.246539	0.0515273	NA	Neutral	TRUE	CTGAGGCTCTTTAGCTTCTTAGGACAGCACTTCCTGATTTTGTTTTCAACTTCTAATCCTTTGAGTGTTTTTCATTCTGCAGATGCTGAGTTTGTGTGTGAACGCACACTGAAATATTTTCTAGGAATTGCGGGAGGAAAATGGGTAGTTAGCTTTTTCTGTAAGTATAATACTATTTCTCGCCTCCTCCCTTTAACACCTCAGAATTGCA	105-X-C,155-X-T,182-X-G	not provided	Absent	no classification provided	0	0	0.01	0.01	0.01	NA	4261	1	3470	4228	3542	3623	NA	NA	FALSE	0.000451604	0.00406627	0.00406627	B_strong	-4	B_strong	-4
43063879	C	T	c.5147A>G	p.Y1716C	1716	Y	C	Missense	5147	exon 17	-0.0735372	0.198142	-0.0659109	-0.172438	NA	Neutral	TRUE	CTGAGGCTCTTTAGCTTCTTAGGACAGCACTTCCTGATTTTGTTTTCAACTTCTAATCCTTTGAGTGTTTTTCATTCTGCAGATGCTGAGTTTGTGTGTGAACGCACACTGAAATATTTTCTAGGAATTGCGGGAGGAAAATGGGTAGTTAGCTGTTTCTGTAAGTATAATACTATTTCTCGCCTCCTCCCTTTAACACCTCAGAATTGCA	105-X-C,155-X-G,182-X-G	Conflicting classifications of pathogenicity	VUS/conflicting interpretations	criteria provided, conflicting classifications	0.06	0	0	0	0.06	NA	5157	1	4729	4640	4911	4301	NA	NA	FALSE	0.00107292	0.00966666	0.00966666	B_strong	-4	B_strong	-4
43063878	T	A	c.5148T>A	p.Y1716*	1716	Y	*	Nonsense	5148	exon 17	-2.21538	1.13686e-167	-3.7785	-3.402	NA	LoF	TRUE	CTGAGGCTCTTTAGCTTCTTAGGACAGCACTTCCTGATTTTGTTTTCAACTTCTAATCCTTTGAGTGTTTTTCATTCTGCAGATGCTGAGTTTGTGTGTGAACGCACACTGAAATATTTTCTAGGAATTGCGGGAGGAAAATGGGTAGTTAGCTAATTCTGTAAGTATAATACTATTTCTCGCCTCCTCCCTTTAACACCTCAGAATTGCA	105-X-C,156-X-A,182-X-G	Pathogenic	Pathogenic/Likely pathogenic	reviewed by expert panel	0	0	0	0.03	0.03	NA	3733	1	1109	83	739	69	NA	NA	TRUE	1	Inf	Inf	P_strong	4	P_strong	4
43063878	C	A	c.5148T>G	p.Y1716*	1716	Y	*	Nonsense	5148	exon 17	-2.01265	5.38498e-139	-3.10279	-3.42063	NA	LoF	TRUE	CTGAGGCTCTTTAGCTTCTTAGGACAGCACTTCCTGATTTTGTTTTCAACTTCTAATCCTTTGAGTGTTTTTCATTCTGCAGATGCTGAGTTTGTGTGTGAACGCACACTGAAATATTTTCTAGGAATTGCGGGAGGAAAATGGGTAGTTAGCTAGTTCTGTAAGTATAATACTATTTCTCGCCTCCTCCCTTTAACACCTCAGAATTGCA	105-X-C,156-X-G,182-X-G	Pathogenic	Pathogenic/Likely pathogenic	reviewed by expert panel	0	0	0	0.14	0.14	NA	2950	1	803	96	792	73	NA	NA	TRUE	1	Inf	Inf	P_strong	4	P_strong	4
43063878	G	A	c.5148T>C	p.Y1716Y	1716	Y	Y	Synonymous	5148	exon 17	0.0157268	0.625758	-0.00123335	0.0522073	NA	Neutral	TRUE	CTGAGGCTCTTTAGCTTCTTAGGACAGCACTTCCTGATTTTGTTTTCAACTTCTAATCCTTTGAGTGTTTTTCATTCTGCAGATGCTGAGTTTGTGTGTGAACGCACACTGAAATATTTTCTAGGAATTGCGGGAGGAAAATGGGTAGTTAGCTACTTCTGTAAGTATAATACTATTTCTCGCCTCCTCCCTTTAACACCTCAGAATTGCA	105-X-C,156-X-C,182-X-G	not provided	Absent	no classification provided	0.08	0	0	0	0.08	NA	3304	1	3210	3294	2698	2761	NA	NA	FALSE	0.000537093	0.00483643	0.00483643	B_strong	-4	B_strong	-4
43063877	C	A	c.5149T>G	p.F1717V	1717	F	V	Missense	5149	exon 17	-0.120906	0.0768767	-0.0780775	-0.313802	NA	Neutral	TRUE	CTGAGGCTCTTTAGCTTCTTAGGACAGCACTTCCTGATTTTGTTTTCAACTTCTAATCCTTTGAGTGTTTTTCATTCTGCAGATGCTGAGTTTGTGTGTGAACGCACACTGAAATATTTTCTAGGAATTGCGGGAGGAAAATGGGTAGTTAGCTATGTCTGTAAGTATAATACTATTTCTCGCCTCCTCCCTTTAACACCTCAGAATTGCA	105-X-C,157-X-G,182-X-G	not provided	Absent	no classification provided	0	0	0.01	0.01	0.01	NA	4958	1	4952	4818	3996	3173	NA	NA	FALSE	0.00191829	0.0172978	0.0172978	B_strong	-4	B_strong	-4
43063877	G	A	c.5149T>C	p.F1717L	1717	F	L	Missense	5149	exon 17	0.0889501	0.897404	0.0204552	0.26785	NA	Neutral	TRUE	CTGAGGCTCTTTAGCTTCTTAGGACAGCACTTCCTGATTTTGTTTTCAACTTCTAATCCTTTGAGTGTTTTTCATTCTGCAGATGCTGAGTTTGTGTGTGAACGCACACTGAAATATTTTCTAGGAATTGCGGGAGGAAAATGGGTAGTTAGCTATCTCTGTAAGTATAATACTATTTCTCGCCTCCTCCCTTTAACACCTCAGAATTGCA	105-X-C,157-X-C,182-X-G	not provided	Absent	no classification provided	0.01	0	0	0	0.01	NA	4057	1	3716	3871	3138	3729	NA	NA	FALSE	0.0004514	0.00406443	0.00406443	B_strong	-4	B_strong	-4
43063877	T	A	c.5149T>A	p.F1717I	1717	F	I	Missense	5149	exon 17	0.0629428	0.827924	-0.0385006	0.242511	NA	Neutral	TRUE	CTGAGGCTCTTTAGCTTCTTAGGACAGCACTTCCTGATTTTGTTTTCAACTTCTAATCCTTTGAGTGTTTTTCATTCTGCAGATGCTGAGTTTGTGTGTGAACGCACACTGAAATATTTTCTAGGAATTGCGGGAGGAAAATGGGTAGTTAGCTATATCTGTAAGTATAATACTATTTCTCGCCTCCTCCCTTTAACACCTCAGAATTGCA	105-X-C,157-X-A,182-X-G	not provided	Absent	no classification provided	0.02	0	0	0	0.02	NA	4712	2	4505	4505	3060	3573	NA	NA	FALSE	0.000461014	0.00415104	0.00415104	B_strong	-4	B_strong	-4
43063876	G	A	c.5150T>C	p.F1717S	1717	F	S	Missense	5150	exon 17	0.084051	0.88447	0.110175	0.162251	NA	Neutral	TRUE	CTGAGGCTCTTTAGCTTCTTAGGACAGCACTTCCTGATTTTGTTTTCAACTTCTAATCCTTTGAGTGTTTTTCATTCTGCAGATGCTGAGTTTGTGTGTGAACGCACACTGAAATATTTTCTAGGAATTGCGGGAGGAAAATGGGTAGTTAGCTATTCCTGTAAGTATAATACTATTTCTCGCCTCCTCCCTTTAACACCTCAGAATTGCA	105-X-C,158-X-C,182-X-G	not provided	Absent	no classification provided	0.08	0	0	0	0.08	NA	5208	3	5122	5678	4011	4430	NA	NA	FALSE	0.000451646	0.00406665	0.00406665	B_strong	-4	B_strong	-4
43063876	T	A	c.5150T>A	p.F1717Y	1717	F	Y	Missense	5150	exon 17	0.0687955	0.846165	0.00416475	0.218815	NA	Neutral	TRUE	CTGAGGCTCTTTAGCTTCTTAGGACAGCACTTCCTGATTTTGTTTTCAACTTCTAATCCTTTGAGTGTTTTTCATTCTGCAGATGCTGAGTTTGTGTGTGAACGCACACTGAAATATTTTCTAGGAATTGCGGGAGGAAAATGGGTAGTTAGCTATTACTGTAAGTATAATACTATTTCTCGCCTCCTCCCTTTAACACCTCAGAATTGCA	105-X-C,158-X-A,182-X-G	not provided	Absent	no classification provided	0.04	0	0	0	0.04	NA	3869	1	3998	4118	2947	3385	NA	NA	FALSE	0.000457044	0.00411528	0.00411528	B_strong	-4	B_strong	-4
43063876	C	A	c.5150T>G	p.F1717C	1717	F	C	Missense	5150	exon 17	0.197461	0.989934	0.0487125	0.591299	NA	Neutral	TRUE	CTGAGGCTCTTTAGCTTCTTAGGACAGCACTTCCTGATTTTGTTTTCAACTTCTAATCCTTTGAGTGTTTTTCATTCTGCAGATGCTGAGTTTGTGTGTGAACGCACACTGAAATATTTTCTAGGAATTGCGGGAGGAAAATGGGTAGTTAGCTATTGCTGTAAGTATAATACTATTTCTCGCCTCCTCCCTTTAACACCTCAGAATTGCA	105-X-C,158-X-G,182-X-G	not provided	Absent	no classification provided	0.03	0	0	0	0.03	NA	4065	1	3739	3972	3074	4571	NA	NA	FALSE	0.000670301	0.00603675	0.00603675	B_strong	-4	B_strong	-4
43063875	T	G	c.5151C>A	p.F1717L	1717	F	L	Missense	5151	exon 17	-0.0974788	0.128676	-0.502569	0.186621	NA	Neutral	TRUE	CTGAGGCTCTTTAGCTTCTTAGGACAGCACTTCCTGATTTTGTTTTCAACTTCTAATCCTTTGAGTGTTTTTCATTCTGCAGATGCTGAGTTTGTGTGTGAACGCACACTGAAATATTTTCTAGGAATTGCGGGAGGAAAATGGGTAGTTAGCTATTTATGTAAGTATAATACTATTTCTCGCCTCCTCCCTTTAACACCTCAGAATTGCA	105-X-C,159-X-A,182-X-G	not provided	Absent	no classification provided	0.01	0	0	0	0.01	NA	3295	2	3272	2372	2612	2934	NA	NA	FALSE	0.0014128	0.0127332	0.0127332	B_strong	-4	B_strong	-4
43063875	A	G	c.5151C>T	p.F1717F	1717	F	F	Splice region	5151	exon 17	-0.0406146	0.332717	0.160577	-0.292217	NA	Neutral	TRUE	CTGAGGCTCTTTAGCTTCTTAGGACAGCACTTCCTGATTTTGTTTTCAACTTCTAATCCTTTGAGTGTTTTTCATTCTGCAGATGCTGAGTTTGTGTGTGAACGCACACTGAAATATTTTCTAGGAATTGCGGGAGGAAAATGGGTAGTTAGCTATTTTTGTAAGTATAATACTATTTCTCGCCTCCTCCCTTTAACACCTCAGAATTGCA	105-X-C,159-X-T,182-X-G	Conflicting classifications of pathogenicity	VUS/conflicting interpretations	criteria provided, conflicting classifications	0	0	0.01	0.07	0.07	NA	4797	1	4420	5074	3758	3029	NA	NA	FALSE	0.000781777	0.0070415	0.0070415	B_strong	-4	B_strong	-4
43063875	C	G	c.5151C>G	p.F1717L	1717	F	L	Missense	5151	exon 17	0.100141	0.915866	0.0201023	0.304476	NA	Neutral	TRUE	CTGAGGCTCTTTAGCTTCTTAGGACAGCACTTCCTGATTTTGTTTTCAACTTCTAATCCTTTGAGTGTTTTTCATTCTGCAGATGCTGAGTTTGTGTGTGAACGCACACTGAAATATTTTCTAGGAATTGCGGGAGGAAAATGGGTAGTTAGCTATTTGTGTAAGTATAATACTATTTCTCGCCTCCTCCCTTTAACACCTCAGAATTGCA	105-X-C,159-X-G,182-X-G	not provided	Absent	no classification provided	0	0	0	0	0	NA	5097	1	4366	4547	4203	5123	NA	NA	FALSE	0.000453533	0.00408365	0.00408365	B_strong	-4	B_strong	-4
43063874	G	A	c.5152T>C	p.W1718R	1718	W	R	Missense	5152	exon 17	-1.09611	3.86275e-43	-1.61852	-1.93418	NA	LoF	TRUE	CTGAGGCTCTTTAGCTTCTTAGGACAGCACTTCCTGATTTTGTTTTCAACTTCTAATCCTTTGAGTGTTTTTCATTCTGCAGATGCTGAGTTTGTGTGTGAACGCACACTGAAATATTTTCTAGGAATTGCGGGAGGAAAATGGGTAGTTAGCTATTTCCGTAAGTATAATACTATTTCTCGCCTCCTCCCTTTAACACCTCAGAATTGCA	105-X-C,160-X-C,182-X-G	Uncertain significance	VUS/conflicting interpretations	criteria provided, single submitter	0.07	0	0	0	0.07	NA	4431	1	1166	390	1301	336	NA	NA	FALSE	1	Inf	Inf	P_strong	4	P_strong	4
43063874	C	A	c.5152T>G	p.W1718G	1718	W	G	Missense	5152	exon 17	-2.13442	6.58793e-156	-3.53228	-3.38579	NA	LoF	TRUE	CTGAGGCTCTTTAGCTTCTTAGGACAGCACTTCCTGATTTTGTTTTCAACTTCTAATCCTTTGAGTGTTTTTCATTCTGCAGATGCTGAGTTTGTGTGTGAACGCACACTGAAATATTTTCTAGGAATTGCGGGAGGAAAATGGGTAGTTAGCTATTTCGGTAAGTATAATACTATTTCTCGCCTCCTCCCTTTAACACCTCAGAATTGCA	105-X-C,160-X-G,182-X-G	Conflicting classifications of pathogenicity	VUS/conflicting interpretations	criteria provided, conflicting classifications	0.15	0	0	0	0.15	NA	3587	2	935	83	1112	105	NA	NA	FALSE	1	Inf	Inf	P_strong	4	P_strong	4
43063874	T	A	c.5152T>A	p.W1718R	1718	W	R	Missense	5152	exon 17	-1.20312	1.76482e-51	-1.98838	-1.91119	NA	LoF	TRUE	CTGAGGCTCTTTAGCTTCTTAGGACAGCACTTCCTGATTTTGTTTTCAACTTCTAATCCTTTGAGTGTTTTTCATTCTGCAGATGCTGAGTTTGTGTGTGAACGCACACTGAAATATTTTCTAGGAATTGCGGGAGGAAAATGGGTAGTTAGCTATTTCAGTAAGTATAATACTATTTCTCGCCTCCTCCCTTTAACACCTCAGAATTGCA	105-X-C,160-X-A,182-X-G	not provided	Absent	no classification provided	0	0	0	0.02	0.02	NA	3066	1	792	205	705	185	NA	NA	FALSE	1	Inf	Inf	P_strong	4	P_strong	4
43063873	T	C	c.5152+1G>A	NA	NA	NA	NA	Canonical splice	NA	exon 17	-1.31377	6.77175e-61	-2.10914	-2.14906	NA	LoF	TRUE	CTGAGGCTCTTTAGCTTCTTAGGACAGCACTTCCTGATTTTGTTTTCAACTTCTAATCCTTTGAGTGTTTTTCATTCTGCAGATGCTGAGTTTGTGTGTGAACGCACACTGAAATATTTTCTAGGAATTGCGGGAGGAAAATGGGTAGTTAGCTATTTCTATAAGTATAATACTATTTCTCGCCTCCTCCCTTTAACACCTCAGAATTGCA	105-X-C,161-X-A,182-X-G	Pathogenic	Pathogenic/Likely pathogenic	criteria provided, multiple submitters, no conflicts	0	0	0.01	0.9	0.9	NA	3845	2	1151	274	737	164	NA	NA	TRUE	1	Inf	Inf	P_strong	4	P_strong	4
43063873	A	C	c.5152+1G>T	NA	NA	NA	NA	Canonical splice	NA	exon 17	-1.96055	4.5887e-132	-4.27764	-2.07689	NA	LoF	TRUE	CTGAGGCTCTTTAGCTTCTTAGGACAGCACTTCCTGATTTTGTTTTCAACTTCTAATCCTTTGAGTGTTTTTCATTCTGCAGATGCTGAGTTTGTGTGTGAACGCACACTGAAATATTTTCTAGGAATTGCGGGAGGAAAATGGGTAGTTAGCTATTTCTTTAAGTATAATACTATTTCTCGCCTCCTCCCTTTAACACCTCAGAATTGCA	105-X-C,161-X-T,182-X-G	Pathogenic	Pathogenic/Likely pathogenic	reviewed by expert panel	0	0	0.03	0.9	0.9	NA	3583	1	982	52	825	193	NA	NA	TRUE	1	Inf	Inf	P_strong	4	P_strong	4
43063873	G	C	c.5152+1G>C	NA	NA	NA	NA	Canonical splice	NA	exon 17	-2.6185	1.45658e-232	-4.13852	-4.34857	NA	LoF	TRUE	CTGAGGCTCTTTAGCTTCTTAGGACAGCACTTCCTGATTTTGTTTTCAACTTCTAATCCTTTGAGTGTTTTTCATTCTGCAGATGCTGAGTTTGTGTGTGAACGCACACTGAAATATTTTCTAGGAATTGCGGGAGGAAAATGGGTAGTTAGCTATTTCTCTAAGTATAATACTATTTCTCGCCTCCTCCCTTTAACACCTCAGAATTGCA	105-X-C,161-X-C,182-X-G	Pathogenic	Pathogenic/Likely pathogenic	criteria provided, multiple submitters, no conflicts	0	0	0.01	0.9	0.9	NA	4272	2	1269	74	1094	53	NA	NA	TRUE	1	Inf	Inf	P_strong	4	P_strong	4
43063872	C	A	c.5152+2T>G	NA	NA	NA	NA	Canonical splice	NA	exon 17	-1.72489	6.17274e-103	-2.38419	-3.20651	NA	LoF	TRUE	CTGAGGCTCTTTAGCTTCTTAGGACAGCACTTCCTGATTTTGTTTTCAACTTCTAATCCTTTGAGTGTTTTTCATTCTGCAGATGCTGAGTTTGTGTGTGAACGCACACTGAAATATTTTCTAGGAATTGCGGGAGGAAAATGGGTAGTTAGCTATTTCTGGAAGTATAATACTATTTCTCGCCTCCTCCCTTTAACACCTCAGAATTGCA	105-X-C,162-X-G,182-X-G	Pathogenic	Pathogenic/Likely pathogenic	criteria provided, single submitter	0	0	0	0.9	0.9	NA	4920	1	1408	277	1113	119	NA	NA	FALSE	1	Inf	Inf	P_strong	4	P_strong	4
43063872	T	A	c.5152+2T>A	NA	NA	NA	NA	Canonical splice	NA	exon 17	-2.74297	0.00000000000000000000000000000000000000000000000000000000000000000000000000000000000000000000000000000000000000000000000000000000000000000000000000000000000000000000000000000000000000000000000000000000000000000000000000000000000000000000000000000000000000790376282223191	-3.5875	-5.30302	NA	LoF	TRUE	CTGAGGCTCTTTAGCTTCTTAGGACAGCACTTCCTGATTTTGTTTTCAACTTCTAATCCTTTGAGTGTTTTTCATTCTGCAGATGCTGAGTTTGTGTGTGAACGCACACTGAAATATTTTCTAGGAATTGCGGGAGGAAAATGGGTAGTTAGCTATTTCTGAAAGTATAATACTATTTCTCGCCTCCTCCCTTTAACACCTCAGAATTGCA	105-X-C,162-X-A,182-X-G	Pathogenic	Pathogenic/Likely pathogenic	criteria provided, single submitter	0	0	0	0.9	0.9	NA	4021	1	1030	88	1000	25	NA	NA	FALSE	1	Inf	Inf	P_strong	4	P_strong	4
43063872	G	A	c.5152+2T>C	NA	NA	NA	NA	Canonical splice	NA	exon 17	-1.93443	1.18284e-128	-3.19996	-3.06992	NA	LoF	TRUE	CTGAGGCTCTTTAGCTTCTTAGGACAGCACTTCCTGATTTTGTTTTCAACTTCTAATCCTTTGAGTGTTTTTCATTCTGCAGATGCTGAGTTTGTGTGTGAACGCACACTGAAATATTTTCTAGGAATTGCGGGAGGAAAATGGGTAGTTAGCTATTTCTGCAAGTATAATACTATTTCTCGCCTCCTCCCTTTAACACCTCAGAATTGCA	105-X-C,162-X-C,182-X-G	Pathogenic/Likely pathogenic	Pathogenic/Likely pathogenic	criteria provided, multiple submitters, no conflicts	0	0	0	0.9	0.9	NA	5786	1	1530	171	1591	187	NA	NA	TRUE	1	Inf	Inf	P_strong	4	P_strong	4
43063871	C	T	c.5152+3A>G	NA	NA	NA	NA	Splice region	NA	exon 17	0.1571	0.98281	0.238939	0.270255	NA	Neutral	TRUE	CTGAGGCTCTTTAGCTTCTTAGGACAGCACTTCCTGATTTTGTTTTCAACTTCTAATCCTTTGAGTGTTTTTCATTCTGCAGATGCTGAGTTTGTGTGTGAACGCACACTGAAATATTTTCTAGGAATTGCGGGAGGAAAATGGGTAGTTAGCTATTTCTGTGAGTATAATACTATTTCTCGCCTCCTCCCTTTAACACCTCAGAATTGCA	105-X-C,163-X-G,182-X-G	not provided	Absent	no classification provided	0	0	0	0.07	0.07	NA	4548	1	4202	5093	3946	4697	NA	NA	FALSE	0.000528268	0.00475693	0.00475693	B_strong	-4	B_strong	-4
43063871	G	T	c.5152+3A>C	NA	NA	NA	NA	Splice region	NA	exon 17	-1.6833	3.48244e-98	-2.45293	-3.00298	NA	LoF	TRUE	CTGAGGCTCTTTAGCTTCTTAGGACAGCACTTCCTGATTTTGTTTTCAACTTCTAATCCTTTGAGTGTTTTTCATTCTGCAGATGCTGAGTTTGTGTGTGAACGCACACTGAAATATTTTCTAGGAATTGCGGGAGGAAAATGGGTAGTTAGCTATTTCTGTCAGTATAATACTATTTCTCGCCTCCTCCCTTTAACACCTCAGAATTGCA	105-X-C,163-X-C,182-X-G	Conflicting classifications of pathogenicity	VUS/conflicting interpretations	criteria provided, conflicting classifications	0	0	0	0.88	0.88	NA	5276	1	1594	299	1129	139	NA	NA	FALSE	1	Inf	Inf	P_strong	4	P_strong	4
43063871	A	T	c.5152+3A>T	NA	NA	NA	NA	Splice region	NA	exon 17	-3.06911	0	-4.55787	-5.38975	NA	LoF	TRUE	CTGAGGCTCTTTAGCTTCTTAGGACAGCACTTCCTGATTTTGTTTTCAACTTCTAATCCTTTGAGTGTTTTTCATTCTGCAGATGCTGAGTTTGTGTGTGAACGCACACTGAAATATTTTCTAGGAATTGCGGGAGGAAAATGGGTAGTTAGCTATTTCTGTTAGTATAATACTATTTCTCGCCTCCTCCCTTTAACACCTCAGAATTGCA	105-X-C,163-X-T,182-X-G	not provided	Absent	no classification provided	0	0	0	0.84	0.84	NA	4113	1	1032	45	977	23	NA	NA	FALSE	1	Inf	Inf	P_strong	4	P_strong	4
43063870	A	T	c.5152+4A>T	NA	NA	NA	NA	Splice region	NA	exon 17	-2.77687	0.00000000000000000000000000000000000000000000000000000000000000000000000000000000000000000000000000000000000000000000000000000000000000000000000000000000000000000000000000000000000000000000000000000000000000000000000000000000000000000000000000000000000000000000528479852426094	-5.62346	-3.37693	NA	LoF	TRUE	CTGAGGCTCTTTAGCTTCTTAGGACAGCACTTCCTGATTTTGTTTTCAACTTCTAATCCTTTGAGTGTTTTTCATTCTGCAGATGCTGAGTTTGTGTGTGAACGCACACTGAAATATTTTCTAGGAATTGCGGGAGGAAAATGGGTAGTTAGCTATTTCTGTATGTATAATACTATTTCTCGCCTCCTCCCTTTAACACCTCAGAATTGCA	105-X-C,164-X-T,182-X-G	not provided	Absent	no classification provided	0	0	0.02	0.7	0.7	NA	4510	1	1104	23	821	78	NA	NA	FALSE	1	Inf	Inf	P_strong	4	P_strong	4
43063870	G	T	c.5152+4A>C	NA	NA	NA	NA	Splice region	NA	exon 17	-2.84409	0.00000000000000000000000000000000000000000000000000000000000000000000000000000000000000000000000000000000000000000000000000000000000000000000000000000000000000000000000000000000000000000000000000000000000000000000000000000000000000000000000000000000000000000000000000000000144478528577424	-5.725	-3.49326	NA	LoF	TRUE	CTGAGGCTCTTTAGCTTCTTAGGACAGCACTTCCTGATTTTGTTTTCAACTTCTAATCCTTTGAGTGTTTTTCATTCTGCAGATGCTGAGTTTGTGTGTGAACGCACACTGAAATATTTTCTAGGAATTGCGGGAGGAAAATGGGTAGTTAGCTATTTCTGTACGTATAATACTATTTCTCGCCTCCTCCCTTTAACACCTCAGAATTGCA	105-X-C,164-X-C,182-X-G	not provided	Absent	no classification provided	0	0	0.02	0.5	0.5	NA	4304	3	1648	32	1198	105	NA	NA	FALSE	1	Inf	Inf	P_strong	4	P_strong	4
43063870	C	T	c.5152+4A>G	NA	NA	NA	NA	Splice region	NA	exon 17	-1.58253	3.99921e-87	-2.22144	-2.90786	NA	LoF	TRUE	CTGAGGCTCTTTAGCTTCTTAGGACAGCACTTCCTGATTTTGTTTTCAACTTCTAATCCTTTGAGTGTTTTTCATTCTGCAGATGCTGAGTTTGTGTGTGAACGCACACTGAAATATTTTCTAGGAATTGCGGGAGGAAAATGGGTAGTTAGCTATTTCTGTAGGTATAATACTATTTCTCGCCTCCTCCCTTTAACACCTCAGAATTGCA	105-X-C,164-X-G,182-X-G	Conflicting classifications of pathogenicity	VUS/conflicting interpretations	criteria provided, conflicting classifications	0	0	0.01	0.8	0.8	NA	4498	2	1503	331	1133	149	NA	NA	FALSE	1	Inf	Inf	P_strong	4	P_strong	4
43063869	A	C	c.5152+5G>T	NA	NA	NA	NA	Splice region	NA	exon 17	-3.04527	0	-4.99514	-4.8752	NA	LoF	TRUE	CTGAGGCTCTTTAGCTTCTTAGGACAGCACTTCCTGATTTTGTTTTCAACTTCTAATCCTTTGAGTGTTTTTCATTCTGCAGATGCTGAGTTTGTGTGTGAACGCACACTGAAATATTTTCTAGGAATTGCGGGAGGAAAATGGGTAGTTAGCTATTTCTGTAATTATAATACTATTTCTCGCCTCCTCCCTTTAACACCTCAGAATTGCA	105-X-C,165-X-T,182-X-G	Likely pathogenic	Pathogenic/Likely pathogenic	criteria provided, multiple submitters, no conflicts	0	0	0.04	0.9	0.9	NA	4637	2	1180	38	1011	34	NA	NA	TRUE	1	Inf	Inf	P_strong	4	P_strong	4
43063869	T	C	c.5152+5G>A	NA	NA	NA	NA	Splice region	NA	exon 17	-1.69477	1.7669e-99	-2.52634	-2.96674	NA	LoF	TRUE	CTGAGGCTCTTTAGCTTCTTAGGACAGCACTTCCTGATTTTGTTTTCAACTTCTAATCCTTTGAGTGTTTTTCATTCTGCAGATGCTGAGTTTGTGTGTGAACGCACACTGAAATATTTTCTAGGAATTGCGGGAGGAAAATGGGTAGTTAGCTATTTCTGTAAATATAATACTATTTCTCGCCTCCTCCCTTTAACACCTCAGAATTGCA	105-X-C,165-X-A,182-X-G	Pathogenic/Likely pathogenic	Pathogenic/Likely pathogenic	criteria provided, multiple submitters, no conflicts	0	0	0.02	0.89	0.89	NA	3300	2	1077	192	800	101	NA	NA	TRUE	1	Inf	Inf	P_strong	4	P_strong	4
43063869	G	C	c.5152+5G>C	NA	NA	NA	NA	Splice region	NA	exon 17	-2.24816	1.47842e-172	-2.58403	-4.70272	NA	LoF	TRUE	CTGAGGCTCTTTAGCTTCTTAGGACAGCACTTCCTGATTTTGTTTTCAACTTCTAATCCTTTGAGTGTTTTTCATTCTGCAGATGCTGAGTTTGTGTGTGAACGCACACTGAAATATTTTCTAGGAATTGCGGGAGGAAAATGGGTAGTTAGCTATTTCTGTAACTATAATACTATTTCTCGCCTCCTCCCTTTAACACCTCAGAATTGCA	105-X-C,165-X-C,182-X-G	Pathogenic	Pathogenic/Likely pathogenic	criteria provided, single submitter	0	0	0.03	0.9	0.9	NA	2801	1	794	136	686	26	NA	NA	FALSE	1	Inf	Inf	P_strong	4	P_strong	4
43063868	C	A	c.5152+6T>G	NA	NA	NA	NA	Splice region	NA	exon 17	-2.30905	8.45937e-182	-4.20944	-3.27466	NA	LoF	TRUE	CTGAGGCTCTTTAGCTTCTTAGGACAGCACTTCCTGATTTTGTTTTCAACTTCTAATCCTTTGAGTGTTTTTCATTCTGCAGATGCTGAGTTTGTGTGTGAACGCACACTGAAATATTTTCTAGGAATTGCGGGAGGAAAATGGGTAGTTAGCTATTTCTGTAAGGATAATACTATTTCTCGCCTCCTCCCTTTAACACCTCAGAATTGCA	105-X-C,166-X-G,182-X-G	Conflicting classifications of pathogenicity	VUS/conflicting interpretations	criteria provided, conflicting classifications	0	0	0	0.84	0.84	NA	4050	1	1423	79	1108	113	NA	NA	FALSE	1	Inf	Inf	P_strong	4	P_strong	4
43063868	T	A	c.5152+6T>A	NA	NA	NA	NA	Splice region	NA	exon 17	-2.95857	0.000000000000000000000000000000000000000000000000000000000000000000000000000000000000000000000000000000000000000000000000000000000000000000000000000000000000000000000000000000000000000000000000000000000000000000000000000000000000000000000000000000000000000000000000000000000000000000000000000000118238268541939	-5.40027	-4.18905	NA	LoF	TRUE	CTGAGGCTCTTTAGCTTCTTAGGACAGCACTTCCTGATTTTGTTTTCAACTTCTAATCCTTTGAGTGTTTTTCATTCTGCAGATGCTGAGTTTGTGTGTGAACGCACACTGAAATATTTTCTAGGAATTGCGGGAGGAAAATGGGTAGTTAGCTATTTCTGTAAGAATAATACTATTTCTCGCCTCCTCCCTTTAACACCTCAGAATTGCA	105-X-C,166-X-A,182-X-G	Uncertain significance	VUS/conflicting interpretations	criteria provided, single submitter	0	0	0	0.8	0.8	NA	3190	1	1028	25	961	52	NA	NA	FALSE	1	Inf	Inf	P_strong	4	P_strong	4
43063868	G	A	c.5152+6T>C	NA	NA	NA	NA	Splice region	NA	exon 17	-1.46353	6.5102e-75	-2.49012	-2.25347	NA	LoF	TRUE	CTGAGGCTCTTTAGCTTCTTAGGACAGCACTTCCTGATTTTGTTTTCAACTTCTAATCCTTTGAGTGTTTTTCATTCTGCAGATGCTGAGTTTGTGTGTGAACGCACACTGAAATATTTTCTAGGAATTGCGGGAGGAAAATGGGTAGTTAGCTATTTCTGTAAGCATAATACTATTTCTCGCCTCCTCCCTTTAACACCTCAGAATTGCA	105-X-C,166-X-C,182-X-G	Conflicting classifications of pathogenicity	VUS/conflicting interpretations	criteria provided, conflicting classifications	0	0	0	0.7	0.7	NA	3727	1	1105	202	1116	231	NA	NA	FALSE	1	Inf	Inf	P_strong	4	P_strong	4
43063867	A	T	c.5152+7A>T	NA	NA	NA	NA	Splice region	NA	exon 17	-2.46226	3.54602e-206	-2.33953	-5.64117	NA	LoF	TRUE	CTGAGGCTCTTTAGCTTCTTAGGACAGCACTTCCTGATTTTGTTTTCAACTTCTAATCCTTTGAGTGTTTTTCATTCTGCAGATGCTGAGTTTGTGTGTGAACGCACACTGAAATATTTTCTAGGAATTGCGGGAGGAAAATGGGTAGTTAGCTATTTCTGTAAGTTTAATACTATTTCTCGCCTCCTCCCTTTAACACCTCAGAATTGCA	105-X-C,167-X-T,182-X-G	Uncertain significance	VUS/conflicting interpretations	criteria provided, single submitter	0	0	0.01	0.37	0.37	NA	3304	1	1508	306	1163	23	NA	NA	FALSE	1	Inf	Inf	P_strong	4	P_strong	4
43063867	G	T	c.5152+7A>C	NA	NA	NA	NA	Splice region	NA	exon 17	-1.92524	1.81444e-127	-2.86881	-3.3713	NA	LoF	TRUE	CTGAGGCTCTTTAGCTTCTTAGGACAGCACTTCCTGATTTTGTTTTCAACTTCTAATCCTTTGAGTGTTTTTCATTCTGCAGATGCTGAGTTTGTGTGTGAACGCACACTGAAATATTTTCTAGGAATTGCGGGAGGAAAATGGGTAGTTAGCTATTTCTGTAAGTCTAATACTATTTCTCGCCTCCTCCCTTTAACACCTCAGAATTGCA	105-X-C,167-X-C,182-X-G	not provided	Absent	no classification provided	0	0	0.01	0.4	0.4	NA	4865	1	2091	294	1709	163	NA	NA	FALSE	1	Inf	Inf	P_strong	4	P_strong	4
43063867	C	T	c.5152+7A>G	NA	NA	NA	NA	Splice region	NA	exon 17	-2.4974	5.42586e-212	-4.31679	-3.77779	NA	LoF	TRUE	CTGAGGCTCTTTAGCTTCTTAGGACAGCACTTCCTGATTTTGTTTTCAACTTCTAATCCTTTGAGTGTTTTTCATTCTGCAGATGCTGAGTTTGTGTGTGAACGCACACTGAAATATTTTCTAGGAATTGCGGGAGGAAAATGGGTAGTTAGCTATTTCTGTAAGTGTAATACTATTTCTCGCCTCCTCCCTTTAACACCTCAGAATTGCA	105-X-C,167-X-G,182-X-G	Conflicting classifications of pathogenicity	VUS/conflicting interpretations	criteria provided, conflicting classifications	0	0	0	0.36	0.36	NA	5978	2	2833	146	2696	194	NA	NA	FALSE	1	Inf	Inf	P_strong	4	P_strong	4
43063866	C	A	c.5152+8T>G	NA	NA	NA	NA	Splice region	NA	exon 17	-0.462539	2.88841e-09	-0.894212	-0.60497	NA	Intermediate	TRUE	CTGAGGCTCTTTAGCTTCTTAGGACAGCACTTCCTGATTTTGTTTTCAACTTCTAATCCTTTGAGTGTTTTTCATTCTGCAGATGCTGAGTTTGTGTGTGAACGCACACTGAAATATTTTCTAGGAATTGCGGGAGGAAAATGGGTAGTTAGCTATTTCTGTAAGTAGAATACTATTTCTCGCCTCCTCCCTTTAACACCTCAGAATTGCA	105-X-C,168-X-G,182-X-G	Likely benign	Benign/Likely benign	criteria provided, single submitter	0	0	0	0.12	0.12	NA	5699	1	4725	2611	3720	2414	NA	NA	FALSE	0.912538	93.9013	93.9013	P_strong	4	P_supporting	1
43063866	G	A	c.5152+8T>C	NA	NA	NA	NA	Splice region	NA	exon 17	0.170751	0.986644	0.190673	0.362767	NA	Neutral	TRUE	CTGAGGCTCTTTAGCTTCTTAGGACAGCACTTCCTGATTTTGTTTTCAACTTCTAATCCTTTGAGTGTTTTTCATTCTGCAGATGCTGAGTTTGTGTGTGAACGCACACTGAAATATTTTCTAGGAATTGCGGGAGGAAAATGGGTAGTTAGCTATTTCTGTAAGTACAATACTATTTCTCGCCTCCTCCCTTTAACACCTCAGAATTGCA	105-X-C,168-X-C,182-X-G	Likely benign	Benign/Likely benign	criteria provided, multiple submitters, no conflicts	0	0	0	0.04	0.04	NA	5473	1	5094	5971	4622	5866	NA	NA	TRUE	0.000565705	0.00509423	0.00509423	B_strong	-4	B_strong	-4
43063866	T	A	c.5152+8T>A	NA	NA	NA	NA	Splice region	NA	exon 17	-0.215491	0.00378185	-0.41518	-0.283271	NA	Intermediate	TRUE	CTGAGGCTCTTTAGCTTCTTAGGACAGCACTTCCTGATTTTGTTTTCAACTTCTAATCCTTTGAGTGTTTTTCATTCTGCAGATGCTGAGTTTGTGTGTGAACGCACACTGAAATATTTTCTAGGAATTGCGGGAGGAAAATGGGTAGTTAGCTATTTCTGTAAGTAAAATACTATTTCTCGCCTCCTCCCTTTAACACCTCAGAATTGCA	105-X-C,168-X-A,182-X-G	not provided	Absent	no classification provided	0	0	0	0.1	0.1	NA	3390	3	2833	2182	2249	1824	NA	NA	FALSE	0.00949301	0.0862559	0.0862559	B_moderate	-2	B_moderate	-2
43063865	A	T	c.5152+9A>T	NA	NA	NA	NA	Intronic	NA	exon 17	-0.0200878	0.434163	-0.154258	0.0891491	NA	Neutral	TRUE	CTGAGGCTCTTTAGCTTCTTAGGACAGCACTTCCTGATTTTGTTTTCAACTTCTAATCCTTTGAGTGTTTTTCATTCTGCAGATGCTGAGTTTGTGTGTGAACGCACACTGAAATATTTTCTAGGAATTGCGGGAGGAAAATGGGTAGTTAGCTATTTCTGTAAGTATTATACTATTTCTCGCCTCCTCCCTTTAACACCTCAGAATTGCA	105-X-C,169-X-T,182-X-G	Likely benign	Benign/Likely benign	criteria provided, multiple submitters, no conflicts	0	0	0	0.02	0.02	NA	4215	2	3865	3567	2806	2946	NA	NA	TRUE	0.000665456	0.0059931	0.0059931	B_strong	-4	B_strong	-4
43063865	C	T	c.5152+9A>G	NA	NA	NA	NA	Intronic	NA	exon 17	-0.0725052	0.201237	-0.247465	0.0124606	NA	Neutral	TRUE	CTGAGGCTCTTTAGCTTCTTAGGACAGCACTTCCTGATTTTGTTTTCAACTTCTAATCCTTTGAGTGTTTTTCATTCTGCAGATGCTGAGTTTGTGTGTGAACGCACACTGAAATATTTTCTAGGAATTGCGGGAGGAAAATGGGTAGTTAGCTATTTCTGTAAGTATGATACTATTTCTCGCCTCCTCCCTTTAACACCTCAGAATTGCA	105-X-C,169-X-G,182-X-G	Likely benign	Benign/Likely benign	criteria provided, multiple submitters, no conflicts	0	0	0	0.04	0.04	NA	7771	3	6541	5659	5832	5806	NA	NA	TRUE	0.00106117	0.0095607	0.0095607	B_strong	-4	B_strong	-4
43063865	G	T	c.5152+9A>C	NA	NA	NA	NA	Intronic	NA	exon 17	0.13195	0.959131	0.0461076	0.381568	NA	Neutral	TRUE	CTGAGGCTCTTTAGCTTCTTAGGACAGCACTTCCTGATTTTGTTTTCAACTTCTAATCCTTTGAGTGTTTTTCATTCTGCAGATGCTGAGTTTGTGTGTGAACGCACACTGAAATATTTTCTAGGAATTGCGGGAGGAAAATGGGTAGTTAGCTATTTCTGTAAGTATCATACTATTTCTCGCCTCCTCCCTTTAACACCTCAGAATTGCA	105-X-C,169-X-C,182-X-G	Conflicting classifications of pathogenicity	VUS/conflicting interpretations	criteria provided, conflicting classifications	0.01	0	0	0	0.01	NA	5551	3	4553	4828	3513	4517	NA	NA	FALSE	0.000480949	0.00433063	0.00433063	B_strong	-4	B_strong	-4
43063864	G	T	c.5152+10A>C	NA	NA	NA	NA	Intronic	NA	exon 17	0.0716699	0.85275	0.317063	-0.0847658	NA	Neutral	TRUE	CTGAGGCTCTTTAGCTTCTTAGGACAGCACTTCCTGATTTTGTTTTCAACTTCTAATCCTTTGAGTGTTTTTCATTCTGCAGATGCTGAGTTTGTGTGTGAACGCACACTGAAATATTTTCTAGGAATTGCGGGAGGAAAATGGGTAGTTAGCTATTTCTGTAAGTATACTACTATTTCTCGCCTCCTCCCTTTAACACCTCAGAATTGCA	105-X-C,170-X-C,182-X-G	Likely benign	Benign/Likely benign	criteria provided, single submitter	0	0	0	0.03	0.03	NA	3860	1	3417	4372	2769	2577	NA	NA	FALSE	0.000455485	0.00410123	0.00410123	B_strong	-4	B_strong	-4
43063864	A	T	c.5152+10A>T	NA	NA	NA	NA	Intronic	NA	exon 17	-0.132815	0.0566934	-0.224421	-0.20606	NA	Neutral	TRUE	CTGAGGCTCTTTAGCTTCTTAGGACAGCACTTCCTGATTTTGTTTTCAACTTCTAATCCTTTGAGTGTTTTTCATTCTGCAGATGCTGAGTTTGTGTGTGAACGCACACTGAAATATTTTCTAGGAATTGCGGGAGGAAAATGGGTAGTTAGCTATTTCTGTAAGTATATTACTATTTCTCGCCTCCTCCCTTTAACACCTCAGAATTGCA	105-X-C,170-X-T,182-X-G	not provided	Absent	no classification provided	0	0	0	0.02	0.02	NA	5633	1	4648	4086	4488	3840	NA	NA	FALSE	0.00227224	0.0204968	0.0204968	B_strong	-4	B_strong	-4
43063864	C	T	c.5152+10A>G	NA	NA	NA	NA	Intronic	NA	exon 17	0.130577	0.959131	0.294173	0.129052	NA	Neutral	TRUE	CTGAGGCTCTTTAGCTTCTTAGGACAGCACTTCCTGATTTTGTTTTCAACTTCTAATCCTTTGAGTGTTTTTCATTCTGCAGATGCTGAGTTTGTGTGTGAACGCACACTGAAATATTTTCTAGGAATTGCGGGAGGAAAATGGGTAGTTAGCTATTTCTGTAAGTATAGTACTATTTCTCGCCTCCTCCCTTTAACACCTCAGAATTGCA	105-X-C,170-X-G,182-X-G	Benign/Likely benign	Benign/Likely benign	criteria provided, multiple submitters, no conflicts	0	0	0.01	0.09	0.09	NA	5729	2	5163	6502	4525	4884	NA	NA	TRUE	0.000479069	0.00431369	0.00431369	B_strong	-4	B_strong	-4

### Sheet: Appendix of ST1 column names
Column name	Definition
hg38	hg38 genomic position
Alt	reference nucleotide
Ref	alternate nucleotide
cHGVS	pHGVS variant notation
pHGVS	cHGVS variant notation
protPos	protein position
oAA	old amino acid
nAA	new amino acid
Consequence	mutational consequence
CDSpos	CDS position
SGE_region	SGE experiment the variant was assayed in
final_function_score	HAP1 function score
q_value	q value
r1_function_score	function score for replicate 1
r2_function_score	function score for replicate 2
RNA_score	RNA score (day 5)
function_class	function class based on SGE score and q value
final_score	TRUE if this was the final function score used for this variant. If FALSE, the score from another overlapping region was used
variant	variant sequencing read
edit_string	edits present in the sequencing read
ClinVar	ClinVar interpretation
ClinVar_simple	ClinVar grouping used for analyses
ClinVar_review_status	ClinVar review status
AG	SpliceAI acceptor gain score
AL	SpliceAI acceptor loss score
DG	SpliceAI donor gain score
DL	SpliceAI donor loss score
SpliceAI_max	maximum SpliceAI score
E2F_binding_score	JASPAR-derived score predicting E2F binding
library	total HDR reads (reads containing a variant and at least one PAM-blocking mutation) in the HDR library
negative	total HDR reads in the negative control sample (day 5)
r1_D5	total HDR reads in replicate 1 on day 5
r1_D14	total HDR reads in replicate 1 on day 14
r2_D5	total HDR reads in replicate 2 on day 5
r2_D14	total HDR reads in replicate 2 on day 14
r1_D5_RNA	total RNA reads containing variant in replicate 1 on day 5
r2_D5_RNA	total RNA reads containing variant in replicate 2 on day 5
in_truthset	TRUE if variant was used in the HAP1 truth set for Gaussian mixture modelling
prob_pathogenic	posterior probability of pathogenicity
OddsPath	odds of pathogenicity
OddsPath_corrected	corrected odds of pathogenicity
evidence_code_original	ACMG evidence code assigned without adjustments
points_original	ACMG points assigned without adjustments
evidence_code_adjusted	ACMG evidence code after adjustment. Neutral variants originally assigned pathogenic evidence codes were assigned 'indeterminate', while pathogenic intermediate variants were allowed a maximum strength of 'supporting'
points_adjusted	ACMG points assigned for adjusted evidence codes

### Sheet: ST2
Supplementary Table 2. HAP1-based SGE data for 270 1- and 5-bp deletions in the promoter and 5’-UTR.
Variant information							SGE data			Raw sequencing counts
variant	cigar	edit_string	indel_size	pos_first_deleted_hg38	pos_last_deleted_hg38	sge_region	r1_function_score	r2_function_score	mean_function_score	r1_day_5	r1_day_14	r2_day_5	r2_day_14	library	negative
TTCCGTGGCAACGGAAAAGCGCGGGAATTACAGATAAATTAAAACTGCGACTGCCGGCGTGAGCTCGCTGAGACTTCCTGGACGGGGGACAGTCTGTGGGGTTTCTCAGATAACTGGGCCCCTGCGCTCAGGAGGCCTTCACGCTCTGCTCTGGGTAAAGGTAGTAGAGTCCCGGGAAAGGGACAGGGGGCCCAAGTGATGCTCTGGGGTACTG	54M1D160M	55-D1,94-X-T,144-X-G	1	43125377	43125377	5' UTR	-0.119846	-0.518325	-0.319086	140	107	108	52	231	0
TTCCGTGGCAACGGAAAAGCGCGGGAATTACAGATAAATTAAAACTGCGACTGCGCGAGCTCGCTGAGACTTCCTGGACGGGGGACAGTCTGTGGGGTTTCTCAGATAACTGGGCCCCTGCGCTCAGGAGGCCTTCACGCTCTGCTCTGGGTAAAGGTAGTAGAGTCCCGGGAAAGGGACAGGGGGCCCAAGTGATGCTCTGGGGTACTG	56M5D154M	57-D5,94-X-T,144-X-G	5	43125375	43125371	5' UTR	0.208861	-0.080726	0.0640675	183	176	163	107	363	0
TTCCGTGGCAACGGAAAAGCGCGGGAATTACAGATAAATTAAAACTGCGACTGCGCGCGTGAGCTCGCTGAGACTTCCTGGACGGGGGACAGTCTGTGGGGTTTCTCAGATAACTGGGCCCCTGCGCTCAGGAGGCCTTCACGCTCTGCTCTGGGTAAAGGTAGTAGAGTCCCGGGAAAGGGACAGGGGGCCCAAGTGATGCTCTGGGGTACTG	56M1D158M	57-D1,94-X-T,144-X-G	1	43125375	43125375	5' UTR	-1.37459	-0.0335803	-0.704087	80	25	96	65	224	0
TTCCGTGGCAACGGAAAAGCGCGGGAATTACAGATAAATTAAAACTGCGACTGCGCGGCGTGACTCGCTGAGACTTCCTGGACGGGGGACAGTCTGTGGGGTTTCTCAGATAACTGGGCCCCTGCGCTCAGGAGGCCTTCACGCTCTGCTCTGGGTAAAGGTAGTAGAGTCCCGGGAAAGGGACAGGGGGCCCAAGTGATGCTCTGGGGTACTG	63M1D151M	64-D1,94-X-T,144-X-G	1	43125368	43125368	5' UTR	-0.803895	0.356515	-0.22369	85	40	119	106	196	0
TTCCGTGGCAACGGAAAAGCGCGGGAATTACAGATAAATTAAAACTGCGACTGCGCGGCGTGACTGAGACTTCCTGGACGGGGGACAGTCTGTGGGGTTTCTCAGATAACTGGGCCCCTGCGCTCAGGAGGCCTTCACGCTCTGCTCTGGGTAAAGGTAGTAGAGTCCCGGGAAAGGGACAGGGGGCCCAAGTGATGCTCTGGGGTACTG	63M5D147M	64-D5,94-X-T,144-X-G	5	43125368	43125364	5' UTR	-0.085125	0.454034	0.184455	64	50	86	82	205	0
TTCCGTGGCAACGGAAAAGCGCGGGAATTACAGATAAATTAAAACTGCGACTGCGCGGCGTGAGCGAGACTTCCTGGACGGGGGACAGTCTGTGGGGTTTCTCAGATAACTGGGCCCCTGCGCTCAGGAGGCCTTCACGCTCTGCTCTGGGTAAAGGTAGTAGAGTCCCGGGAAAGGGACAGGGGGCCCAAGTGATGCTCTGGGGTACTG	65M5D145M	66-D5,94-X-T,144-X-G	5	43125366	43125362	5' UTR	-0.096639	0.350752	0.127056	184	143	142	126	229	0
TTCCGTGGCAACGGAAAAGCGCGGGAATTACAGATAAATTAAAACTGCGACTGCGCGGCGTGAGCTAGACTTCCTGGACGGGGGACAGTCTGTGGGGTTTCTCAGATAACTGGGCCCCTGCGCTCAGGAGGCCTTCACGCTCTGCTCTGGGTAAAGGTAGTAGAGTCCCGGGAAAGGGACAGGGGGCCCAAGTGATGCTCTGGGGTACTG	66M5D144M	67-D5,94-X-T,144-X-G	5	43125365	43125361	5' UTR	-0.749258	0.128024	-0.310617	102	50	112	85	210	0
TTCCGTGGCAACGGAAAAGCGCGGGAATTACAGATAAATTAAAACTGCGACTGCGCGGCGTGAGCTCCTGAGACTTCCTGGACGGGGGACAGTCTGTGGGGTTTCTCAGATAACTGGGCCCCTGCGCTCAGGAGGCCTTCACGCTCTGCTCTGGGTAAAGGTAGTAGAGTCCCGGGAAAGGGACAGGGGGCCCAAGTGATGCTCTGGGGTACTG	67M1D147M	68-D1,94-X-T,144-X-G	1	43125364	43125364	5' UTR	0.611468	0.0625068	0.336987	80	102	76	55	185	0
TTCCGTGGCAACGGAAAAGCGCGGGAATTACAGATAAATTAAAACTGCGACTGCGCGGCGTGAGCTCGACTTCCTGGACGGGGGACAGTCTGTGGGGTTTCTCAGATAACTGGGCCCCTGCGCTCAGGAGGCCTTCACGCTCTGCTCTGGGTAAAGGTAGTAGAGTCCCGGGAAAGGGACAGGGGGCCCAAGTGATGCTCTGGGGTACTG	67M5D143M	68-D5,94-X-T,144-X-G	5	43125364	43125360	5' UTR	0.157177	0.127079	0.142128	152	141	212	161	300	0
TTCCGTGGCAACGGAAAAGCGCGGGAATTACAGATAAATTAAAACTGCGACTGCGCGGCGTGAGCTCGCCTTCCTGGACGGGGGACAGTCTGTGGGGTTTCTCAGATAACTGGGCCCCTGCGCTCAGGAGGCCTTCACGCTCTGCTCTGGGTAAAGGTAGTAGAGTCCCGGGAAAGGGACAGGGGGCCCAAGTGATGCTCTGGGGTACTG	69M5D141M	70-D5,94-X-T,144-X-G	5	43125362	43125358	5' UTR	-1.43973	-0.109417	-0.774572	87	26	78	50	154	0
TTCCGTGGCAACGGAAAAGCGCGGGAATTACAGATAAATTAAAACTGCGACTGCGCGGCGTGAGCTCGCTAGACTTCCTGGACGGGGGACAGTCTGTGGGGTTTCTCAGATAACTGGGCCCCTGCGCTCAGGAGGCCTTCACGCTCTGCTCTGGGTAAAGGTAGTAGAGTCCCGGGAAAGGGACAGGGGGCCCAAGTGATGCTCTGGGGTACTG	70M1D144M	71-D1,94-X-T,144-X-G	1	43125361	43125361	5' UTR	0.973355	-0.0779744	0.44769	81	133	96	63	198	0
TTCCGTGGCAACGGAAAAGCGCGGGAATTACAGATAAATTAAAACTGCGACTGCGCGGCGTGAGCTCGCTGAACTTCCTGGACGGGGGACAGTCTGTGGGGTTTCTCAGATAACTGGGCCCCTGCGCTCAGGAGGCCTTCACGCTCTGCTCTGGGTAAAGGTAGTAGAGTCCCGGGAAAGGGACAGGGGGCCCAAGTGATGCTCTGGGGTACTG	72M1D142M	73-D1,94-X-T,144-X-G	1	43125359	43125359	5' UTR	-0.550151	0.14997	-0.20009	94	53	153	118	207	0
TTCCGTGGCAACGGAAAAGCGCGGGAATTACAGATAAATTAAAACTGCGACTGCGCGGCGTGAGCTCGCTGACCTGGACGGGGGACAGTCTGTGGGGTTTCTCAGATAACTGGGCCCCTGCGCTCAGGAGGCCTTCACGCTCTGCTCTGGGTAAAGGTAGTAGAGTCCCGGGAAAGGGACAGGGGGCCCAAGTGATGCTCTGGGGTACTG	72M5D138M	73-D5,94-X-T,144-X-G	5	43125359	43125355	5' UTR	0.0502234	0.987602	0.518913	122	105	104	144	210	0
TTCCGTGGCAACGGAAAAGCGCGGGAATTACAGATAAATTAAAACTGCGACTGCGCGGCGTGAGCTCGCTGAGACTCCTGGACGGGGGACAGTCTGTGGGGTTTCTCAGATAACTGGGCCCCTGCGCTCAGGAGGCCTTCACGCTCTGCTCTGGGTAAAGGTAGTAGAGTCCCGGGAAAGGGACAGGGGGCCCAAGTGATGCTCTGGGGTACTG	75M1D139M	76-D1,94-X-T,144-X-G	1	43125356	43125356	5' UTR	0.101037	0.0758741	0.0884557	204	182	281	206	452	0
TTCCGTGGCAACGGAAAAGCGCGGGAATTACAGATAAATTAAAACTGCGACTGCGCGGCGTGAGCTCGCTGAGACTGACGGGGGACAGTCTGTGGGGTTTCTCAGATAACTGGGCCCCTGCGCTCAGGAGGCCTTCACGCTCTGCTCTGGGTAAAGGTAGTAGAGTCCCGGGAAAGGGACAGGGGGCCCAAGTGATGCTCTGGGGTACTG	76M5D134M	77-D5,94-X-T,144-X-G	5	43125355	43125351	5' UTR	0.370751	0.350172	0.360462	104	112	97	86	178	0
TTCCGTGGCAACGGAAAAGCGCGGGAATTACAGATAAATTAAAACTGCGACTGCGCGGCGTGAGCTCGCTGAGACTTACGGGGGACAGTCTGTGGGGTTTCTCAGATAACTGGGCCCCTGCGCTCAGGAGGCCTTCACGCTCTGCTCTGGGTAAAGGTAGTAGAGTCCCGGGAAAGGGACAGGGGGCCCAAGTGATGCTCTGGGGTACTG	77M5D133M	78-D5,94-X-T,144-X-G	5	43125354	43125350	5' UTR	-1.3055	0.166607	-0.569446	97	32	141	110	134	0
TTCCGTGGCAACGGAAAAGCGCGGGAATTACAGATAAATTAAAACTGCGACTGCGCGGCGTGAGCTCGCTGAGACTTCCGGACGGGGGACAGTCTGTGGGGTTTCTCAGATAACTGGGCCCCTGCGCTCAGGAGGCCTTCACGCTCTGCTCTGGGTAAAGGTAGTAGAGTCCCGGGAAAGGGACAGGGGGCCCAAGTGATGCTCTGGGGTACTG	79M1D135M	80-D1,94-X-T,144-X-G	1	43125352	43125352	5' UTR	-0.113694	-0.593539	-0.353616	103	79	142	65	213	0
TTCCGTGGCAACGGAAAAGCGCGGGAATTACAGATAAATTAAAACTGCGACTGCGCGGCGTGAGCTCGCTGAGACTTCCGGGGGACAGTCTGTGGGGTTTCTCAGATAACTGGGCCCCTGCGCTCAGGAGGCCTTCACGCTCTGCTCTGGGTAAAGGTAGTAGAGTCCCGGGAAAGGGACAGGGGGCCCAAGTGATGCTCTGGGGTACTG	78M5D132M	79-D5,94-X-T,144-X-G	5	43125353	43125349	5' UTR	0.623808	0.424091	0.523949	268	344	304	284	467	0
TTCCGTGGCAACGGAAAAGCGCGGGAATTACAGATAAATTAAAACTGCGACTGCGCGGCGTGAGCTCGCTGAGACTTCCTGACGGGGGACAGTCTGTGGGGTTTCTCAGATAACTGGGCCCCTGCGCTCAGGAGGCCTTCACGCTCTGCTCTGGGTAAAGGTAGTAGAGTCCCGGGAAAGGGACAGGGGGCCCAAGTGATGCTCTGGGGTACTG	80M1D134M	81-D1,94-X-T,144-X-G	1	43125351	43125351	5' UTR	-0.168641	-0.246391	-0.207516	288	213	309	181	446	0
TTCCGTGGCAACGGAAAAGCGCGGGAATTACAGATAAATTAAAACTGCGACTGCGCGGCGTGAGCTCGCTGAGACTTCCTGGACACAGTCTGTGGGGTTTCTCAGATAACTGGGCCCCTGCGCTCAGGAGGCCTTCACGCTCTGCTCTGGGTAAAGGTAGTAGAGTCCCGGGAAAGGGACAGGGGGCCCAAGTGATGCTCTGGGGTACTG	84M5D126M	85-D5,94-X-T,144-X-G	5	43125347	43125343	5' UTR	-0.264553	-0.0231838	-0.143868	279	193	374	256	400	0
TTCCGTGGCAACGGAAAAGCGCGGGAATTACAGATAAATTAAAACTGCGACTGCGCGGCGTGAGCTCGCTGAGACTTCCTGGACGCAGTCTGTGGGGTTTCTCAGATAACTGGGCCCCTGCGCTCAGGAGGCCTTCACGCTCTGCTCTGGGTAAAGGTAGTAGAGTCCCGGGAAAGGGACAGGGGGCCCAAGTGATGCTCTGGGGTACTG	85M5D125M	86-D5,94-X-T,144-X-G	5	43125346	43125342	5' UTR	0.196431	-0.147237	0.0245967	215	205	290	182	292	0
TTCCGTGGCAACGGAAAAGCGCGGGAATTACAGATAAATTAAAACTGCGACTGCGCGGCGTGAGCTCGCTGAGACTTCCTGGACGGAGTCTGTGGGGTTTCTCAGATAACTGGGCCCCTGCGCTCAGGAGGCCTTCACGCTCTGCTCTGGGTAAAGGTAGTAGAGTCCCGGGAAAGGGACAGGGGGCCCAAGTGATGCTCTGGGGTACTG	86M5D124M	87-D5,94-X-T,144-X-G	5	43125345	43125341	5' UTR	-0.310091	0.0132793	-0.148406	285	191	312	219	307	0
TTCCGTGGCAACGGAAAAGCGCGGGAATTACAGATAAATTAAAACTGCGACTGCGCGGCGTGAGCTCGCTGAGACTTCCTGGACGGGGACAGTCTGTGGGGTTTCTCAGATAACTGGGCCCCTGCGCTCAGGAGGCCTTCACGCTCTGCTCTGGGTAAAGGTAGTAGAGTCCCGGGAAAGGGACAGGGGGCCCAAGTGATGCTCTGGGGTACTG	84M1D130M	85-D1,94-X-T,144-X-G	1	43125347	43125347	5' UTR	-0.029484	0.252937	0.111726	1305	1064	1598	1326	1213	0
TTCCGTGGCAACGGAAAAGCGCGGGAATTACAGATAAATTAAAACTGCGACTGCGCGGCGTGAGCTCGCTGAGACTTCCTGGACGGGGGAAGTCTGTGGGGTTTCTCAGATAACTGGGCCCCTGCGCTCAGGAGGCCTTCACGCTCTGCTCTGGGTAAAGGTAGTAGAGTCCCGGGAAAGGGACAGGGGGCCCAAGTGATGCTCTGGGGTACTG	90M1D124M	91-D1,94-X-T,144-X-G	1	43125341	43125341	5' UTR	-0.6327	0.106901	-0.262899	325	174	295	221	267	0
TTCCGTGGCAACGGAAAAGCGCGGGAATTACAGATAAATTAAAACTGCGACTGCGCGGCGTGAGCTCGCTGAGACTTCCTGGACGGGGGACAGTCGGTTTCTCAGATAACTGGGCCCCTGCGCTCAGGAGGCCTTCACGCTCTGCTCTGGGTAAAGGTAGTAGAGTCCCGGGAAAGGGACAGGGGGCCCAAGTGATGCTCTGGGGTACTG	95M5D115M	94-X-T,96-D5,144-X-G	5	43125336	43125332	5' UTR	-0.25795	0.692582	0.217316	226	157	222	250	228	0
TTCCGTGGCAACGGAAAAGCGCGGGAATTACAGATAAATTAAAACTGCGACTGCGCGGCGTGAGCTCGCTGAGACTTCCTGGACGGGGGACAGTCGTGGGGTTTCTCAGATAACTGGGCCCCTGCGCTCAGGAGGCCTTCACGCTCTGCTCTGGGTAAAGGTAGTAGAGTCCCGGGAAAGGGACAGGGGGCCCAAGTGATGCTCTGGGGTACTG	95M1D119M	94-X-T,96-D1,144-X-G	1	43125336	43125336	5' UTR	-0.563002	-0.898905	-0.730953	70	39	82	30	76	0
TTCCGTGGCAACGGAAAAGCGCGGGAATTACAGATAAATTAAAACTGCGACTGCGCGGCGTGAGCTCGCTGAGACTTCCTGGACGGGGGACAGTCTGGGGGTTTCTCAGATAACTGGGCCCCTGCGCTCAGGAGGCCTTCACGCTCTGCTCTGGGTAAAGGTAGTAGAGTCCCGGGAAAGGGACAGGGGGCCCAAGTGATGCTCTGGGGTACTG	97M1D117M	94-X-T,98-D1,144-X-G	1	43125334	43125334	5' UTR	-0.428851	0.303043	-0.0629039	185	114	205	176	159	0
TTCCGTGGCAACGGAAAAGCGCGGGAATTACAGATAAATTAAAACTGCGACTGCGCGGCGTGAGCTCGCTGAGACTTCCTGGACGGGGGACAGTCTGTGGCTCAGATAACTGGGCCCCTGCGCTCAGGAGGCCTTCACGCTCTGCTCTGGGTAAAGGTAGTAGAGTCCCGGGAAAGGGACAGGGGGCCCAAGTGATGCTCTGGGGTACTG	100M5D110M	94-X-T,101-D5,144-X-G	5	43125331	43125327	5' UTR	0.407422	-0.00998928	0.198716	153	169	226	156	242	0
TTCCGTGGCAACGGAAAAGCGCGGGAATTACAGATAAATTAAAACTGCGACTGCGCGGCGTGAGCTCGCTGAGACTTCCTGGACGGGGGACAGTCTGTGGGGTAGATAACTGGGCCCCTGCGCTCAGGAGGCCTTCACGCTCTGCTCTGGGTAAAGGTAGTAGAGTCCCGGGAAAGGGACAGGGGGCCCAAGTGATGCTCTGGGGTACTG	103M5D107M	94-X-T,104-D5,144-X-G	5	43125328	43125324	5' UTR	0.21235	-0.957229	-0.37244	83	80	91	32	107	0
TTCCGTGGCAACGGAAAAGCGCGGGAATTACAGATAAATTAAAACTGCGACTGCGCGGCGTGAGCTCGCTGAGACTTCCTGGACGGGGGACAGTCTGTGGGGTTCTCAGATAACTGGGCCCCTGCGCTCAGGAGGCCTTCACGCTCTGCTCTGGGTAAAGGTAGTAGAGTCCCGGGAAAGGGACAGGGGGCCCAAGTGATGCTCTGGGGTACTG	102M1D112M	94-X-T,103-D1,144-X-G	1	43125329	43125329	5' UTR	-0.0420092	0.24892	0.103455	688	556	869	719	545	0
TTCCGTGGCAACGGAAAAGCGCGGGAATTACAGATAAATTAAAACTGCGACTGCGCGGCGTGAGCTCGCTGAGACTTCCTGGACGGGGGACAGTCTGTGGGGTTGATAACTGGGCCCCTGCGCTCAGGAGGCCTTCACGCTCTGCTCTGGGTAAAGGTAGTAGAGTCCCGGGAAAGGGACAGGGGGCCCAAGTGATGCTCTGGGGTACTG	104M5D106M	94-X-T,105-D5,144-X-G	5	43125327	43125323	5' UTR	0.734303	-0.360006	0.187149	129	179	128	69	153	0
TTCCGTGGCAACGGAAAAGCGCGGGAATTACAGATAAATTAAAACTGCGACTGCGCGGCGTGAGCTCGCTGAGACTTCCTGGACGGGGGACAGTCTGTGGGGTTTATAACTGGGCCCCTGCGCTCAGGAGGCCTTCACGCTCTGCTCTGGGTAAAGGTAGTAGAGTCCCGGGAAAGGGACAGGGGGCCCAAGTGATGCTCTGGGGTACTG	105M5D105M	94-X-T,106-D5,144-X-G	5	43125326	43125322	5' UTR	0.0788055	0.0162984	0.047552	123	108	114	80	181	0
TTCCGTGGCAACGGAAAAGCGCGGGAATTACAGATAAATTAAAACTGCGACTGCGCGGCGTGAGCTCGCTGAGACTTCCTGGACGGGGGACAGTCTGTGGGGTTTCCAGATAACTGGGCCCCTGCGCTCAGGAGGCCTTCACGCTCTGCTCTGGGTAAAGGTAGTAGAGTCCCGGGAAAGGGACAGGGGGCCCAAGTGATGCTCTGGGGTACTG	106M1D108M	94-X-T,107-D1,144-X-G	1	43125325	43125325	5' UTR	0.2157	0.613569	0.414634	238	230	243	259	211	0
TTCCGTGGCAACGGAAAAGCGCGGGAATTACAGATAAATTAAAACTGCGACTGCGCGGCGTGAGCTCGCTGAGACTTCCTGGACGGGGGACAGTCTGTGGGGTTTCTAACTGGGCCCCTGCGCTCAGGAGGCCTTCACGCTCTGCTCTGGGTAAAGGTAGTAGAGTCCCGGGAAAGGGACAGGGGGCCCAAGTGATGCTCTGGGGTACTG	106M5D104M	94-X-T,107-D5,144-X-G	5	43125325	43125321	5' UTR	0.172895	-0.0951793	0.0388579	323	303	430	280	381	0
TTCCGTGGCAACGGAAAAGCGCGGGAATTACAGATAAATTAAAACTGCGACTGCGCGGCGTGAGCTCGCTGAGACTTCCTGGACGGGGGACAGTCTGTGGGGTTTCTAGATAACTGGGCCCCTGCGCTCAGGAGGCCTTCACGCTCTGCTCTGGGTAAAGGTAGTAGAGTCCCGGGAAAGGGACAGGGGGCCCAAGTGATGCTCTGGGGTACTG	107M1D107M	94-X-T,108-D1,144-X-G	1	43125324	43125324	5' UTR	-0.457275	0.708129	0.125427	192	116	195	222	211	0
TTCCGTGGCAACGGAAAAGCGCGGGAATTACAGATAAATTAAAACTGCGACTGCGCGGCGTGAGCTCGCTGAGACTTCCTGGACGGGGGACAGTCTGTGGGGTTTCTCAATAACTGGGCCCCTGCGCTCAGGAGGCCTTCACGCTCTGCTCTGGGTAAAGGTAGTAGAGTCCCGGGAAAGGGACAGGGGGCCCAAGTGATGCTCTGGGGTACTG	109M1D105M	94-X-T,110-D1,144-X-G	1	43125322	43125322	5' UTR	-0.0825332	0.32458	0.121024	228	179	218	190	181	0
TTCCGTGGCAACGGAAAAGCGCGGGAATTACAGATAAATTAAAACTGCGACTGCGCGGCGTGAGCTCGCTGAGACTTCCTGGACGGGGGACAGTCTGTGGGGTTTCTCACTGGGCCCCTGCGCTCAGGAGGCCTTCACGCTCTGCTCTGGGTAAAGGTAGTAGAGTCCCGGGAAAGGGACAGGGGGCCCAAGTGATGCTCTGGGGTACTG	108M5D102M	94-X-T,109-D5,144-X-G	5	43125323	43125319	5' UTR	-0.335827	-0.11219	-0.224008	184	121	193	124	287	0
TTCCGTGGCAACGGAAAAGCGCGGGAATTACAGATAAATTAAAACTGCGACTGCGCGGCGTGAGCTCGCTGAGACTTCCTGGACGGGGGACAGTCTGTGGGGTTTCTCAGAAACTGGGCCCCTGCGCTCAGGAGGCCTTCACGCTCTGCTCTGGGTAAAGGTAGTAGAGTCCCGGGAAAGGGACAGGGGGCCCAAGTGATGCTCTGGGGTACTG	111M1D103M	94-X-T,112-D1,144-X-G	1	43125320	43125320	5' UTR	-0.241194	-0.00857625	-0.124885	239	168	285	197	170	0
TTCCGTGGCAACGGAAAAGCGCGGGAATTACAGATAAATTAAAACTGCGACTGCGCGGCGTGAGCTCGCTGAGACTTCCTGGACGGGGGACAGTCTGTGGGGTTTCTCAGAGGGCCCCTGCGCTCAGGAGGCCTTCACGCTCTGCTCTGGGTAAAGGTAGTAGAGTCCCGGGAAAGGGACAGGGGGCCCAAGTGATGCTCTGGGGTACTG	111M5D99M	94-X-T,112-D5,144-X-G	5	43125320	43125316	5' UTR	0.760025	0.0185058	0.389266	104	147	128	90	171	0
TTCCGTGGCAACGGAAAAGCGCGGGAATTACAGATAAATTAAAACTGCGACTGCGCGGCGTGAGCTCGCTGAGACTTCCTGGACGGGGGACAGTCTGTGGGGTTTCTCAGATAACCCCTGCGCTCAGGAGGCCTTCACGCTCTGCTCTGGGTAAAGGTAGTAGAGTCCCGGGAAAGGGACAGGGGGCCCAAGTGATGCTCTGGGGTACTG	114M5D96M	94-X-T,115-D5,144-X-G	5	43125317	43125313	5' UTR	0.440337	-0.125239	0.157549	285	322	461	294	310	0
TTCCGTGGCAACGGAAAAGCGCGGGAATTACAGATAAATTAAAACTGCGACTGCGCGGCGTGAGCTCGCTGAGACTTCCTGGACGGGGGACAGTCTGTGGGGTTTCTCAGATAACGGGCCCCTGCGCTCAGGAGGCCTTCACGCTCTGCTCTGGGTAAAGGTAGTAGAGTCCCGGGAAAGGGACAGGGGGCCCAAGTGATGCTCTGGGGTACTG	115M1D99M	94-X-T,116-D1,144-X-G	1	43125316	43125316	5' UTR	0.312123	0.0189176	0.16552	179	185	230	162	190	0
TTCCGTGGCAACGGAAAAGCGCGGGAATTACAGATAAATTAAAACTGCGACTGCGCGGCGTGAGCTCGCTGAGACTTCCTGGACGGGGGACAGTCTGTGGGGTTTCTCAGATAACTCCTGCGCTCAGGAGGCCTTCACGCTCTGCTCTGGGTAAAGGTAGTAGAGTCCCGGGAAAGGGACAGGGGGCCCAAGTGATGCTCTGGGGTACTG	116M5D94M	94-X-T,117-D5,144-X-G	5	43125315	43125311	5' UTR	0.357927	-0.401193	-0.0216329	164	175	200	105	136	1
TTCCGTGGCAACGGAAAAGCGCGGGAATTACAGATAAATTAAAACTGCGACTGCGCGGCGTGAGCTCGCTGAGACTTCCTGGACGGGGGACAGTCTGTGGGGTTTCTCAGATAACTGCTGCGCTCAGGAGGCCTTCACGCTCTGCTCTGGGTAAAGGTAGTAGAGTCCCGGGAAAGGGACAGGGGGCCCAAGTGATGCTCTGGGGTACTG	117M5D93M	94-X-T,118-D5,144-X-G	5	43125314	43125310	5' UTR	0.00701974	0.724568	0.365794	164	137	125	144	156	0
TTCCGTGGCAACGGAAAAGCGCGGGAATTACAGATAAATTAAAACTGCGACTGCGCGGCGTGAGCTCGCTGAGACTTCCTGGACGGGGGACAGTCTGTGGGGTTTCTCAGATAACTGGCCCCTGCGCTCAGGAGGCCTTCACGCTCTGCTCTGGGTAAAGGTAGTAGAGTCCCGGGAAAGGGACAGGGGGCCCAAGTGATGCTCTGGGGTACTG	116M1D98M	94-X-T,117-D1,144-X-G	1	43125315	43125315	5' UTR	0.0441877	0.177095	0.110641	817	701	935	736	661	0
TTCCGTGGCAACGGAAAAGCGCGGGAATTACAGATAAATTAAAACTGCGACTGCGCGGCGTGAGCTCGCTGAGACTTCCTGGACGGGGGACAGTCTGTGGGGTTTCTCAGATAACTGGGCCCCGCGCTCAGGAGGCCTTCACGCTCTGCTCTGGGTAAAGGTAGTAGAGTCCCGGGAAAGGGACAGGGGGCCCAAGTGATGCTCTGGGGTACTG	123M1D91M	94-X-T,124-D1,144-X-G	1	43125308	43125308	5' UTR	0.163731	-0.149439	0.00714629	265	247	300	188	201	0
TTCCGTGGCAACGGAAAAGCGCGGGAATTACAGATAAATTAAAACTGCGACTGCGCGGCGTGAGCTCGCTGAGACTTCCTGGACGGGGGACAGTCTGTGGGGTTTCTCAGATAACTGGGCCCCTCAGGAGGCCTTCACGCTCTGCTCTGGGTAAAGGTAGTAGAGTCCCGGGAAAGGGACAGGGGGCCCAAGTGATGCTCTGGGGTACTG	122M5D88M	94-X-T,123-D5,144-X-G	5	43125309	43125305	5' UTR	0.396195	-0.122857	0.136669	471	516	479	306	450	0
TTCCGTGGCAACGGAAAAGCGCGGGAATTACAGATAAATTAAAACTGCGACTGCGCGGCGTGAGCTCGCTGAGACTTCCTGGACGGGGGACAGTCTGTGGGGTTTCTCAGATAACTGGGCCCCTCGCTCAGGAGGCCTTCACGCTCTGCTCTGGGTAAAGGTAGTAGAGTCCCGGGAAAGGGACAGGGGGCCCAAGTGATGCTCTGGGGTACTG	124M1D90M	94-X-T,125-D1,144-X-G	1	43125307	43125307	5' UTR	-0.88086	0.612541	-0.134159	176	79	215	229	165	0
TTCCGTGGCAACGGAAAAGCGCGGGAATTACAGATAAATTAAAACTGCGACTGCGCGGCGTGAGCTCGCTGAGACTTCCTGGACGGGGGACAGTCTGTGGGGTTTCTCAGATAACTGGGCCCCTGAGGAGGCCTTCACGCTCTGCTCTGGGTAAAGGTAGTAGAGTCCCGGGAAAGGGACAGGGGGCCCAAGTGATGCTCTGGGGTACTG	125M5D85M	94-X-T,126-D5,144-X-G	5	43125306	43125302	5' UTR	-0.556845	0.486019	-0.0354132	151	85	121	118	139	0
TTCCGTGGCAACGGAAAAGCGCGGGAATTACAGATAAATTAAAACTGCGACTGCGCGGCGTGAGCTCGCTGAGACTTCCTGGACGGGGGACAGTCTGTGGGGTTTCTCAGATAACTGGGCCCCTGCCTCAGGAGGCCTTCACGCTCTGCTCTGGGTAAAGGTAGTAGAGTCCCGGGAAAGGGACAGGGGGCCCAAGTGATGCTCTGGGGTACTG	126M1D88M	94-X-T,127-D1,144-X-G	1	43125305	43125305	5' UTR	0.302154	-0.184095	0.0590292	266	273	322	197	183	0
TTCCGTGGCAACGGAAAAGCGCGGGAATTACAGATAAATTAAAACTGCGACTGCGCGGCGTGAGCTCGCTGAGACTTCCTGGACGGGGGACAGTCTGTGGGGTTTCTCAGATAACTGGGCCCCTGCGCAGGCCTTCACGCTCTGCTCTGGGTAAAGGTAGTAGAGTCCCGGGAAAGGGACAGGGGGCCCAAGTGATGCTCTGGGGTACTG	128M5D82M	94-X-T,129-D5,144-X-G	5	43125303	43125299	5' UTR	-0.42706	0.611022	0.0919809	125	77	156	166	148	0
TTCCGTGGCAACGGAAAAGCGCGGGAATTACAGATAAATTAAAACTGCGACTGCGCGGCGTGAGCTCGCTGAGACTTCCTGGACGGGGGACAGTCTGTGGGGTTTCTCAGATAACTGGGCCCCTGCGCCAGGAGGCCTTCACGCTCTGCTCTGGGTAAAGGTAGTAGAGTCCCGGGAAAGGGACAGGGGGCCCAAGTGATGCTCTGGGGTACTG	128M1D86M	94-X-T,129-D1,144-X-G	1	43125303	43125303	5' UTR	-0.123748	-0.116217	-0.119982	215	164	220	141	182	0
TTCCGTGGCAACGGAAAAGCGCGGGAATTACAGATAAATTAAAACTGCGACTGCGCGGCGTGAGCTCGCTGAGACTTCCTGGACGGGGGACAGTCTGTGGGGTTTCTCAGATAACTGGGCCCCTGCGCTAGGAGGCCTTCACGCTCTGCTCTGGGTAAAGGTAGTAGAGTCCCGGGAAAGGGACAGGGGGCCCAAGTGATGCTCTGGGGTACTG	129M1D85M	94-X-T,130-D1,144-X-G	1	43125302	43125302	5' UTR	-0.295141	-0.602509	-0.448825	142	96	241	110	167	0
TTCCGTGGCAACGGAAAAGCGCGGGAATTACAGATAAATTAAAACTGCGACTGCGCGGCGTGAGCTCGCTGAGACTTCCTGGACGGGGGACAGTCTGTGGGGTTTCTCAGATAACTGGGCCCCTGCGCTCACCTTCACGCTCTGCTCTGGGTAAAGGTAGTAGAGTCCCGGGAAAGGGACAGGGGGCCCAAGTGATGCTCTGGGGTACTG	131M5D79M	94-X-T,132-D5,144-X-G	5	43125300	43125296	5' UTR	0.647065	-0.347805	0.14963	177	231	253	138	184	0
TTCCGTGGCAACGGAAAAGCGCGGGAATTACAGATAAATTAAAACTGCGACTGCGCGGCGTGAGCTCGCTGAGACTTCCTGGACGGGGGACAGTCTGTGGGGTTTCTCAGATAACTGGGCCCCTGCGCTCAGAGGCCTTCACGCTCTGCTCTGGGTAAAGGTAGTAGAGTCCCGGGAAAGGGACAGGGGGCCCAAGTGATGCTCTGGGGTACTG	131M1D83M	94-X-T,132-D1,144-X-G	1	43125300	43125300	5' UTR	0.409868	-0.207796	0.101036	415	459	596	359	387	0
TTCCGTGGCAACGGAAAAGCGCGGGAATTACAGATAAATTAAAACTGCGACTGCGCGGCGTGAGCTCGCTGAGACTTCCTGGACGGGGGACAGTCTGTGGGGTTTCTCAGATAACTGGGCCCCTGCGCTCAGCTTCACGCTCTGCTCTGGGTAAAGGTAGTAGAGTCCCGGGAAAGGGACAGGGGGCCCAAGTGATGCTCTGGGGTACTG	132M5D78M	94-X-T,133-D5,144-X-G	5	43125299	43125295	5' UTR	0.140989	-0.060034	0.0404775	230	211	240	160	189	0
TTCCGTGGCAACGGAAAAGCGCGGGAATTACAGATAAATTAAAACTGCGACTGCGCGGCGTGAGCTCGCTGAGACTTCCTGGACGGGGGACAGTCTGTGGGGTTTCTCAGATAACTGGGCCCCTGCGCTCAGGAGCACGCTCTGCTCTGGGTAAAGGTAGTAGAGTCCCGGGAAAGGGACAGGGGGCCCAAGTGATGCTCTGGGGTACTG	135M5D75M	94-X-T,136-D5,144-X-G	5	43125296	43125292	5' UTR	-0.844807	-0.235861	-0.540334	163	75	185	109	156	0
TTCCGTGGCAACGGAAAAGCGCGGGAATTACAGATAAATTAAAACTGCGACTGCGCGGCGTGAGCTCGCTGAGACTTCCTGGACGGGGGACAGTCTGTGGGGTTTCTCAGATAACTGGGCCCCTGCGCTCAGGAGCCTTCACGCTCTGCTCTGGGTAAAGGTAGTAGAGTCCCGGGAAAGGGACAGGGGGCCCAAGTGATGCTCTGGGGTACTG	134M1D80M	94-X-T,135-D1,144-X-G	1	43125297	43125297	5' UTR	-0.467835	-0.126218	-0.297026	333	200	419	267	371	0
TTCCGTGGCAACGGAAAAGCGCGGGAATTACAGATAAATTAAAACTGCGACTGCGCGGCGTGAGCTCGCTGAGACTTCCTGGACGGGGGACAGTCTGTGGGGTTTCTCAGATAACTGGGCCCCTGCGCTCAGGAGGACGCTCTGCTCTGGGTAAAGGTAGTAGAGTCCCGGGAAAGGGACAGGGGGCCCAAGTGATGCTCTGGGGTACTG	136M5D74M	94-X-T,137-D5,144-X-G	5	43125295	43125291	5' UTR	-0.480865	-0.372128	-0.426497	165	98	209	112	151	0
TTCCGTGGCAACGGAAAAGCGCGGGAATTACAGATAAATTAAAACTGCGACTGCGCGGCGTGAGCTCGCTGAGACTTCCTGGACGGGGGACAGTCTGTGGGGTTTCTCAGATAACTGGGCCCCTGCGCTCAGGAGGCCGCTCTGCTCTGGGTAAAGGTAGTAGAGTCCCGGGAAAGGGACAGGGGGCCCAAGTGATGCTCTGGGGTACTG	137M5D73M	94-X-T,138-D5,144-X-G	5	43125294	43125290	5' UTR	0.334358	-0.158395	0.0879816	242	254	382	238	327	0
TTCCGTGGCAACGGAAAAGCGCGGGAATTACAGATAAATTAAAACTGCGACTGCGCGGCGTGAGCTCGCTGAGACTTCCTGGACGGGGGACAGTCTGTGGGGTTTCTCAGATAACTGGGCCCCTGCGCTCAGGAGGCCTCACGCTCTGCTCTGGGTAAAGGTAGTAGAGTCCCGGGAAAGGGACAGGGGGCCCAAGTGATGCTCTGGGGTACTG	138M1D76M	94-X-T,139-D1,144-X-G	1	43125293	43125293	5' UTR	0.0586682	0.223343	0.141006	367	318	459	373	363	0
TTCCGTGGCAACGGAAAAGCGCGGGAATTACAGATAAATTAAAACTGCGACTGCGCGGCGTGAGCTCGCTGAGACTTCCTGGACGGGGGACAGTCTGTGGGGTTTCTCAGATAACTGGGCCCCTGCGCTCAGGAGGCCTCTCTGCTCTGGGTAAAGGTAGTAGAGTCCCGGGAAAGGGACAGGGGGCCCAAGTGATGCTCTGGGGTACTG	139M5D71M	94-X-T,140-D5	5	43125292	43125288	5' UTR	0.0313274	-0.418054	-0.193363	173	147	258	134	194	0
TTCCGTGGCAACGGAAAAGCGCGGGAATTACAGATAAATTAAAACTGCGACTGCGCGGCGTGAGCTCGCTGAGACTTCCTGGACGGGGGACAGTCTGTGGGGTTTCTCAGATAACTGGGCCCCTGCGCTCAGGAGGCCTTACGCTCTGCTCTGGGTAAAGGTAGTAGAGTCCCGGGAAAGGGACAGGGGGCCCAAGTGATGCTCTGGGGTACTG	140M1D74M	94-X-T,141-D1,144-X-G	1	43125291	43125291	5' UTR	0.406837	-0.375881	0.0154777	144	159	217	116	186	0
TTCCGTGGCAACGGAAAAGCGCGGGAATTACAGATAAATTAAAACTGCGACTGCGCGGCGTGAGCTCGCTGAGACTTCCTGGACGGGGGACAGTCTGTGGGGTTTCTCAGATAACTGGGCCCCTGCGCTCAGGAGGCCTTCACGCCTGCTCTGGGTAAAGGTAGTAGAGTCCCGGGAAAGGGACAGGGGGCCCAAGTGATGCTCTGGGGTACTG	145M1D69M	94-X-T,144-X-G,146-D1	1	43125286	43125286	5' UTR	-0.757209	0.189957	-0.283626	131	64	179	142	183	0
TTCCGTGGCAACGGAAAAGCGCGGGAATTACAGATAAATTAAAACTGCGACTGCGCGGCGTGAGCTCGCTGAGACTTCCTGGACGGGGGACAGTCTGTGGGGTTTCTCAGATAACTGGGCCCCTGCGCTCAGGAGGCCTTCACGCTCGCTCTGGGTAAAGGTAGTAGAGTCCCGGGAAAGGGACAGGGGGCCCAAGTGATGCTCTGGGGTACTG	147M1D67M	94-X-T,144-X-G,148-D1	1	43125284	43125284	5' UTR	-0.172246	-0.0969714	-0.134609	175	129	171	111	214	0
TTCCGTGGCAACGGAAAAGCGCGGGAATTACAGATAAATTAAAACTGCGACTGCGCGGCGTGAGCTCGCTGAGACTTCCTGGACGGGGGACAGTCTGTGGGGTTTCTCAGATAACTGGGCCCCTGCGCTCAGGAGGCCTTCACGCTCTCTCTGGGTAAAGGTAGTAGAGTCCCGGGAAAGGGACAGGGGGCCCAAGTGATGCTCTGGGGTACTG	148M1D66M	94-X-T,144-X-G,149-D1	1	43125283	43125283	5' UTR	-0.15022	0.355399	0.10259	227	170	265	236	188	0
TTCCGTGGCAACGGAAAAGCGCGGGAATTACAGATAAATTAAAACTGCGACTGCGCGGCGTGAGCTCGCTGAGACTTCCTGGACGGGGGACAGTCTGTGGGGTTTCTCAGATAACTGGGCCCCTGCGCTCAGGAGGCCTTCACGCTCTGCCTGGGTAAAGGTAGTAGAGTCCCGGGAAAGGGACAGGGGGCCCAAGTGATGCTCTGGGGTACTG	150M1D64M	94-X-T,144-X-G,151-D1	1	43125281	43125281	5' UTR	-0.580208	0.51399	-0.0331091	193	107	181	180	154	0
TTCCGTGGCAACGGAAAAGCGCGGGAATTACAGATAAATTAAAACTGCGACTGCGCGGCGTGAGCTCGCTGAGACTTCCTGGACGGGGGACAGTCTGTGGGGTTTCTCAGATAACTGGGCCCCTGCGCTCAGGAGGCCTTCACGCTCTGCTCAAAGGTAGTAGAGTCCCGGGAAAGGGACAGGGGGCCCAAGTGATGCTCTGGGGTACTG	152M5D58M	94-X-T,144-X-G,153-D5	5	43125279	43125275	5' UTR	0.227015	0.42101	0.324013	231	225	295	275	179	0
TTCCGTGGCAACGGAAAAGCGCGGGAATTACAGATAAATTAAAACTGCGACTGCGCGGCGTGAGCTCGCTGAGACTTCCTGGACGGGGGACAGTCTGTGGGGTTTCTCAGATAACTGGGCCCCTGCGCTCAGGAGGCCTTCACGCTCTGCTCGGGTAAAGGTAGTAGAGTCCCGGGAAAGGGACAGGGGGCCCAAGTGATGCTCTGGGGTACTG	152M1D62M	94-X-T,144-X-G,153-D1	1	43125279	43125279	5' UTR	-0.353876	0.44965	0.0478869	237	154	265	252	249	0
TTCCGTGGCAACGGAAAAGCGCGGGAATTACAGATAAATTAAAACTGCGACTGCGCGGCGTGAGCTCGCTGAGACTTCCTGGACGGGGGACAGTCTGTGGGGTTTCTCAGATAACTGGGCCCCTGCGCTCAGGAGGCCTTCACGCTCTGCTCTAAGGTAGTAGAGTCCCGGGAAAGGGACAGGGGGCCCAAGTGATGCTCTGGGGTACTG	153M5D57M	94-X-T,144-X-G,154-D5	5	43125278	43125274	5' UTR	-0.0152904	0.119392	0.0520507	169	139	229	173	182	0
TTCCGTGGCAACGGAAAAGCGCGGGAATTACAGATAAATTAAAACTGCGACTGCGCGGCGTGAGCTCGCTGAGACTTCCTGGACGGGGGACAGTCTGTGGGGTTTCTCAGATAACTGGGCCCCTGCGCTCAGGAGGCCTTCACGCTCTGCTCTGAGGTAGTAGAGTCCCGGGAAAGGGACAGGGGGCCCAAGTGATGCTCTGGGGTACTG	154M5D56M	94-X-T,144-X-G,155-D5	5	43125277	43125273	5' UTR	0.630689	-0.70688	-0.0380956	96	124	149	63	118	0
TTCCGTGGCAACGGAAAAGCGCGGGAATTACAGATAAATTAAAACTGCGACTGCGCGGCGTGAGCTCGCTGAGACTTCCTGGACGGGGGACAGTCTGTGGGGTTTCTCAGATAACTGGGCCCCTGCGCTCAGGAGGCCTTCACGCTCTGCTCTGGGAAAGGTAGTAGAGTCCCGGGAAAGGGACAGGGGGCCCAAGTGATGCTCTGGGGTACTG	156M1D58M	94-X-T,144-X-G,157-D1	1	43125275	43125275	5' UTR	0.00608323	0.026411	0.0162471	267	223	257	182	233	0
TTCCGTGGCAACGGAAAAGCGCGGGAATTACAGATAAATTAAAACTGCGACTGCGCGGCGTGAGCTCGCTGAGACTTCCTGGACGGGGGACAGTCTGTGGGGTTTCTCAGATAACTGGGCCCCTGCGCTCAGGAGGCCTTCACGCTCTGCTCTGGGGTAGTAGAGTCCCGGGAAAGGGACAGGGGGCCCAAGTGATGCTCTGGGGTACTG	155M5D55M	94-X-T,144-X-G,156-D5	5	43125276	43125272	5' UTR	-3.14327	-3.20295	-3.17311	137	12	118	8	287	0
TTCCGTGGCAACGGAAAAGCGCGGGAATTACAGATAAATTAAAACTGCGACTGCGCGGCGTGAGCTCGCTGAGACTTCCTGGACGGGGGACAGTCTGTGGGGTTTCTCAGATAACTGGGCCCCTGCGCTCAGGAGGCCTTCACGCTCTGCTCTGGGTAAAGAGAGTCCCGGGAAAGGGACAGGGGGCCCAAGTGATGCTCTGGGGTACTG	161M5D49M	94-X-T,144-X-G,162-D5	5	43125270	43125266	5' UTR	-0.234489	-0.2042	-0.219345	187	132	176	106	167	0
TTCCGTGGCAACGGAAAAGCGCGGGAATTACAGATAAATTAAAACTGCGACTGCGCGGCGTGAGCTCGCTGAGACTTCCTGGACGGGGGACAGTCTGTGGGGTTTCTCAGATAACTGGGCCCCTGCGCTCAGGAGGCCTTCACGCTCTGCTCTGGGTAAAGGAGTAGAGTCCCGGGAAAGGGACAGGGGGCCCAAGTGATGCTCTGGGGTACTG	162M1D52M	94-X-T,144-X-G,163-D1	1	43125269	43125269	5' UTR	-0.91168	-0.456257	-0.683969	164	72	196	99	241	0
TTCCGTGGCAACGGAAAAGCGCGGGAATTACAGATAAATTAAAACTGCGACTGCGCGGCGTGAGCTCGCTGAGACTTCCTGGACGGGGGACAGTCTGTGGGGTTTCTCAGATAACTGGGCCCCTGCGCTCAGGAGGCCTTCACGCTCTGCTCTGGGTAAAGGGAGTCCCGGGAAAGGGACAGGGGGCCCAAGTGATGCTCTGGGGTACTG	162M5D48M	94-X-T,144-X-G,163-D5	5	43125269	43125265	5' UTR	0.0557219	-0.308137	-0.126207	125	108	143	80	145	0
TTCCGTGGCAACGGAAAAGCGCGGGAATTACAGATAAATTAAAACTGCGACTGCGCGGCGTGAGCTCGCTGAGACTTCCTGGACGGGGGACAGTCTGTGGGGTTTCTCAGATAACTGGGCCCCTGCGCTCAGGAGGCCTTCACGCTCTGCTCTGGGTAAAGGTAGAGAGTCCCGGGAAAGGGACAGGGGGCCCAAGTGATGCTCTGGGGTACTG	165M1D49M	94-X-T,144-X-G,166-D1	1	43125266	43125266	5' UTR	0.124526	0.436771	0.280649	258	234	313	295	202	0
TTCCGTGGCAACGGAAAAGCGCGGGAATTACAGATAAATTAAAACTGCGACTGCGCGGCGTGAGCTCGCTGAGACTTCCTGGACGGGGGACAGTCTGTGGGGTTTCTCAGATAACTGGGCCCCTGCGCTCAGGAGGCCTTCACGCTCTGCTCTGGGTAAAGGTAGTAAGTCCCGGGAAAGGGACAGGGGGCCCAAGTGATGCTCTGGGGTACTG	167M1D47M	94-X-T,144-X-G,168-D1	1	43125264	43125264	5' UTR	-0.169902	0.156571	-0.00666563	245	181	294	228	242	0
TTCCGTGGCAACGGAAAAGCGCGGGAATTACAGATAAATTAAAACTGCGACTGCGCGGCGTGAGCTCGCTGAGACTTCCTGGACGGGGGACAGTCTGTGGGGTTTCTCAGATAACTGGGCCCCTGCGCTCAGGAGGCCTTCACGCTCTGCTCTGGGTAAAGGTAGTAGATCCCGGGAAAGGGACAGGGGGCCCAAGTGATGCTCTGGGGTACTG	169M1D45M	94-X-T,144-X-G,170-D1	1	43125262	43125262	5' UTR	-0.10161	0.0925641	-0.00452299	855	663	1044	775	726	0
TTCCGTGGCAACGGAAAAGCGCGGGAATTACAGATAAATTAAAACTGCGACTGCGCGGCGTGAGCTCGCTGAGACTTCCTGGACGGGGGACAGTCTGTGGGGTTTCTCAGATAACTGGGCCCCTGCGCTCAGGAGGCCTTCACGCTCTGCTCTGGGTAAAGGTAGTAGGTCCCGGGAAAGGGACAGGGGGCCCAAGTGATGCTCTGGGGTACTG	168M1D46M	94-X-T,144-X-G,169-D1	1	43125263	43125263	5' UTR	-0.394146	0.0276743	-0.183236	119	75	130	92	160	0
TTCCGTGGCAACGGAAAAGCGCGGGAATTACAGATAAATTAAAACTGCGACTGCGCGGCGTGAGCTCGCTGAGACTTCCTGGACGGGGGACAGTCTGTGGGGTTTCTCAGATAACTGGGCCCCTGCGCTCAGGAGGCCTTCACGCTCTGCTCTGGGTAAAGGTAGTCCCGGGAAAGGGACAGGGGGCCCAAGTGATGCTCTGGGGTACTG	163M5D47M	94-X-T,144-X-G,164-D5	5	43125268	43125264	5' UTR	0.322487	0.20783	0.265158	612	637	735	591	696	0
TTCCGTGGCAACGGAAAAGCGCGGGAATTACAGATAAATTAAAACTGCGACTGCGCGGCGTGAGCTCGCTGAGACTTCCTGGACGGGGGACAGTCTGTGGGGTTTCTCAGATAACTGGGCCCCTGCGCTCAGGAGGCCTTCACGCTCTGCTCTGGGTAAAGGTAGTGAGTCCCGGGAAAGGGACAGGGGGCCCAAGTGATGCTCTGGGGTACTG	166M1D48M	94-X-T,144-X-G,167-D1	1	43125265	43125265	5' UTR	-0.393566	0.269751	-0.0619073	261	165	211	177	163	0
TTCCGTGGCAACGGAAAAGCGCGGGAATTACAGATAAATTAAAACTGCGACTGCGCGGCGTGAGCTCGCTGAGACTTCCTGGACGGGGGACAGTCTGTGGGGTTTCTCAGATAACTGGGCCCCTGCGCTCAGGAGGCCTTCACGCTCTGCTCTGGGTAAAGGTATAGAGTCCCGGGAAAGGGACAGGGGGCCCAAGTGATGCTCTGGGGTACTG	164M1D50M	94-X-T,144-X-G,165-D1	1	43125267	43125267	5' UTR	0.515879	0.20001	0.357945	120	143	129	103	144	0
TTCCGTGGCAACGGAAAAGCGCGGGAATTACAGATAAATTAAAACTGCGACTGCGCGGCGTGAGCTCGCTGAGACTTCCTGGACGGGGGACAGTCTGTGGGGTTTCTCAGATAACTGGGCCCCTGCGCTCAGGAGGCCTTCACGCTCTGCTCTGGGTAAAGGTGTAGAGTCCCGGGAAAGGGACAGGGGGCCCAAGTGATGCTCTGGGGTACTG	163M1D51M	94-X-T,144-X-G,164-D1	1	43125268	43125268	5' UTR	-0.260274	-0.695292	-0.477783	117	81	92	39	127	0
TTCCGTGGCAACGGAAAAGCGCGGGAATTACAGATAAATTAAAACTGCGACTGCGCGGCGTGAGCTCGCTGAGACTTCCTGGACGGGGGACAGTCTGTGGGGTTTCTCAGATAACTGGGCCCCTGCGCTCAGGAGGCCTTCACGCTCTGCTCTGGGTAAAGTAGTAGAGTCCCGGGAAAGGGACAGGGGGCCCAAGTGATGCTCTGGGGTACTG	160M1D54M	94-X-T,144-X-G,161-D1	1	43125271	43125271	5' UTR	0.0364346	0.214271	0.125353	361	308	452	365	357	0
TTCCGTGGCAACGGAAAAGCGCGGGAATTACAGATAAATTAAAACTGCGACTGCGCGGCGTGAGCTCGCTGAGACTTCCTGGACGGGGGACAGTCTGTGGGGTTTCTCAGATAACTGGGCCCCTGCGCTCAGGAGGCCTTCACGCTCTGCTCTGGGTAAATAGAGTCCCGGGAAAGGGACAGGGGGCCCAAGTGATGCTCTGGGGTACTG	160M5D50M	94-X-T,144-X-G,161-D5	5	43125271	43125267	5' UTR	-0.400763	0.0405986	-0.180082	183	115	140	100	211	0
TTCCGTGGCAACGGAAAAGCGCGGGAATTACAGATAAATTAAAACTGCGACTGCGCGGCGTGAGCTCGCTGAGACTTCCTGGACGGGGGACAGTCTGTGGGGTTTCTCAGATAACTGGGCCCCTGCGCTCAGGAGGCCTTCACGCTCTGCTCTGGGTAAGGTAGTAGAGTCCCGGGAAAGGGACAGGGGGCCCAAGTGATGCTCTGGGGTACTG	157M1D57M	94-X-T,144-X-G,158-D1	1	43125274	43125274	5' UTR	0.159757	0.294777	0.227267	597	555	706	603	645	0
TTCCGTGGCAACGGAAAAGCGCGGGAATTACAGATAAATTAAAACTGCGACTGCGCGGCGTGAGCTCGCTGAGACTTCCTGGACGGGGGACAGTCTGTGGGGTTTCTCAGATAACTGGGCCCCTGCGCTCAGGAGGCCTTCACGCTCTGCTCTGGGTAAGTAGAGTCCCGGGAAAGGGACAGGGGGCCCAAGTGATGCTCTGGGGTACTG	158M5D52M	94-X-T,144-X-G,159-D5	5	43125273	43125269	5' UTR	0.0281746	0.175443	0.101809	389	330	458	360	406	0
TTCCGTGGCAACGGAAAAGCGCGGGAATTACAGATAAATTAAAACTGCGACTGCGCGGCGTGAGCTCGCTGAGACTTCCTGGACGGGGGACAGTCTGTGGGGTTTCTCAGATAACTGGGCCCCTGCGCTCAGGAGGCCTTCACGCTCTGCTCTGGTAAAGGTAGTAGAGTCCCGGGAAAGGGACAGGGGGCCCAAGTGATGCTCTGGGGTACTG	153M1D61M	94-X-T,144-X-G,154-D1	1	43125278	43125278	5' UTR	0.202206	0.297343	0.249774	776	743	873	747	692	0
TTCCGTGGCAACGGAAAAGCGCGGGAATTACAGATAAATTAAAACTGCGACTGCGCGGCGTGAGCTCGCTGAGACTTCCTGGACGGGGGACAGTCTGTGGGGTTTCTCAGATAACTGGGCCCCTGCGCTCAGGAGGCCTTCACGCTCTGCTTAAAGGTAGTAGAGTCCCGGGAAAGGGACAGGGGGCCCAAGTGATGCTCTGGGGTACTG	151M5D59M	94-X-T,144-X-G,152-D5	5	43125280	43125276	5' UTR	-0.15804	-0.569209	-0.363624	184	137	195	91	134	0
TTCCGTGGCAACGGAAAAGCGCGGGAATTACAGATAAATTAAAACTGCGACTGCGCGGCGTGAGCTCGCTGAGACTTCCTGGACGGGGGACAGTCTGTGGGGTTTCTCAGATAACTGGGCCCCTGCGCTCAGGAGGCCTTCACGCTCTGCTTGGGTAAAGGTAGTAGAGTCCCGGGAAAGGGACAGGGGGCCCAAGTGATGCTCTGGGGTACTG	151M1D63M	94-X-T,144-X-G,152-D1	1	43125280	43125280	5' UTR	0.0107162	0.461503	0.236109	160	134	194	186	180	0
TTCCGTGGCAACGGAAAAGCGCGGGAATTACAGATAAATTAAAACTGCGACTGCGCGGCGTGAGCTCGCTGAGACTTCCTGGACGGGGGACAGTCTGTGGGGTTTCTCAGATAACTGGGCCCCTGCGCTCAGGAGGCCTTCACGCTCTGGGTAAAGGTAGTAGAGTCCCGGGAAAGGGACAGGGGGCCCAAGTGATGCTCTGGGGTACTG	143M5D67M	94-X-T,144-D5	5	43125288	43125284	5' UTR	0.0524418	-0.0371112	0.00766528	1219	1052	1406	954	1133	0
TTCCGTGGCAACGGAAAAGCGCGGGAATTACAGATAAATTAAAACTGCGACTGCGCGGCGTGAGCTCGCTGAGACTTCCTGGACGGGGGACAGTCTGTGGGGTTTCTCAGATAACTGGGCCCCTGCGCTCAGGAGGCCTTCACGCTCTGTCTGGGTAAAGGTAGTAGAGTCCCGGGAAAGGGACAGGGGGCCCAAGTGATGCTCTGGGGTACTG	149M1D65M	94-X-T,144-X-G,150-D1	1	43125282	43125282	5' UTR	0.188869	0.176442	0.182655	233	221	215	169	163	0
TTCCGTGGCAACGGAAAAGCGCGGGAATTACAGATAAATTAAAACTGCGACTGCGCGGCGTGAGCTCGCTGAGACTTCCTGGACGGGGGACAGTCTGTGGGGTTTCTCAGATAACTGGGCCCCTGCGCTCAGGAGGCCTTCACGCTTGCTCTGGGTAAAGGTAGTAGAGTCCCGGGAAAGGGACAGGGGGCCCAAGTGATGCTCTGGGGTACTG	146M1D68M	94-X-T,144-X-G,147-D1	1	43125285	43125285	5' UTR	0.442816	0.626127	0.534472	197	223	226	243	187	0
TTCCGTGGCAACGGAAAAGCGCGGGAATTACAGATAAATTAAAACTGCGACTGCGCGGCGTGAGCTCGCTGAGACTTCCTGGACGGGGGACAGTCTGTGGGGTTTCTCAGATAACTGGGCCCCTGCGCTCAGGAGGCCTTCAGCTCTGCTCTGGGTAAAGGTAGTAGAGTCCCGGGAAAGGGACAGGGGGCCCAAGTGATGCTCTGGGGTACTG	142M1D72M	94-X-T,143-D1,144-X-G	1	43125289	43125289	5' UTR	-0.0362365	-0.0935261	-0.0648813	222	180	238	155	269	0
TTCCGTGGCAACGGAAAAGCGCGGGAATTACAGATAAATTAAAACTGCGACTGCGCGGCGTGAGCTCGCTGAGACTTCCTGGACGGGGGACAGTCTGTGGGGTTTCTCAGATAACTGGGCCCCTGCGCTCAGGAGGCCTTCATGCTCTGGGTAAAGGTAGTAGAGTCCCGGGAAAGGGACAGGGGGCCCAAGTGATGCTCTGGGGTACTG	142M5D68M	94-X-T,143-D5	5	43125289	43125285	5' UTR	0.201042	0.337907	0.269474	184	176	166	146	219	0
TTCCGTGGCAACGGAAAAGCGCGGGAATTACAGATAAATTAAAACTGCGACTGCGCGGCGTGAGCTCGCTGAGACTTCCTGGACGGGGGACAGTCTGTGGGGTTTCTCAGATAACTGGGCCCCTGCGCTCAGGAGGCCTTCCGCTCTGCTCTGGGTAAAGGTAGTAGAGTCCCGGGAAAGGGACAGGGGGCCCAAGTGATGCTCTGGGGTACTG	141M1D73M	94-X-T,142-D1,144-X-G	1	43125290	43125290	5' UTR	0.159108	0.246304	0.202706	183	170	229	189	204	0
TTCCGTGGCAACGGAAAAGCGCGGGAATTACAGATAAATTAAAACTGCGACTGCGCGGCGTGAGCTCGCTGAGACTTCCTGGACGGGGGACAGTCTGTGGGGTTTCTCAGATAACTGGGCCCCTGCGCTCAGGAGGCCTTCCTGCTCTGGGTAAAGGTAGTAGAGTCCCGGGAAAGGGACAGGGGGCCCAAGTGATGCTCTGGGGTACTG	141M5D69M	94-X-T,142-D5	5	43125290	43125286	5' UTR	0.623504	0.250636	0.43707	123	158	244	202	199	0
TTCCGTGGCAACGGAAAAGCGCGGGAATTACAGATAAATTAAAACTGCGACTGCGCGGCGTGAGCTCGCTGAGACTTCCTGGACGGGGGACAGTCTGTGGGGTTTCTCAGATAACTGGGCCCCTGCGCTCAGGAGGCCTTTCTGCTCTGGGTAAAGGTAGTAGAGTCCCGGGAAAGGGACAGGGGGCCCAAGTGATGCTCTGGGGTACTG	140M5D70M	94-X-T,141-D5	5	43125291	43125287	5' UTR	0.685804	-0.231901	0.226952	120	161	171	101	161	0
TTCCGTGGCAACGGAAAAGCGCGGGAATTACAGATAAATTAAAACTGCGACTGCGCGGCGTGAGCTCGCTGAGACTTCCTGGACGGGGGACAGTCTGTGGGGTTTCTCAGATAACTGGGCCCCTGCGCTCAGGAGGCTTCACGCTCTGCTCTGGGTAAAGGTAGTAGAGTCCCGGGAAAGGGACAGGGGGCCCAAGTGATGCTCTGGGGTACTG	136M1D78M	94-X-T,137-D1,144-X-G	1	43125295	43125295	5' UTR	-0.292021	-0.0150896	-0.153555	380	258	517	356	317	0
TTCCGTGGCAACGGAAAAGCGCGGGAATTACAGATAAATTAAAACTGCGACTGCGCGGCGTGAGCTCGCTGAGACTTCCTGGACGGGGGACAGTCTGTGGGGTTTCTCAGATAACTGGGCCCCTGCGCTCAGGATCACGCTCTGCTCTGGGTAAAGGTAGTAGAGTCCCGGGAAAGGGACAGGGGGCCCAAGTGATGCTCTGGGGTACTG	134M5D76M	94-X-T,135-D5,144-X-G	5	43125297	43125293	5' UTR	-0.159209	-0.514587	-0.336898	160	119	239	116	182	0
TTCCGTGGCAACGGAAAAGCGCGGGAATTACAGATAAATTAAAACTGCGACTGCGCGGCGTGAGCTCGCTGAGACTTCCTGGACGGGGGACAGTCTGTGGGGTTTCTCAGATAACTGGGCCCCTGCGCTCAGGGGCCTTCACGCTCTGCTCTGGGTAAAGGTAGTAGAGTCCCGGGAAAGGGACAGGGGGCCCAAGTGATGCTCTGGGGTACTG	133M1D81M	94-X-T,134-D1,144-X-G	1	43125298	43125298	5' UTR	-0.395913	0.306926	-0.0444935	214	135	259	223	228	0
TTCCGTGGCAACGGAAAAGCGCGGGAATTACAGATAAATTAAAACTGCGACTGCGCGGCGTGAGCTCGCTGAGACTTCCTGGACGGGGGACAGTCTGTGGGGTTTCTCAGATAACTGGGCCCCTGCGCTCAGGTTCACGCTCTGCTCTGGGTAAAGGTAGTAGAGTCCCGGGAAAGGGACAGGGGGCCCAAGTGATGCTCTGGGGTACTG	133M5D77M	94-X-T,134-D5,144-X-G	5	43125298	43125294	5' UTR	-0.364539	-0.0153273	-0.189933	98	63	118	81	157	0
TTCCGTGGCAACGGAAAAGCGCGGGAATTACAGATAAATTAAAACTGCGACTGCGCGGCGTGAGCTCGCTGAGACTTCCTGGACGGGGGACAGTCTGTGGGGTTTCTCAGATAACTGGGCCCCTGCGCTCGCCTTCACGCTCTGCTCTGGGTAAAGGTAGTAGAGTCCCGGGAAAGGGACAGGGGGCCCAAGTGATGCTCTGGGGTACTG	130M5D80M	94-X-T,131-D5,144-X-G	5	43125301	43125297	5' UTR	0.273085	0.263513	0.268299	173	174	249	208	104	0
TTCCGTGGCAACGGAAAAGCGCGGGAATTACAGATAAATTAAAACTGCGACTGCGCGGCGTGAGCTCGCTGAGACTTCCTGGACGGGGGACAGTCTGTGGGGTTTCTCAGATAACTGGGCCCCTGCGCTCGGAGGCCTTCACGCTCTGCTCTGGGTAAAGGTAGTAGAGTCCCGGGAAAGGGACAGGGGGCCCAAGTGATGCTCTGGGGTACTG	130M1D84M	94-X-T,131-D1,144-X-G	1	43125301	43125301	5' UTR	0.264817	0.632497	0.448657	133	133	225	243	135	0
TTCCGTGGCAACGGAAAAGCGCGGGAATTACAGATAAATTAAAACTGCGACTGCGCGGCGTGAGCTCGCTGAGACTTCCTGGACGGGGGACAGTCTGTGGGGTTTCTCAGATAACTGGGCCCCTGCGCTGGCCTTCACGCTCTGCTCTGGGTAAAGGTAGTAGAGTCCCGGGAAAGGGACAGGGGGCCCAAGTGATGCTCTGGGGTACTG	129M5D81M	94-X-T,130-D5,144-X-G	5	43125302	43125298	5' UTR	-0.245132	0.457808	0.106338	177	124	160	153	189	0
TTCCGTGGCAACGGAAAAGCGCGGGAATTACAGATAAATTAAAACTGCGACTGCGCGGCGTGAGCTCGCTGAGACTTCCTGGACGGGGGACAGTCTGTGGGGTTTCTCAGATAACTGGGCCCCTGCGGAGGCCTTCACGCTCTGCTCTGGGTAAAGGTAGTAGAGTCCCGGGAAAGGGACAGGGGGCCCAAGTGATGCTCTGGGGTACTG	126M5D84M	94-X-T,127-D5,144-X-G	5	43125305	43125301	5' UTR	-0.105793	0.617231	0.255719	436	337	453	484	429	0
TTCCGTGGCAACGGAAAAGCGCGGGAATTACAGATAAATTAAAACTGCGACTGCGCGGCGTGAGCTCGCTGAGACTTCCTGGACGGGGGACAGTCTGTGGGGTTTCTCAGATAACTGGGCCCCTGCGTCAGGAGGCCTTCACGCTCTGCTCTGGGTAAAGGTAGTAGAGTCCCGGGAAAGGGACAGGGGGCCCAAGTGATGCTCTGGGGTACTG	127M1D87M	94-X-T,128-D1,144-X-G	1	43125304	43125304	5' UTR	0.000733478	0.421412	0.211073	274	228	311	290	242	0
TTCCGTGGCAACGGAAAAGCGCGGGAATTACAGATAAATTAAAACTGCGACTGCGCGGCGTGAGCTCGCTGAGACTTCCTGGACGGGGGACAGTCTGTGGGGTTTCTCAGATAACTGGGCCCTGCGCTCAGGAGGCCTTCACGCTCTGCTCTGGGTAAAGGTAGTAGAGTCCCGGGAAAGGGACAGGGGGCCCAAGTGATGCTCTGGGGTACTG	119M1D95M	94-X-T,120-D1,144-X-G	1	43125312	43125312	5' UTR	0.174425	0.0430271	0.108726	954	896	1192	855	814	0
TTCCGTGGCAACGGAAAAGCGCGGGAATTACAGATAAATTAAAACTGCGACTGCGCGGCGTGAGCTCGCTGAGACTTCCTGGACGGGGGACAGTCTGTGGGGTTTCTCAGATAACTGGGCCGCTCAGGAGGCCTTCACGCTCTGCTCTGGGTAAAGGTAGTAGAGTCCCGGGAAAGGGACAGGGGGCCCAAGTGATGCTCTGGGGTACTG	120M5D90M	94-X-T,121-D5,144-X-G	5	43125311	43125307	5' UTR	0.420937	0.438636	0.429786	279	311	302	285	338	0
TTCCGTGGCAACGGAAAAGCGCGGGAATTACAGATAAATTAAAACTGCGACTGCGCGGCGTGAGCTCGCTGAGACTTCCTGGACGGGGGACAGTCTGTGGGGTTTCTCAGATAACTGGGGCGCTCAGGAGGCCTTCACGCTCTGCTCTGGGTAAAGGTAGTAGAGTCCCGGGAAAGGGACAGGGGGCCCAAGTGATGCTCTGGGGTACTG	119M5D91M	94-X-T,120-D5,144-X-G	5	43125312	43125308	5' UTR	0.300737	0.209554	0.255146	118	121	112	90	113	0
TTCCGTGGCAACGGAAAAGCGCGGGAATTACAGATAAATTAAAACTGCGACTGCGCGGCGTGAGCTCGCTGAGACTTCCTGGACGGGGGACAGTCTGTGGGGTTTCTCAGATAACTGGTGCGCTCAGGAGGCCTTCACGCTCTGCTCTGGGTAAAGGTAGTAGAGTCCCGGGAAAGGGACAGGGGGCCCAAGTGATGCTCTGGGGTACTG	118M5D92M	94-X-T,119-D5,144-X-G	5	43125313	43125309	5' UTR	0.77407	0.53788	0.655975	162	231	179	181	133	0
TTCCGTGGCAACGGAAAAGCGCGGGAATTACAGATAAATTAAAACTGCGACTGCGCGGCGTGAGCTCGCTGAGACTTCCTGGACGGGGGACAGTCTGTGGGGTTTCTCAGATAATGGGCCCCTGCGCTCAGGAGGCCTTCACGCTCTGCTCTGGGTAAAGGTAGTAGAGTCCCGGGAAAGGGACAGGGGGCCCAAGTGATGCTCTGGGGTACTG	114M1D100M	94-X-T,115-D1,144-X-G	1	43125317	43125317	5' UTR	-0.0169535	-0.739327	-0.37814	123	101	162	67	162	0
TTCCGTGGCAACGGAAAAGCGCGGGAATTACAGATAAATTAAAACTGCGACTGCGCGGCGTGAGCTCGCTGAGACTTCCTGGACGGGGGACAGTCTGTGGGGTTTCTCAGATACTGGGCCCCTGCGCTCAGGAGGCCTTCACGCTCTGCTCTGGGTAAAGGTAGTAGAGTCCCGGGAAAGGGACAGGGGGCCCAAGTGATGCTCTGGGGTACTG	112M1D102M	94-X-T,113-D1,144-X-G	1	43125319	43125319	5' UTR	0.201624	-0.155667	0.0229781	419	401	618	386	361	0
TTCCGTGGCAACGGAAAAGCGCGGGAATTACAGATAAATTAAAACTGCGACTGCGCGGCGTGAGCTCGCTGAGACTTCCTGGACGGGGGACAGTCTGTGGGGTTTCTCAGATAGCCCCTGCGCTCAGGAGGCCTTCACGCTCTGCTCTGGGTAAAGGTAGTAGAGTCCCGGGAAAGGGACAGGGGGCCCAAGTGATGCTCTGGGGTACTG	113M5D97M	94-X-T,114-D5,144-X-G	5	43125318	43125314	5' UTR	-0.676555	0.16952	-0.253517	216	112	262	205	165	0
TTCCGTGGCAACGGAAAAGCGCGGGAATTACAGATAAATTAAAACTGCGACTGCGCGGCGTGAGCTCGCTGAGACTTCCTGGACGGGGGACAGTCTGTGGGGTTTCTCAGATGGCCCCTGCGCTCAGGAGGCCTTCACGCTCTGCTCTGGGTAAAGGTAGTAGAGTCCCGGGAAAGGGACAGGGGGCCCAAGTGATGCTCTGGGGTACTG	112M5D98M	94-X-T,113-D5,144-X-G	5	43125319	43125315	5' UTR	-0.359673	0.0794202	-0.140127	184	119	158	116	193	0
TTCCGTGGCAACGGAAAAGCGCGGGAATTACAGATAAATTAAAACTGCGACTGCGCGGCGTGAGCTCGCTGAGACTTCCTGGACGGGGGACAGTCTGTGGGGTTTCTCAGTAACTGGGCCCCTGCGCTCAGGAGGCCTTCACGCTCTGCTCTGGGTAAAGGTAGTAGAGTCCCGGGAAAGGGACAGGGGGCCCAAGTGATGCTCTGGGGTACTG	110M1D104M	94-X-T,111-D1,144-X-G	1	43125321	43125321	5' UTR	0.14934	-0.216864	-0.0337618	246	227	261	156	246	0
TTCCGTGGCAACGGAAAAGCGCGGGAATTACAGATAAATTAAAACTGCGACTGCGCGGCGTGAGCTCGCTGAGACTTCCTGGACGGGGGACAGTCTGTGGGGTTTCTCAGTGGGCCCCTGCGCTCAGGAGGCCTTCACGCTCTGCTCTGGGTAAAGGTAGTAGAGTCCCGGGAAAGGGACAGGGGGCCCAAGTGATGCTCTGGGGTACTG	110M5D100M	94-X-T,111-D5,144-X-G	5	43125321	43125317	5' UTR	0.49543	-0.617992	-0.0612807	149	175	118	53	158	0
TTCCGTGGCAACGGAAAAGCGCGGGAATTACAGATAAATTAAAACTGCGACTGCGCGGCGTGAGCTCGCTGAGACTTCCTGGACGGGGGACAGTCTGTGGGGTTTCTCGATAACTGGGCCCCTGCGCTCAGGAGGCCTTCACGCTCTGCTCTGGGTAAAGGTAGTAGAGTCCCGGGAAAGGGACAGGGGGCCCAAGTGATGCTCTGGGGTACTG	108M1D106M	94-X-T,109-D1,144-X-G	1	43125323	43125323	5' UTR	0.239131	0.648944	0.444037	169	166	162	177	183	0
TTCCGTGGCAACGGAAAAGCGCGGGAATTACAGATAAATTAAAACTGCGACTGCGCGGCGTGAGCTCGCTGAGACTTCCTGGACGGGGGACAGTCTGTGGGGTTTTCAGATAACTGGGCCCCTGCGCTCAGGAGGCCTTCACGCTCTGCTCTGGGTAAAGGTAGTAGAGTCCCGGGAAAGGGACAGGGGGCCCAAGTGATGCTCTGGGGTACTG	105M1D109M	94-X-T,106-D1,144-X-G	1	43125326	43125326	5' UTR	0.0815429	0.479218	0.28038	284	250	376	365	178	0
TTCCGTGGCAACGGAAAAGCGCGGGAATTACAGATAAATTAAAACTGCGACTGCGCGGCGTGAGCTCGCTGAGACTTCCTGGACGGGGGACAGTCTGTGGGTCAGATAACTGGGCCCCTGCGCTCAGGAGGCCTTCACGCTCTGCTCTGGGTAAAGGTAGTAGAGTCCCGGGAAAGGGACAGGGGGCCCAAGTGATGCTCTGGGGTACTG	101M5D109M	94-X-T,102-D5,144-X-G	5	43125330	43125326	5' UTR	0.00178309	0.201641	0.101712	257	214	220	176	196	0
TTCCGTGGCAACGGAAAAGCGCGGGAATTACAGATAAATTAAAACTGCGACTGCGCGGCGTGAGCTCGCTGAGACTTCCTGGACGGGGGACAGTCTGTGGGTTTCTCAGATAACTGGGCCCCTGCGCTCAGGAGGCCTTCACGCTCTGCTCTGGGTAAAGGTAGTAGAGTCCCGGGAAAGGGACAGGGGGCCCAAGTGATGCTCTGGGGTACTG	98M1D116M	94-X-T,99-D1,144-X-G	1	43125333	43125333	5' UTR	0.312476	0.592328	0.452402	922	953	979	1028	935	0
TTCCGTGGCAACGGAAAAGCGCGGGAATTACAGATAAATTAAAACTGCGACTGCGCGGCGTGAGCTCGCTGAGACTTCCTGGACGGGGGACAGTCTGTGTCTCAGATAACTGGGCCCCTGCGCTCAGGAGGCCTTCACGCTCTGCTCTGGGTAAAGGTAGTAGAGTCCCGGGAAAGGGACAGGGGGCCCAAGTGATGCTCTGGGGTACTG	99M5D111M	94-X-T,100-D5,144-X-G	5	43125332	43125328	5' UTR	-0.111746	-0.134577	-0.123162	73	56	92	58	142	0
TTCCGTGGCAACGGAAAAGCGCGGGAATTACAGATAAATTAAAACTGCGACTGCGCGGCGTGAGCTCGCTGAGACTTCCTGGACGGGGGACAGTCTGTTTCTCAGATAACTGGGCCCCTGCGCTCAGGAGGCCTTCACGCTCTGCTCTGGGTAAAGGTAGTAGAGTCCCGGGAAAGGGACAGGGGGCCCAAGTGATGCTCTGGGGTACTG	96M5D114M	94-X-T,97-D5,144-X-G	5	43125335	43125331	5' UTR	0.338421	0.0729196	0.20567	362	381	672	492	629	0
TTCCGTGGCAACGGAAAAGCGCGGGAATTACAGATAAATTAAAACTGCGACTGCGCGGCGTGAGCTCGCTGAGACTTCCTGGACGGGGGACAGTCTTGGGGTTTCTCAGATAACTGGGCCCCTGCGCTCAGGAGGCCTTCACGCTCTGCTCTGGGTAAAGGTAGTAGAGTCCCGGGAAAGGGACAGGGGGCCCAAGTGATGCTCTGGGGTACTG	96M1D118M	94-X-T,97-D1,144-X-G	1	43125335	43125335	5' UTR	0.367911	0.435177	0.401544	188	202	256	241	181	0
TTCCGTGGCAACGGAAAAGCGCGGGAATTACAGATAAATTAAAACTGCGACTGCGCGGCGTGAGCTCGCTGAGACTTCCTGGACGGGGGACAGTGGGTTTCTCAGATAACTGGGCCCCTGCGCTCAGGAGGCCTTCACGCTCTGCTCTGGGTAAAGGTAGTAGAGTCCCGGGAAAGGGACAGGGGGCCCAAGTGATGCTCTGGGGTACTG	93M5D117M	94-D5,99-X-T,144-X-G	5	43125338	43125334	5' UTR	-0.432913	0.149567	-0.141673	132	81	210	162	212	0
TTCCGTGGCAACGGAAAAGCGCGGGAATTACAGATAAATTAAAACTGCGACTGCGCGGCGTGAGCTCGCTGAGACTTCCTGGACGGGGGACATCTGTGGGGTTTCTCAGATAACTGGGCCCCTGCGCTCAGGAGGCCTTCACGCTCTGCTCTGGGTAAAGGTAGTAGAGTCCCGGGAAAGGGACAGGGGGCCCAAGTGATGCTCTGGGGTACTG	92M1D122M	93-D1,94-X-T,144-X-G	1	43125339	43125339	5' UTR	0.0183055	0.546323	0.282314	190	160	175	178	171	0
TTCCGTGGCAACGGAAAAGCGCGGGAATTACAGATAAATTAAAACTGCGACTGCGCGGCGTGAGCTCGCTGAGACTTCCTGGACGGGGGACGTCTGTGGGGTTTCTCAGATAACTGGGCCCCTGCGCTCAGGAGGCCTTCACGCTCTGCTCTGGGTAAAGGTAGTAGAGTCCCGGGAAAGGGACAGGGGGCCCAAGTGATGCTCTGGGGTACTG	91M1D123M	92-D1,94-X-T,144-X-G	1	43125340	43125340	5' UTR	0.140681	-0.135028	0.00282669	375	344	379	240	234	0
TTCCGTGGCAACGGAAAAGCGCGGGAATTACAGATAAATTAAAACTGCGACTGCGCGGCGTGAGCTCGCTGAGACTTCCTGGACGGGGGATGTGGGGTTTCTCAGATAACTGGGCCCCTGCGCTCAGGAGGCCTTCACGCTCTGCTCTGGGTAAAGGTAGTAGAGTCCCGGGAAAGGGACAGGGGGCCCAAGTGATGCTCTGGGGTACTG	90M5D120M	91-D5,144-X-G	5	43125341	43125337	5' UTR	-0.0246891	-0.694873	-0.359781	131	107	171	73	244	0
TTCCGTGGCAACGGAAAAGCGCGGGAATTACAGATAAATTAAAACTGCGACTGCGCGGCGTGAGCTCGCTGAGACTTCCTGGACGGGGGCAGTCTGTGGGGTTTCTCAGATAACTGGGCCCCTGCGCTCAGGAGGCCTTCACGCTCTGCTCTGGGTAAAGGTAGTAGAGTCCCGGGAAAGGGACAGGGGGCCCAAGTGATGCTCTGGGGTACTG	89M1D125M	90-D1,94-X-T,144-X-G	1	43125342	43125342	5' UTR	-0.0415137	-0.329006	-0.18526	229	185	293	162	172	0
TTCCGTGGCAACGGAAAAGCGCGGGAATTACAGATAAATTAAAACTGCGACTGCGCGGCGTGAGCTCGCTGAGACTTCCTGGACGGGGTCTGTGGGGTTTCTCAGATAACTGGGCCCCTGCGCTCAGGAGGCCTTCACGCTCTGCTCTGGGTAAAGGTAGTAGAGTCCCGGGAAAGGGACAGGGGGCCCAAGTGATGCTCTGGGGTACTG	87M5D123M	88-D5,94-X-T,144-X-G	5	43125344	43125340	5' UTR	-0.6995	0.0913041	-0.304098	598	306	619	459	425	0
TTCCGTGGCAACGGAAAAGCGCGGGAATTACAGATAAATTAAAACTGCGACTGCGCGGCGTGAGCTCGCTGAGACTTCCTGGAGACAGTCTGTGGGGTTTCTCAGATAACTGGGCCCCTGCGCTCAGGAGGCCTTCACGCTCTGCTCTGGGTAAAGGTAGTAGAGTCCCGGGAAAGGGACAGGGGGCCCAAGTGATGCTCTGGGGTACTG	83M5D127M	84-D5,94-X-T,144-X-G	5	43125348	43125344	5' UTR	-0.484221	0.120016	-0.182102	199	118	291	220	317	0
TTCCGTGGCAACGGAAAAGCGCGGGAATTACAGATAAATTAAAACTGCGACTGCGCGGCGTGAGCTCGCTGAGACTTCCTGGAGGGGGACAGTCTGTGGGGTTTCTCAGATAACTGGGCCCCTGCGCTCAGGAGGCCTTCACGCTCTGCTCTGGGTAAAGGTAGTAGAGTCCCGGGAAAGGGACAGGGGGCCCAAGTGATGCTCTGGGGTACTG	83M1D131M	84-D1,94-X-T,144-X-G	1	43125348	43125348	5' UTR	0.40591	-0.104603	0.150653	145	160	175	113	221	0
TTCCGTGGCAACGGAAAAGCGCGGGAATTACAGATAAATTAAAACTGCGACTGCGCGGCGTGAGCTCGCTGAGACTTCCTGGCGGGGGACAGTCTGTGGGGTTTCTCAGATAACTGGGCCCCTGCGCTCAGGAGGCCTTCACGCTCTGCTCTGGGTAAAGGTAGTAGAGTCCCGGGAAAGGGACAGGGGGCCCAAGTGATGCTCTGGGGTACTG	82M1D132M	83-D1,94-X-T,144-X-G	1	43125349	43125349	5' UTR	0.142135	-0.34118	-0.0995224	183	168	210	115	302	1
TTCCGTGGCAACGGAAAAGCGCGGGAATTACAGATAAATTAAAACTGCGACTGCGCGGCGTGAGCTCGCTGAGACTTCCTGGGGACAGTCTGTGGGGTTTCTCAGATAACTGGGCCCCTGCGCTCAGGAGGCCTTCACGCTCTGCTCTGGGTAAAGGTAGTAGAGTCCCGGGAAAGGGACAGGGGGCCCAAGTGATGCTCTGGGGTACTG	80M5D130M	81-D5,94-X-T,144-X-G	5	43125351	43125347	5' UTR	0.163055	0.0148631	0.0889589	601	560	657	462	846	0
TTCCGTGGCAACGGAAAAGCGCGGGAATTACAGATAAATTAAAACTGCGACTGCGCGGCGTGAGCTCGCTGAGACTTCTGGACGGGGGACAGTCTGTGGGGTTTCTCAGATAACTGGGCCCCTGCGCTCAGGAGGCCTTCACGCTCTGCTCTGGGTAAAGGTAGTAGAGTCCCGGGAAAGGGACAGGGGGCCCAAGTGATGCTCTGGGGTACTG	77M1D137M	78-D1,94-X-T,144-X-G	1	43125354	43125354	5' UTR	-0.0101895	0.0740771	0.0319438	241	199	325	238	461	0
TTCCGTGGCAACGGAAAAGCGCGGGAATTACAGATAAATTAAAACTGCGACTGCGCGGCGTGAGCTCGCTGAGATGGACGGGGGACAGTCTGTGGGGTTTCTCAGATAACTGGGCCCCTGCGCTCAGGAGGCCTTCACGCTCTGCTCTGGGTAAAGGTAGTAGAGTCCCGGGAAAGGGACAGGGGGCCCAAGTGATGCTCTGGGGTACTG	74M5D136M	75-D5,94-X-T,144-X-G	5	43125357	43125353	5' UTR	-0.415565	-0.0728051	-0.244185	124	77	147	97	210	0
TTCCGTGGCAACGGAAAAGCGCGGGAATTACAGATAAATTAAAACTGCGACTGCGCGGCGTGAGCTCGCTGAGATTCCTGGACGGGGGACAGTCTGTGGGGTTTCTCAGATAACTGGGCCCCTGCGCTCAGGAGGCCTTCACGCTCTGCTCTGGGTAAAGGTAGTAGAGTCCCGGGAAAGGGACAGGGGGCCCAAGTGATGCTCTGGGGTACTG	74M1D140M	75-D1,94-X-T,144-X-G	1	43125357	43125357	5' UTR	0.152791	-0.130138	0.0113263	173	160	175	111	263	0
TTCCGTGGCAACGGAAAAGCGCGGGAATTACAGATAAATTAAAACTGCGACTGCGCGGCGTGAGCTCGCTGAGCTGGACGGGGGACAGTCTGTGGGGTTTCTCAGATAACTGGGCCCCTGCGCTCAGGAGGCCTTCACGCTCTGCTCTGGGTAAAGGTAGTAGAGTCCCGGGAAAGGGACAGGGGGCCCAAGTGATGCTCTGGGGTACTG	73M5D137M	74-D5,94-X-T,144-X-G	5	43125358	43125354	5' UTR	0.472413	0.0625068	0.26746	83	96	87	63	179	0
TTCCGTGGCAACGGAAAAGCGCGGGAATTACAGATAAATTAAAACTGCGACTGCGCGGCGTGAGCTCGCTGAGCTTCCTGGACGGGGGACAGTCTGTGGGGTTTCTCAGATAACTGGGCCCCTGCGCTCAGGAGGCCTTCACGCTCTGCTCTGGGTAAAGGTAGTAGAGTCCCGGGAAAGGGACAGGGGGCCCAAGTGATGCTCTGGGGTACTG	73M1D141M	74-D1,94-X-T,144-X-G	1	43125358	43125358	5' UTR	0.00956044	0.48241	0.245985	110	92	147	143	186	0
TTCCGTGGCAACGGAAAAGCGCGGGAATTACAGATAAATTAAAACTGCGACTGCGCGGCGTGAGCTCGCTGGACTTCCTGGACGGGGGACAGTCTGTGGGGTTTCTCAGATAACTGGGCCCCTGCGCTCAGGAGGCCTTCACGCTCTGCTCTGGGTAAAGGTAGTAGAGTCCCGGGAAAGGGACAGGGGGCCCAAGTGATGCTCTGGGGTACTG	71M1D143M	72-D1,94-X-T,144-X-G	1	43125360	43125360	5' UTR	0.238345	0.60065	0.419498	109	107	106	112	206	0
TTCCGTGGCAACGGAAAAGCGCGGGAATTACAGATAAATTAAAACTGCGACTGCGCGGCGTGAGCTCGCTGTCCTGGACGGGGGACAGTCTGTGGGGTTTCTCAGATAACTGGGCCCCTGCGCTCAGGAGGCCTTCACGCTCTGCTCTGGGTAAAGGTAGTAGAGTCCCGGGAAAGGGACAGGGGGCCCAAGTGATGCTCTGGGGTACTG	71M5D139M	72-D5,94-X-T,144-X-G	5	43125360	43125356	5' UTR	0.609646	0.500722	0.555184	99	126	136	134	179	0
TTCCGTGGCAACGGAAAAGCGCGGGAATTACAGATAAATTAAAACTGCGACTGCGCGGCGTGAGCTCGCTTTCCTGGACGGGGGACAGTCTGTGGGGTTTCTCAGATAACTGGGCCCCTGCGCTCAGGAGGCCTTCACGCTCTGCTCTGGGTAAAGGTAGTAGAGTCCCGGGAAAGGGACAGGGGGCCCAAGTGATGCTCTGGGGTACTG	70M5D140M	71-D5,94-X-T,144-X-G	5	43125361	43125357	5' UTR	1.17555	0.725952	0.950751	74	140	78	90	149	0
TTCCGTGGCAACGGAAAAGCGCGGGAATTACAGATAAATTAAAACTGCGACTGCGCGGCGTGAGCTCGTGAGACTTCCTGGACGGGGGACAGTCTGTGGGGTTTCTCAGATAACTGGGCCCCTGCGCTCAGGAGGCCTTCACGCTCTGCTCTGGGTAAAGGTAGTAGAGTCCCGGGAAAGGGACAGGGGGCCCAAGTGATGCTCTGGGGTACTG	68M1D146M	69-D1,94-X-T,144-X-G	1	43125363	43125363	5' UTR	-0.894839	-0.0374889	-0.466164	104	46	111	75	262	0
TTCCGTGGCAACGGAAAAGCGCGGGAATTACAGATAAATTAAAACTGCGACTGCGCGGCGTGAGCTGCTGAGACTTCCTGGACGGGGGACAGTCTGTGGGGTTTCTCAGATAACTGGGCCCCTGCGCTCAGGAGGCCTTCACGCTCTGCTCTGGGTAAAGGTAGTAGAGTCCCGGGAAAGGGACAGGGGGCCCAAGTGATGCTCTGGGGTACTG	66M1D148M	67-D1,94-X-T,144-X-G	1	43125365	43125365	5' UTR	0.124219	0.843867	0.484043	139	126	127	159	229	0
TTCCGTGGCAACGGAAAAGCGCGGGAATTACAGATAAATTAAAACTGCGACTGCGCGGCGTGAGTGAGACTTCCTGGACGGGGGACAGTCTGTGGGGTTTCTCAGATAACTGGGCCCCTGCGCTCAGGAGGCCTTCACGCTCTGCTCTGGGTAAAGGTAGTAGAGTCCCGGGAAAGGGACAGGGGGCCCAAGTGATGCTCTGGGGTACTG	64M5D146M	65-D5,94-X-T,144-X-G	5	43125367	43125363	5' UTR	0.891774	0.726556	0.809165	78	121	104	120	146	0
TTCCGTGGCAACGGAAAAGCGCGGGAATTACAGATAAATTAAAACTGCGACTGCGCGGCGTGGCTCGCTGAGACTTCCTGGACGGGGGACAGTCTGTGGGGTTTCTCAGATAACTGGGCCCCTGCGCTCAGGAGGCCTTCACGCTCTGCTCTGGGTAAAGGTAGTAGAGTCCCGGGAAAGGGACAGGGGGCCCAAGTGATGCTCTGGGGTACTG	62M1D152M	63-D1,94-X-T,144-X-G	1	43125369	43125369	5' UTR	-0.256015	-0.363891	-0.309953	65	45	84	45	232	0
TTCCGTGGCAACGGAAAAGCGCGGGAATTACAGATAAATTAAAACTGCGACTGCGCGGCTGAGCTCGCTGAGACTTCCTGGACGGGGGACAGTCTGTGGGGTTTCTCAGATAACTGGGCCCCTGCGCTCAGGAGGCCTTCACGCTCTGCTCTGGGTAAAGGTAGTAGAGTCCCGGGAAAGGGACAGGGGGCCCAAGTGATGCTCTGGGGTACTG	59M1D155M	60-D1,94-X-T,144-X-G	1	43125372	43125372	5' UTR	-0.125129	-0.263049	-0.194089	75	57	111	64	195	0
TTCCGTGGCAACGGAAAAGCGCGGGAATTACAGATAAATTAAAACTGCGACTGCGCGGGCTCGCTGAGACTTCCTGGACGGGGGACAGTCTGTGGGGTTTCTCAGATAACTGGGCCCCTGCGCTCAGGAGGCCTTCACGCTCTGCTCTGGGTAAAGGTAGTAGAGTCCCGGGAAAGGGACAGGGGGCCCAAGTGATGCTCTGGGGTACTG	58M5D152M	59-D5,94-X-T,144-X-G	5	43125373	43125369	5' UTR	0.299169	0.118583	0.208876	82	84	122	92	239	0
TTCCGTGGCAACGGAAAAGCGCGGGAATTACAGATAAATTAAAACTGCGACTGCGCGGGTGAGCTCGCTGAGACTTCCTGGACGGGGGACAGTCTGTGGGGTTTCTCAGATAACTGGGCCCCTGCGCTCAGGAGGCCTTCACGCTCTGCTCTGGGTAAAGGTAGTAGAGTCCCGGGAAAGGGACAGGGGGCCCAAGTGATGCTCTGGGGTACTG	58M1D156M	59-D1,94-X-T,144-X-G	1	43125373	43125373	5' UTR	-0.0896132	0.521938	0.216163	100	78	99	99	276	0
TTCCGTGGCAACGGAAAAGCGCGGGAATTACAGATAAATTAAAACTGCGACTGCGGGCGTGAGCTCGCTGAGACTTCCTGGACGGGGGACAGTCTGTGGGGTTTCTCAGATAACTGGGCCCCTGCGCTCAGGAGGCCTTCACGCTCTGCTCTGGGTAAAGGTAGTAGAGTCCCGGGAAAGGGACAGGGGGCCCAAGTGATGCTCTGGGGTACTG	55M1D159M	56-D1,94-X-T,144-X-G	1	43125376	43125376	5' UTR	0.24667	-0.735859	-0.244595	79	78	109	45	203	0
TTCCGTGGCAACGGAAAAGCGCGGGAATTACAGATAAATTAAAACTGCGACTGCGTGAGCTCGCTGAGACTTCCTGGACGGGGGACAGTCTGTGGGGTTTCTCAGATAACTGGGCCCCTGCGCTCAGGAGGCCTTCACGCTCTGCTCTGGGTAAAGGTAGTAGAGTCCCGGGAAAGGGACAGGGGGCCCAAGTGATGCTCTGGGGTACTG	52M5D158M	53-D5,94-X-T,144-X-G	5	43125379	43125375	5' UTR	0.284118	-0.531643	-0.123762	296	300	383	184	610	0
TTCCGTGGCAACGGAAAAGCGCGGGAATTACAGATAAATTAAAACTGCGACTGGCGGCGTGAGCTCGCTGAGACTTCCTGGACGGGGGACAGTCTGTGGGGTTTCTCAGATAACTGGGCCCCTGCGCTCAGGAGGCCTTCACGCTCTGCTCTGGGTAAAGGTAGTAGAGTCCCGGGAAAGGGACAGGGGGCCCAAGTGATGCTCTGGGGTACTG	53M1D161M	54-D1,94-X-T,144-X-G	1	43125378	43125378	5' UTR	-0.459548	-0.715101	-0.587324	75	45	131	55	218	0
TCCCTCCCATCCTCTGATTGTACCTTGATTTCGTATTCTGAGACTGCTTAGCGGTAGGCCCTTGGTTTCCGTGGCAACGGAAAAGCGCGGGAATTACAGATAAATTAAAACTGCGACTGCGCGGCGTGAGCTCGCTGAGACTTCCTGAACGGGGGACAGGCTGTGGGGTTTCTCAGATAACTGGGCCCCTGCGCTCAGGAGGCCTTC	43M5D164M	44-D5,63-X-G,153-X-A	5	43125459	43125455	promoter	-0.527016	-0.219843	-0.373429	157	80	185	140	264	0
TCCCTCCCATCCTCTGATTGTACCTTGATTTCGTATTCTGAGAGCTGCTGCTTAGCGGTAGGCCCTTGGTTTCCGTGGCAACGGAAAAGCGCGGGAATTACAGATAAATTAAAACTGCGACTGCGCGGCGTGAGCTCGCTGAGACTTCCTGAACGGGGGACAGGCTGTGGGGTTTCTCAGATAACTGGGCCCCTGCGCTCAGGAGGCCTTC	43M1D168M	44-D1,63-X-G,153-X-A	1	43125459	43125459	promoter	0.144464	0.0766711	0.110567	217	177	231	215	389	0
TCCCTCCCATCCTCTGATTGTACCTTGATTTCGTATTCTGAGAGGCCTTAGCGGTAGGCCCTTGGTTTCCGTGGCAACGGAAAAGCGCGGGAATTACAGATAAATTAAAACTGCGACTGCGCGGCGTGAGCTCGCTGAGACTTCCTGAACGGGGGACAGGCTGTGGGGTTTCTCAGATAACTGGGCCCCTGCGCTCAGGAGGCCTTC	46M5D161M	47-D5,63-X-G,153-X-A	5	43125456	43125452	promoter	-0.342317	-0.20415	-0.273233	126	73	106	81	196	0
TCCCTCCCATCCTCTGATTGTACCTTGATTTCGTATTCTGAGAGGCGCTGCTTAGCGGTAGGCCCTTGGTTTCCGTGGCAACGGAAAAGCGCGGGAATTACAGATAAATTAAAACTGCGACTGCGCGGCGTGAGCTCGCTGAGACTTCCTGAACGGGGGACAGGCTGTGGGGTTTCTCAGATAACTGGGCCCCTGCGCTCAGGAGGCCTTC	46M1D165M	47-D1,63-X-G,153-X-A	1	43125456	43125456	promoter	-0.73301	-0.329249	-0.53113	89	39	73	51	170	0
TCCCTCCCATCCTCTGATTGTACCTTGATTTCGTATTCTGAGAGGCTCTGCTTAGCGGTAGGCCCTTGGTTTCCGTGGCAACGGAAAAGCGCGGGAATTACAGATAAATTAAAACTGCGACTGCGCGGCGTGAGCTCGCTGAGACTTCCTGAACGGGGGACAGGCTGTGGGGTTTCTCAGATAACTGGGCCCCTGCGCTCAGGAGGCCTTC	47M1D164M	48-D1,63-X-G,153-X-A	1	43125455	43125455	promoter	-0.284983	-0.529894	-0.407439	126	76	156	95	257	0
TCCCTCCCATCCTCTGATTGTACCTTGATTTCGTATTCTGAGAGGCTGCAGCGGTAGGCCCTTGGTTTCCGTGGCAACGGAAAAGCGCGGGAATTACAGATAAATTAAAACTGCGACTGCGCGGCGTGAGCTCGCTGAGACTTCCTGAACGGGGGACAGGCTGTGGGGTTTCTCAGATAACTGGGCCCCTGCGCTCAGGAGGCCTTC	49M5D158M	50-D5,63-X-G,153-X-A	5	43125453	43125449	promoter	-0.338654	0.495792	0.0785692	100	58	97	121	161	0
TCCCTCCCATCCTCTGATTGTACCTTGATTTCGTATTCTGAGAGGCTGCGCTTAGCGGTAGGCCCTTGGTTTCCGTGGCAACGGAAAAGCGCGGGAATTACAGATAAATTAAAACTGCGACTGCGCGGCGTGAGCTCGCTGAGACTTCCTGAACGGGGGACAGGCTGTGGGGTTTCTCAGATAACTGGGCCCCTGCGCTCAGGAGGCCTTC	49M1D162M	50-D1,63-X-G,153-X-A	1	43125453	43125453	promoter	-0.241157	-0.405198	-0.323178	119	74	104	69	217	0
TCCCTCCCATCCTCTGATTGTACCTTGATTTCGTATTCTGAGAGGCTGCTCTTAGCGGTAGGCCCTTGGTTTCCGTGGCAACGGAAAAGCGCGGGAATTACAGATAAATTAAAACTGCGACTGCGCGGCGTGAGCTCGCTGAGACTTCCTGAACGGGGGACAGGCTGTGGGGTTTCTCAGATAACTGGGCCCCTGCGCTCAGGAGGCCTTC	50M1D161M	51-D1,63-X-G,153-X-A	1	43125452	43125452	promoter	0.732371	1.05293	0.892653	109	134	100	184	264	0
TCCCTCCCATCCTCTGATTGTACCTTGATTTCGTATTCTGAGAGGCTGCTGCGGTAGGCCCTTGGTTTCCGTGGCAACGGAAAAGCGCGGGAATTACAGATAAATTAAAACTGCGACTGCGCGGCGTGAGCTCGCTGAGACTTCCTGAACGGGGGACAGGCTGTGGGGTTTCTCAGATAACTGGGCCCCTGCGCTCAGGAGGCCTTC	50M5D157M	51-D5,63-X-G,153-X-A	5	43125452	43125448	promoter	-0.283177	-0.750655	-0.516916	424	257	424	222	570	0
TCCCTCCCATCCTCTGATTGTACCTTGATTTCGTATTCTGAGAGGCTGCTGCTAGCGGTAGGCCCTTGGTTTCCGTGGCAACGGAAAAGCGCGGGAATTACAGATAAATTAAAACTGCGACTGCGCGGCGTGAGCTCGCTGAGACTTCCTGAACGGGGGACAGGCTGTGGGGTTTCTCAGATAACTGGGCCCCTGCGCTCAGGAGGCCTTC	52M1D159M	53-D1,63-X-G,153-X-A	1	43125450	43125450	promoter	-0.128457	-0.184392	-0.156424	255	172	259	201	453	0
TCCCTCCCATCCTCTGATTGTACCTTGATTTCGTATTCTGAGAGGCTGCTGCTGTAGGCCCTTGGTTTCCGTGGCAACGGAAAAGCGCGGGAATTACAGATAAATTAAAACTGCGACTGCGCGGCGTGAGCTCGCTGAGACTTCCTGAACGGGGGACAGGCTGTGGGGTTTCTCAGATAACTGGGCCCCTGCGCTCAGGAGGCCTTC	53M5D154M	54-D5,63-X-G,153-X-A	5	43125449	43125445	promoter	-0.164922	0.255713	0.0453959	128	84	147	155	251	0
TCCCTCCCATCCTCTGATTGTACCTTGATTTCGTATTCTGAGAGGCTGCTGCTTAAGGCCCTTGGTTTCCGTGGCAACGGAAAAGCGCGGGAATTACAGATAAATTAAAACTGCGACTGCGCGGCGTGAGCTCGCTGAGACTTCCTGAACGGGGGACAGGCTGTGGGGTTTCTCAGATAACTGGGCCCCTGCGCTCAGGAGGCCTTC	55M5D152M	56-D5,63-X-G,153-X-A	5	43125447	43125443	promoter	0.155502	-0.328785	-0.0866415	157	129	238	167	261	0
TCCCTCCCATCCTCTGATTGTACCTTGATTTCGTATTCTGAGAGGCTGCTGCTTACGGTAGGCCCTTGGTTTCCGTGGCAACGGAAAAGCGCGGGAATTACAGATAAATTAAAACTGCGACTGCGCGGCGTGAGCTCGCTGAGACTTCCTGAACGGGGGACAGGCTGTGGGGTTTCTCAGATAACTGGGCCCCTGCGCTCAGGAGGCCTTC	55M1D156M	56-D1,63-X-G,153-X-A	1	43125447	43125447	promoter	-0.136125	-0.0438187	-0.0899716	240	161	201	172	326	0
TCCCTCCCATCCTCTGATTGTACCTTGATTTCGTATTCTGAGAGGCTGCTGCTTAGCGCCCTTGGTTTCCGTGGCAACGGAAAAGCGCGGGAATTACAGATAAATTAAAACTGCGACTGCGCGGCGTGAGCTCGCTGAGACTTCCTGAACGGGGGACAGGCTGTGGGGTTTCTCAGATAACTGGGCCCCTGCGCTCAGGAGGCCTTC	58M5D149M	59-D5,153-X-A	5	43125444	43125440	promoter	0.0912432	-0.139678	-0.0242175	581	457	724	580	909	0
TCCCTCCCATCCTCTGATTGTACCTTGATTTCGTATTCTGAGAGGCTGCTGCTTAGCGGAGGCCCTTGGTTTCCGTGGCAACGGAAAAGCGCGGGAATTACAGATAAATTAAAACTGCGACTGCGCGGCGTGAGCTCGCTGAGACTTCCTGAACGGGGGACAGGCTGTGGGGTTTCTCAGATAACTGGGCCCCTGCGCTCAGGAGGCCTTC	59M1D152M	60-D1,63-X-G,153-X-A	1	43125443	43125443	promoter	0.201895	-0.573018	-0.185562	152	129	213	126	294	0
TCCCTCCCATCCTCTGATTGTACCTTGATTTCGTATTCTGAGAGGCTGCTGCTTAGCGGCCTTGGTTTCCGTGGCAACGGAAAAGCGCGGGAATTACAGATAAATTAAAACTGCGACTGCGCGGCGTGAGCTCGCTGAGACTTCCTGAACGGGGGACAGGCTGTGGGGTTTCTCAGATAACTGGGCCCCTGCGCTCAGGAGGCCTTC	59M5D148M	60-D5,153-X-A	5	43125443	43125439	promoter	0.644856	0.0298973	0.337377	386	446	374	337	377	0
TCCCTCCCATCCTCTGATTGTACCTTGATTTCGTATTCTGAGAGGCTGCTGCTTAGCGGTAGCCCTTGGTTTCCGTGGCAACGGAAAAGCGCGGGAATTACAGATAAATTAAAACTGCGACTGCGCGGCGTGAGCTCGCTGAGACTTCCTGAACGGGGGACAGGCTGTGGGGTTTCTCAGATAACTGGGCCCCTGCGCTCAGGAGGCCTTC	62M1D149M	63-D1,153-X-A	1	43125440	43125440	promoter	-0.0113852	0.179765	0.0841897	467	342	464	464	618	0
TCCCTCCCATCCTCTGATTGTACCTTGATTTCGTATTCTGAGAGGCTGCTGCTTAGCGGTAGGCCCTGGTTTCCGTGGCAACGGAAAAGCGCGGGAATTACAGATAAATTAAAACTGCGACTGCGCGGCGTGAGCTCGCTGAGACTTCCTGAACGGGGGACAGGCTGTGGGGTTTCTCAGATAACTGGGCCCCTGCGCTCAGGAGGCCTTC	66M1D145M	63-X-G,67-D1,153-X-A	1	43125436	43125436	promoter	0.36515	-0.297089	0.0340303	576	548	603	433	413	0
TCCCTCCCATCCTCTGATTGTACCTTGATTTCGTATTCTGAGAGGCTGCTGCTTAGCGGTAGGCCCTTCCGTGGCAACGGAAAAGCGCGGGAATTACAGATAAATTAAAACTGCGACTGCGCGGCGTGAGCTCGCTGAGACTTCCTGAACGGGGGACAGGCTGTGGGGTTTCTCAGATAACTGGGCCCCTGCGCTCAGGAGGCCTTC	66M5D141M	63-X-G,67-D5,153-X-A	5	43125436	43125432	promoter	0.283525	0.188925	0.236225	1040	935	1098	1105	897	0
TCCCTCCCATCCTCTGATTGTACCTTGATTTCGTATTCTGAGAGGCTGCTGCTTAGCGGTAGGCCCTTGCGTGGCAACGGAAAAGCGCGGGAATTACAGATAAATTAAAACTGCGACTGCGCGGCGTGAGCTCGCTGAGACTTCCTGAACGGGGGACAGGCTGTGGGGTTTCTCAGATAACTGGGCCCCTGCGCTCAGGAGGCCTTC	69M5D138M	63-X-G,70-D5,153-X-A	5	43125433	43125429	promoter	-0.0238684	-0.366297	-0.195082	266	193	310	212	270	0
TCCCTCCCATCCTCTGATTGTACCTTGATTTCGTATTCTGAGAGGCTGCTGCTTAGCGGTAGGCCCTTGGGTGGCAACGGAAAAGCGCGGGAATTACAGATAAATTAAAACTGCGACTGCGCGGCGTGAGCTCGCTGAGACTTCCTGAACGGGGGACAGGCTGTGGGGTTTCTCAGATAACTGGGCCCCTGCGCTCAGGAGGCCTTC	70M5D137M	63-X-G,71-D5,153-X-A	5	43125432	43125428	promoter	0.261548	-0.631202	-0.184827	165	146	199	113	155	0
TCCCTCCCATCCTCTGATTGTACCTTGATTTCGTATTCTGAGAGGCTGCTGCTTAGCGGTAGGCCCTTGGTTCCGTGGCAACGGAAAAGCGCGGGAATTACAGATAAATTAAAACTGCGACTGCGCGGCGTGAGCTCGCTGAGACTTCCTGAACGGGGGACAGGCTGTGGGGTTTCTCAGATAACTGGGCCCCTGCGCTCAGGAGGCCTTC	70M1D141M	63-X-G,71-D1,153-X-A	1	43125432	43125432	promoter	0.161128	-0.207801	-0.0233363	999	825	1022	781	727	0
TCCCTCCCATCCTCTGATTGTACCTTGATTTCGTATTCTGAGAGGCTGCTGCTTAGCGGTAGGCCCTTGGTTGGCAACGGAAAAGCGCGGGAATTACAGATAAATTAAAACTGCGACTGCGCGGCGTGAGCTCGCTGAGACTTCCTGAACGGGGGACAGGCTGTGGGGTTTCTCAGATAACTGGGCCCCTGCGCTCAGGAGGCCTTC	71M5D136M	63-X-G,72-D5,153-X-A	5	43125431	43125427	promoter	0.156637	0.0823422	0.119489	605	498	535	500	447	0
TCCCTCCCATCCTCTGATTGTACCTTGATTTCGTATTCTGAGAGGCTGCTGCTTAGCGGTAGGCCCTTGGTTTCCAACGGAAAAGCGCGGGAATTACAGATAAATTAAAACTGCGACTGCGCGGCGTGAGCTCGCTGAGACTTCCTGAACGGGGGACAGGCTGTGGGGTTTCTCAGATAACTGGGCCCCTGCGCTCAGGAGGCCTTC	74M5D133M	63-X-G,75-D5,153-X-A	5	43125428	43125424	promoter	0.30071	0.184211	0.24246	554	504	647	649	550	0
TCCCTCCCATCCTCTGATTGTACCTTGATTTCGTATTCTGAGAGGCTGCTGCTTAGCGGTAGGCCCTTGGTTTCCGACGGAAAAGCGCGGGAATTACAGATAAATTAAAACTGCGACTGCGCGGCGTGAGCTCGCTGAGACTTCCTGAACGGGGGACAGGCTGTGGGGTTTCTCAGATAACTGGGCCCCTGCGCTCAGGAGGCCTTC	76M5D131M	63-X-G,77-D5,153-X-A	5	43125426	43125422	promoter	0.390692	-0.0510729	0.169809	221	214	256	218	214	0
TCCCTCCCATCCTCTGATTGTACCTTGATTTCGTATTCTGAGAGGCTGCTGCTTAGCGGTAGGCCCTTGGTTTCCGGGCAACGGAAAAGCGCGGGAATTACAGATAAATTAAAACTGCGACTGCGCGGCGTGAGCTCGCTGAGACTTCCTGAACGGGGGACAGGCTGTGGGGTTTCTCAGATAACTGGGCCCCTGCGCTCAGGAGGCCTTC	76M1D135M	63-X-G,77-D1,153-X-A	1	43125426	43125426	promoter	0.313179	0.124535	0.218857	145	133	212	204	138	0
TCCCTCCCATCCTCTGATTGTACCTTGATTTCGTATTCTGAGAGGCTGCTGCTTAGCGGTAGGCCCTTGGTTTCCGTCGGAAAAGCGCGGGAATTACAGATAAATTAAAACTGCGACTGCGCGGCGTGAGCTCGCTGAGACTTCCTGAACGGGGGACAGGCTGTGGGGTTTCTCAGATAACTGGGCCCCTGCGCTCAGGAGGCCTTC	77M5D130M	63-X-G,78-D5,153-X-A	5	43125425	43125421	promoter	0.0257193	-0.294721	-0.134501	249	187	288	207	238	0
TCCCTCCCATCCTCTGATTGTACCTTGATTTCGTATTCTGAGAGGCTGCTGCTTAGCGGTAGGCCCTTGGTTTCCGTGCAACGGAAAAGCGCGGGAATTACAGATAAATTAAAACTGCGACTGCGCGGCGTGAGCTCGCTGAGACTTCCTGAACGGGGGACAGGCTGTGGGGTTTCTCAGATAACTGGGCCCCTGCGCTCAGGAGGCCTTC	77M1D134M	63-X-G,78-D1,153-X-A	1	43125425	43125425	promoter	0.196556	-0.0756466	0.0604546	605	512	603	505	488	0
TCCCTCCCATCCTCTGATTGTACCTTGATTTCGTATTCTGAGAGGCTGCTGCTTAGCGGTAGGCCCTTGGTTTCCGTGGAACGGAAAAGCGCGGGAATTACAGATAAATTAAAACTGCGACTGCGCGGCGTGAGCTCGCTGAGACTTCCTGAACGGGGGACAGGCTGTGGGGTTTCTCAGATAACTGGGCCCCTGCGCTCAGGAGGCCTTC	79M1D132M	63-X-G,80-D1,153-X-A	1	43125423	43125423	promoter	0.193461	-0.251575	-0.029057	321	271	355	263	241	0
TCCCTCCCATCCTCTGATTGTACCTTGATTTCGTATTCTGAGAGGCTGCTGCTTAGCGGTAGGCCCTTGGTTTCCGTGGCAAAAGCGCGGGAATTACAGATAAATTAAAACTGCGACTGCGCGGCGTGAGCTCGCTGAGACTTCCTGAACGGGGGACAGGCTGTGGGGTTTCTCAGATAACTGGGCCCCTGCGCTCAGGAGGCCTTC	80M5D127M	63-X-G,81-D5,153-X-A	5	43125422	43125418	promoter	0.332735	0.0865271	0.209631	688	640	750	703	591	0
TCCCTCCCATCCTCTGATTGTACCTTGATTTCGTATTCTGAGAGGCTGCTGCTTAGCGGTAGGCCCTTGGTTTCCGTGGCAACAGCGCGGGAATTACAGATAAATTAAAACTGCGACTGCGCGGCGTGAGCTCGCTGAGACTTCCTGAACGGGGGACAGGCTGTGGGGTTTCTCAGATAACTGGGCCCCTGCGCTCAGGAGGCCTTC	83M5D124M	63-X-G,84-D5,153-X-A	5	43125419	43125415	promoter	-0.260238	-0.373489	-0.316863	273	168	269	183	289	0
TCCCTCCCATCCTCTGATTGTACCTTGATTTCGTATTCTGAGAGGCTGCTGCTTAGCGGTAGGCCCTTGGTTTCCGTGGCAACGAAAAGCGCGGGAATTACAGATAAATTAAAACTGCGACTGCGCGGCGTGAGCTCGCTGAGACTTCCTGAACGGGGGACAGGCTGTGGGGTTTCTCAGATAACTGGGCCCCTGCGCTCAGGAGGCCTTC	83M1D128M	63-X-G,84-D1,153-X-A	1	43125419	43125419	promoter	-0.28785	0.0613907	-0.11323	470	284	456	420	449	0
TCCCTCCCATCCTCTGATTGTACCTTGATTTCGTATTCTGAGAGGCTGCTGCTTAGCGGTAGGCCCTTGGTTTCCGTGGCAACGGAAAACGCGGGAATTACAGATAAATTAAAACTGCGACTGCGCGGCGTGAGCTCGCTGAGACTTCCTGAACGGGGGACAGGCTGTGGGGTTTCTCAGATAACTGGGCCCCTGCGCTCAGGAGGCCTTC	89M1D122M	63-X-G,90-D1,153-X-A	1	43125413	43125413	promoter	-0.61858	-0.463714	-0.541147	211	101	238	152	298	0
TCCCTCCCATCCTCTGATTGTACCTTGATTTCGTATTCTGAGAGGCTGCTGCTTAGCGGTAGGCCCTTGGTTTCCGTGGCAACGGAAAAGCAATTACAGATAAATTAAAACTGCGACTGCGCGGCGTGAGCTCGCTGAGACTTCCTGAACGGGGGACAGGCTGTGGGGTTTCTCAGATAACTGGGCCCCTGCGCTCAGGAGGCCTTC	91M5D116M	63-X-G,92-D5,153-X-A	5	43125411	43125407	promoter	-0.703263	-0.971243	-0.837253	323	146	321	144	475	0
TCCCTCCCATCCTCTGATTGTACCTTGATTTCGTATTCTGAGAGGCTGCTGCTTAGCGGTAGGCCCTTGGTTTCCGTGGCAACGGAAAAGCCGGGAATTACAGATAAATTAAAACTGCGACTGCGCGGCGTGAGCTCGCTGAGACTTCCTGAACGGGGGACAGGCTGTGGGGTTTCTCAGATAACTGGGCCCCTGCGCTCAGGAGGCCTTC	91M1D120M	63-X-G,92-D1,153-X-A	1	43125411	43125411	promoter	-0.682026	-0.979781	-0.830904	277	127	276	123	266	1
TCCCTCCCATCCTCTGATTGTACCTTGATTTCGTATTCTGAGAGGCTGCTGCTTAGCGGTAGGCCCTTGGTTTCCGTGGCAACGGAAAAGCGATTACAGATAAATTAAAACTGCGACTGCGCGGCGTGAGCTCGCTGAGACTTCCTGAACGGGGGACAGGCTGTGGGGTTTCTCAGATAACTGGGCCCCTGCGCTCAGGAGGCCTTC	92M5D115M	63-X-G,93-D5,153-X-A	5	43125410	43125406	promoter	-1.42421	-1.84772	-1.63596	286	78	317	77	397	0
TCCCTCCCATCCTCTGATTGTACCTTGATTTCGTATTCTGAGAGGCTGCTGCTTAGCGGTAGGCCCTTGGTTTCCGTGGCAACGGAAAAGCGCGGAATTACAGATAAATTAAAACTGCGACTGCGCGGCGTGAGCTCGCTGAGACTTCCTGAACGGGGGACAGGCTGTGGGGTTTCTCAGATAACTGGGCCCCTGCGCTCAGGAGGCCTTC	93M1D118M	63-X-G,94-D1,153-X-A	1	43125409	43125409	promoter	-0.344529	-0.841175	-0.592852	1075	625	1040	512	901	0
TCCCTCCCATCCTCTGATTGTACCTTGATTTCGTATTCTGAGAGGCTGCTGCTTAGCGGTAGGCCCTTGGTTTCCGTGGCAACGGAAAAGCGCGGACAGATAAATTAAAACTGCGACTGCGCGGCGTGAGCTCGCTGAGACTTCCTGAACGGGGGACAGGCTGTGGGGTTTCTCAGATAACTGGGCCCCTGCGCTCAGGAGGCCTTC	95M5D112M	63-X-G,96-D5,153-X-A	5	43125407	43125403	promoter	-0.849707	0.247228	-0.301239	221	90	187	196	196	0
TCCCTCCCATCCTCTGATTGTACCTTGATTTCGTATTCTGAGAGGCTGCTGCTTAGCGGTAGGCCCTTGGTTTCCGTGGCAACGGAAAAGCGCGGGAAGATAAATTAAAACTGCGACTGCGCGGCGTGAGCTCGCTGAGACTTCCTGAACGGGGGACAGGCTGTGGGGTTTCTCAGATAACTGGGCCCCTGCGCTCAGGAGGCCTTC	97M5D110M	63-X-G,98-D5,153-X-A	5	43125405	43125401	promoter	-0.204114	0.551081	0.173483	222	142	200	259	338	0
TCCCTCCCATCCTCTGATTGTACCTTGATTTCGTATTCTGAGAGGCTGCTGCTTAGCGGTAGGCCCTTGGTTTCCGTGGCAACGGAAAAGCGCGGGAATACAGATAAATTAAAACTGCGACTGCGCGGCGTGAGCTCGCTGAGACTTCCTGAACGGGGGACAGGCTGTGGGGTTTCTCAGATAACTGGGCCCCTGCGCTCAGGAGGCCTTC	98M1D113M	63-X-G,99-D1,153-X-A	1	43125404	43125404	promoter	-0.0741988	-0.657506	-0.365852	475	333	401	224	467	0
TCCCTCCCATCCTCTGATTGTACCTTGATTTCGTATTCTGAGAGGCTGCTGCTTAGCGGTAGGCCCTTGGTTTCCGTGGCAACGGAAAAGCGCGGGAATATAAATTAAAACTGCGACTGCGCGGCGTGAGCTCGCTGAGACTTCCTGAACGGGGGACAGGCTGTGGGGTTTCTCAGATAACTGGGCCCCTGCGCTCAGGAGGCCTTC	99M5D108M	63-X-G,100-D5,153-X-A	5	43125403	43125399	promoter	0.164294	-0.159928	0.00218324	150	124	142	112	243	0
TCCCTCCCATCCTCTGATTGTACCTTGATTTCGTATTCTGAGAGGCTGCTGCTTAGCGGTAGGCCCTTGGTTTCCGTGGCAACGGAAAAGCGCGGGAATTAAAATTAAAACTGCGACTGCGCGGCGTGAGCTCGCTGAGACTTCCTGAACGGGGGACAGGCTGTGGGGTTTCTCAGATAACTGGGCCCCTGCGCTCAGGAGGCCTTC	101M5D106M	63-X-G,102-D5,153-X-A	5	43125401	43125397	promoter	0.356296	-0.476934	-0.0603187	91	86	133	84	200	0
TCCCTCCCATCCTCTGATTGTACCTTGATTTCGTATTCTGAGAGGCTGCTGCTTAGCGGTAGGCCCTTGGTTTCCGTGGCAACGGAAAAGCGCGGGAATTAAGATAAATTAAAACTGCGACTGCGCGGCGTGAGCTCGCTGAGACTTCCTGAACGGGGGACAGGCTGTGGGGTTTCTCAGATAACTGGGCCCCTGCGCTCAGGAGGCCTTC	101M1D110M	63-X-G,102-D1,153-X-A	1	43125401	43125401	promoter	-0.0813217	-0.0915374	-0.0864295	168	117	244	202	229	0
TCCCTCCCATCCTCTGATTGTACCTTGATTTCGTATTCTGAGAGGCTGCTGCTTAGCGGTAGGCCCTTGGTTTCCGTGGCAACGGAAAAGCGCGGGAATTACAATAAATTAAAACTGCGACTGCGCGGCGTGAGCTCGCTGAGACTTCCTGAACGGGGGACAGGCTGTGGGGTTTCTCAGATAACTGGGCCCCTGCGCTCAGGAGGCCTTC	103M1D108M	63-X-G,104-D1,153-X-A	1	43125399	43125399	promoter	-0.00421202	-0.307113	-0.155662	185	136	198	141	192	0
TCCCTCCCATCCTCTGATTGTACCTTGATTTCGTATTCTGAGAGGCTGCTGCTTAGCGGTAGGCCCTTGGTTTCCGTGGCAACGGAAAAGCGCGGGAATTACAATTAAAACTGCGACTGCGCGGCGTGAGCTCGCTGAGACTTCCTGAACGGGGGACAGGCTGTGGGGTTTCTCAGATAACTGGGCCCCTGCGCTCAGGAGGCCTTC	102M5D105M	63-X-G,103-D5,153-X-A	5	43125400	43125396	promoter	0.138153	0.112365	0.125259	277	225	240	229	391	0
TCCCTCCCATCCTCTGATTGTACCTTGATTTCGTATTCTGAGAGGCTGCTGCTTAGCGGTAGGCCCTTGGTTTCCGTGGCAACGGAAAAGCGCGGGAATTACAGAAAATTAAAACTGCGACTGCGCGGCGTGAGCTCGCTGAGACTTCCTGAACGGGGGACAGGCTGTGGGGTTTCTCAGATAACTGGGCCCCTGCGCTCAGGAGGCCTTC	105M1D106M	63-X-G,106-D1,153-X-A	1	43125397	43125397	promoter	0.321437	-0.155838	0.0827995	194	179	211	167	247	0
TCCCTCCCATCCTCTGATTGTACCTTGATTTCGTATTCTGAGAGGCTGCTGCTTAGCGGTAGGCCCTTGGTTTCCGTGGCAACGGAAAAGCGCGGGAATTACAGATAAAACTGCGACTGCGCGGCGTGAGCTCGCTGAGACTTCCTGAACGGGGGACAGGCTGTGGGGTTTCTCAGATAACTGGGCCCCTGCGCTCAGGAGGCCTTC	105M5D102M	63-X-G,106-D5,153-X-A	5	43125397	43125393	promoter	0.0218772	-0.242767	-0.110445	535	401	578	431	887	0
TCCCTCCCATCCTCTGATTGTACCTTGATTTCGTATTCTGAGAGGCTGCTGCTTAGCGGTAGGCCCTTGGTTTCCGTGGCAACGGAAAAGCGCGGGAATTACAGATAAATAAAACTGCGACTGCGCGGCGTGAGCTCGCTGAGACTTCCTGAACGGGGGACAGGCTGTGGGGTTTCTCAGATAACTGGGCCCCTGCGCTCAGGAGGCCTTC	109M1D102M	63-X-G,110-D1,153-X-A	1	43125393	43125393	promoter	-0.118783	-0.283892	-0.201337	365	248	341	247	434	0
TCCCTCCCATCCTCTGATTGTACCTTGATTTCGTATTCTGAGAGGCTGCTGCTTAGCGGTAGGCCCTTGGTTTCCGTGGCAACGGAAAAGCGCGGGAATTACAGATAAATCTGCGACTGCGCGGCGTGAGCTCGCTGAGACTTCCTGAACGGGGGACAGGCTGTGGGGTTTCTCAGATAACTGGGCCCCTGCGCTCAGGAGGCCTTC	110M5D97M	63-X-G,111-D5,153-X-A	5	43125392	43125388	promoter	0.22279	0.0705355	0.146663	115	99	95	88	143	0
TCCCTCCCATCCTCTGATTGTACCTTGATTTCGTATTCTGAGAGGCTGCTGCTTAGCGGTAGGCCCTTGGTTTCCGTGGCAACGGAAAAGCGCGGGAATTACAGATAAATTAAAAACTGCGCGGCGTGAGCTCGCTGAGACTTCCTGAACGGGGGACAGGCTGTGGGGTTTCTCAGATAACTGGGCCCCTGCGCTCAGGAGGCCTTC	115M5D92M	63-X-G,116-D5,153-X-A	5	43125387	43125383	promoter	-1.16277	-0.348412	-0.755591	196	64	136	94	225	0
TCCCTCCCATCCTCTGATTGTACCTTGATTTCGTATTCTGAGAGGCTGCTGCTTAGCGGTAGGCCCTTGGTTTCCGTGGCAACGGAAAAGCGCGGGAATTACAGATAAATTAAAACCTGCGCGGCGTGAGCTCGCTGAGACTTCCTGAACGGGGGACAGGCTGTGGGGTTTCTCAGATAACTGGGCCCCTGCGCTCAGGAGGCCTTC	116M5D91M	63-X-G,117-D5,153-X-A	5	43125386	43125382	promoter	-0.00888504	-0.681716	-0.3453	157	115	128	70	212	0
TCCCTCCCATCCTCTGATTGTACCTTGATTTCGTATTCTGAGAGGCTGCTGCTTAGCGGTAGGCCCTTGGTTTCCGTGGCAACGGAAAAGCGCGGGAATTACAGATAAATTAAAACTCGACTGCGCGGCGTGAGCTCGCTGAGACTTCCTGAACGGGGGACAGGCTGTGGGGTTTCTCAGATAACTGGGCCCCTGCGCTCAGGAGGCCTTC	117M1D94M	63-X-G,118-D1,153-X-A	1	43125385	43125385	promoter	-0.204292	-0.0181748	-0.111233	169	108	194	169	228	0
TCCCTCCCATCCTCTGATTGTACCTTGATTTCGTATTCTGAGAGGCTGCTGCTTAGCGGTAGGCCCTTGGTTTCCGTGGCAACGGAAAAGCGCGGGAATTACAGATAAATTAAAACTGCACTGCGCGGCGTGAGCTCGCTGAGACTTCCTGAACGGGGGACAGGCTGTGGGGTTTCTCAGATAACTGGGCCCCTGCGCTCAGGAGGCCTTC	119M1D92M	63-X-G,120-D1,153-X-A	1	43125383	43125383	promoter	-1.12699	-0.138205	-0.632596	203	68	181	145	216	0
TCCCTCCCATCCTCTGATTGTACCTTGATTTCGTATTCTGAGAGGCTGCTGCTTAGCGGTAGGCCCTTGGTTTCCGTGGCAACGGAAAAGCGCGGGAATTACAGATAAATTAAAACTGCCGCGGCGTGAGCTCGCTGAGACTTCCTGAACGGGGGACAGGCTGTGGGGTTTCTCAGATAACTGGGCCCCTGCGCTCAGGAGGCCTTC	119M5D88M	63-X-G,120-D5,153-X-A	5	43125383	43125379	promoter	-0.201987	-0.109742	-0.155864	108	69	131	107	195	0
TCCCTCCCATCCTCTGATTGTACCTTGATTTCGTATTCTGAGAGGCTGCTGCTTAGCGGTAGGCCCTTGGTTTCCGTGGCAACGGAAAAGCGCGGGAATTACAGATAAATTAAAACTGCGACGCGCGGCGTGAGCTCGCTGAGACTTCCTGAACGGGGGACAGGCTGTGGGGTTTCTCAGATAACTGGGCCCCTGCGCTCAGGAGGCCTTC	122M1D89M	63-X-G,123-D1,153-X-A	1	43125380	43125380	promoter	-0.860766	0.418551	-0.221107	176	71	99	117	187	0
TCCCTCCCATCCTCTGATTGTACCTTGATTTCGTATTCTGAGAGGCTGCTGCTTAGCGGTAGGCCCTTGGTTTCCGTGGCAACGGAAAAGCGCGGGAATTACAGATAAATTAAAACTGCGACGGCGTGAGCTCGCTGAGACTTCCTGAACGGGGGACAGGCTGTGGGGTTTCTCAGATAACTGGGCCCCTGCGCTCAGGAGGCCTTC	121M5D86M	63-X-G,122-D5,153-X-A	5	43125381	43125377	promoter	-0.444959	-1.29199	-0.868473	292	158	293	105	419	0
TCCCTCCCATCCTCTGATTGTACCTTGATTTCGTATTCTGAGAGGCTGCTGCTTAGCGGTAGGCCCTTGGTTTCCGTGGCAACGGAAAAGCGCGGGAATTACAGATAAATTAAAACTGCGACTCGCGGCGTGAGCTCGCTGAGACTTCCTGAACGGGGGACAGGCTGTGGGGTTTCTCAGATAACTGGGCCCCTGCGCTCAGGAGGCCTTC	123M1D88M	63-X-G,124-D1,153-X-A	1	43125379	43125379	promoter	-0.331494	-0.107398	-0.219446	200	117	204	167	254	0
TCCCTCCCATCCTCTGATTGTACCTTGATTTCGTATTCTGAGAGGCTGCTGCTTAGCGGTAGGCCCTTGGTTTCCGTGGCAACGGAAAAGCGCGGGAATTACAGATAAATTAAAACTGCGACTGCCGGCGTGAGCTCGCTGAGACTTCCTGAACGGGGGACAGGCTGTGGGGTTTCTCAGATAACTGGGCCCCTGCGCTCAGGAGGCCTTC	125M1D86M	63-X-G,126-D1,153-X-A	1	43125377	43125377	promoter	0.730414	-0.170178	0.280118	163	200	194	152	158	0
TCCCTCCCATCCTCTGATTGTACCTTGATTTCGTATTCTGAGAGGCTGCTGCTTAGCGGTAGGCCCTTGGTTTCCGTGGCAACGGAAAAGCGCGGGAATTACAGATAAATTAAAACTGCGACTGCGCGAGCTCGCTGAGACTTCCTGAACGGGGGACAGGCTGTGGGGTTTCTCAGATAACTGGGCCCCTGCGCTCAGGAGGCCTTC	127M5D80M	63-X-G,128-D5,153-X-A	5	43125375	43125371	promoter	-0.243505	-0.112876	-0.178191	491	306	511	417	738	0
TCCCTCCCATCCTCTGATTGTACCTTGATTTCGTATTCTGAGAGGCTGCTGCTTAGCGGTAGGCCCTTGGTTTCCGTGGCAACGGAAAAGCGCGGGAATTACAGATAAATTAAAACTGCGACTGCGCGCGTGAGCTCGCTGAGACTTCCTGAACGGGGGACAGGCTGTGGGGTTTCTCAGATAACTGGGCCCCTGCGCTCAGGAGGCCTTC	127M1D84M	63-X-G,128-D1,153-X-A	1	43125375	43125375	promoter	-0.123044	-0.222098	-0.172571	428	290	435	329	483	0
TCCCTCCCATCCTCTGATTGTACCTTGATTTCGTATTCTGAGAGGCTGCTGCTTAGCGGTAGGCCCTTGGTTTCCGTGGCAACGGAAAAGCGCGGGAATTACAGATAAATTAAAACTGCGACTGCGCGGCCTCGCTGAGACTTCCTGAACGGGGGACAGGCTGTGGGGTTTCTCAGATAACTGGGCCCCTGCGCTCAGGAGGCCTTC	130M5D77M	63-X-G,131-D5,153-X-A	5	43125372	43125368	promoter	0.046	0.0289397	0.0374699	256	195	271	244	294	0
TCCCTCCCATCCTCTGATTGTACCTTGATTTCGTATTCTGAGAGGCTGCTGCTTAGCGGTAGGCCCTTGGTTTCCGTGGCAACGGAAAAGCGCGGGAATTACAGATAAATTAAAACTGCGACTGCGCGGCGGAGCTCGCTGAGACTTCCTGAACGGGGGACAGGCTGTGGGGTTTCTCAGATAACTGGGCCCCTGCGCTCAGGAGGCCTTC	131M1D80M	63-X-G,132-D1,153-X-A	1	43125371	43125371	promoter	0.0814341	-0.50446	-0.211513	173	135	187	116	172	0
TCCCTCCCATCCTCTGATTGTACCTTGATTTCGTATTCTGAGAGGCTGCTGCTTAGCGGTAGGCCCTTGGTTTCCGTGGCAACGGAAAAGCGCGGGAATTACAGATAAATTAAAACTGCGACTGCGCGGCGTAGCTCGCTGAGACTTCCTGAACGGGGGACAGGCTGTGGGGTTTCTCAGATAACTGGGCCCCTGCGCTCAGGAGGCCTTC	132M1D79M	63-X-G,133-D1,153-X-A	1	43125370	43125370	promoter	0.385689	-0.203179	0.0912551	171	165	162	124	195	0
TCCCTCCCATCCTCTGATTGTACCTTGATTTCGTATTCTGAGAGGCTGCTGCTTAGCGGTAGGCCCTTGGTTTCCGTGGCAACGGAAAAGCGCGGGAATTACAGATAAATTAAAACTGCGACTGCGCGGCGTCGCTGAGACTTCCTGAACGGGGGACAGGCTGTGGGGTTTCTCAGATAACTGGGCCCCTGCGCTCAGGAGGCCTTC	131M5D76M	63-X-G,132-D5,153-X-A	5	43125371	43125367	promoter	-0.291663	-0.190773	-0.241218	342	206	414	320	538	0
TCCCTCCCATCCTCTGATTGTACCTTGATTTCGTATTCTGAGAGGCTGCTGCTTAGCGGTAGGCCCTTGGTTTCCGTGGCAACGGAAAAGCGCGGGAATTACAGATAAATTAAAACTGCGACTGCGCGGCGTGACTCGCTGAGACTTCCTGAACGGGGGACAGGCTGTGGGGTTTCTCAGATAACTGGGCCCCTGCGCTCAGGAGGCCTTC	134M1D77M	63-X-G,135-D1,153-X-A	1	43125368	43125368	promoter	-0.196722	-0.664718	-0.43072	210	135	245	136	221	0
TCCCTCCCATCCTCTGATTGTACCTTGATTTCGTATTCTGAGAGGCTGCTGCTTAGCGGTAGGCCCTTGGTTTCCGTGGCAACGGAAAAGCGCGGGAATTACAGATAAATTAAAACTGCGACTGCGCGGCGTGACTGAGACTTCCTGAACGGGGGACAGGCTGTGGGGTTTCTCAGATAACTGGGCCCCTGCGCTCAGGAGGCCTTC	134M5D73M	63-X-G,135-D5,153-X-A	5	43125368	43125364	promoter	-0.628041	-0.435572	-0.531806	158	75	215	140	235	0
TCCCTCCCATCCTCTGATTGTACCTTGATTTCGTATTCTGAGAGGCTGCTGCTTAGCGGTAGGCCCTTGGTTTCCGTGGCAACGGAAAAGCGCGGGAATTACAGATAAATTAAAACTGCGACTGCGCGGCGTGAGCCGCTGAGACTTCCTGAACGGGGGACAGGCTGTGGGGTTTCTCAGATAACTGGGCCCCTGCGCTCAGGAGGCCTTC	136M1D75M	63-X-G,137-D1,153-X-A	1	43125366	43125366	promoter	0.163896	-0.056772	0.0535621	260	215	204	173	270	0
TCCCTCCCATCCTCTGATTGTACCTTGATTTCGTATTCTGAGAGGCTGCTGCTTAGCGGTAGGCCCTTGGTTTCCGTGGCAACGGAAAAGCGCGGGAATTACAGATAAATTAAAACTGCGACTGCGCGGCGTGAGCGAGACTTCCTGAACGGGGGACAGGCTGTGGGGTTTCTCAGATAACTGGGCCCCTGCGCTCAGGAGGCCTTC	136M5D71M	63-X-G,137-D5,153-X-A	5	43125366	43125362	promoter	-0.148048	-0.84215	-0.495099	212	141	198	97	288	0
TCCCTCCCATCCTCTGATTGTACCTTGATTTCGTATTCTGAGAGGCTGCTGCTTAGCGGTAGGCCCTTGGTTTCCGTGGCAACGGAAAAGCGCGGGAATTACAGATAAATTAAAACTGCGACTGCGCGGCGTGAGCTAGACTTCCTGAACGGGGGACAGGCTGTGGGGTTTCTCAGATAACTGGGCCCCTGCGCTCAGGAGGCCTTC	137M5D70M	63-X-G,138-D5,153-X-A	5	43125365	43125361	promoter	-0.241157	-0.679059	-0.460108	151	94	213	117	280	0
TCCCTCCCATCCTCTGATTGTACCTTGATTTCGTATTCTGAGAGGCTGCTGCTTAGCGGTAGGCCCTTGGTTTCCGTGGCAACGGAAAAGCGCGGGAATTACAGATAAATTAAAACTGCGACTGCGCGGCGTGAGCTCCTGAGACTTCCTGAACGGGGGACAGGCTGTGGGGTTTCTCAGATAACTGGGCCCCTGCGCTCAGGAGGCCTTC	138M1D73M	63-X-G,139-D1,153-X-A	1	43125364	43125364	promoter	-0.0655856	-0.0910055	-0.0782955	152	107	186	154	192	0
TCCCTCCCATCCTCTGATTGTACCTTGATTTCGTATTCTGAGAGGCTGCTGCTTAGCGGTAGGCCCTTGGTTTCCGTGGCAACGGAAAAGCGCGGGAATTACAGATAAATTAAAACTGCGACTGCGCGGCGTGAGCTCGACTTCCTGAACGGGGGACAGGCTGTGGGGTTTCTCAGATAACTGGGCCCCTGCGCTCAGGAGGCCTTC	138M5D69M	63-X-G,139-D5,153-X-A	5	43125364	43125360	promoter	-0.1268	0.0197687	-0.0535157	336	227	361	323	515	0
TCCCTCCCATCCTCTGATTGTACCTTGATTTCGTATTCTGAGAGGCTGCTGCTTAGCGGTAGGCCCTTGGTTTCCGTGGCAACGGAAAAGCGCGGGAATTACAGATAAATTAAAACTGCGACTGCGCGGCGTGAGCTCGCCTTCCTGAACGGGGGACAGGCTGTGGGGTTTCTCAGATAACTGGGCCCCTGCGCTCAGGAGGCCTTC	140M5D67M	63-X-G,141-D5,153-X-A	5	43125362	43125358	promoter	-0.439703	-0.214514	-0.327109	111	60	91	69	187	0
TCCCTCCCATCCTCTGATTGTACCTTGATTTCGTATTCTGAGAGGCTGCTGCTTAGCGGTAGGCCCTTGGTTTCCGTGGCAACGGAAAAGCGCGGGAATTACAGATAAATTAAAACTGCGACTGCGCGGCGTGAGCTCGCGAGACTTCCTGAACGGGGGACAGGCTGTGGGGTTTCTCAGATAACTGGGCCCCTGCGCTCAGGAGGCCTTC	140M1D71M	63-X-G,141-D1,153-X-A	1	43125362	43125362	promoter	0.724811	-0.602644	0.0610836	162	198	128	74	136	0
TCCCTCCCATCCTCTGATTGTACCTTGATTTCGTATTCTGAGAGGCTGCTGCTTAGCGGTAGGCCCTTGGTTTCCGTGGCAACGGAAAAGCGCGGGAATTACAGATAAATTAAAACTGCGACTGCGCGGCGTGAGCTCGCTAGACTTCCTGAACGGGGGACAGGCTGTGGGGTTTCTCAGATAACTGGGCCCCTGCGCTCAGGAGGCCTTC	141M1D70M	63-X-G,142-D1,153-X-A	1	43125361	43125361	promoter	-0.37044	-0.499614	-0.435027	174	99	220	137	202	0
TCCCTCCCATCCTCTGATTGTACCTTGATTTCGTATTCTGAGAGGCTGCTGCTTAGCGGTAGGCCCTTGGTTTCCGTGGCAACGGAAAAGCGCGGGAATTACAGATAAATTAAAACTGCGACTGCGCGGCGTGAGCTCGCTGAACTTCCTGAACGGGGGACAGGCTGTGGGGTTTCTCAGATAACTGGGCCCCTGCGCTCAGGAGGCCTTC	143M1D68M	63-X-G,144-D1,153-X-A	1	43125359	43125359	promoter	-0.113986	-0.097345	-0.105665	292	199	308	254	269	0
TCCCTCCCATCCTCTGATTGTACCTTGATTTCGTATTCTGAGAGGCTGCTGCTTAGCGGTAGGCCCTTGGTTTCCGTGGCAACGGAAAAGCGCGGGAATTACAGATAAATTAAAACTGCGACTGCGCGGCGTGAGCTCGCTGACCTGAACGGGGGACAGGCTGTGGGGTTTCTCAGATAACTGGGCCCCTGCGCTCAGGAGGCCTTC	143M5D64M	63-X-G,144-D5,153-X-A	5	43125359	43125355	promoter	-0.534703	-0.16419	-0.349447	150	76	164	129	184	0
TCCCTCCCATCCTCTGATTGTACCTTGATTTCGTATTCTGAGAGGCTGCTGCTTAGCGGTAGGCCCTTGGTTTCCGTGGCAACGGAAAAGCGCGGGAATTACAGATAAATTAAAACTGCGACTGCGCGGCGTGAGCTCGCTGAGACGAACGGGGGACAGGCTGTGGGGTTTCTCAGATAACTGGGCCCCTGCGCTCAGGAGGCCTTC	146M5D61M	63-X-G,147-D5,153-X-A	5	43125356	43125352	promoter	-0.317973	-0.308625	-0.313299	161	95	194	138	176	0
TCCCTCCCATCCTCTGATTGTACCTTGATTTCGTATTCTGAGAGGCTGCTGCTTAGCGGTAGGCCCTTGGTTTCCGTGGCAACGGAAAAGCGCGGGAATTACAGATAAATTAAAACTGCGACTGCGCGGCGTGAGCTCGCTGAGACTAACGGGGGACAGGCTGTGGGGTTTCTCAGATAACTGGGCCCCTGCGCTCAGGAGGCCTTC	147M5D60M	63-X-G,148-D5,153-X-A	5	43125355	43125351	promoter	0.0338499	-0.669504	-0.317827	159	120	226	125	222	0
TCCCTCCCATCCTCTGATTGTACCTTGATTTCGTATTCTGAGAGGCTGCTGCTTAGCGGTAGGCCCTTGGTTTCCGTGGCAACGGAAAAGCGCGGGAATTACAGATAAATTAAAACTGCGACTGCGCGGCGTGAGCTCGCTGAGACTCCTGAACGGGGGACAGGCTGTGGGGTTTCTCAGATAACTGGGCCCCTGCGCTCAGGAGGCCTTC	146M1D65M	63-X-G,147-D1,153-X-A	1	43125356	43125356	promoter	-0.233962	-0.138537	-0.186249	319	200	297	238	410	0
TCCCTCCCATCCTCTGATTGTACCTTGATTTCGTATTCTGAGAGGCTGCTGCTTAGCGGTAGGCCCTTGGTTTCCGTGGCAACGGAAAAGCGCGGGAATTACAGATAAATTAAAACTGCGACTGCGCGGCGTGAGCTCGCTGAGACTTCCGAACGGGGGACAGGCTGTGGGGTTTCTCAGATAACTGGGCCCCTGCGCTCAGGAGGCCTTC	150M1D61M	63-X-G,151-D1,153-X-A	1	43125352	43125352	promoter	-0.0595111	0.0572806	-0.00111526	157	111	171	157	206	0
TCCCTCCCATCCTCTGATTGTACCTTGATTTCGTATTCTGAGAGGCTGCTGCTTAGCGGTAGGCCCTTGGTTTCCGTGGCAACGGAAAAGCGCGGGAATTACAGATAAATTAAAACTGCGACTGCGCGGCGTGAGCTCGCTGAGACTTCCGGGGGACAGGCTGTGGGGTTTCTCAGATAACTGGGCCCCTGCGCTCAGGAGGCCTTC	149M5D58M	63-X-G,150-D5	5	43125353	43125349	promoter	0.58252	-0.34893	0.116795	225	249	263	182	251	0
TCCCTCCCATCCTCTGATTGTACCTTGATTTCGTATTCTGAGAGGCTGCTGCTTAGCGGTAGGCCCTTGGTTTCCGTGGCAACGGAAAAGCGCGGGAATTACAGATAAATTAAAACTGCGACTGCGCGGCGTGAGCTCGCTGAGACTTCCTAACGGGGGACAGGCTGTGGGGTTTCTCAGATAACTGGGCCCCTGCGCTCAGGAGGCCTTC	151M1D60M	63-X-G,152-D1,153-X-A	1	43125351	43125351	promoter	0.503257	-0.493254	0.00500156	169	177	227	142	205	0
TCCCTCCCATCCTCTGATTGTACCTTGATTTCGTATTCTGAGAGGCTGCTGCTTAGCGGTAGGCCCTTGGTTTCCGTGGCAACGGAAAAGCGCGGGAATTACAGATAAATTAAAACTGCGACTGCGCGGCGTGAGCTCGCTGAGACTTCCTGAACACAGGCTGTGGGGTTTCTCAGATAACTGGGCCCCTGCGCTCAGGAGGCCTTC	155M5D52M	63-X-G,153-X-A,156-D5	5	43125347	43125343	promoter	0.414596	0.0883416	0.251469	455	448	569	534	725	0
TCCCTCCCATCCTCTGATTGTACCTTGATTTCGTATTCTGAGAGGCTGCTGCTTAGCGGTAGGCCCTTGGTTTCCGTGGCAACGGAAAAGCGCGGGAATTACAGATAAATTAAAACTGCGACTGCGCGGCGTGAGCTCGCTGAGACTTCCTGAACGCAGGCTGTGGGGTTTCTCAGATAACTGGGCCCCTGCGCTCAGGAGGCCTTC	156M5D51M	63-X-G,153-X-A,157-D5	5	43125346	43125342	promoter	-0.131851	0.0301882	-0.0508312	309	208	263	237	433	0
TCCCTCCCATCCTCTGATTGTACCTTGATTTCGTATTCTGAGAGGCTGCTGCTTAGCGGTAGGCCCTTGGTTTCCGTGGCAACGGAAAAGCGCGGGAATTACAGATAAATTAAAACTGCGACTGCGCGGCGTGAGCTCGCTGAGACTTCCTGAACGGAGGCTGTGGGGTTTCTCAGATAACTGGGCCCCTGCGCTCAGGAGGCCTTC	157M5D50M	63-X-G,153-X-A,158-D5	5	43125345	43125341	promoter	0.090855	0.267227	0.179041	210	165	207	220	291	0
TCCCTCCCATCCTCTGATTGTACCTTGATTTCGTATTCTGAGAGGCTGCTGCTTAGCGGTAGGCCCTTGGTTTCCGTGGCAACGGAAAAGCGCGGGAATTACAGATAAATTAAAACTGCGACTGCGCGGCGTGAGCTCGCTGAGACTTCCTGAACGGGGACAGGCTGTGGGGTTTCTCAGATAACTGGGCCCCTGCGCTCAGGAGGCCTTC	155M1D56M	63-X-G,153-X-A,156-D1	1	43125347	43125347	promoter	-0.0273941	-0.132911	-0.0801526	962	697	1087	875	1235	0
TCCCTCCCATCCTCTGATTGTACCTTGATTTCGTATTCTGAGAGGCTGCTGCTTAGCGGTAGGCCCTTGGTTTCCGTGGCAACGGAAAAGCGCGGGAATTACAGATAAATTAAAACTGCGACTGCGCGGCGTGAGCTCGCTGAGACTTCCTGAACGGGGGAAGGCTGTGGGGTTTCTCAGATAACTGGGCCCCTGCGCTCAGGAGGCCTTC	161M1D50M	63-X-G,153-X-A,162-D1	1	43125341	43125341	promoter	-0.274225	-0.0864095	-0.180317	202	123	183	152	215	0
TCCCTCCCATCCTCTGATTGTACCTTGATTTCGTATTCTGAGAGGCTGCTGCTTAGCGGTAGGCCCTTGGTTTCCGTGGCAACGGAAAAGCGCGGGAATTACAGATAAATTAAAACTGCGACTGCGCGGCGTGAGCTCGCTGAGACTTCCTGAACGGGGGACAGCTGTGGGGTTTCTCAGATAACTGGGCCCCTGCGCTCAGGAGGCCTTC	163M1D48M	63-X-G,153-X-A,164-D1	1	43125339	43125339	promoter	-0.136821	-0.179696	-0.158258	319	214	330	257	417	0
TCCCTCCCATCCTCTGATTGTACCTTGATTTCGTATTCTGAGAGGCTGCTGCTTAGCGGTAGGCCCTTGGTTTCCGTGGCAACGGAAAAGCGCGGGAATTACAGATAAATTAAAACTGCGACTGCGCGGCGTGAGCTCGCTGAGACTTCCTGAACGGGGGACGGCTGTGGGGTTTCTCAGATAACTGGGCCCCTGCGCTCAGGAGGCCTTC	162M1D49M	63-X-G,153-X-A,163-D1	1	43125340	43125340	promoter	0.160583	-0.400232	-0.119824	108	89	144	96	155	0
TCCCTCCCATCCTCTGATTGTACCTTGATTTCGTATTCTGAGAGGCTGCTGCTTAGCGGTAGGCCCTTGGTTTCCGTGGCAACGGAAAAGCGCGGGAATTACAGATAAATTAAAACTGCGACTGCGCGGCGTGAGCTCGCTGAGACTTCCTGAACGGGGGCAGGCTGTGGGGTTTCTCAGATAACTGGGCCCCTGCGCTCAGGAGGCCTTC	160M1D51M	63-X-G,153-X-A,161-D1	1	43125342	43125342	promoter	0.0756485	-0.694705	-0.309528	157	122	131	71	180	0
TCCCTCCCATCCTCTGATTGTACCTTGATTTCGTATTCTGAGAGGCTGCTGCTTAGCGGTAGGCCCTTGGTTTCCGTGGCAACGGAAAAGCGCGGGAATTACAGATAAATTAAAACTGCGACTGCGCGGCGTGAGCTCGCTGAGACTTCCTGAACGGGGGCTGTGGGGTTTCTCAGATAACTGGGCCCCTGCGCTCAGGAGGCCTTC	158M5D49M	63-X-G,153-X-A,159-D5	5	43125344	43125340	promoter	0.0687636	-0.377292	-0.154264	332	257	383	260	533	0
TCCCTCCCATCCTCTGATTGTACCTTGATTTCGTATTCTGAGAGGCTGCTGCTTAGCGGTAGGCCCTTGGTTTCCGTGGCAACGGAAAAGCGCGGGAATTACAGATAAATTAAAACTGCGACTGCGCGGCGTGAGCTCGCTGAGACTTCCTGAAGACAGGCTGTGGGGTTTCTCAGATAACTGGGCCCCTGCGCTCAGGAGGCCTTC	154M5D53M	63-X-G,153-X-A,155-D5	5	43125348	43125344	promoter	0.372498	-0.065455	0.153522	457	437	498	420	589	0
TCCCTCCCATCCTCTGATTGTACCTTGATTTCGTATTCTGAGAGGCTGCTGCTTAGCGGTAGGCCCTTGGTTTCCGTGGCAACGGAAAAGCGCGGGAATTACAGATAAATTAAAACTGCGACTGCGCGGCGTGAGCTCGCTGAGACTTCCTGGGGACAGGCTGTGGGGTTTCTCAGATAACTGGGCCCCTGCGCTCAGGAGGCCTTC	151M5D56M	63-X-G,152-D5	5	43125351	43125347	promoter	0.280573	-0.0454875	0.117543	554	497	504	431	647	0
TCCCTCCCATCCTCTGATTGTACCTTGATTTCGTATTCTGAGAGGCTGCTGCTTAGCGGTAGGCCCTTGGTTTCCGTGGCAACGGAAAAGCGCGGGAATTACAGATAAATTAAAACTGCGACTGCGCGGCGTGAGCTCGCTGAGACTTCTGAACGGGGGACAGGCTGTGGGGTTTCTCAGATAACTGGGCCCCTGCGCTCAGGAGGCCTTC	148M1D63M	63-X-G,149-D1,153-X-A	1	43125354	43125354	promoter	-0.482562	-0.635285	-0.558923	330	174	328	186	398	0
TCCCTCCCATCCTCTGATTGTACCTTGATTTCGTATTCTGAGAGGCTGCTGCTTAGCGGTAGGCCCTTGGTTTCCGTGGCAACGGAAAAGCGCGGGAATTACAGATAAATTAAAACTGCGACTGCGCGGCGTGAGCTCGCTGAGATGAACGGGGGACAGGCTGTGGGGTTTCTCAGATAACTGGGCCCCTGCGCTCAGGAGGCCTTC	145M5D62M	63-X-G,146-D5,153-X-A	5	43125357	43125353	promoter	0.161807	0.168958	0.165383	143	118	133	132	223	0
TCCCTCCCATCCTCTGATTGTACCTTGATTTCGTATTCTGAGAGGCTGCTGCTTAGCGGTAGGCCCTTGGTTTCCGTGGCAACGGAAAAGCGCGGGAATTACAGATAAATTAAAACTGCGACTGCGCGGCGTGAGCTCGCTGAGATTCCTGAACGGGGGACAGGCTGTGGGGTTTCTCAGATAACTGGGCCCCTGCGCTCAGGAGGCCTTC	145M1D66M	63-X-G,146-D1,153-X-A	1	43125357	43125357	promoter	0.110104	-0.275537	-0.0827162	221	176	217	158	264	0
TCCCTCCCATCCTCTGATTGTACCTTGATTTCGTATTCTGAGAGGCTGCTGCTTAGCGGTAGGCCCTTGGTTTCCGTGGCAACGGAAAAGCGCGGGAATTACAGATAAATTAAAACTGCGACTGCGCGGCGTGAGCTCGCTGAGCTGAACGGGGGACAGGCTGTGGGGTTTCTCAGATAACTGGGCCCCTGCGCTCAGGAGGCCTTC	144M5D63M	63-X-G,145-D5,153-X-A	5	43125358	43125354	promoter	0.239878	-0.616222	-0.188172	140	122	157	90	215	0
TCCCTCCCATCCTCTGATTGTACCTTGATTTCGTATTCTGAGAGGCTGCTGCTTAGCGGTAGGCCCTTGGTTTCCGTGGCAACGGAAAAGCGCGGGAATTACAGATAAATTAAAACTGCGACTGCGCGGCGTGAGCTCGCTGAGCTTCCTGAACGGGGGACAGGCTGTGGGGTTTCTCAGATAACTGGGCCCCTGCGCTCAGGAGGCCTTC	144M1D67M	63-X-G,145-D1,153-X-A	1	43125358	43125358	promoter	-0.347817	0.296488	-0.0256645	173	100	177	192	229	0
TCCCTCCCATCCTCTGATTGTACCTTGATTTCGTATTCTGAGAGGCTGCTGCTTAGCGGTAGGCCCTTGGTTTCCGTGGCAACGGAAAAGCGCGGGAATTACAGATAAATTAAAACTGCGACTGCGCGGCGTGAGCTCGCTGGACTTCCTGAACGGGGGACAGGCTGTGGGGTTTCTCAGATAACTGGGCCCCTGCGCTCAGGAGGCCTTC	142M1D69M	63-X-G,143-D1,153-X-A	1	43125360	43125360	promoter	-0.372982	0.0098396	-0.181571	141	80	116	103	169	0
TCCCTCCCATCCTCTGATTGTACCTTGATTTCGTATTCTGAGAGGCTGCTGCTTAGCGGTAGGCCCTTGGTTTCCGTGGCAACGGAAAAGCGCGGGAATTACAGATAAATTAAAACTGCGACTGCGCGGCGTGAGCTCGCTGTCCTGAACGGGGGACAGGCTGTGGGGTTTCTCAGATAACTGGGCCCCTGCGCTCAGGAGGCCTTC	142M5D65M	63-X-G,143-D5,153-X-A	5	43125360	43125356	promoter	-0.292124	0.0655936	-0.113265	120	72	91	84	182	0
TCCCTCCCATCCTCTGATTGTACCTTGATTTCGTATTCTGAGAGGCTGCTGCTTAGCGGTAGGCCCTTGGTTTCCGTGGCAACGGAAAAGCGCGGGAATTACAGATAAATTAAAACTGCGACTGCGCGGCGTGAGCTCGCTTTCCTGAACGGGGGACAGGCTGTGGGGTTTCTCAGATAACTGGGCCCCTGCGCTCAGGAGGCCTTC	141M5D66M	63-X-G,142-D5,153-X-A	5	43125361	43125357	promoter	-0.77966	-0.393023	-0.586342	164	70	176	118	206	0
TCCCTCCCATCCTCTGATTGTACCTTGATTTCGTATTCTGAGAGGCTGCTGCTTAGCGGTAGGCCCTTGGTTTCCGTGGCAACGGAAAAGCGCGGGAATTACAGATAAATTAAAACTGCGACTGCGCGGCGTGAGCTCGTGAGACTTCCTGAACGGGGGACAGGCTGTGGGGTTTCTCAGATAACTGGGCCCCTGCGCTCAGGAGGCCTTC	139M1D72M	63-X-G,140-D1,153-X-A	1	43125363	43125363	promoter	-0.0191501	-0.0476459	-0.033398	213	155	143	122	205	0
TCCCTCCCATCCTCTGATTGTACCTTGATTTCGTATTCTGAGAGGCTGCTGCTTAGCGGTAGGCCCTTGGTTTCCGTGGCAACGGAAAAGCGCGGGAATTACAGATAAATTAAAACTGCGACTGCGCGGCGTGAGCTGCTGAGACTTCCTGAACGGGGGACAGGCTGTGGGGTTTCTCAGATAACTGGGCCCCTGCGCTCAGGAGGCCTTC	137M1D74M	63-X-G,138-D1,153-X-A	1	43125365	43125365	promoter	0.247881	-0.0936117	0.0771346	170	149	167	138	175	0
TCCCTCCCATCCTCTGATTGTACCTTGATTTCGTATTCTGAGAGGCTGCTGCTTAGCGGTAGGCCCTTGGTTTCCGTGGCAACGGAAAAGCGCGGGAATTACAGATAAATTAAAACTGCGACTGCGCGGCGTGAGTCGCTGAGACTTCCTGAACGGGGGACAGGCTGTGGGGTTTCTCAGATAACTGGGCCCCTGCGCTCAGGAGGCCTTC	135M1D76M	63-X-G,136-D1,153-X-A	1	43125367	43125367	promoter	-0.467805	0.129139	-0.169333	248	132	231	223	265	0
TCCCTCCCATCCTCTGATTGTACCTTGATTTCGTATTCTGAGAGGCTGCTGCTTAGCGGTAGGCCCTTGGTTTCCGTGGCAACGGAAAAGCGCGGGAATTACAGATAAATTAAAACTGCGACTGCGCGGCGTGAGTGAGACTTCCTGAACGGGGGACAGGCTGTGGGGTTTCTCAGATAACTGGGCCCCTGCGCTCAGGAGGCCTTC	135M5D72M	63-X-G,136-D5,153-X-A	5	43125367	43125363	promoter	-0.137321	-0.364556	-0.250939	133	89	139	95	165	0
TCCCTCCCATCCTCTGATTGTACCTTGATTTCGTATTCTGAGAGGCTGCTGCTTAGCGGTAGGCCCTTGGTTTCCGTGGCAACGGAAAAGCGCGGGAATTACAGATAAATTAAAACTGCGACTGCGCGGCGTGGCTCGCTGAGACTTCCTGAACGGGGGACAGGCTGTGGGGTTTCTCAGATAACTGGGCCCCTGCGCTCAGGAGGCCTTC	133M1D78M	63-X-G,134-D1,153-X-A	1	43125369	43125369	promoter	-0.0936	-0.00889696	-0.0512485	129	89	154	135	180	0
TCCCTCCCATCCTCTGATTGTACCTTGATTTCGTATTCTGAGAGGCTGCTGCTTAGCGGTAGGCCCTTGGTTTCCGTGGCAACGGAAAAGCGCGGGAATTACAGATAAATTAAAACTGCGACTGCGCGGCGTGGCTGAGACTTCCTGAACGGGGGACAGGCTGTGGGGTTTCTCAGATAACTGGGCCCCTGCGCTCAGGAGGCCTTC	133M5D74M	63-X-G,134-D5,153-X-A	5	43125369	43125365	promoter	0.385991	-0.554774	-0.0843917	172	166	197	118	248	0
TCCCTCCCATCCTCTGATTGTACCTTGATTTCGTATTCTGAGAGGCTGCTGCTTAGCGGTAGGCCCTTGGTTTCCGTGGCAACGGAAAAGCGCGGGAATTACAGATAAATTAAAACTGCGACTGCGCGGCTGAGCTCGCTGAGACTTCCTGAACGGGGGACAGGCTGTGGGGTTTCTCAGATAACTGGGCCCCTGCGCTCAGGAGGCCTTC	130M1D81M	63-X-G,131-D1,153-X-A	1	43125372	43125372	promoter	0.0114606	-0.641406	-0.314973	277	206	340	192	317	0
TCCCTCCCATCCTCTGATTGTACCTTGATTTCGTATTCTGAGAGGCTGCTGCTTAGCGGTAGGCCCTTGGTTTCCGTGGCAACGGAAAAGCGCGGGAATTACAGATAAATTAAAACTGCGACTGCGCGGGCTCGCTGAGACTTCCTGAACGGGGGACAGGCTGTGGGGTTTCTCAGATAACTGGGCCCCTGCGCTCAGGAGGCCTTC	129M5D78M	63-X-G,130-D5,153-X-A	5	43125373	43125369	promoter	-0.323134	-0.0107573	-0.166946	209	123	193	169	274	0
TCCCTCCCATCCTCTGATTGTACCTTGATTTCGTATTCTGAGAGGCTGCTGCTTAGCGGTAGGCCCTTGGTTTCCGTGGCAACGGAAAAGCGCGGGAATTACAGATAAATTAAAACTGCGACTGCGCGGGTGAGCTCGCTGAGACTTCCTGAACGGGGGACAGGCTGTGGGGTTTCTCAGATAACTGGGCCCCTGCGCTCAGGAGGCCTTC	129M1D82M	63-X-G,130-D1,153-X-A	1	43125373	43125373	promoter	-0.518495	-0.721773	-0.620134	222	114	268	143	205	0
TCCCTCCCATCCTCTGATTGTACCTTGATTTCGTATTCTGAGAGGCTGCTGCTTAGCGGTAGGCCCTTGGTTTCCGTGGCAACGGAAAAGCGCGGGAATTACAGATAAATTAAAACTGCGACTGCGGGCGTGAGCTCGCTGAGACTTCCTGAACGGGGGACAGGCTGTGGGGTTTCTCAGATAACTGGGCCCCTGCGCTCAGGAGGCCTTC	126M1D85M	63-X-G,127-D1,153-X-A	1	43125376	43125376	promoter	-0.342585	-0.749269	-0.545927	217	126	237	124	253	0
TCCCTCCCATCCTCTGATTGTACCTTGATTTCGTATTCTGAGAGGCTGCTGCTTAGCGGTAGGCCCTTGGTTTCCGTGGCAACGGAAAAGCGCGGGAATTACAGATAAATTAAAACTGCGACTGCGTGAGCTCGCTGAGACTTCCTGAACGGGGGACAGGCTGTGGGGTTTCTCAGATAACTGGGCCCCTGCGCTCAGGAGGCCTTC	123M5D84M	63-X-G,124-D5,153-X-A	5	43125379	43125375	promoter	0.0397339	-0.30594	-0.133103	909	690	1038	741	1280	0
TCCCTCCCATCCTCTGATTGTACCTTGATTTCGTATTCTGAGAGGCTGCTGCTTAGCGGTAGGCCCTTGGTTTCCGTGGCAACGGAAAAGCGCGGGAATTACAGATAAATTAAAACTGCGACTGGCGGCGTGAGCTCGCTGAGACTTCCTGAACGGGGGACAGGCTGTGGGGTTTCTCAGATAACTGGGCCCCTGCGCTCAGGAGGCCTTC	124M1D87M	63-X-G,125-D1,153-X-A	1	43125378	43125378	promoter	0.00428315	0.0153778	0.00983047	219	162	194	173	243	0
TCCCTCCCATCCTCTGATTGTACCTTGATTTCGTATTCTGAGAGGCTGCTGCTTAGCGGTAGGCCCTTGGTTTCCGTGGCAACGGAAAAGCGCGGGAATTACAGATAAATTAAAACTGCGATGCGCGGCGTGAGCTCGCTGAGACTTCCTGAACGGGGGACAGGCTGTGGGGTTTCTCAGATAACTGGGCCCCTGCGCTCAGGAGGCCTTC	121M1D90M	63-X-G,122-D1,153-X-A	1	43125381	43125381	promoter	-0.508638	-0.616702	-0.56267	259	134	230	132	311	0
TCCCTCCCATCCTCTGATTGTACCTTGATTTCGTATTCTGAGAGGCTGCTGCTTAGCGGTAGGCCCTTGGTTTCCGTGGCAACGGAAAAGCGCGGGAATTACAGATAAATTAAAACTGCGCTGCGCGGCGTGAGCTCGCTGAGACTTCCTGAACGGGGGACAGGCTGTGGGGTTTCTCAGATAACTGGGCCCCTGCGCTCAGGAGGCCTTC	120M1D91M	63-X-G,121-D1,153-X-A	1	43125382	43125382	promoter	0.376794	-0.633581	-0.128394	195	187	180	102	232	0
TCCCTCCCATCCTCTGATTGTACCTTGATTTCGTATTCTGAGAGGCTGCTGCTTAGCGGTAGGCCCTTGGTTTCCGTGGCAACGGAAAAGCGCGGGAATTACAGATAAATTAAAACTGCGGCGGCGTGAGCTCGCTGAGACTTCCTGAACGGGGGACAGGCTGTGGGGTTTCTCAGATAACTGGGCCCCTGCGCTCAGGAGGCCTTC	120M5D87M	63-X-G,121-D5,153-X-A	5	43125382	43125378	promoter	-0.368269	-0.474461	-0.421365	165	94	191	121	280	0
TCCCTCCCATCCTCTGATTGTACCTTGATTTCGTATTCTGAGAGGCTGCTGCTTAGCGGTAGGCCCTTGGTTTCCGTGGCAACGGAAAAGCGCGGGAATTACAGATAAATTAAAACTGGCGCGGCGTGAGCTCGCTGAGACTTCCTGAACGGGGGACAGGCTGTGGGGTTTCTCAGATAACTGGGCCCCTGCGCTCAGGAGGCCTTC	118M5D89M	63-X-G,119-D5,153-X-A	5	43125384	43125380	promoter	-0.222048	-0.514609	-0.368329	179	113	177	109	249	0
TCCCTCCCATCCTCTGATTGTACCTTGATTTCGTATTCTGAGAGGCTGCTGCTTAGCGGTAGGCCCTTGGTTTCCGTGGCAACGGAAAAGCGCGGGAATTACAGATAAATTAAAACTTGCGCGGCGTGAGCTCGCTGAGACTTCCTGAACGGGGGACAGGCTGTGGGGTTTCTCAGATAACTGGGCCCCTGCGCTCAGGAGGCCTTC	117M5D90M	63-X-G,118-D5,153-X-A	5	43125385	43125381	promoter	-1.40262	-0.545001	-0.973811	203	56	156	94	264	0
TCCCTCCCATCCTCTGATTGTACCTTGATTTCGTATTCTGAGAGGCTGCTGCTTAGCGGTAGGCCCTTGGTTTCCGTGGCAACGGAAAAGCGCGGGAATTACAGATAAATTAAAATGCGACTGCGCGGCGTGAGCTCGCTGAGACTTCCTGAACGGGGGACAGGCTGTGGGGTTTCTCAGATAACTGGGCCCCTGCGCTCAGGAGGCCTTC	115M1D96M	63-X-G,116-D1,153-X-A	1	43125387	43125387	promoter	-0.389754	0.600608	0.105427	187	105	185	248	235	0
TCCCTCCCATCCTCTGATTGTACCTTGATTTCGTATTCTGAGAGGCTGCTGCTTAGCGGTAGGCCCTTGGTTTCCGTGGCAACGGAAAAGCGCGGGAATTACAGATAAATTAAACTGCGACTGCGCGGCGTGAGCTCGCTGAGACTTCCTGAACGGGGGACAGGCTGTGGGGTTTCTCAGATAACTGGGCCCCTGCGCTCAGGAGGCCTTC	111M1D100M	63-X-G,112-D1,153-X-A	1	43125391	43125391	promoter	-0.120124	-0.153251	-0.136688	920	625	848	673	952	0
TCCCTCCCATCCTCTGATTGTACCTTGATTTCGTATTCTGAGAGGCTGCTGCTTAGCGGTAGGCCCTTGGTTTCCGTGGCAACGGAAAAGCGCGGGAATTACAGATAAATTAAAGACTGCGCGGCGTGAGCTCGCTGAGACTTCCTGAACGGGGGACAGGCTGTGGGGTTTCTCAGATAACTGGGCCCCTGCGCTCAGGAGGCCTTC	114M5D93M	63-X-G,115-D5,153-X-A	5	43125388	43125384	promoter	0.0754066	-0.650954	-0.287774	193	150	248	139	367	0
TCCCTCCCATCCTCTGATTGTACCTTGATTTCGTATTCTGAGAGGCTGCTGCTTAGCGGTAGGCCCTTGGTTTCCGTGGCAACGGAAAAGCGCGGGAATTACAGATAAATTAGCGACTGCGCGGCGTGAGCTCGCTGAGACTTCCTGAACGGGGGACAGGCTGTGGGGTTTCTCAGATAACTGGGCCCCTGCGCTCAGGAGGCCTTC	112M5D95M	63-X-G,113-D5,153-X-A	5	43125390	43125386	promoter	0.27645	0.161386	0.218918	75	67	78	77	133	0
TCCCTCCCATCCTCTGATTGTACCTTGATTTCGTATTCTGAGAGGCTGCTGCTTAGCGGTAGGCCCTTGGTTTCCGTGGCAACGGAAAAGCGCGGGAATTACAGATAAATTTGCGACTGCGCGGCGTGAGCTCGCTGAGACTTCCTGAACGGGGGACAGGCTGTGGGGTTTCTCAGATAACTGGGCCCCTGCGCTCAGGAGGCCTTC	111M5D96M	63-X-G,112-D5,153-X-A	5	43125391	43125387	promoter	0.179757	0.516361	0.348059	146	122	136	172	197	0
TCCCTCCCATCCTCTGATTGTACCTTGATTTCGTATTCTGAGAGGCTGCTGCTTAGCGGTAGGCCCTTGGTTTCCGTGGCAACGGAAAAGCGCGGGAATTACAGATAATTAAAACTGCGACTGCGCGGCGTGAGCTCGCTGAGACTTCCTGAACGGGGGACAGGCTGTGGGGTTTCTCAGATAACTGGGCCCCTGCGCTCAGGAGGCCTTC	106M1D105M	63-X-G,107-D1,153-X-A	1	43125396	43125396	promoter	0.193592	0.285201	0.239396	566	478	487	524	716	0
TCCCTCCCATCCTCTGATTGTACCTTGATTTCGTATTCTGAGAGGCTGCTGCTTAGCGGTAGGCCCTTGGTTTCCGTGGCAACGGAAAAGCGCGGGAATTACAGTAAATTAAAACTGCGACTGCGCGGCGTGAGCTCGCTGAGACTTCCTGAACGGGGGACAGGCTGTGGGGTTTCTCAGATAACTGGGCCCCTGCGCTCAGGAGGCCTTC	104M1D107M	63-X-G,105-D1,153-X-A	1	43125398	43125398	promoter	0.365361	-0.162341	0.10151	185	176	179	141	240	0
TCCCTCCCATCCTCTGATTGTACCTTGATTTCGTATTCTGAGAGGCTGCTGCTTAGCGGTAGGCCCTTGGTTTCCGTGGCAACGGAAAAGCGCGGGAATTACAGTTAAAACTGCGACTGCGCGGCGTGAGCTCGCTGAGACTTCCTGAACGGGGGACAGGCTGTGGGGTTTCTCAGATAACTGGGCCCCTGCGCTCAGGAGGCCTTC	104M5D103M	63-X-G,105-D5,153-X-A	5	43125398	43125394	promoter	-1.03123	-0.262754	-0.646994	82	29	105	77	174	0
TCCCTCCCATCCTCTGATTGTACCTTGATTTCGTATTCTGAGAGGCTGCTGCTTAGCGGTAGGCCCTTGGTTTCCGTGGCAACGGAAAAGCGCGGGAATTACGATAAATTAAAACTGCGACTGCGCGGCGTGAGCTCGCTGAGACTTCCTGAACGGGGGACAGGCTGTGGGGTTTCTCAGATAACTGGGCCCCTGCGCTCAGGAGGCCTTC	102M1D109M	63-X-G,103-D1,153-X-A	1	43125400	43125400	promoter	0.271855	0.03657	0.154213	258	230	253	229	296	0
TCCCTCCCATCCTCTGATTGTACCTTGATTTCGTATTCTGAGAGGCTGCTGCTTAGCGGTAGGCCCTTGGTTTCCGTGGCAACGGAAAAGCGCGGGAATTCAGATAAATTAAAACTGCGACTGCGCGGCGTGAGCTCGCTGAGACTTCCTGAACGGGGGACAGGCTGTGGGGTTTCTCAGATAACTGGGCCCCTGCGCTCAGGAGGCCTTC	100M1D111M	63-X-G,101-D1,153-X-A	1	43125402	43125402	promoter	-0.37044	-0.859764	-0.615102	188	107	184	89	211	0
TCCCTCCCATCCTCTGATTGTACCTTGATTTCGTATTCTGAGAGGCTGCTGCTTAGCGGTAGGCCCTTGGTTTCCGTGGCAACGGAAAAGCGCGGGAATTTAAATTAAAACTGCGACTGCGCGGCGTGAGCTCGCTGAGACTTCCTGAACGGGGGACAGGCTGTGGGGTTTCTCAGATAACTGGGCCCCTGCGCTCAGGAGGCCTTC	100M5D107M	63-X-G,101-D5,153-X-A	5	43125402	43125398	promoter	0.451129	0.33649	0.393809	100	101	60	67	146	0
TCCCTCCCATCCTCTGATTGTACCTTGATTTCGTATTCTGAGAGGCTGCTGCTTAGCGGTAGGCCCTTGGTTTCCGTGGCAACGGAAAAGCGCGGGATTACAGATAAATTAAAACTGCGACTGCGCGGCGTGAGCTCGCTGAGACTTCCTGAACGGGGGACAGGCTGTGGGGTTTCTCAGATAACTGGGCCCCTGCGCTCAGGAGGCCTTC	96M1D115M	63-X-G,97-D1,153-X-A	1	43125406	43125406	promoter	0.194058	-0.0879884	0.0530349	425	359	489	406	451	0
TCCCTCCCATCCTCTGATTGTACCTTGATTTCGTATTCTGAGAGGCTGCTGCTTAGCGGTAGGCCCTTGGTTTCCGTGGCAACGGAAAAGCGCGGGCAGATAAATTAAAACTGCGACTGCGCGGCGTGAGCTCGCTGAGACTTCCTGAACGGGGGACAGGCTGTGGGGTTTCTCAGATAACTGGGCCCCTGCGCTCAGGAGGCCTTC	96M5D111M	63-X-G,97-D5,153-X-A	5	43125406	43125402	promoter	-0.119479	-0.491613	-0.305546	149	101	171	107	174	0
TCCCTCCCATCCTCTGATTGTACCTTGATTTCGTATTCTGAGAGGCTGCTGCTTAGCGGTAGGCCCTTGGTTTCCGTGGCAACGGAAAAGCGCGTACAGATAAATTAAAACTGCGACTGCGCGGCGTGAGCTCGCTGAGACTTCCTGAACGGGGGACAGGCTGTGGGGTTTCTCAGATAACTGGGCCCCTGCGCTCAGGAGGCCTTC	94M5D113M	63-X-G,95-D5,153-X-A	5	43125408	43125404	promoter	-0.433025	-1.24309	-0.838059	158	86	184	68	273	0
TCCCTCCCATCCTCTGATTGTACCTTGATTTCGTATTCTGAGAGGCTGCTGCTTAGCGGTAGGCCCTTGGTTTCCGTGGCAACGGAAAAGCGCTTACAGATAAATTAAAACTGCGACTGCGCGGCGTGAGCTCGCTGAGACTTCCTGAACGGGGGACAGGCTGTGGGGTTTCTCAGATAACTGGGCCCCTGCGCTCAGGAGGCCTTC	93M5D114M	63-X-G,94-D5,153-X-A	5	43125409	43125405	promoter	-0.785478	-1.37718	-1.08133	174	74	152	51	264	0
TCCCTCCCATCCTCTGATTGTACCTTGATTTCGTATTCTGAGAGGCTGCTGCTTAGCGGTAGGCCCTTGGTTTCCGTGGCAACGGAAAAGCGGGGAATTACAGATAAATTAAAACTGCGACTGCGCGGCGTGAGCTCGCTGAGACTTCCTGAACGGGGGACAGGCTGTGGGGTTTCTCAGATAACTGGGCCCCTGCGCTCAGGAGGCCTTC	92M1D119M	63-X-G,93-D1,153-X-A	1	43125410	43125410	promoter	-1.05125	-1.47777	-1.26451	316	112	264	83	267	0
TCCCTCCCATCCTCTGATTGTACCTTGATTTCGTATTCTGAGAGGCTGCTGCTTAGCGGTAGGCCCTTGGTTTCCGTGGCAACGGAAAAGGAATTACAGATAAATTAAAACTGCGACTGCGCGGCGTGAGCTCGCTGAGACTTCCTGAACGGGGGACAGGCTGTGGGGTTTCTCAGATAACTGGGCCCCTGCGCTCAGGAGGCCTTC	89M5D118M	63-X-G,90-D5,153-X-A	5	43125413	43125409	promoter	-0.674532	-0.472809	-0.57367	416	192	414	263	636	0
TCCCTCCCATCCTCTGATTGTACCTTGATTTCGTATTCTGAGAGGCTGCTGCTTAGCGGTAGGCCCTTGGTTTCCGTGGCAACGGAAAAGGCGGGAATTACAGATAAATTAAAACTGCGACTGCGCGGCGTGAGCTCGCTGAGACTTCCTGAACGGGGGACAGGCTGTGGGGTTTCTCAGATAACTGGGCCCCTGCGCTCAGGAGGCCTTC	90M1D121M	63-X-G,91-D1,153-X-A	1	43125412	43125412	promoter	0.340452	0.634818	0.487635	200	187	239	328	266	0
TCCCTCCCATCCTCTGATTGTACCTTGATTTCGTATTCTGAGAGGCTGCTGCTTAGCGGTAGGCCCTTGGTTTCCGTGGCAACGGAAAGCGCGGGAATTACAGATAAATTAAAACTGCGACTGCGCGGCGTGAGCTCGCTGAGACTTCCTGAACGGGGGACAGGCTGTGGGGTTTCTCAGATAACTGGGCCCCTGCGCTCAGGAGGCCTTC	85M1D126M	63-X-G,86-D1,153-X-A	1	43125417	43125417	promoter	-0.121398	-0.0850111	-0.103204	884	600	828	689	955	0
TCCCTCCCATCCTCTGATTGTACCTTGATTTCGTATTCTGAGAGGCTGCTGCTTAGCGGTAGGCCCTTGGTTTCCGTGGCAACGGAAAGGGAATTACAGATAAATTAAAACTGCGACTGCGCGGCGTGAGCTCGCTGAGACTTCCTGAACGGGGGACAGGCTGTGGGGTTTCTCAGATAACTGGGCCCCTGCGCTCAGGAGGCCTTC	88M5D119M	63-X-G,89-D5,153-X-A	5	43125414	43125410	promoter	-1.15661	-0.797028	-0.976819	168	55	184	93	260	0
TCCCTCCCATCCTCTGATTGTACCTTGATTTCGTATTCTGAGAGGCTGCTGCTTAGCGGTAGGCCCTTGGTTTCCGTGGCAACGGAACGGGAATTACAGATAAATTAAAACTGCGACTGCGCGGCGTGAGCTCGCTGAGACTTCCTGAACGGGGGACAGGCTGTGGGGTTTCTCAGATAACTGGGCCCCTGCGCTCAGGAGGCCTTC	87M5D120M	63-X-G,88-D5,153-X-A	5	43125415	43125411	promoter	-0.250298	-0.443672	-0.346985	189	117	227	147	338	0
TCCCTCCCATCCTCTGATTGTACCTTGATTTCGTATTCTGAGAGGCTGCTGCTTAGCGGTAGGCCCTTGGTTTCCGTGGCAACGGAGCGGGAATTACAGATAAATTAAAACTGCGACTGCGCGGCGTGAGCTCGCTGAGACTTCCTGAACGGGGGACAGGCTGTGGGGTTTCTCAGATAACTGGGCCCCTGCGCTCAGGAGGCCTTC	86M5D121M	63-X-G,87-D5,153-X-A	5	43125416	43125412	promoter	0.114987	-0.901155	-0.393084	174	139	109	51	234	0
TCCCTCCCATCCTCTGATTGTACCTTGATTTCGTATTCTGAGAGGCTGCTGCTTAGCGGTAGGCCCTTGGTTTCCGTGGCAACGGCGCGGGAATTACAGATAAATTAAAACTGCGACTGCGCGGCGTGAGCTCGCTGAGACTTCCTGAACGGGGGACAGGCTGTGGGGTTTCTCAGATAACTGGGCCCCTGCGCTCAGGAGGCCTTC	84M5D123M	63-X-G,85-D5,153-X-A	5	43125418	43125414	promoter	-0.448627	-0.413915	-0.431271	326	176	331	219	389	0
TCCCTCCCATCCTCTGATTGTACCTTGATTTCGTATTCTGAGAGGCTGCTGCTTAGCGGTAGGCCCTTGGTTTCCGTGGCAAGGAAAAGCGCGGGAATTACAGATAAATTAAAACTGCGACTGCGCGGCGTGAGCTCGCTGAGACTTCCTGAACGGGGGACAGGCTGTGGGGTTTCTCAGATAACTGGGCCCCTGCGCTCAGGAGGCCTTC	82M1D129M	63-X-G,83-D1,153-X-A	1	43125420	43125420	promoter	0.107209	-0.419482	-0.156136	371	295	405	267	270	0
TCCCTCCCATCCTCTGATTGTACCTTGATTTCGTATTCTGAGAGGCTGCTGCTTAGCGGTAGGCCCTTGGTTTCCGTGGCACGGAAAAGCGCGGGAATTACAGATAAATTAAAACTGCGACTGCGCGGCGTGAGCTCGCTGAGACTTCCTGAACGGGGGACAGGCTGTGGGGTTTCTCAGATAACTGGGCCCCTGCGCTCAGGAGGCCTTC	80M1D131M	63-X-G,81-D1,153-X-A	1	43125422	43125422	promoter	-0.001018	0.0668467	0.0329144	740	546	703	650	468	0
TCCCTCCCATCCTCTGATTGTACCTTGATTTCGTATTCTGAGAGGCTGCTGCTTAGCGGTAGGCCCTTGGTTTCCGTGGGAAAAGCGCGGGAATTACAGATAAATTAAAACTGCGACTGCGCGGCGTGAGCTCGCTGAGACTTCCTGAACGGGGGACAGGCTGTGGGGTTTCTCAGATAACTGGGCCCCTGCGCTCAGGAGGCCTTC	78M5D129M	63-X-G,79-D5,153-X-A	5	43125424	43125420	promoter	0.0657736	0.322095	0.193934	409	316	433	478	397	0
TCCCTCCCATCCTCTGATTGTACCTTGATTTCGTATTCTGAGAGGCTGCTGCTTAGCGGTAGGCCCTTGGTTTCCTGGCAACGGAAAAGCGCGGGAATTACAGATAAATTAAAACTGCGACTGCGCGGCGTGAGCTCGCTGAGACTTCCTGAACGGGGGACAGGCTGTGGGGTTTCTCAGATAACTGGGCCCCTGCGCTCAGGAGGCCTTC	75M1D136M	63-X-G,76-D1,153-X-A	1	43125427	43125427	promoter	0.448549	0.00787808	0.228214	246	248	275	244	178	1
TCCCTCCCATCCTCTGATTGTACCTTGATTTCGTATTCTGAGAGGCTGCTGCTTAGCGGTAGGCCCTTGGTTTCGTGGCAACGGAAAAGCGCGGGAATTACAGATAAATTAAAACTGCGACTGCGCGGCGTGAGCTCGCTGAGACTTCCTGAACGGGGGACAGGCTGTGGGGTTTCTCAGATAACTGGGCCCCTGCGCTCAGGAGGCCTTC	73M1D138M	63-X-G,74-D1,153-X-A	1	43125429	43125429	promoter	0.0122419	-0.281966	-0.134862	650	484	627	455	370	0
TCCCTCCCATCCTCTGATTGTACCTTGATTTCGTATTCTGAGAGGCTGCTGCTTAGCGGTAGGCCCTTGGTTTGCAACGGAAAAGCGCGGGAATTACAGATAAATTAAAACTGCGACTGCGCGGCGTGAGCTCGCTGAGACTTCCTGAACGGGGGACAGGCTGTGGGGTTTCTCAGATAACTGGGCCCCTGCGCTCAGGAGGCCTTC	73M5D134M	63-X-G,74-D5,153-X-A	5	43125429	43125425	promoter	-0.205533	0.0824674	-0.0615329	255	163	229	214	207	0
TCCCTCCCATCCTCTGATTGTACCTTGATTTCGTATTCTGAGAGGCTGCTGCTTAGCGGTAGGCCCTTGTTTCCGTGGCAACGGAAAAGCGCGGGAATTACAGATAAATTAAAACTGCGACTGCGCGGCGTGAGCTCGCTGAGACTTCCTGAACGGGGGACAGGCTGTGGGGTTTCTCAGATAACTGGGCCCCTGCGCTCAGGAGGCCTTC	68M1D143M	63-X-G,69-D1,153-X-A	1	43125434	43125434	promoter	0.240562	-0.03164	0.104461	667	582	762	658	596	0
TCCCTCCCATCCTCTGATTGTACCTTGATTTCGTATTCTGAGAGGCTGCTGCTTAGCGGTAGGCCTTTCCGTGGCAACGGAAAAGCGCGGGAATTACAGATAAATTAAAACTGCGACTGCGCGGCGTGAGCTCGCTGAGACTTCCTGAACGGGGGACAGGCTGTGGGGTTTCTCAGATAACTGGGCCCCTGCGCTCAGGAGGCCTTC	65M5D142M	63-X-G,66-D5,153-X-A	5	43125437	43125433	promoter	0.102124	-0.442673	-0.170274	337	267	467	303	322	0
TCCCTCCCATCCTCTGATTGTACCTTGATTTCGTATTCTGAGAGGCTGCTGCTTAGCGGTAGGCGTTTCCGTGGCAACGGAAAAGCGCGGGAATTACAGATAAATTAAAACTGCGACTGCGCGGCGTGAGCTCGCTGAGACTTCCTGAACGGGGGACAGGCTGTGGGGTTTCTCAGATAACTGGGCCCCTGCGCTCAGGAGGCCTTC	64M5D143M	63-X-G,65-D5,153-X-A	5	43125438	43125434	promoter	0.698835	0.0860502	0.392443	215	258	317	297	263	0
TCCCTCCCATCCTCTGATTGTACCTTGATTTCGTATTCTGAGAGGCTGCTGCTTAGCGGTAGTGGTTTCCGTGGCAACGGAAAAGCGCGGGAATTACAGATAAATTAAAACTGCGACTGCGCGGCGTGAGCTCGCTGAGACTTCCTGAACGGGGGACAGGCTGTGGGGTTTCTCAGATAACTGGGCCCCTGCGCTCAGGAGGCCTTC	62M5D145M	63-D5,153-X-A	5	43125440	43125436	promoter	-0.169007	0.0389021	-0.0650527	311	204	386	350	279	0
TCCCTCCCATCCTCTGATTGTACCTTGATTTCGTATTCTGAGAGGCTGCTGCTTAGCGGTATTGGTTTCCGTGGCAACGGAAAAGCGCGGGAATTACAGATAAATTAAAACTGCGACTGCGCGGCGTGAGCTCGCTGAGACTTCCTGAACGGGGGACAGGCTGTGGGGTTTCTCAGATAACTGGGCCCCTGCGCTCAGGAGGCCTTC	61M5D146M	62-D5,153-X-A	5	43125441	43125437	promoter	0.372064	-0.207566	0.0822488	272	260	360	275	338	0
TCCCTCCCATCCTCTGATTGTACCTTGATTTCGTATTCTGAGAGGCTGCTGCTTAGCGGTCTTGGTTTCCGTGGCAACGGAAAAGCGCGGGAATTACAGATAAATTAAAACTGCGACTGCGCGGCGTGAGCTCGCTGAGACTTCCTGAACGGGGGACAGGCTGTGGGGTTTCTCAGATAACTGGGCCCCTGCGCTCAGGAGGCCTTC	60M5D147M	61-D5,153-X-A	5	43125442	43125438	promoter	-0.129933	-0.0498836	-0.0899083	276	186	298	254	280	0
TCCCTCCCATCCTCTGATTGTACCTTGATTTCGTATTCTGAGAGGCTGCTGCTTAGCGTAGGCCCTTGGTTTCCGTGGCAACGGAAAAGCGCGGGAATTACAGATAAATTAAAACTGCGACTGCGCGGCGTGAGCTCGCTGAGACTTCCTGAACGGGGGACAGGCTGTGGGGTTTCTCAGATAACTGGGCCCCTGCGCTCAGGAGGCCTTC	57M1D154M	58-D1,63-X-G,153-X-A	1	43125445	43125445	promoter	0.015777	0.287344	0.151561	315	235	309	333	453	1
TCCCTCCCATCCTCTGATTGTACCTTGATTTCGTATTCTGAGAGGCTGCTGCTTAGGGCCCTTGGTTTCCGTGGCAACGGAAAAGCGCGGGAATTACAGATAAATTAAAACTGCGACTGCGCGGCGTGAGCTCGCTGAGACTTCCTGAACGGGGGACAGGCTGTGGGGTTTCTCAGATAACTGGGCCCCTGCGCTCAGGAGGCCTTC	56M5D151M	57-D5,63-X-G,153-X-A	5	43125446	43125442	promoter	0.321437	0.160823	0.24113	168	155	229	226	291	0
TCCCTCCCATCCTCTGATTGTACCTTGATTTCGTATTCTGAGAGGCTGCTGCTTAGGGTAGGCCCTTGGTTTCCGTGGCAACGGAAAAGCGCGGGAATTACAGATAAATTAAAACTGCGACTGCGCGGCGTGAGCTCGCTGAGACTTCCTGAACGGGGGACAGGCTGTGGGGTTTCTCAGATAACTGGGCCCCTGCGCTCAGGAGGCCTTC	56M1D155M	57-D1,63-X-G,153-X-A	1	43125446	43125446	promoter	0.356425	-0.247657	0.0543841	128	121	194	144	237	0
TCCCTCCCATCCTCTGATTGTACCTTGATTTCGTATTCTGAGAGGCTGCTGCTTGCGGTAGGCCCTTGGTTTCCGTGGCAACGGAAAAGCGCGGGAATTACAGATAAATTAAAACTGCGACTGCGCGGCGTGAGCTCGCTGAGACTTCCTGAACGGGGGACAGGCTGTGGGGTTTCTCAGATAACTGGGCCCCTGCGCTCAGGAGGCCTTC	54M1D157M	55-D1,63-X-G,153-X-A	1	43125448	43125448	promoter	0.670405	-0.662996	0.00370459	147	173	164	91	215	0
TCCCTCCCATCCTCTGATTGTACCTTGATTTCGTATTCTGAGAGGCTGCTGCTTTAGGCCCTTGGTTTCCGTGGCAACGGAAAAGCGCGGGAATTACAGATAAATTAAAACTGCGACTGCGCGGCGTGAGCTCGCTGAGACTTCCTGAACGGGGGACAGGCTGTGGGGTTTCTCAGATAACTGGGCCCCTGCGCTCAGGAGGCCTTC	54M5D153M	55-D5,63-X-G,153-X-A	5	43125448	43125444	promoter	0.0743446	0.113598	0.0939712	287	223	289	276	397	0
TCCCTCCCATCCTCTGATTGTACCTTGATTTCGTATTCTGAGAGGCTGCTGTTAGCGGTAGGCCCTTGGTTTCCGTGGCAACGGAAAAGCGCGGGAATTACAGATAAATTAAAACTGCGACTGCGCGGCGTGAGCTCGCTGAGACTTCCTGAACGGGGGACAGGCTGTGGGGTTTCTCAGATAACTGGGCCCCTGCGCTCAGGAGGCCTTC	51M1D160M	52-D1,63-X-G,153-X-A	1	43125451	43125451	promoter	0.406109	-0.370788	0.0176604	141	138	144	98	270	0
TCCCTCCCATCCTCTGATTGTACCTTGATTTCGTATTCTGAGAGGCTGTAGCGGTAGGCCCTTGGTTTCCGTGGCAACGGAAAAGCGCGGGAATTACAGATAAATTAAAACTGCGACTGCGCGGCGTGAGCTCGCTGAGACTTCCTGAACGGGGGACAGGCTGTGGGGTTTCTCAGATAACTGGGCCCCTGCGCTCAGGAGGCCTTC	48M5D159M	49-D5,63-X-G,153-X-A	5	43125454	43125450	promoter	0.188416	-0.274146	-0.0428647	157	132	162	118	254	0
TCCCTCCCATCCTCTGATTGTACCTTGATTTCGTATTCTGAGAGGCTGTGCTTAGCGGTAGGCCCTTGGTTTCCGTGGCAACGGAAAAGCGCGGGAATTACAGATAAATTAAAACTGCGACTGCGCGGCGTGAGCTCGCTGAGACTTCCTGAACGGGGGACAGGCTGTGGGGTTTCTCAGATAACTGGGCCCCTGCGCTCAGGAGGCCTTC	48M1D163M	49-D1,63-X-G,153-X-A	1	43125454	43125454	promoter	-0.0341568	-0.660757	-0.347457	139	100	153	85	290	0
TCCCTCCCATCCTCTGATTGTACCTTGATTTCGTATTCTGAGAGGCTTTAGCGGTAGGCCCTTGGTTTCCGTGGCAACGGAAAAGCGCGGGAATTACAGATAAATTAAAACTGCGACTGCGCGGCGTGAGCTCGCTGAGACTTCCTGAACGGGGGACAGGCTGTGGGGTTTCTCAGATAACTGGGCCCCTGCGCTCAGGAGGCCTTC	47M5D160M	48-D5,63-X-G,153-X-A	5	43125455	43125451	promoter	-0.121816	-0.130576	-0.126196	108	73	154	124	236	0
TCCCTCCCATCCTCTGATTGTACCTTGATTTCGTATTCTGAGAGGGCTTAGCGGTAGGCCCTTGGTTTCCGTGGCAACGGAAAAGCGCGGGAATTACAGATAAATTAAAACTGCGACTGCGCGGCGTGAGCTCGCTGAGACTTCCTGAACGGGGGACAGGCTGTGGGGTTTCTCAGATAACTGGGCCCCTGCGCTCAGGAGGCCTTC	45M5D162M	46-D5,63-X-G,153-X-A	5	43125457	43125453	promoter	0.398441	0.341046	0.369743	75	73	92	103	176	0
TCCCTCCCATCCTCTGATTGTACCTTGATTTCGTATTCTGAGAGGTGCTGCTTAGCGGTAGGCCCTTGGTTTCCGTGGCAACGGAAAAGCGCGGGAATTACAGATAAATTAAAACTGCGACTGCGCGGCGTGAGCTCGCTGAGACTTCCTGAACGGGGGACAGGCTGTGGGGTTTCTCAGATAACTGGGCCCCTGCGCTCAGGAGGCCTTC	45M1D166M	46-D1,63-X-G,153-X-A	1	43125457	43125457	promoter	-0.300051	0.148286	-0.0758823	149	89	138	135	210	0
TCCCTCCCATCCTCTGATTGTACCTTGATTTCGTATTCTGAGAGTGCTTAGCGGTAGGCCCTTGGTTTCCGTGGCAACGGAAAAGCGCGGGAATTACAGATAAATTAAAACTGCGACTGCGCGGCGTGAGCTCGCTGAGACTTCCTGAACGGGGGACAGGCTGTGGGGTTTCTCAGATAACTGGGCCCCTGCGCTCAGGAGGCCTTC	44M5D163M	45-D5,63-X-G,153-X-A	5	43125458	43125454	promoter	-0.721989	-0.0985366	-0.410263	162	72	113	93	233	0

### Sheet: ST3
Supplementary Table 3. SGE data for 2,157 SNVs assayed in HAP1 and HMEC.
Variant information												HAP1 SGE data			HMEC SGE data															ClinVar			Computational predictors					SpliceAI					gnomAD			All of Us			Other functional assays					ACMG evidence codes										Raw sequencing counts
hg38	Alt	Ref	cHGVS	pHGVS	protPos	oAA	nAA	Consequence	CDSpos	SGE_region	HAP1_SGE_region	HAP1_function_score_mean	HAP1_func_class	HAP1_data_source	final_function_score_ut	q_value_ut	HMEC_class_ut	final_func_class	r1_function_score_ut	r2_function_score_ut	r3_function_score_ut	r4_function_score_ut	r1_function_score_olaparib	r2_function_score_olaparib	r3_function_score_olaparib	r4_function_score_olaparib	final_function_score_olaparib	q_value_olaparib	HMEC_class_olaparib	ClinVar	ClinVar_simple	ClinVar_review_status	CADD.phred	AlphaMissense_score	AlphaMissense_class	EVE_score	FoldX_score	AG	AL	DG	DL	SpliceAI_max	present_in_gnomad	allele_count_gnomad	allele_frequency_gnomad	present_in_AOU	allele_count_AOU	allele_frequency_AOU	total_assays	count_normal	count_abnormal	percent_normal	percent_abnormal	HAP1_evidence_code_adjusted	HAP1_points_adjusted	in_HMEC_truthset	HMEC_prob_pathogenic	HMEC_OddsPath	HMEC_evidence_code_original	HMEC_points_original	HMEC_evidence_code_adjusted	HMEC_points_adjusted	total_points	lib_ut.r1r2	neg_ut.r1r2	lib_olaparib.r1r2	neg_olaparib.r1r2	r1_D7_ut	r1_D14_ut	r1_D21_ut	r1_D7_olaparib	r1_D14_olaparib	r1_D21_olaparib	r2_D7_ut	r2_D14_ut	r2_D21_ut	r2_D7_olaparib	r2_D14_olaparib	r2_D21_olaparib	lib_ut.r3r4	neg_ut.r3r4	lib_olaparib.r3r4	neg_olaparib.r3r4	r3_D7_ut	r3_D14_ut	r3_D21_ut	r3_D7_olaparib	r3_D14_olaparib	r3_D21_olaparib	r4_D7_ut	r4_D14_ut	r4_D21_ut	r4_D7_olaparib	r4_D14_olaparib	r4_D21_olaparib
43125452	G	C	NA	NA	NA	NA	NA	Promoter	NA	promoter	promoter	0.504175	Neutral	new	0.134175	0.905374	Neutral	Concordant neutral	0.293174	-0.0248232	NA	NA	0.358587	0.0184709	NA	NA	0.188529	0.93813	Neutral	Absent	Absent	NA	9.931	NA	NA	NA	NA	NA	NA	NA	NA	NA	FALSE	NA	NA	FALSE	NA	NA	NA	NA	NA	NA	NA	B_strong	-4	FALSE	0.000132679	0.00119427	B_strong	-4	B_strong	-4	-8	105543	229	105543	229	4492	3212	4217	4492	2847	3529	3127	2880	2406	3127	2360	2263	NA	NA	NA	NA	NA	NA	NA	NA	NA	NA	NA	NA	NA	NA	NA	NA
43125449	C	A	NA	NA	NA	NA	NA	Promoter	NA	promoter	promoter	0.462635	Neutral	new	0.462859	0.966476	Neutral	Concordant neutral	0.501453	0.424266	NA	NA	0.390073	0.190404	NA	NA	0.290239	0.945927	Neutral	Absent	Absent	NA	2.411	NA	NA	NA	NA	NA	NA	NA	NA	NA	FALSE	NA	NA	FALSE	NA	NA	NA	NA	NA	NA	NA	B_strong	-4	FALSE	1.25007e-05	0.000112508	B_strong	-4	B_strong	-4	-8	129593	262	129593	262	5699	3431	7141	5699	3509	4677	3901	3517	5594	3901	3218	3583	NA	NA	NA	NA	NA	NA	NA	NA	NA	NA	NA	NA	NA	NA	NA	NA
43125443	G	A	NA	NA	NA	NA	NA	Promoter	NA	promoter	promoter	0.328919	Neutral	new	0.454504	0.966476	Neutral	Concordant neutral	0.546676	0.362332	NA	NA	0.592786	0.513486	NA	NA	0.553136	0.990425	Neutral	Benign	Benign/Likely benign	reviewed by expert panel	8.586	NA	NA	NA	NA	NA	NA	NA	NA	NA	TRUE	814	0.00224411	TRUE	1909	0.00389	NA	NA	NA	NA	NA	B_strong	-4	TRUE	1.32501e-05	0.000119252	B_strong	-4	B_strong	-4	-8	185068	618	185068	618	10039	10271	13393	10039	8513	10912	7503	7139	9874	7503	7652	10785	NA	NA	NA	NA	NA	NA	NA	NA	NA	NA	NA	NA	NA	NA	NA	NA
43125443	C	A	NA	NA	NA	NA	NA	Promoter	NA	promoter	promoter	0.0952721	Neutral	new	0.373021	0.966476	Neutral	Concordant neutral	0.245097	0.500945	NA	NA	0.359348	0.102705	NA	NA	0.231026	0.93813	Neutral	Likely benign	Benign/Likely benign	criteria provided, single submitter	8.345	NA	NA	NA	NA	NA	NA	NA	NA	NA	TRUE	3	8.27066e-06	TRUE	1	2e-06	NA	NA	NA	NA	NA	B_strong	-4	FALSE	2.34938e-05	0.000211449	B_strong	-4	B_strong	-4	-8	99753	244	99753	244	4575	3527	4018	4575	4245	3598	3359	3406	5357	3359	2243	2732	NA	NA	NA	NA	NA	NA	NA	NA	NA	NA	NA	NA	NA	NA	NA	NA
43125430	C	A	NA	NA	NA	NA	NA	Promoter	NA	promoter	promoter	0.592791	Neutral	new	0.175619	0.905374	Neutral	Concordant neutral	0.289694	0.0615441	NA	NA	0.293715	-0.0134276	NA	NA	0.140144	0.93813	Neutral	Absent	Absent	NA	15.2	NA	NA	NA	NA	NA	NA	NA	NA	NA	FALSE	NA	NA	FALSE	NA	NA	NA	NA	NA	NA	NA	B_strong	-4	FALSE	9.77045e-05	0.000879427	B_strong	-4	B_strong	-4	-8	130124	318	130124	318	6526	4833	6097	6526	4816	4686	4574	4067	3967	4574	2847	3167	NA	NA	NA	NA	NA	NA	NA	NA	NA	NA	NA	NA	NA	NA	NA	NA
43125428	A	G	NA	NA	NA	NA	NA	Promoter	NA	promoter	promoter	-0.0445014	Neutral	new	0.0610438	0.852231	Neutral	Concordant neutral	0.164665	-0.0425776	NA	NA	0.0204426	0.0142028	NA	NA	0.0173227	0.841664	Neutral	Uncertain significance	VUS/conflicting interpretations	criteria provided, single submitter	16.23	NA	NA	NA	NA	NA	NA	NA	NA	NA	TRUE	12	3.2047e-05	TRUE	30	6.1e-05	NA	NA	NA	NA	NA	B_strong	-4	FALSE	0.000228968	0.00206118	B_strong	-4	B_strong	-4	-8	139544	1106	139544	1106	11753	7860	9233	11753	6159	5778	9363	6294	7029	9363	5993	6736	NA	NA	NA	NA	NA	NA	NA	NA	NA	NA	NA	NA	NA	NA	NA	NA
43125417	A	T	NA	NA	NA	NA	NA	Promoter	NA	promoter	promoter	-0.124962	Neutral	new	-0.178969	0.852231	Neutral	Concordant neutral	-0.381935	0.0239973	NA	NA	-0.125246	0.0824628	NA	NA	-0.0213916	0.841664	Neutral	Uncertain significance	VUS/conflicting interpretations	criteria provided, single submitter	15.05	NA	NA	NA	NA	NA	NA	NA	NA	NA	TRUE	5	1.32243e-05	TRUE	19	3.9e-05	NA	NA	NA	NA	NA	B_strong	-4	FALSE	0.00144374	0.0130124	B_strong	-4	B_strong	-4	-8	158755	336	158755	336	5255	2881	1935	5255	2553	2111	4188	2627	3448	4188	2742	3312	NA	NA	NA	NA	NA	NA	NA	NA	NA	NA	NA	NA	NA	NA	NA	NA
43125414	C	T	NA	NA	NA	NA	NA	Promoter	NA	promoter	promoter	0.456414	Neutral	new	0.0226822	0.852231	Neutral	Concordant neutral	-0.111765	0.15713	NA	NA	-0.176406	0.206594	NA	NA	0.0150942	0.841664	Neutral	Absent	Absent	NA	17.88	NA	NA	NA	NA	NA	NA	NA	NA	NA	FALSE	NA	NA	FALSE	NA	NA	NA	NA	NA	NA	NA	B_strong	-4	FALSE	0.000305733	0.00275244	B_strong	-4	B_strong	-4	-8	117379	610	117379	610	7111	3378	3808	7111	3666	2661	5703	3738	5647	5703	3347	5357	NA	NA	NA	NA	NA	NA	NA	NA	NA	NA	NA	NA	NA	NA	NA	NA
43125411	A	C	NA	NA	NA	NA	NA	Promoter	NA	promoter	promoter	-0.85572	Neutral	new	-0.102797	0.852231	Neutral	Concordant neutral	-0.256513	0.0509201	NA	NA	0.0681575	-0.579351	NA	NA	-0.255597	0.723014	Neutral	Absent	Absent	NA	17.43	NA	NA	NA	NA	NA	NA	NA	NA	NA	TRUE	1	2.61976e-06	FALSE	NA	NA	NA	NA	NA	NA	NA	indeterminate	0	FALSE	0.000798148	0.00718907	B_strong	-4	B_strong	-4	-4	169625	337	169625	337	4834	2470	2118	4834	2389	2539	4010	2752	3427	4010	1712	1267	NA	NA	NA	NA	NA	NA	NA	NA	NA	NA	NA	NA	NA	NA	NA	NA
43125410	C	G	NA	NA	NA	NA	NA	Promoter	NA	promoter	promoter	-0.722634	Neutral	new	0.369163	0.966476	Neutral	Concordant neutral	0.453459	0.284867	NA	NA	0.197986	0.249646	NA	NA	0.223816	0.93813	Neutral	Absent	Absent	NA	18.11	NA	NA	NA	NA	NA	NA	NA	NA	NA	FALSE	NA	NA	FALSE	NA	NA	NA	NA	NA	NA	NA	indeterminate	0	FALSE	2.41451e-05	0.000217311	B_strong	-4	B_strong	-4	-4	106165	259	106165	259	3214	2406	3768	3214	2108	2021	2412	3420	2851	2412	2709	2405	NA	NA	NA	NA	NA	NA	NA	NA	NA	NA	NA	NA	NA	NA	NA	NA
43125410	A	G	NA	NA	NA	NA	NA	Promoter	NA	promoter	promoter	-1.5073	LoF	new	-0.0215558	0.852231	Neutral	HAP1 LoF, HMEC neutral	0.0194053	-0.0625169	NA	NA	-0.107916	-0.234404	NA	NA	-0.17116	0.841664	Neutral	Absent	Absent	NA	18.03	NA	NA	NA	NA	NA	NA	NA	NA	NA	FALSE	NA	NA	FALSE	NA	NA	NA	NA	NA	NA	NA	P_strong	4	FALSE	0.000427778	0.00385165	B_strong	-4	B_strong	-4	0	70834	912	70834	912	7456	4023	4789	7456	4481	3068	6343	3568	4632	6343	2963	3233	NA	NA	NA	NA	NA	NA	NA	NA	NA	NA	NA	NA	NA	NA	NA	NA
43125409	T	C	NA	NA	NA	NA	NA	Promoter	NA	promoter	promoter	-0.896956	Neutral	new	0.0623994	0.852231	Neutral	Concordant neutral	0.184995	-0.0601964	NA	NA	-0.117064	0.145786	NA	NA	0.0143608	0.841664	Neutral	Absent	Absent	NA	17.78	NA	NA	NA	NA	NA	NA	NA	NA	NA	TRUE	1	2.61843e-06	FALSE	NA	NA	NA	NA	NA	NA	NA	indeterminate	0	FALSE	0.000226649	0.0020403	B_strong	-4	B_strong	-4	-4	102365	932	102365	932	8356	5263	6752	8356	4945	3395	6698	3797	4907	6698	4608	5783	NA	NA	NA	NA	NA	NA	NA	NA	NA	NA	NA	NA	NA	NA	NA	NA
43125409	A	C	NA	NA	NA	NA	NA	Promoter	NA	promoter	promoter	-1.36017	LoF	new	0.171883	0.905374	Neutral	HAP1 LoF, HMEC neutral	0.382353	-0.0385876	NA	NA	0.0764314	-0.29689	NA	NA	-0.110229	0.841664	Neutral	Absent	Absent	NA	17.45	NA	NA	NA	NA	NA	NA	NA	NA	NA	FALSE	NA	NA	FALSE	NA	NA	NA	NA	NA	NA	NA	P_strong	4	FALSE	0.000100428	0.00090394	B_strong	-4	B_strong	-4	0	184045	518	184045	518	7301	5048	7756	7301	3949	3879	5169	3298	3902	5169	2373	2416	NA	NA	NA	NA	NA	NA	NA	NA	NA	NA	NA	NA	NA	NA	NA	NA
43125408	A	C	NA	NA	NA	NA	NA	Promoter	NA	promoter	promoter	-0.410991	Neutral	new	-0.0504133	0.852231	Neutral	Concordant neutral	-0.701593	0.600766	NA	NA	-0.92161	0.38588	NA	NA	-0.267865	0.723014	Neutral	Absent	Absent	NA	17.51	NA	NA	NA	NA	NA	NA	NA	NA	NA	FALSE	NA	NA	FALSE	NA	NA	NA	NA	NA	NA	NA	indeterminate	0	FALSE	0.000533327	0.0048025	B_strong	-4	B_strong	-4	-4	17682	51	17682	51	901	197	213	901	275	120	641	674	1174	641	621	772	NA	NA	NA	NA	NA	NA	NA	NA	NA	NA	NA	NA	NA	NA	NA	NA
43125390	A	T	NA	NA	NA	NA	NA	Promoter	NA	promoter	promoter	0.448976	Neutral	new	-0.236279	0.852231	Neutral	Concordant neutral	0.0663049	-0.538863	NA	NA	0.171354	-0.33488	NA	NA	-0.0817631	0.841664	Neutral	Absent	Absent	NA	17.44	NA	NA	NA	NA	NA	NA	NA	NA	NA	FALSE	NA	NA	FALSE	NA	NA	NA	NA	NA	NA	NA	B_strong	-4	FALSE	0.00226614	0.0204416	B_strong	-4	B_strong	-4	-8	139375	306	139375	306	4419	1937	3029	4419	2164	2678	2828	1228	1067	2828	1063	1254	NA	NA	NA	NA	NA	NA	NA	NA	NA	NA	NA	NA	NA	NA	NA	NA
43125385	G	C	NA	NA	NA	NA	NA	Promoter	NA	promoter	promoter	0.436894	Neutral	new	0.392479	0.966476	Neutral	Concordant neutral	0.445577	0.339381	NA	NA	-0.35246	0.0131822	NA	NA	-0.169639	0.841664	Neutral	Absent	Absent	NA	17.93	NA	NA	NA	NA	NA	NA	NA	NA	NA	FALSE	NA	NA	FALSE	NA	NA	NA	NA	NA	NA	NA	B_strong	-4	FALSE	2.04737e-05	0.000184267	B_strong	-4	B_strong	-4	-8	136957	289	136957	289	3909	2496	4533	3909	1110	1146	2944	2284	3753	2944	2158	2115	NA	NA	NA	NA	NA	NA	NA	NA	NA	NA	NA	NA	NA	NA	NA	NA
43125381	C	G	NA	NA	NA	NA	NA	Promoter	NA	promoter	promoter	-0.748405	Neutral	new	0.0765088	0.852231	Neutral	Concordant neutral	0.225987	-0.0729691	NA	NA	0.558201	0.188977	NA	NA	0.373589	0.971527	Neutral	Absent	Absent	NA	16.7	NA	NA	NA	NA	NA	NA	NA	NA	NA	FALSE	NA	NA	FALSE	NA	NA	NA	NA	NA	NA	NA	indeterminate	0	FALSE	0.000203892	0.0018354	B_strong	-4	B_strong	-4	-4	85851	186	85851	186	2467	1512	2110	2467	1637	2556	1752	1377	1261	1752	1589	1606	NA	NA	NA	NA	NA	NA	NA	NA	NA	NA	NA	NA	NA	NA	NA	NA
43125376	A	G	NA	NA	NA	NA	NA	Promoter	NA	promoter	promoter	-0.119707	Neutral	new	-0.0669443	0.852231	Neutral	Concordant neutral	-0.0720718	-0.0618169	NA	NA	0.14642	-0.0476869	NA	NA	0.0493664	0.84497	Neutral	Conflicting classifications of pathogenicity	VUS/conflicting interpretations	criteria provided, conflicting classifications	17.69	NA	NA	NA	NA	NA	NA	NA	NA	NA	TRUE	93	0.000226056	TRUE	53	0.000108	NA	NA	NA	NA	NA	B_strong	-4	FALSE	0.000605447	0.00545233	B_strong	-4	B_strong	-4	-8	153603	2755	153603	2755	22621	11910	12799	22621	13668	13243	18674	11058	13650	18674	11008	12330	NA	NA	NA	NA	NA	NA	NA	NA	NA	NA	NA	NA	NA	NA	NA	NA
43125374	A	C	NA	NA	NA	NA	NA	Promoter	NA	promoter	promoter	-0.91399	Neutral	new	0.247757	0.966476	Neutral	Concordant neutral	-0.254971	0.750485	NA	NA	-0.308645	0.426098	NA	NA	0.0587269	0.84497	Neutral	Absent	Absent	NA	14.43	NA	NA	NA	NA	NA	NA	NA	NA	NA	TRUE	1	2.41653e-06	FALSE	NA	NA	NA	NA	NA	NA	NA	indeterminate	0	FALSE	5.76819e-05	0.000519167	B_strong	-4	B_strong	-4	-4	87745	185	87745	185	2446	841	1074	2446	549	762	1697	1758	3825	1697	845	2161	NA	NA	NA	NA	NA	NA	NA	NA	NA	NA	NA	NA	NA	NA	NA	NA
43125372	G	C	NA	NA	NA	NA	NA	Promoter	NA	promoter	promoter	-0.197553	Neutral	new	-0.00522525	0.852231	Neutral	Concordant neutral	0.364921	-0.375372	NA	NA	0.217021	-0.365841	NA	NA	-0.0744104	0.841664	Neutral	Uncertain significance	VUS/conflicting interpretations	no assertion criteria provided	10.48	NA	NA	NA	NA	NA	NA	NA	NA	NA	TRUE	11	2.65293e-05	TRUE	9	1.8e-05	NA	NA	NA	NA	NA	B_moderate	-2	FALSE	0.000377776	0.00340127	B_strong	-4	B_strong	-4	-6	182509	330	182509	330	5006	3507	5191	5006	3443	3232	3630	1404	1718	3630	1616	1542	NA	NA	NA	NA	NA	NA	NA	NA	NA	NA	NA	NA	NA	NA	NA	NA
43125367	A	G	NA	NA	NA	NA	NA	Promoter	NA	promoter	promoter	-0.0388236	Neutral	new	-0.0101778	0.852231	Neutral	Concordant neutral	-0.0552923	0.0349368	NA	NA	0.0789791	0.0792498	NA	NA	0.0791144	0.856424	Neutral	Uncertain significance	VUS/conflicting interpretations	criteria provided, single submitter	13.36	NA	NA	NA	NA	NA	NA	NA	NA	NA	TRUE	19	4.57111e-05	TRUE	57	0.000116	NA	NA	NA	NA	NA	B_strong	-4	FALSE	0.000392274	0.00353185	B_strong	-4	B_strong	-4	-8	252913	2620	252913	2620	23857	12685	13816	23857	13423	12720	19395	12683	16212	19395	11121	15270	NA	NA	NA	NA	NA	NA	NA	NA	NA	NA	NA	NA	NA	NA	NA	NA
43125364	A	C	c.-113G>T	NA	NA	NA	NA	5' UTR	NA	promoter	promoter	0.545045	Neutral	new	-0.156547	0.852231	Neutral	Concordant neutral	-0.416467	0.103372	NA	NA	-0.340164	-0.245154	NA	NA	-0.292659	0.723014	Neutral	Absent	Absent	NA	9.93	NA	NA	NA	NA	0	0	0	0	0	FALSE	NA	NA	FALSE	NA	NA	NA	NA	NA	NA	NA	B_strong	-4	FALSE	0.00121166	0.0109182	B_strong	-4	B_strong	-4	-8	145913	283	145913	283	4413	1718	1549	4413	1227	1316	3015	2358	2771	3015	1944	1514	NA	NA	NA	NA	NA	NA	NA	NA	NA	NA	NA	NA	NA	NA	NA	NA
43125360	C	T	c.-109A>G	NA	NA	NA	NA	5' UTR	NA	promoter	promoter	0.435473	Neutral	new	0.00966365	0.852231	Neutral	Concordant neutral	-0.234777	0.254104	NA	NA	-0.139168	0.619311	NA	NA	0.240072	0.93813	Neutral	Absent	Absent	NA	12.35	NA	NA	NA	NA	0	0	0	0	0	FALSE	NA	NA	FALSE	NA	NA	NA	NA	NA	NA	NA	B_strong	-4	FALSE	0.000337406	0.00303767	B_strong	-4	B_strong	-4	-8	116947	444	116947	444	5129	2262	2316	5129	2615	2021	3950	2234	4474	3950	3606	6575	NA	NA	NA	NA	NA	NA	NA	NA	NA	NA	NA	NA	NA	NA	NA	NA
43125360	A	T	c.-109A>T	NA	NA	NA	NA	5' UTR	NA	promoter	promoter	-0.173848	Neutral	new	0.0621853	0.852231	Neutral	Concordant neutral	-0.300308	0.424679	NA	NA	-0.130547	0.0645354	NA	NA	-0.0330058	0.841664	Neutral	Uncertain significance	VUS/conflicting interpretations	criteria provided, single submitter	11.35	NA	NA	NA	NA	0	0	0	0	0	FALSE	NA	NA	FALSE	NA	NA	NA	NA	NA	NA	NA	B_strong	-4	FALSE	0.000227014	0.00204359	B_strong	-4	B_strong	-4	-8	125912	299	125912	299	3907	1673	1611	3907	2060	1558	2953	2176	4237	2953	2146	2278	NA	NA	NA	NA	NA	NA	NA	NA	NA	NA	NA	NA	NA	NA	NA	NA
43125358	A	T	c.-107A>T	NA	NA	NA	NA	5' UTR	NA	promoter	promoter	-0.269687	Neutral	new	0.159217	0.905374	Neutral	Concordant neutral	0.168674	0.14976	NA	NA	-0.0316191	-0.0371103	NA	NA	-0.0343647	0.841664	Neutral	Pathogenic	Pathogenic/Likely pathogenic	criteria provided, single submitter	12.64	NA	NA	NA	NA	0	0	0	0	0	FALSE	NA	NA	FALSE	NA	NA	NA	NA	NA	NA	NA	B_supporting	-1	FALSE	0.000110252	0.000992377	B_strong	-4	B_strong	-4	-5	151776	273	151776	273	3966	2039	3133	3966	1809	1814	3470	2708	3401	3470	2269	2325	NA	NA	NA	NA	NA	NA	NA	NA	NA	NA	NA	NA	NA	NA	NA	NA
43125357	A	G	c.-106C>T	NA	NA	NA	NA	5' UTR	NA	promoter	promoter	-0.330776	Neutral	new	-0.376542	0.847961	Neutral	Concordant neutral	-0.160097	-0.592987	NA	NA	-0.298557	0.156502	NA	NA	-0.0710271	0.841664	Neutral	Uncertain significance	VUS/conflicting interpretations	criteria provided, single submitter	11.97	NA	NA	NA	NA	0	0	0	0	0	TRUE	1	2.34971e-06	TRUE	1	2e-06	NA	NA	NA	NA	NA	indeterminate	0	FALSE	0.00694343	0.0629278	B_moderate	-2	B_moderate	-2	-2	77521	179	77521	179	2488	1470	1246	2488	961	786	1997	836	699	1997	1646	1750	NA	NA	NA	NA	NA	NA	NA	NA	NA	NA	NA	NA	NA	NA	NA	NA
43125357	C	G	c.-106C>G	NA	NA	NA	NA	5' UTR	NA	promoter	promoter	0.0737826	Neutral	new	-0.0545197	0.852231	Neutral	Concordant neutral	0.288441	-0.39748	NA	NA	0.183294	-0.127195	NA	NA	0.0280493	0.841664	Neutral	Conflicting classifications of pathogenicity	VUS/conflicting interpretations	criteria provided, conflicting classifications	11.73	NA	NA	NA	NA	0	0	0	0	0	TRUE	64	0.000150423	TRUE	154	0.000314	NA	NA	NA	NA	NA	B_strong	-4	FALSE	0.000550378	0.00495613	B_strong	-4	B_strong	-4	-8	202882	346	202882	346	6161	4677	5746	6161	3524	3796	4170	2132	1914	4170	2121	2466	NA	NA	NA	NA	NA	NA	NA	NA	NA	NA	NA	NA	NA	NA	NA	NA
43125356	C	A	c.-105T>G	NA	NA	NA	NA	5' UTR	NA	promoter	promoter	0.48123	Neutral	new	-0.106065	0.852231	Neutral	Concordant neutral	0.130605	-0.342735	NA	NA	0.350986	-0.50813	NA	NA	-0.0785723	0.841664	Neutral	Absent	Absent	NA	11.1	NA	NA	NA	NA	0	0	0.04	0	0.04	FALSE	NA	NA	FALSE	NA	NA	NA	NA	NA	NA	NA	B_strong	-4	FALSE	0.000818577	0.00737323	B_strong	-4	B_strong	-4	-8	103631	181	103631	181	3104	2426	2326	3104	2497	2413	2076	907	1028	2076	878	724	NA	NA	NA	NA	NA	NA	NA	NA	NA	NA	NA	NA	NA	NA	NA	NA
43125351	T	C	c.-100G>A	NA	NA	NA	NA	5' UTR	NA	promoter	promoter	-0.608686	Neutral	new	-0.353761	0.847961	Neutral	Concordant neutral	-0.276605	-0.430917	NA	NA	-0.276754	-0.600437	NA	NA	-0.438596	0.433509	Neutral	Absent	Absent	NA	11.4	NA	NA	NA	NA	0	0	0.01	0	0.01	FALSE	NA	NA	FALSE	NA	NA	NA	NA	NA	NA	NA	indeterminate	0	FALSE	0.0057806	0.0523279	B_strong	-4	B_strong	-4	-4	97860	283	97860	283	3194	1604	1361	3194	1345	1040	2581	1099	1131	2581	951	792	NA	NA	NA	NA	NA	NA	NA	NA	NA	NA	NA	NA	NA	NA	NA	NA
43125350	G	C	c.-99G>C	NA	NA	NA	NA	5' UTR	NA	promoter	promoter	-0.0621885	Neutral	new	-0.613414	0.216492	Neutral	Concordant neutral	-0.60157	-0.625258	NA	NA	-0.529083	-0.511531	NA	NA	-0.520307	0.433509	Neutral	Likely benign	Benign/Likely benign	criteria provided, single submitter	9.174	NA	NA	NA	NA	0	0	0	0	0	TRUE	18	4.14787e-05	TRUE	36	7.3e-05	NA	NA	NA	NA	NA	B_strong	-4	FALSE	0.0472966	0.446802	B_supporting	-1	B_supporting	-1	-5	61484	107	61484	107	1878	981	510	1878	672	431	1210	669	405	1210	509	420	NA	NA	NA	NA	NA	NA	NA	NA	NA	NA	NA	NA	NA	NA	NA	NA
43125350	A	C	c.-99G>T	NA	NA	NA	NA	5' UTR	NA	promoter	promoter	0.132047	Neutral	new	-0.179463	0.852231	Neutral	Concordant neutral	-0.462411	0.103484	NA	NA	-0.14089	0.64225	NA	NA	0.25068	0.93813	Neutral	Absent	Absent	NA	11.36	NA	NA	NA	NA	0	0	0.01	0	0.01	FALSE	NA	NA	FALSE	NA	NA	NA	NA	NA	NA	NA	B_strong	-4	FALSE	0.00144934	0.013063	B_strong	-4	B_strong	-4	-8	8601	108	8601	108	753	480	248	753	919	296	458	331	421	458	525	787	NA	NA	NA	NA	NA	NA	NA	NA	NA	NA	NA	NA	NA	NA	NA	NA
43125348	T	G	c.-97C>A	NA	NA	NA	NA	5' UTR	NA	promoter	promoter	-0.761461	Neutral	new	0.0067031	0.852231	Neutral	Concordant neutral	-0.124009	0.137415	NA	NA	0.0412163	-0.152196	NA	NA	-0.0554899	0.841664	Neutral	Absent	Absent	NA	10.46	NA	NA	NA	NA	0	0	0.01	0	0.01	TRUE	5	1.15324e-05	TRUE	20	4.1e-05	NA	NA	NA	NA	NA	indeterminate	0	FALSE	0.000345065	0.00310666	B_strong	-4	B_strong	-4	-4	151062	301	151062	301	3510	1423	1848	3510	2008	1776	2766	2094	2665	2766	1597	1580	NA	NA	NA	NA	NA	NA	NA	NA	NA	NA	NA	NA	NA	NA	NA	NA
43125338	G	C	c.-87G>C	NA	NA	NA	NA	5' UTR	NA	promoter	promoter	0.475992	Neutral	new	-0.301257	0.852231	Neutral	Concordant neutral	-0.39504	-0.207473	NA	NA	-0.695318	-0.160429	NA	NA	-0.427874	0.433509	Neutral	Absent	Absent	NA	7.792	NA	NA	NA	NA	0	0	0.04	0	0.04	FALSE	NA	NA	FALSE	NA	NA	NA	NA	NA	NA	NA	B_strong	-4	FALSE	0.0037965	0.0342987	B_strong	-4	B_strong	-4	-8	122244	218	122244	218	3067	1112	1109	3067	890	559	2456	1222	1467	2456	1306	1387	NA	NA	NA	NA	NA	NA	NA	NA	NA	NA	NA	NA	NA	NA	NA	NA
43125337	T	G	c.-86C>A	NA	NA	NA	NA	5' UTR	NA	promoter	promoter	-2.47911	LoF	new	-0.113809	0.852231	Neutral	HAP1 LoF, HMEC neutral	-0.0199418	-0.207676	NA	NA	-0.193882	-0.475922	NA	NA	-0.334902	0.715151	Neutral	Absent	Absent	NA	8.433	NA	NA	NA	NA	0	0	0	0	0	TRUE	1	2.24237e-06	FALSE	NA	NA	NA	NA	NA	NA	NA	P_strong	4	FALSE	0.000869147	0.00782912	B_strong	-4	B_strong	-4	0	326812	599	326812	599	9117	4078	5545	9117	3868	3330	6233	2838	3722	6233	2058	2273	NA	NA	NA	NA	NA	NA	NA	NA	NA	NA	NA	NA	NA	NA	NA	NA
43125337	A	G	c.-86C>T	NA	NA	NA	NA	5' UTR	NA	promoter	promoter	-0.113893	Neutral	new	-0.0234581	0.852231	Neutral	Concordant neutral	0.103775	-0.150691	NA	NA	0.0541744	-0.150965	NA	NA	-0.0483953	0.841664	Neutral	Conflicting classifications of pathogenicity	VUS/conflicting interpretations	criteria provided, conflicting classifications	11.2	NA	NA	NA	NA	0	0	0.02	0	0.02	TRUE	365	0.000818466	TRUE	413	0.000842	NA	NA	NA	NA	NA	B_strong	-4	FALSE	0.000434027	0.00390794	B_strong	-4	B_strong	-4	-8	172107	1094	172107	1094	10525	6534	7599	10525	6562	5422	8172	4648	5281	8172	4148	4676	NA	NA	NA	NA	NA	NA	NA	NA	NA	NA	NA	NA	NA	NA	NA	NA
43115802	T	A	c.81-23T>A	NA	NA	NA	NA	Intronic	NA	exon 3	exon 3	-0.489992	Neutral	Findlay et al. 2018	0.188037	0.830105	Neutral	Concordant neutral	0.0778535	0.411638	NA	NA	-0.0884889	0.437069	NA	NA	0.148463	0.844467	Neutral	not provided	Absent	no classification provided	11.73	NA	NA	NA	NA	0	0.08	0	0	0.08	FALSE	NA	NA	FALSE	NA	NA	NA	NA	NA	NA	NA	NA	NA	FALSE	8.91859e-05	0.000802745	B_strong	-4	B_strong	-4	NA	4407	2	4407	2	390	354	325	390	346	371	242	522	610	242	555	893	NA	NA	NA	NA	NA	NA	NA	NA	NA	NA	NA	NA	NA	NA	NA	NA
43115802	G	A	c.81-23T>C	NA	NA	NA	NA	Intronic	NA	exon 3	exon 3	-0.198957	Neutral	Findlay et al. 2018	0.375865	0.934129	Neutral	Concordant neutral	0.391683	0.586758	NA	NA	0.485496	0.553507	NA	NA	0.442519	0.983087	Neutral	not provided	Absent	no classification provided	9.668	NA	NA	NA	NA	0	0.02	0	0	0.02	FALSE	NA	NA	FALSE	NA	NA	NA	NA	NA	NA	NA	NA	NA	FALSE	2.30252e-05	0.000207232	B_strong	-4	B_strong	-4	NA	4458	4	4458	4	546	636	703	546	551	1151	211	398	678	211	501	915	NA	NA	NA	NA	NA	NA	NA	NA	NA	NA	NA	NA	NA	NA	NA	NA
43115802	C	A	c.81-23T>G	NA	NA	NA	NA	Intronic	NA	exon 3	exon 3	0.0257844	Neutral	Findlay et al. 2018	0.110202	0.782046	Neutral	Concordant neutral	0.226622	0.0602532	NA	NA	-0.0777088	-0.17698	NA	NA	-0.108474	0.51422	Neutral	not provided	Absent	no classification provided	11.11	NA	NA	NA	NA	0	0.04	0	0	0.04	FALSE	NA	NA	FALSE	NA	NA	NA	NA	NA	NA	NA	NA	NA	FALSE	0.000158539	0.00142707	B_strong	-4	B_strong	-4	NA	6932	4	6932	4	785	837	804	785	562	758	339	410	525	339	590	534	NA	NA	NA	NA	NA	NA	NA	NA	NA	NA	NA	NA	NA	NA	NA	NA
43115801	T	A	c.81-22T>A	NA	NA	NA	NA	Intronic	NA	exon 3	exon 3	-0.348283	Neutral	Findlay et al. 2018	0.240042	0.866702	Neutral	Concordant neutral	0.314855	0.310014	NA	NA	-0.00397315	-0.0127462	NA	NA	-0.00712088	0.67283	Neutral	not provided	Absent	no classification provided	9.193	NA	NA	NA	NA	0	0.04	0	0	0.04	FALSE	NA	NA	FALSE	NA	NA	NA	NA	NA	NA	NA	NA	NA	FALSE	6.10057e-05	0.000549085	B_strong	-4	B_strong	-4	NA	4741	6	4741	6	489	594	566	489	372	523	227	262	497	227	376	449	NA	NA	NA	NA	NA	NA	NA	NA	NA	NA	NA	NA	NA	NA	NA	NA
43115801	G	A	c.81-22T>C	NA	NA	NA	NA	Intronic	NA	exon 3	exon 3	-0.0652188	Neutral	Findlay et al. 2018	-0.0424244	0.646385	Neutral	Concordant neutral	-0.507109	0.396671	NA	NA	0.0617417	0.307021	NA	NA	0.157059	0.852018	Neutral	not provided	Absent	no classification provided	5.504	NA	NA	NA	NA	0	0	0	0	0	FALSE	NA	NA	FALSE	NA	NA	NA	NA	NA	NA	NA	NA	NA	FALSE	0.000501684	0.00451742	B_strong	-4	B_strong	-4	NA	4070	1	4070	1	513	196	190	513	375	601	209	270	516	209	410	644	NA	NA	NA	NA	NA	NA	NA	NA	NA	NA	NA	NA	NA	NA	NA	NA
43115801	C	A	c.81-22T>G	NA	NA	NA	NA	Intronic	NA	exon 3	exon 3	-0.0816515	Neutral	Findlay et al. 2018	-0.170506	0.466061	Neutral	Concordant neutral	-0.196971	-0.246885	NA	NA	-0.456937	-0.611753	NA	NA	-0.455163	0.0798793	Neutral	not provided	Absent	no classification provided	8.135	NA	NA	NA	NA	0	0.02	0	0	0.02	FALSE	NA	NA	FALSE	NA	NA	NA	NA	NA	NA	NA	NA	NA	FALSE	0.00135123	0.0121776	B_strong	-4	B_strong	-4	NA	5731	5	5731	5	678	424	386	678	488	387	428	356	433	428	525	369	NA	NA	NA	NA	NA	NA	NA	NA	NA	NA	NA	NA	NA	NA	NA	NA
43115800	T	A	c.81-21T>A	NA	NA	NA	NA	Intronic	NA	exon 3	exon 3	-0.38153	Neutral	Findlay et al. 2018	-0.300135	0.295102	Neutral	Concordant neutral	0.334728	-1.11603	NA	NA	0.13111	-0.689375	NA	NA	-0.237769	0.302319	Neutral	not provided	Absent	no classification provided	8.048	NA	NA	NA	NA	0	0.09	0	0	0.09	FALSE	NA	NA	FALSE	NA	NA	NA	NA	NA	NA	NA	NA	NA	FALSE	0.0037627	0.0339922	B_strong	-4	B_strong	-4	NA	3608	4	3608	4	490	518	583	490	435	632	155	55	47	155	166	120	NA	NA	NA	NA	NA	NA	NA	NA	NA	NA	NA	NA	NA	NA	NA	NA
43115800	G	A	c.81-21T>C	NA	NA	NA	NA	Intronic	NA	exon 3	exon 3	0.0156814	Neutral	Findlay et al. 2018	-0.474672	0.0912846	Neutral	Concordant neutral	-0.0232537	-1.2124	NA	NA	-0.205487	-0.712276	NA	NA	-0.390882	0.121125	Neutral	not provided	Absent	no classification provided	3.606	NA	NA	NA	NA	0	0.02	0	0	0.02	FALSE	NA	NA	FALSE	NA	NA	NA	NA	NA	NA	NA	NA	NA	FALSE	0.0153633	0.140427	B_moderate	-2	B_moderate	-2	NA	3998	3	3998	3	497	397	360	497	414	402	196	148	52	196	247	147	NA	NA	NA	NA	NA	NA	NA	NA	NA	NA	NA	NA	NA	NA	NA	NA
43115800	C	A	c.81-21T>G	NA	NA	NA	NA	Intronic	NA	exon 3	exon 3	0.0312341	Neutral	Findlay et al. 2018	-0.0679126	0.62895	Neutral	Concordant neutral	-0.405173	0.228385	NA	NA	-0.697851	-1.16572	NA	NA	-0.79371	0.00109814	Depleted	not provided	Absent	no classification provided	6.893	NA	NA	NA	NA	0	0.06	0	0	0.06	FALSE	NA	NA	FALSE	NA	NA	NA	NA	NA	NA	NA	NA	NA	FALSE	0.000609969	0.00549307	B_strong	-4	B_strong	-4	NA	4348	1	4348	1	504	298	215	504	337	206	290	355	567	290	204	116	NA	NA	NA	NA	NA	NA	NA	NA	NA	NA	NA	NA	NA	NA	NA	NA
43115799	T	G	c.81-20C>A	NA	NA	NA	NA	Intronic	NA	exon 3	exon 3	-0.727483	Neutral	Findlay et al. 2018	0.00615961	0.713068	Neutral	Concordant neutral	0.118058	-0.102023	NA	NA	-1.02654	-0.905241	NA	NA	-0.822761	0.000694752	Depleted	not provided	Absent	no classification provided	1.477	NA	NA	NA	NA	0	0.05	0	0	0.05	FALSE	NA	NA	FALSE	NA	NA	NA	NA	NA	NA	NA	NA	NA	FALSE	0.000346491	0.0031195	B_strong	-4	B_strong	-4	NA	3734	2	3734	2	328	173	289	328	143	85	169	94	209	169	106	97	NA	NA	NA	NA	NA	NA	NA	NA	NA	NA	NA	NA	NA	NA	NA	NA
43115799	C	G	c.81-20C>G	NA	NA	NA	NA	Intronic	NA	exon 3	exon 3	-0.651202	Neutral	Findlay et al. 2018	0.15909	0.821798	Neutral	Concordant neutral	0.607405	-0.193269	NA	NA	0.321574	-0.155012	NA	NA	0.0709399	0.759786	Neutral	Likely benign	Benign/Likely benign	criteria provided, single submitter	1.013	NA	NA	NA	NA	0	0.03	0	0	0.03	FALSE	NA	NA	TRUE	1	2e-06	NA	NA	NA	NA	NA	NA	NA	FALSE	0.000110356	0.00099331	B_strong	-4	B_strong	-4	NA	4032	3	4032	3	440	500	764	440	583	739	234	197	255	234	458	380	NA	NA	NA	NA	NA	NA	NA	NA	NA	NA	NA	NA	NA	NA	NA	NA
43115799	A	G	c.81-20C>T	NA	NA	NA	NA	Intronic	NA	exon 3	exon 3	-0.146055	Neutral	Findlay et al. 2018	-0.884048	0.000714357	Depleted	HAP1 neutral, HMEC depleted	-1.34007	-0.961252	NA	NA	-0.136855	0.0837695	NA	NA	-0.0226096	0.671347	Neutral	Conflicting classifications of pathogenicity	VUS/conflicting interpretations	criteria provided, conflicting classifications	0.313	NA	NA	NA	NA	0	0	0	0	0	TRUE	3	1.86807e-06	TRUE	3	6e-06	NA	NA	NA	NA	NA	NA	NA	FALSE	0.338676	4.60907	P_moderate	2	P_moderate	2	NA	2755	1	2755	1	317	98	37	317	152	282	157	106	59	157	166	355	NA	NA	NA	NA	NA	NA	NA	NA	NA	NA	NA	NA	NA	NA	NA	NA
43115798	T	A	c.81-19T>A	NA	NA	NA	NA	Intronic	NA	exon 3	exon 3	0.0306831	Neutral	Findlay et al. 2018	-0.403505	0.16016	Neutral	Concordant neutral	-0.51383	-0.53656	NA	NA	-0.625882	-0.512311	NA	NA	-0.484765	0.0609959	Neutral	not provided	Absent	no classification provided	3.192	NA	NA	NA	NA	0	0.07	0	0	0.07	TRUE	1	6.22631e-07	FALSE	NA	NA	NA	NA	NA	NA	NA	NA	NA	FALSE	0.00863076	0.0783531	B_moderate	-2	B_moderate	-2	NA	2751	1	2751	1	248	85	91	248	139	112	96	44	65	96	93	95	NA	NA	NA	NA	NA	NA	NA	NA	NA	NA	NA	NA	NA	NA	NA	NA
43115798	C	A	c.81-19T>G	NA	NA	NA	NA	Intronic	NA	exon 3	exon 3	0.00140517	Neutral	Findlay et al. 2018	-0.241182	0.405418	Neutral	Concordant neutral	-0.123347	-0.50449	NA	NA	-0.111965	-0.0594633	NA	NA	-0.0730126	0.580363	Neutral	not provided	Absent	no classification provided	2.525	NA	NA	NA	NA	0	0.06	0	0	0.06	FALSE	NA	NA	FALSE	NA	NA	NA	NA	NA	NA	NA	NA	NA	FALSE	0.00235569	0.0212513	B_strong	-4	B_strong	-4	NA	2498	1	2498	1	341	233	215	341	265	314	89	59	63	89	186	165	NA	NA	NA	NA	NA	NA	NA	NA	NA	NA	NA	NA	NA	NA	NA	NA
43115797	C	G	c.81-18C>G	NA	NA	NA	NA	Intronic	NA	exon 3	exon 3	0.11017	Neutral	Findlay et al. 2018	-0.141579	0.509175	Neutral	Concordant neutral	0.1826	-0.551155	NA	NA	-0.0689605	0.0540271	NA	NA	-0.00636027	0.67283	Neutral	Likely benign	Benign/Likely benign	criteria provided, multiple submitters, no conflicts	0.566	NA	NA	NA	NA	0	0.04	0	0	0.04	FALSE	NA	NA	FALSE	NA	NA	NA	NA	NA	NA	NA	NA	NA	TRUE	0.00107828	0.00971496	B_strong	-4	B_strong	-4	NA	4858	1	4858	1	796	839	767	796	586	778	318	257	211	318	518	690	NA	NA	NA	NA	NA	NA	NA	NA	NA	NA	NA	NA	NA	NA	NA	NA
43115797	A	G	c.81-18C>T	NA	NA	NA	NA	Intronic	NA	exon 3	exon 3	-0.248522	Neutral	Findlay et al. 2018	-0.174886	0.466061	Neutral	Concordant neutral	0.251356	-0.706614	NA	NA	-0.0487653	-0.314213	NA	NA	-0.154595	0.446261	Neutral	Likely benign	Benign/Likely benign	criteria provided, single submitter	0.173	NA	NA	NA	NA	0	0	0	0	0	TRUE	2	1.24377e-06	FALSE	NA	NA	NA	NA	NA	NA	NA	NA	NA	FALSE	0.00139833	0.0126026	B_strong	-4	B_strong	-4	NA	5067	2	5067	2	584	687	619	584	577	587	344	282	184	344	409	448	NA	NA	NA	NA	NA	NA	NA	NA	NA	NA	NA	NA	NA	NA	NA	NA
43115797	T	G	c.81-18C>A	NA	NA	NA	NA	Intronic	NA	exon 3	exon 3	-0.298928	Neutral	Findlay et al. 2018	0.0368418	0.742124	Neutral	Concordant neutral	0.308218	-0.212313	NA	NA	-0.175459	-0.750131	NA	NA	-0.394216	0.12024	Neutral	Likely benign	Benign/Likely benign	criteria provided, single submitter	0.875	NA	NA	NA	NA	0	0.04	0	0	0.04	FALSE	NA	NA	TRUE	2	4e-06	NA	NA	NA	NA	NA	NA	NA	FALSE	0.000274722	0.00247318	B_strong	-4	B_strong	-4	NA	4977	5	4977	5	606	595	695	606	486	511	326	322	346	326	317	232	NA	NA	NA	NA	NA	NA	NA	NA	NA	NA	NA	NA	NA	NA	NA	NA
43115796	C	G	c.81-17C>G	NA	NA	NA	NA	Intronic	NA	exon 3	exon 3	-0.0093491	Neutral	Findlay et al. 2018	0.0372133	0.742124	Neutral	Concordant neutral	0.482189	-0.385317	NA	NA	-0.179382	-0.515827	NA	NA	-0.296095	0.224719	Neutral	Conflicting classifications of pathogenicity	VUS/conflicting interpretations	criteria provided, conflicting classifications	0.716	NA	NA	NA	NA	0	0.04	0	0	0.04	TRUE	27	1.67929e-05	TRUE	30	6.1e-05	NA	NA	NA	NA	NA	NA	NA	FALSE	0.000273953	0.00246625	B_strong	-4	B_strong	-4	NA	5015	2	5015	2	657	535	959	657	438	551	394	337	329	394	409	388	NA	NA	NA	NA	NA	NA	NA	NA	NA	NA	NA	NA	NA	NA	NA	NA
43115796	A	G	c.81-17C>T	NA	NA	NA	NA	Intronic	NA	exon 3	exon 3	-0.0416487	Neutral	Findlay et al. 2018	-0.179968	0.466061	Neutral	Concordant neutral	-0.0826878	-0.385799	NA	NA	-0.121636	-0.151149	NA	NA	-0.116181	0.501997	Neutral	Likely benign	Benign/Likely benign	criteria provided, single submitter	0.243	NA	NA	NA	NA	0	0	0	0	0	FALSE	NA	NA	FALSE	NA	NA	NA	NA	NA	NA	NA	NA	NA	FALSE	0.00145508	0.0131148	B_strong	-4	B_strong	-4	NA	6638	2	6638	2	853	741	569	853	575	775	441	402	368	441	602	720	NA	NA	NA	NA	NA	NA	NA	NA	NA	NA	NA	NA	NA	NA	NA	NA
43115796	T	G	c.81-17C>A	NA	NA	NA	NA	Intronic	NA	exon 3	exon 3	-0.355428	Neutral	Findlay et al. 2018	0.0485626	0.757444	Neutral	Concordant neutral	-0.255201	0.381617	NA	NA	-0.650047	0.567736	NA	NA	-0.0350567	0.646256	Neutral	Likely benign	Benign/Likely benign	criteria provided, multiple submitters, no conflicts	0.633	NA	NA	NA	NA	0	0.05	0	0	0.05	FALSE	NA	NA	FALSE	NA	NA	NA	NA	NA	NA	NA	NA	NA	TRUE	0.000251498	0.00226405	B_strong	-4	B_strong	-4	NA	7205	2	7205	2	735	393	386	735	340	321	402	752	972	402	860	1778	NA	NA	NA	NA	NA	NA	NA	NA	NA	NA	NA	NA	NA	NA	NA	NA
43115795	A	G	c.81-16C>T	NA	NA	NA	NA	Intronic	NA	exon 3	exon 3	-0.0710512	Neutral	Findlay et al. 2018	-0.141872	0.509175	Neutral	Concordant neutral	0.620867	-0.990183	NA	NA	0.123516	-0.37632	NA	NA	-0.107671	0.51422	Neutral	Likely benign	Benign/Likely benign	criteria provided, single submitter	0.777	NA	NA	NA	NA	0	0	0	0	0	FALSE	NA	NA	FALSE	NA	NA	NA	NA	NA	NA	NA	NA	NA	FALSE	0.00108073	0.0097371	B_strong	-4	B_strong	-4	NA	4238	6	4238	6	485	574	858	485	469	619	313	211	113	313	329	374	NA	NA	NA	NA	NA	NA	NA	NA	NA	NA	NA	NA	NA	NA	NA	NA
43115795	C	G	c.81-16C>G	NA	NA	NA	NA	Intronic	NA	exon 3	exon 3	0.117575	Neutral	Findlay et al. 2018	0.281862	0.886248	Neutral	Concordant neutral	0.660647	0.0730862	NA	NA	0.401128	0.781188	NA	NA	0.503557	0.991299	Neutral	not provided	Absent	no classification provided	1.341	NA	NA	NA	NA	0	0.03	0	0	0.03	FALSE	NA	NA	FALSE	NA	NA	NA	NA	NA	NA	NA	NA	NA	FALSE	4.50723e-05	0.000405669	B_strong	-4	B_strong	-4	NA	5931	8	5931	8	666	669	1245	666	802	1249	425	479	670	425	1150	2527	NA	NA	NA	NA	NA	NA	NA	NA	NA	NA	NA	NA	NA	NA	NA	NA
43115795	T	G	c.81-16C>A	NA	NA	NA	NA	Intronic	NA	exon 3	exon 3	-0.247373	Neutral	Findlay et al. 2018	0.283119	0.886248	Neutral	Concordant neutral	0.44546	0.291548	NA	NA	0.116903	-0.034888	NA	NA	0.0349309	0.730573	Neutral	Likely benign	Benign/Likely benign	criteria provided, multiple submitters, no conflicts	2.106	NA	NA	NA	NA	0	0.03	0	0	0.03	TRUE	2	1.24332e-06	FALSE	NA	NA	NA	NA	NA	NA	NA	NA	NA	TRUE	4.46654e-05	0.000402007	B_strong	-4	B_strong	-4	NA	7550	2	7550	2	922	1171	1279	922	960	1166	440	752	939	440	808	844	NA	NA	NA	NA	NA	NA	NA	NA	NA	NA	NA	NA	NA	NA	NA	NA
43115794	C	G	c.81-15C>G	NA	NA	NA	NA	Intronic	NA	exon 3	exon 3	0.246495	Neutral	Findlay et al. 2018	-0.0963803	0.583826	Neutral	Concordant neutral	-0.136517	-0.114377	NA	NA	0.0994882	-0.343794	NA	NA	-0.104052	0.518731	Neutral	not provided	Absent	no classification provided	0.498	NA	NA	NA	NA	0	0.02	0	0	0.02	FALSE	NA	NA	FALSE	NA	NA	NA	NA	NA	NA	NA	NA	NA	FALSE	0.000759542	0.00684107	B_strong	-4	B_strong	-4	NA	6939	3	6939	3	1079	582	668	1079	1062	1332	612	655	744	612	705	765	NA	NA	NA	NA	NA	NA	NA	NA	NA	NA	NA	NA	NA	NA	NA	NA
43115794	A	G	c.81-15C>T	NA	NA	NA	NA	Intronic	NA	exon 3	exon 3	-0.0167861	Neutral	Findlay et al. 2018	-0.115722	0.543859	Neutral	Concordant neutral	0.296583	-0.597826	NA	NA	0.081145	-0.432814	NA	NA	-0.149779	0.455621	Neutral	not provided	Absent	no classification provided	0.142	NA	NA	NA	NA	0	0	0	0	0	FALSE	NA	NA	FALSE	NA	NA	NA	NA	NA	NA	NA	NA	NA	FALSE	0.000882122	0.00794611	B_strong	-4	B_strong	-4	NA	6382	2	6382	2	747	1018	843	747	852	899	410	443	255	410	586	453	NA	NA	NA	NA	NA	NA	NA	NA	NA	NA	NA	NA	NA	NA	NA	NA
43115794	T	G	c.81-15C>A	NA	NA	NA	NA	Intronic	NA	exon 3	exon 3	-0.145966	Neutral	Findlay et al. 2018	-0.162681	0.474787	Neutral	Concordant neutral	0.0521883	-0.475674	NA	NA	0.0222119	-0.345888	NA	NA	-0.137856	0.469306	Neutral	Conflicting classifications of pathogenicity	VUS/conflicting interpretations	criteria provided, conflicting classifications	0.309	NA	NA	NA	NA	0	0.02	0	0	0.02	FALSE	NA	NA	FALSE	NA	NA	NA	NA	NA	NA	NA	NA	NA	FALSE	0.00127108	0.0114543	B_strong	-4	B_strong	-4	NA	5192	5	5192	5	761	766	612	761	717	844	414	394	305	414	303	516	NA	NA	NA	NA	NA	NA	NA	NA	NA	NA	NA	NA	NA	NA	NA	NA
43115793	C	G	c.81-14C>G	NA	NA	NA	NA	Intronic	NA	exon 3	exon 3	0.0755335	Neutral	Findlay et al. 2018	0.0912545	0.782046	Neutral	Concordant neutral	0.214617	0.0229338	NA	NA	0.230683	-0.377081	NA	NA	-0.0623523	0.595548	Neutral	Likely benign	Benign/Likely benign	criteria provided, multiple submitters, no conflicts	0.096	NA	NA	NA	NA	0	0.01	0	0	0.01	TRUE	11	6.83008e-06	TRUE	10	2e-05	NA	NA	NA	NA	NA	NA	NA	TRUE	0.000182599	0.00164369	B_strong	-4	B_strong	-4	NA	6095	1	6095	1	959	949	966	959	1112	1420	408	433	600	408	449	487	NA	NA	NA	NA	NA	NA	NA	NA	NA	NA	NA	NA	NA	NA	NA	NA
43115793	A	G	c.81-14C>T	NA	NA	NA	NA	Intronic	NA	exon 3	exon 3	0.199613	Neutral	Findlay et al. 2018	-0.10516	0.564147	Neutral	Concordant neutral	0.065601	-0.339351	NA	NA	-0.649869	0.0159522	NA	NA	-0.26999	0.256055	Neutral	Benign	Benign/Likely benign	reviewed by expert panel	0.039	NA	NA	NA	NA	0	0	0	0	0	TRUE	1064	0.000660659	TRUE	258	0.000526	NA	NA	NA	NA	NA	NA	NA	TRUE	0.000812869	0.00732177	B_strong	-4	B_strong	-4	NA	4666	2	4666	2	570	418	467	570	272	249	309	348	275	309	500	636	NA	NA	NA	NA	NA	NA	NA	NA	NA	NA	NA	NA	NA	NA	NA	NA
43115793	T	G	c.81-14C>A	NA	NA	NA	NA	Intronic	NA	exon 3	exon 3	-0.459658	Neutral	Findlay et al. 2018	-0.309831	0.292447	Neutral	Concordant neutral	-0.272874	-0.533669	NA	NA	-0.196434	-0.499447	NA	NA	-0.296381	0.224719	Neutral	Likely benign	Benign/Likely benign	criteria provided, single submitter	0.15	NA	NA	NA	NA	0	0.02	0	0	0.02	TRUE	2	1.24183e-06	TRUE	1	2e-06	NA	NA	NA	NA	NA	NA	NA	FALSE	0.00406552	0.036739	B_strong	-4	B_strong	-4	NA	6292	3	6292	3	923	589	473	923	676	756	406	528	276	406	354	409	NA	NA	NA	NA	NA	NA	NA	NA	NA	NA	NA	NA	NA	NA	NA	NA
43115792	A	G	c.81-13C>T	NA	NA	NA	NA	Intronic	NA	exon 3	exon 3	-0.175378	Neutral	Findlay et al. 2018	-0.254907	0.378736	Neutral	Concordant neutral	-0.638841	-0.0247244	NA	NA	-0.741449	-0.357813	NA	NA	-0.468184	0.0712627	Neutral	Conflicting classifications of pathogenicity	VUS/conflicting interpretations	criteria provided, conflicting classifications	2.149	NA	NA	NA	NA	0	0	0	0	0	TRUE	4	2.48324e-06	FALSE	NA	NA	NA	NA	NA	NA	NA	NA	NA	FALSE	0.00262608	0.023697	B_strong	-4	B_strong	-4	NA	4355	2	4355	2	538	134	166	538	264	207	239	354	329	239	357	293	NA	NA	NA	NA	NA	NA	NA	NA	NA	NA	NA	NA	NA	NA	NA	NA
43115792	T	G	c.81-13C>A	NA	NA	NA	NA	Intronic	NA	exon 3	exon 3	-0.2851	Neutral	Findlay et al. 2018	0.110423	0.782046	Neutral	Concordant neutral	0.279374	0.00807436	NA	NA	-0.288407	-0.15971	NA	NA	-0.190856	0.380562	Neutral	Benign/Likely benign	Benign/Likely benign	criteria provided, multiple submitters, no conflicts	4.634	NA	NA	NA	NA	0	0.01	0	0	0.01	TRUE	60	3.72486e-05	TRUE	110	0.000224	NA	NA	NA	NA	NA	NA	NA	TRUE	0.000158279	0.00142473	B_strong	-4	B_strong	-4	NA	6372	2	6372	2	785	604	865	785	505	566	463	662	667	463	692	747	NA	NA	NA	NA	NA	NA	NA	NA	NA	NA	NA	NA	NA	NA	NA	NA
43115792	C	G	c.81-13C>G	NA	NA	NA	NA	Intronic	NA	exon 3	exon 3	0.121907	Neutral	Findlay et al. 2018	-0.407679	0.156822	Neutral	Concordant neutral	-0.0990676	-0.962188	NA	NA	-0.0432819	-0.391275	NA	NA	-0.185081	0.38772	Neutral	Benign	Benign/Likely benign	reviewed by expert panel	5.992	NA	NA	NA	NA	0	0	0	0	0	TRUE	271	0.000168239	TRUE	337	0.000687	NA	NA	NA	NA	NA	NA	NA	TRUE	0.00892683	0.0810651	B_moderate	-2	B_moderate	-2	NA	6478	3	6478	3	937	775	611	937	915	949	405	235	152	405	522	474	NA	NA	NA	NA	NA	NA	NA	NA	NA	NA	NA	NA	NA	NA	NA	NA
43115791	C	G	c.81-12C>G	NA	NA	NA	NA	Intronic	NA	exon 3	exon 3	-0.191845	Neutral	Findlay et al. 2018	-0.503906	0.0699914	Neutral	Concordant neutral	-0.225007	-1.08675	NA	NA	-0.675781	-0.285471	NA	NA	-0.409405	0.113388	Neutral	Benign/Likely benign	Benign/Likely benign	criteria provided, multiple submitters, no conflicts	4.982	NA	NA	NA	NA	0	0.01	0	0	0.01	TRUE	191	0.000118834	TRUE	289	0.000589	NA	NA	NA	NA	NA	NA	NA	TRUE	0.0194816	0.178818	B_moderate	-2	B_moderate	-2	NA	3739	2	3739	2	420	295	230	420	253	177	228	100	72	228	269	309	NA	NA	NA	NA	NA	NA	NA	NA	NA	NA	NA	NA	NA	NA	NA	NA
43115791	A	G	c.81-12C>T	NA	NA	NA	NA	Intronic	NA	exon 3	exon 3	-0.0251083	Neutral	Findlay et al. 2018	-0.225417	0.423536	Neutral	Concordant neutral	-0.56125	-0.0255471	NA	NA	-0.142994	-0.637403	NA	NA	-0.332377	0.178611	Neutral	Likely benign	Benign/Likely benign	criteria provided, multiple submitters, no conflicts	3.057	NA	NA	NA	NA	0	0	0	0	0	FALSE	NA	NA	FALSE	NA	NA	NA	NA	NA	NA	NA	NA	NA	TRUE	0.00207988	0.0187579	B_strong	-4	B_strong	-4	NA	3264	1	3264	1	390	204	134	390	240	344	256	430	352	256	208	213	NA	NA	NA	NA	NA	NA	NA	NA	NA	NA	NA	NA	NA	NA	NA	NA
43115791	T	G	c.81-12C>A	NA	NA	NA	NA	Intronic	NA	exon 3	exon 3	-0.348625	Neutral	Findlay et al. 2018	-0.188857	0.459317	Neutral	Concordant neutral	-0.011032	-0.480594	NA	NA	0.122547	-0.569124	NA	NA	-0.1902	0.380562	Neutral	Conflicting classifications of pathogenicity	VUS/conflicting interpretations	criteria provided, conflicting classifications	5.392	NA	NA	NA	NA	0	0.02	0	0	0.02	FALSE	NA	NA	FALSE	NA	NA	NA	NA	NA	NA	NA	NA	NA	FALSE	0.00156006	0.0140625	B_strong	-4	B_strong	-4	NA	6078	1	6078	1	885	732	652	885	1176	1128	410	436	300	410	667	375	NA	NA	NA	NA	NA	NA	NA	NA	NA	NA	NA	NA	NA	NA	NA	NA
43115790	T	A	c.81-11T>A	NA	NA	NA	NA	Intronic	NA	exon 3	exon 3	-0.76161	Intermediate	Findlay et al. 2018	-0.444125	0.117342	Neutral	HAP1 intermediate, HMEC neutral	-0.270077	-0.886056	NA	NA	-0.023849	-1.01572	NA	NA	-0.442758	0.0887612	Neutral	not provided	Absent	no classification provided	7.276	NA	NA	NA	NA	0	0.02	0	0	0.02	FALSE	NA	NA	FALSE	NA	NA	NA	NA	NA	NA	NA	NA	NA	FALSE	0.0119904	0.109224	B_moderate	-2	B_moderate	-2	NA	3103	1	3103	1	346	190	178	346	279	360	199	99	83	199	175	98	NA	NA	NA	NA	NA	NA	NA	NA	NA	NA	NA	NA	NA	NA	NA	NA
43115790	G	A	c.81-11T>C	NA	NA	NA	NA	Intronic	NA	exon 3	exon 3	0.106727	Neutral	Findlay et al. 2018	0.627157	0.994438	Neutral	Concordant neutral	0.808644	0.823952	NA	NA	0.551946	0.475657	NA	NA	0.437664	0.983087	Neutral	Benign/Likely benign	Benign/Likely benign	criteria provided, multiple submitters, no conflicts	1.895	NA	NA	NA	NA	0	0.01	0	0	0.01	TRUE	2	1.24164e-06	TRUE	2	4e-06	NA	NA	NA	NA	NA	NA	NA	TRUE	4.05726e-06	3.65155e-05	B_strong	-4	B_strong	-4	NA	1593	1	1593	1	122	268	280	122	198	282	56	52	250	56	193	218	NA	NA	NA	NA	NA	NA	NA	NA	NA	NA	NA	NA	NA	NA	NA	NA
43115790	C	A	c.81-11T>G	NA	NA	NA	NA	Intronic	NA	exon 3	exon 3	0.223123	Neutral	Findlay et al. 2018	0.0390677	0.742659	Neutral	Concordant neutral	0.308699	-0.206999	NA	NA	0.264475	-0.186963	NA	NA	0.0330126	0.730573	Neutral	not provided	Absent	no classification provided	6.432	NA	NA	NA	NA	0	0.02	0	0	0.02	FALSE	NA	NA	FALSE	NA	NA	NA	NA	NA	NA	NA	NA	NA	FALSE	0.000270149	0.00243199	B_strong	-4	B_strong	-4	NA	6179	1	6179	1	928	886	1065	928	1012	1440	448	516	479	448	905	696	NA	NA	NA	NA	NA	NA	NA	NA	NA	NA	NA	NA	NA	NA	NA	NA
43115789	A	T	c.81-10A>T	NA	NA	NA	NA	Intronic	NA	exon 3	exon 3	0.112322	Neutral	Findlay et al. 2018	-0.119942	0.540493	Neutral	Concordant neutral	0.212613	-0.524842	NA	NA	-0.146004	-0.427594	NA	NA	-0.2443	0.293419	Neutral	not provided	Absent	no classification provided	0.12	NA	NA	NA	NA	0	0	0	0	0	FALSE	NA	NA	FALSE	NA	NA	NA	NA	NA	NA	NA	NA	NA	FALSE	0.000911455	0.00821058	B_strong	-4	B_strong	-4	NA	3565	2	3565	2	444	492	446	444	329	390	186	109	128	186	249	207	NA	NA	NA	NA	NA	NA	NA	NA	NA	NA	NA	NA	NA	NA	NA	NA
43115789	G	T	c.81-10A>C	NA	NA	NA	NA	Intronic	NA	exon 3	exon 3	0.30839	Neutral	Findlay et al. 2018	0.221634	0.861825	Neutral	Concordant neutral	0.285929	0.29102	NA	NA	0.156449	0.284821	NA	NA	0.18794	0.869394	Neutral	not provided	Absent	no classification provided	0.178	NA	NA	NA	NA	0	0	0	0	0	TRUE	3	1.86166e-06	FALSE	NA	NA	NA	NA	NA	NA	NA	NA	NA	FALSE	6.97534e-05	0.000627825	B_strong	-4	B_strong	-4	NA	2315	3	2315	3	259	232	288	259	234	346	83	95	177	83	338	248	NA	NA	NA	NA	NA	NA	NA	NA	NA	NA	NA	NA	NA	NA	NA	NA
43115789	C	T	c.81-10A>G	NA	NA	NA	NA	Intronic	NA	exon 3	exon 3	-0.0333342	Neutral	Findlay et al. 2018	0.095896	0.782046	Neutral	Concordant neutral	0.318912	-0.0692785	NA	NA	0.134516	-0.942737	NA	NA	-0.344227	0.168226	Neutral	not provided	Absent	no classification provided	0.286	NA	NA	NA	NA	0	0.01	0	0	0.01	TRUE	1	6.20554e-07	FALSE	NA	NA	NA	NA	NA	NA	NA	NA	NA	FALSE	0.000176379	0.00158769	B_strong	-4	B_strong	-4	NA	4835	3	4835	3	561	624	653	561	401	727	323	453	418	323	221	176	NA	NA	NA	NA	NA	NA	NA	NA	NA	NA	NA	NA	NA	NA	NA	NA
43115788	C	G	c.81-9C>G	NA	NA	NA	NA	Intronic	NA	exon 3	exon 3	-1.86557	LoF	Findlay et al. 2018	-2.60229	7.44398e-24	Depleted	Concordant LoF	-2.92402	-3.85018	NA	NA	-3.97834	-3.80719	NA	NA	-3.31591	2.67709e-47	Depleted	Pathogenic	Pathogenic/Likely pathogenic	reviewed by expert panel	24.3	NA	NA	NA	NA	1	0.95	0.01	0	1	TRUE	1	6.20397e-07	FALSE	NA	NA	NA	NA	NA	NA	NA	NA	NA	TRUE	1	1.30549e+08	P_strong	4	P_strong	4	NA	4582	1	4582	1	462	36	6	462	14	2	292	31	2	292	23	3	NA	NA	NA	NA	NA	NA	NA	NA	NA	NA	NA	NA	NA	NA	NA	NA
43115788	T	G	c.81-9C>A	NA	NA	NA	NA	Intronic	NA	exon 3	exon 3	-0.256446	Neutral	Findlay et al. 2018	-0.622532	0.0211621	Neutral	Concordant neutral	0.0656087	-1.68616	NA	NA	-0.207203	-0.956773	NA	NA	-0.495746	0.0546746	Neutral	Likely benign	Benign/Likely benign	criteria provided, single submitter	5.714	NA	NA	NA	NA	0	0.04	0	0	0.04	FALSE	NA	NA	FALSE	NA	NA	NA	NA	NA	NA	NA	NA	NA	FALSE	0.0508892	0.48256	indeterminate	0	indeterminate	0	NA	3710	3	3710	3	404	263	331	404	361	326	189	58	26	189	236	101	NA	NA	NA	NA	NA	NA	NA	NA	NA	NA	NA	NA	NA	NA	NA	NA
43115788	A	G	c.81-9C>T	NA	NA	NA	NA	Intronic	NA	exon 3	exon 3	-0.295555	Neutral	Findlay et al. 2018	0.0198718	0.723214	Neutral	Concordant neutral	0.157663	-0.105934	NA	NA	-0.265424	-0.64791	NA	NA	-0.388996	0.121125	Neutral	not provided	Absent	no classification provided	2.883	NA	NA	NA	NA	0	0.01	0	0	0.01	FALSE	NA	NA	FALSE	NA	NA	NA	NA	NA	NA	NA	NA	NA	FALSE	0.000312303	0.0028116	B_strong	-4	B_strong	-4	NA	5259	2	5259	2	665	650	619	665	504	495	300	282	369	300	391	246	NA	NA	NA	NA	NA	NA	NA	NA	NA	NA	NA	NA	NA	NA	NA	NA
43115787	A	G	c.81-8C>T	NA	NA	NA	NA	Splice region	NA	exon 3	exon 3	-0.160499	Neutral	Findlay et al. 2018	-0.0646852	0.632859	Neutral	Concordant neutral	0.148812	-0.317199	NA	NA	-0.00287369	-0.495684	NA	NA	-0.212339	0.341835	Neutral	not provided	Absent	no classification provided	1.412	NA	NA	NA	NA	0	0.01	0	0	0.01	FALSE	NA	NA	FALSE	NA	NA	NA	NA	NA	NA	NA	NA	NA	FALSE	0.00059503	0.00535846	B_strong	-4	B_strong	-4	NA	3771	1	3771	1	534	520	491	534	432	572	316	331	290	316	229	320	NA	NA	NA	NA	NA	NA	NA	NA	NA	NA	NA	NA	NA	NA	NA	NA
43115787	C	G	c.81-8C>G	NA	NA	NA	NA	Splice region	NA	exon 3	exon 3	0.17098	Neutral	Findlay et al. 2018	-0.172337	0.466061	Neutral	Concordant neutral	0.516499	-0.96512	NA	NA	-0.0279141	-0.536982	NA	NA	-0.240594	0.29853	Neutral	Likely benign	Benign/Likely benign	criteria provided, single submitter	2.925	NA	NA	NA	NA	0	0.03	0	0	0.03	FALSE	NA	NA	FALSE	NA	NA	NA	NA	NA	NA	NA	NA	NA	FALSE	0.00137071	0.0123534	B_strong	-4	B_strong	-4	NA	3482	4	3482	4	260	359	398	260	281	269	206	71	77	206	159	197	NA	NA	NA	NA	NA	NA	NA	NA	NA	NA	NA	NA	NA	NA	NA	NA
43115787	T	G	c.81-8C>A	NA	NA	NA	NA	Splice region	NA	exon 3	exon 3	-0.265645	Neutral	Findlay et al. 2018	-0.200198	0.457214	Neutral	Concordant neutral	-0.584863	0.0637149	NA	NA	-0.17424	-0.284471	NA	NA	-0.195369	0.375726	Neutral	not provided	Absent	no classification provided	3.105	NA	NA	NA	NA	0.01	0.03	0	0	0.03	FALSE	NA	NA	FALSE	NA	NA	NA	NA	NA	NA	NA	NA	NA	FALSE	0.00170533	0.0153742	B_strong	-4	B_strong	-4	NA	2771	3	2771	3	412	244	137	412	310	348	196	312	305	196	130	266	NA	NA	NA	NA	NA	NA	NA	NA	NA	NA	NA	NA	NA	NA	NA	NA
43115786	A	G	c.81-7C>T	NA	NA	NA	NA	Splice region	NA	exon 3	exon 3	-0.239071	Neutral	Findlay et al. 2018	-0.0480483	0.646385	Neutral	Concordant neutral	-0.148141	0.0230631	NA	NA	0.0551726	-0.00475773	NA	NA	0.0214721	0.715991	Neutral	not provided	Absent	no classification provided	0.522	NA	NA	NA	NA	0	0	0	0	0	FALSE	NA	NA	FALSE	NA	NA	NA	NA	NA	NA	NA	NA	NA	FALSE	0.000523752	0.00471624	B_strong	-4	B_strong	-4	NA	3137	3	3137	3	348	225	212	348	472	404	223	290	328	223	356	446	NA	NA	NA	NA	NA	NA	NA	NA	NA	NA	NA	NA	NA	NA	NA	NA
43115786	T	G	c.81-7C>A	NA	NA	NA	NA	Splice region	NA	exon 3	exon 3	-0.206418	Neutral	Findlay et al. 2018	-0.190135	0.459317	Neutral	Concordant neutral	0.278122	-0.773075	NA	NA	0.124072	-1.05957	NA	NA	-0.398436	0.119972	Neutral	not provided	Absent	no classification provided	1.314	NA	NA	NA	NA	0	0.01	0	0	0.01	FALSE	NA	NA	FALSE	NA	NA	NA	NA	NA	NA	NA	NA	NA	FALSE	0.00157578	0.0142044	B_strong	-4	B_strong	-4	NA	3497	2	3497	2	440	365	484	440	284	562	164	130	80	164	212	76	NA	NA	NA	NA	NA	NA	NA	NA	NA	NA	NA	NA	NA	NA	NA	NA
43115786	C	G	c.81-7C>G	NA	NA	NA	NA	Splice region	NA	exon 3	exon 3	-0.225988	Neutral	Findlay et al. 2018	-0.116945	0.543859	Neutral	Concordant neutral	0.158353	-0.462782	NA	NA	-0.0950021	-0.593579	NA	NA	-0.293272	0.226965	Neutral	Likely benign	Benign/Likely benign	criteria provided, single submitter	1.183	NA	NA	NA	NA	0	0.03	0	0	0.03	FALSE	NA	NA	FALSE	NA	NA	NA	NA	NA	NA	NA	NA	NA	FALSE	0.000890525	0.00802187	B_strong	-4	B_strong	-4	NA	4035	2	4035	2	454	445	423	454	434	428	164	135	123	164	263	145	NA	NA	NA	NA	NA	NA	NA	NA	NA	NA	NA	NA	NA	NA	NA	NA
43115785	C	A	c.81-6T>G	NA	NA	NA	NA	Splice region	NA	exon 3	exon 3	0.215561	Neutral	Findlay et al. 2018	0.0703584	0.781123	Neutral	Concordant neutral	0.0211626	0.161992	NA	NA	0.0794052	0.136758	NA	NA	0.0920655	0.781763	Neutral	not provided	Absent	no classification provided	3.557	NA	NA	NA	NA	0	0.05	0	0	0.05	FALSE	NA	NA	FALSE	NA	NA	NA	NA	NA	NA	NA	NA	NA	FALSE	0.000213509	0.00192199	B_strong	-4	B_strong	-4	NA	4202	5	4202	5	688	489	530	688	575	826	203	341	362	203	527	494	NA	NA	NA	NA	NA	NA	NA	NA	NA	NA	NA	NA	NA	NA	NA	NA
43115785	G	A	c.81-6T>C	NA	NA	NA	NA	Splice region	NA	exon 3	exon 3	0.0763192	Neutral	Findlay et al. 2018	0.0151228	0.723214	Neutral	Concordant neutral	-0.057642	0.0970091	NA	NA	0.235497	0.031708	NA	NA	0.113805	0.815355	Neutral	Conflicting classifications of pathogenicity	VUS/conflicting interpretations	criteria provided, conflicting classifications	1.106	NA	NA	NA	NA	0	0	0	0	0	TRUE	71	4.40279e-05	TRUE	16	3.3e-05	NA	NA	NA	NA	NA	NA	NA	FALSE	0.000323734	0.00291455	B_strong	-4	B_strong	-4	NA	3147	6	3147	6	320	250	221	320	398	477	135	142	220	135	268	284	NA	NA	NA	NA	NA	NA	NA	NA	NA	NA	NA	NA	NA	NA	NA	NA
43115785	T	A	c.81-6T>A	NA	NA	NA	NA	Splice region	NA	exon 3	exon 3	-2.0006	LoF	Findlay et al. 2018	-1.17463	4.92213e-06	Depleted	Concordant LoF	-1.45655	-1.6012	NA	NA	-1.52341	-2.03995	NA	NA	-1.51766	5.70905e-11	Depleted	Conflicting classifications of pathogenicity	VUS/conflicting interpretations	criteria provided, conflicting classifications	15.97	NA	NA	NA	NA	0.96	0.16	0	0	0.96	FALSE	NA	NA	FALSE	NA	NA	NA	NA	NA	NA	NA	NA	NA	FALSE	0.875258	63.1488	P_strong	4	P_strong	4	NA	3373	2	3373	2	292	46	29	292	36	38	168	47	26	168	53	20	NA	NA	NA	NA	NA	NA	NA	NA	NA	NA	NA	NA	NA	NA	NA	NA
43115784	A	C	c.81-5G>T	NA	NA	NA	NA	Splice region	NA	exon 3	exon 3	-0.30506	Neutral	Findlay et al. 2018	0.364321	0.930346	Neutral	Concordant neutral	0.469374	0.479014	NA	NA	0.379807	-0.566	NA	NA	-0.0793009	0.567241	Neutral	not provided	Absent	no classification provided	2.946	NA	NA	NA	NA	0	0	0.01	0	0.01	FALSE	NA	NA	FALSE	NA	NA	NA	NA	NA	NA	NA	NA	NA	FALSE	2.49888e-05	0.000224905	B_strong	-4	B_strong	-4	NA	2486	2	2486	2	212	294	304	212	231	386	86	105	238	86	154	79	NA	NA	NA	NA	NA	NA	NA	NA	NA	NA	NA	NA	NA	NA	NA	NA
43115784	G	C	c.81-5G>C	NA	NA	NA	NA	Splice region	NA	exon 3	exon 3	-0.0156807	Neutral	Findlay et al. 2018	0.236797	0.866702	Neutral	Concordant neutral	0.879837	-0.263414	NA	NA	0.553019	-0.365181	NA	NA	0.0800017	0.771085	Neutral	not provided	Absent	no classification provided	2.608	NA	NA	NA	NA	0	0	0.01	0	0.01	FALSE	NA	NA	FALSE	NA	NA	NA	NA	NA	NA	NA	NA	NA	FALSE	6.24615e-05	0.000562189	B_strong	-4	B_strong	-4	NA	2195	1	2195	1	362	398	917	362	312	838	89	72	88	89	136	108	NA	NA	NA	NA	NA	NA	NA	NA	NA	NA	NA	NA	NA	NA	NA	NA
43115784	T	C	c.81-5G>A	NA	NA	NA	NA	Splice region	NA	exon 3	exon 3	-0.193533	Neutral	Findlay et al. 2018	0.360359	0.930346	Neutral	Concordant neutral	0.306837	0.631239	NA	NA	0.218966	0.192612	NA	NA	0.175294	0.868272	Neutral	Conflicting classifications of pathogenicity	VUS/conflicting interpretations	criteria provided, conflicting classifications	4.435	NA	NA	NA	NA	0	0	0	0	0	FALSE	NA	NA	FALSE	NA	NA	NA	NA	NA	NA	NA	NA	NA	FALSE	2.57016e-05	0.00023132	B_strong	-4	B_strong	-4	NA	2772	3	2772	3	394	442	451	394	540	574	170	356	581	170	324	447	NA	NA	NA	NA	NA	NA	NA	NA	NA	NA	NA	NA	NA	NA	NA	NA
43115783	T	G	c.81-4C>A	NA	NA	NA	NA	Splice region	NA	exon 3	exon 3	-0.185075	Neutral	Findlay et al. 2018	-0.540612	0.0499336	Neutral	Concordant neutral	-0.908318	-0.498986	NA	NA	-0.237078	-0.419235	NA	NA	-0.279529	0.24379	Neutral	Likely benign	Benign/Likely benign	criteria provided, single submitter	10.57	NA	NA	NA	NA	0	0	0	0	0	FALSE	NA	NA	FALSE	NA	NA	NA	NA	NA	NA	NA	NA	NA	FALSE	0.0262499	0.242618	B_supporting	-1	B_supporting	-1	NA	3244	1	3244	1	372	208	79	372	208	288	143	121	102	143	235	161	NA	NA	NA	NA	NA	NA	NA	NA	NA	NA	NA	NA	NA	NA	NA	NA
43115783	A	G	c.81-4C>T	NA	NA	NA	NA	Splice region	NA	exon 3	exon 3	0.0105523	Neutral	Findlay et al. 2018	-0.000757358	0.703525	Neutral	Concordant neutral	-0.000188604	-0.00178293	NA	NA	-0.150533	0.11282	NA	NA	-0.0160621	0.671347	Neutral	Likely benign	Benign/Likely benign	criteria provided, single submitter	10.55	NA	NA	NA	NA	0	0.01	0	0	0.01	TRUE	1	6.20008e-07	FALSE	NA	NA	NA	NA	NA	NA	NA	NA	NA	FALSE	0.000365167	0.00328771	B_strong	-4	B_strong	-4	NA	3960	3	3960	3	472	459	353	472	367	412	209	281	297	209	357	492	NA	NA	NA	NA	NA	NA	NA	NA	NA	NA	NA	NA	NA	NA	NA	NA
43115783	C	G	c.81-4C>G	NA	NA	NA	NA	Splice region	NA	exon 3	exon 3	-0.9459	Intermediate	Findlay et al. 2018	-0.324684	0.276036	Neutral	HAP1 intermediate, HMEC neutral	-0.389773	-0.455433	NA	NA	-0.320242	-0.682534	NA	NA	-0.42709	0.101693	Neutral	not provided	Absent	no classification provided	10.65	NA	NA	NA	NA	0	0.03	0	0	0.03	FALSE	NA	NA	FALSE	NA	NA	NA	NA	NA	NA	NA	NA	NA	FALSE	0.00457822	0.0413935	B_strong	-4	B_strong	-4	NA	6708	3	6708	3	732	449	319	732	410	505	293	274	222	293	332	229	NA	NA	NA	NA	NA	NA	NA	NA	NA	NA	NA	NA	NA	NA	NA	NA
43115782	G	A	c.81-3T>C	NA	NA	NA	NA	Splice region	NA	exon 3	exon 3	0.0253005	Neutral	Findlay et al. 2018	-0.0515061	0.646385	Neutral	Concordant neutral	0.1702	-0.304279	NA	NA	0.404331	-0.253817	NA	NA	0.064105	0.757462	Neutral	Uncertain significance	VUS/conflicting interpretations	criteria provided, single submitter	12.89	NA	NA	NA	NA	0	0	0	0	0	FALSE	NA	NA	FALSE	NA	NA	NA	NA	NA	NA	NA	NA	NA	FALSE	0.000537811	0.0048429	B_strong	-4	B_strong	-4	NA	3291	1	3291	1	473	472	448	473	541	891	274	258	256	274	421	388	NA	NA	NA	NA	NA	NA	NA	NA	NA	NA	NA	NA	NA	NA	NA	NA
43115782	C	A	c.81-3T>G	NA	NA	NA	NA	Splice region	NA	exon 3	exon 3	0.121188	Neutral	Findlay et al. 2018	0.188342	0.830105	Neutral	Concordant neutral	0.404112	0.0861735	NA	NA	0.230039	-0.135122	NA	NA	0.0404262	0.733046	Neutral	not provided	Absent	no classification provided	21.2	NA	NA	NA	NA	0.05	0.31	0	0	0.31	FALSE	NA	NA	FALSE	NA	NA	NA	NA	NA	NA	NA	NA	NA	FALSE	8.89865e-05	0.00080095	B_strong	-4	B_strong	-4	NA	4332	5	4332	5	655	716	858	655	653	969	375	484	602	375	547	626	NA	NA	NA	NA	NA	NA	NA	NA	NA	NA	NA	NA	NA	NA	NA	NA
43115782	T	A	c.81-3T>A	NA	NA	NA	NA	Splice region	NA	exon 3	exon 3	-0.352363	Neutral	Findlay et al. 2018	0.148084	0.821798	Neutral	Concordant neutral	-0.164387	0.549874	NA	NA	0.238705	0.405275	NA	NA	0.274276	0.930403	Neutral	not provided	Absent	no classification provided	16.65	NA	NA	NA	NA	0.01	0.09	0	0	0.09	FALSE	NA	NA	FALSE	NA	NA	NA	NA	NA	NA	NA	NA	NA	FALSE	0.000119699	0.00107742	B_strong	-4	B_strong	-4	NA	2442	1	2442	1	183	157	109	183	159	274	113	232	345	113	257	399	NA	NA	NA	NA	NA	NA	NA	NA	NA	NA	NA	NA	NA	NA	NA	NA
43115781	G	T	c.81-2A>C	NA	NA	NA	NA	Canonical splice	NA	exon 3	exon 3	-2.23183	LoF	Findlay et al. 2018	-2.15878	5.22203e-17	Depleted	Concordant LoF	-2.87959	-2.74008	NA	NA	-2.57267	-2.87837	NA	NA	-2.32164	4.74548e-24	Depleted	Pathogenic/Likely pathogenic	Pathogenic/Likely pathogenic	criteria provided, multiple submitters, no conflicts	33	NA	NA	NA	NA	0.37	0.96	0	0	0.96	FALSE	NA	NA	FALSE	NA	NA	NA	NA	NA	NA	NA	NA	NA	TRUE	0.999991	1.05657e+06	P_strong	4	P_strong	4	NA	3449	5	3449	5	362	48	5	362	41	11	188	21	6	188	13	7	NA	NA	NA	NA	NA	NA	NA	NA	NA	NA	NA	NA	NA	NA	NA	NA
43115781	C	T	c.81-2A>G	NA	NA	NA	NA	Canonical splice	NA	exon 3	exon 3	-1.67718	LoF	Findlay et al. 2018	-1.91378	8.93335e-14	Depleted	Concordant LoF	-2.32296	-2.65894	NA	NA	-2.74575	-2.67872	NA	NA	-2.31032	7.73081e-24	Depleted	Pathogenic/Likely pathogenic	Pathogenic/Likely pathogenic	criteria provided, multiple submitters, no conflicts	33	NA	NA	NA	NA	0.34	0.96	0	0	0.96	FALSE	NA	NA	FALSE	NA	NA	NA	NA	NA	NA	NA	NA	NA	TRUE	0.999891	82902	P_strong	4	P_strong	4	NA	4125	2	4125	2	502	21	15	502	10	12	224	33	8	224	16	11	NA	NA	NA	NA	NA	NA	NA	NA	NA	NA	NA	NA	NA	NA	NA	NA
43115781	A	T	c.81-2A>T	NA	NA	NA	NA	Canonical splice	NA	exon 3	exon 3	-2.66341	LoF	Findlay et al. 2018	-1.49847	5.53734e-09	Depleted	Concordant LoF	-2.1651	-1.73568	NA	NA	-1.96816	-2.30389	NA	NA	-1.8195	2.90316e-15	Depleted	not provided	Absent	no classification provided	34	NA	NA	NA	NA	0.51	0.96	0	0	0.96	FALSE	NA	NA	FALSE	NA	NA	NA	NA	NA	NA	NA	NA	NA	FALSE	0.993319	1338.12	P_strong	4	P_strong	4	NA	2416	3	2416	3	242	21	9	242	15	17	109	36	14	109	31	9	NA	NA	NA	NA	NA	NA	NA	NA	NA	NA	NA	NA	NA	NA	NA	NA
43115780	A	C	c.81-1G>T	NA	NA	NA	NA	Canonical splice	NA	exon 3	exon 3	-1.84762	LoF	Findlay et al. 2018	-1.99624	8.29414e-15	Depleted	Concordant LoF	-2.40824	-2.78831	NA	NA	-2.67007	-3.0378	NA	NA	-2.43103	3.07655e-26	Depleted	Pathogenic	Pathogenic/Likely pathogenic	criteria provided, single submitter	33	NA	NA	NA	NA	0.48	0.96	0	0	0.96	FALSE	NA	NA	FALSE	NA	NA	NA	NA	NA	NA	NA	NA	NA	FALSE	0.999953	193459	P_strong	4	P_strong	4	NA	1966	1	1966	1	113	6	3	113	13	3	67	6	2	67	4	2	NA	NA	NA	NA	NA	NA	NA	NA	NA	NA	NA	NA	NA	NA	NA	NA
43115780	T	C	c.81-1G>A	NA	NA	NA	NA	Canonical splice	NA	exon 3	exon 3	-2.25501	LoF	Findlay et al. 2018	-1.9942	8.51847e-15	Depleted	Concordant LoF	-2.83965	-2.35159	NA	NA	-3.10148	-2.71228	NA	NA	-2.47612	4.135e-27	Depleted	Pathogenic	Pathogenic/Likely pathogenic	criteria provided, multiple submitters, no conflicts	33	NA	NA	NA	NA	0.53	0.96	0	0	0.96	TRUE	1	6.19904e-07	FALSE	NA	NA	NA	NA	NA	NA	NA	NA	NA	TRUE	0.999952	189421	P_strong	4	P_strong	4	NA	3068	1	3068	1	274	19	4	274	28	4	128	14	7	128	25	6	NA	NA	NA	NA	NA	NA	NA	NA	NA	NA	NA	NA	NA	NA	NA	NA
43115780	G	C	c.81-1G>C	NA	NA	NA	NA	Canonical splice	NA	exon 3	exon 3	-1.85802	LoF	Findlay et al. 2018	-2.11486	2.18356e-16	Depleted	Concordant LoF	-2.72786	-2.77746	NA	NA	-3.28218	-3.81944	NA	NA	-3.02463	9.70265e-40	Depleted	Pathogenic	Pathogenic/Likely pathogenic	criteria provided, multiple submitters, no conflicts	33	NA	NA	NA	NA	0.4	0.96	0	0	0.96	FALSE	NA	NA	FALSE	NA	NA	NA	NA	NA	NA	NA	NA	NA	TRUE	0.999986	665431	P_strong	4	P_strong	4	NA	2567	1	2567	1	176	7	3	176	12	2	99	4	3	99	9	1	NA	NA	NA	NA	NA	NA	NA	NA	NA	NA	NA	NA	NA	NA	NA	NA
43115779	C	A	c.81T>G	p.C27W	27	C	W	Missense	81	exon 3	exon 3	-1.88461	LoF	Findlay et al. 2018	-2.7265	8.48054e-26	Depleted	Concordant LoF	-3.15911	-3.93842	NA	NA	-3.71343	-4.18792	NA	NA	-3.36524	1.56855e-48	Depleted	not provided	Absent	no classification provided	24.4	0.9971	likely_pathogenic	0.870638	7.99621	0	0	0.01	0	0.01	FALSE	NA	NA	FALSE	NA	NA	2	0	2	0	100	NA	NA	FALSE	1	5.27981e+08	P_strong	4	P_strong	4	NA	5179	1	5179	1	640	41	6	640	23	4	330	25	2	330	25	2	NA	NA	NA	NA	NA	NA	NA	NA	NA	NA	NA	NA	NA	NA	NA	NA
43115779	T	A	c.81T>A	p.C27*	27	C	*	Nonsense	81	exon 3	exon 3	-2.22811	LoF	Findlay et al. 2018	-1.91877	7.93226e-14	Depleted	Concordant LoF	-2.9716	-2.02329	NA	NA	-2.82976	-2.53007	NA	NA	-2.28279	2.54713e-23	Depleted	not provided	Absent	no classification provided	35	NA	NA	NA	NA	0	0	0.01	0	0.01	FALSE	NA	NA	FALSE	NA	NA	NA	NA	NA	NA	NA	NA	NA	FALSE	0.999897	87242.7	P_strong	4	P_strong	4	NA	2742	1	2742	1	329	13	4	329	10	7	116	15	10	116	17	7	NA	NA	NA	NA	NA	NA	NA	NA	NA	NA	NA	NA	NA	NA	NA	NA
43115779	G	A	c.81T>C	p.C27C	27	C	C	Splice region	81	exon 3	exon 3	0.00319548	Neutral	Findlay et al. 2018	-0.306135	0.292864	Neutral	Concordant neutral	-0.462309	-0.334612	NA	NA	-0.818364	0.204637	NA	NA	-0.261391	0.268758	Neutral	Likely benign	Benign/Likely benign	criteria provided, multiple submitters, no conflicts	14.34	NA	NA	NA	NA	0	0	0	0	0	TRUE	3	1.85942e-06	TRUE	1	2e-06	NA	NA	NA	NA	NA	NA	NA	TRUE	0.00394725	0.035666	B_strong	-4	B_strong	-4	NA	2888	2	2888	2	373	257	147	373	226	129	144	105	129	144	322	385	NA	NA	NA	NA	NA	NA	NA	NA	NA	NA	NA	NA	NA	NA	NA	NA
43115778	T	G	c.82C>A	p.L28M	28	L	M	Missense	82	exon 3	exon 3	-0.54803	Neutral	Findlay et al. 2018	-0.18674	0.459317	Neutral	Concordant neutral	-0.169279	-0.316837	NA	NA	0.329658	-0.488547	NA	NA	-0.0676721	0.591046	Neutral	Uncertain significance	VUS/conflicting interpretations	criteria provided, single submitter	24.3	0.611	likely_pathogenic	0.872716	-0.00491679	0	0	0	0	0	FALSE	NA	NA	FALSE	NA	NA	NA	NA	NA	NA	NA	NA	NA	FALSE	0.00153438	0.0138307	B_strong	-4	B_strong	-4	NA	3757	1	3757	1	524	375	310	524	600	890	220	244	202	220	266	225	NA	NA	NA	NA	NA	NA	NA	NA	NA	NA	NA	NA	NA	NA	NA	NA
43115778	C	G	c.82C>G	p.L28V	28	L	V	Missense	82	exon 3	exon 3	-0.714449	Neutral	Findlay et al. 2018	-0.236321	0.405418	Neutral	Concordant neutral	-0.168348	-0.446836	NA	NA	-0.190395	-1.07773	NA	NA	-0.540103	0.0358462	Neutral	Uncertain significance	VUS/conflicting interpretations	criteria provided, single submitter	23.5	0.7645	likely_pathogenic	0.856831	1.27358	0	0	0	0	0	FALSE	NA	NA	FALSE	NA	NA	1	1	0	100	0	NA	NA	FALSE	0.0022669	0.0204484	B_strong	-4	B_strong	-4	NA	5158	2	5158	2	655	566	388	655	644	541	343	391	263	343	397	155	NA	NA	NA	NA	NA	NA	NA	NA	NA	NA	NA	NA	NA	NA	NA	NA
43115778	A	G	c.82C>T	p.L28L	28	L	L	Splice region	82	exon 3	exon 3	-0.162241	Neutral	Findlay et al. 2018	-0.32287	0.276145	Neutral	Concordant neutral	-0.608876	-0.23161	NA	NA	-0.0936925	0.517439	NA	NA	0.180477	0.868994	Neutral	Likely benign	Benign/Likely benign	criteria provided, multiple submitters, no conflicts	14.48	NA	NA	NA	NA	0	0	0	0	0	TRUE	1	6.19877e-07	TRUE	2	4e-06	NA	NA	NA	NA	NA	NA	NA	TRUE	0.00451225	0.0407943	B_strong	-4	B_strong	-4	NA	3385	1	3385	1	342	198	110	342	347	323	120	151	124	120	327	495	NA	NA	NA	NA	NA	NA	NA	NA	NA	NA	NA	NA	NA	NA	NA	NA
43115777	C	A	c.83T>G	p.L28R	28	L	R	Missense	83	exon 3	exon 3	-0.0649615	Neutral	Findlay et al. 2018	-0.316587	0.281917	Neutral	Concordant neutral	-0.19645	-0.62768	NA	NA	-0.286875	-0.676735	NA	NA	-0.410409	0.113388	Neutral	not provided	Absent	no classification provided	26.9	0.8057	likely_pathogenic	0.85978	-0.749493	0	0	0	0	0	FALSE	NA	NA	FALSE	NA	NA	2	2	0	100	0	NA	NA	FALSE	0.00429107	0.0387861	B_strong	-4	B_strong	-4	NA	5913	5	5913	5	674	393	384	674	550	487	429	471	256	429	482	338	NA	NA	NA	NA	NA	NA	NA	NA	NA	NA	NA	NA	NA	NA	NA	NA
43115777	G	A	c.83T>C	p.L28P	28	L	P	Missense	83	exon 3	exon 3	-1.61089	LoF	Findlay et al. 2018	-1.18868	3.8158e-06	Depleted	Concordant LoF	-1.41284	-1.68148	NA	NA	-1.70876	-1.65198	NA	NA	-1.43136	7.13457e-10	Depleted	Conflicting classifications of pathogenicity	VUS/conflicting interpretations	criteria provided, conflicting classifications	26.2	0.9929	likely_pathogenic	0.866593	3.3049	0	0	0	0	0	FALSE	NA	NA	FALSE	NA	NA	7	5	2	71.4286	28.5714	NA	NA	FALSE	0.888721	71.8781	P_strong	4	P_strong	4	NA	4615	2	4615	2	616	91	65	616	101	62	260	69	36	260	50	53	NA	NA	NA	NA	NA	NA	NA	NA	NA	NA	NA	NA	NA	NA	NA	NA
43115777	T	A	c.83T>A	p.L28Q	28	L	Q	Missense	83	exon 3	exon 3	-0.326539	Neutral	Findlay et al. 2018	-0.358037	0.217165	Neutral	Concordant neutral	-0.689812	-0.242218	NA	NA	-0.957944	-0.915712	NA	NA	-0.798004	0.00103871	Depleted	not provided	Absent	no classification provided	32	0.9197	likely_pathogenic	0.874504	-0.501888	0.57	0.03	0	0	0.57	FALSE	NA	NA	FALSE	NA	NA	2	2	0	100	0	NA	NA	FALSE	0.00598271	0.0541685	B_moderate	-2	B_moderate	-2	NA	3614	3	3614	3	400	181	115	400	194	114	274	245	279	274	257	155	NA	NA	NA	NA	NA	NA	NA	NA	NA	NA	NA	NA	NA	NA	NA	NA
43115776	G	C	c.84G>C	p.L28L	28	L	L	Synonymous	84	exon 3	exon 3	-0.0658275	Neutral	Findlay et al. 2018	0.503853	0.977944	Neutral	Concordant neutral	0.276871	1.03474	NA	NA	0.160442	-0.212276	NA	NA	-0.0220765	0.671347	Neutral	not provided	Absent	no classification provided	12.74	NA	NA	NA	NA	0	0.01	0	0	0.01	FALSE	NA	NA	FALSE	NA	NA	NA	NA	NA	NA	NA	NA	NA	FALSE	9.40794e-06	8.46723e-05	B_strong	-4	B_strong	-4	NA	3243	3	3243	3	367	595	403	367	356	493	146	277	873	146	137	219	NA	NA	NA	NA	NA	NA	NA	NA	NA	NA	NA	NA	NA	NA	NA	NA
43115776	T	C	c.84G>A	p.L28L	28	L	L	Synonymous	84	exon 3	exon 3	-0.181608	Neutral	Findlay et al. 2018	0.301987	0.897371	Neutral	Concordant neutral	-0.0551561	0.841278	NA	NA	0.0361461	0.924474	NA	NA	0.409135	0.983087	Neutral	Likely benign	Benign/Likely benign	criteria provided, multiple submitters, no conflicts	16.18	NA	NA	NA	NA	0.65	0.08	0	0	0.65	FALSE	NA	NA	FALSE	NA	NA	NA	NA	NA	NA	NA	NA	NA	FALSE	3.89957e-05	0.000350975	B_strong	-4	B_strong	-4	NA	2528	2	2528	2	329	222	228	329	295	372	103	231	471	103	405	747	NA	NA	NA	NA	NA	NA	NA	NA	NA	NA	NA	NA	NA	NA	NA	NA
43115775	A	C	c.85G>T	p.E29*	29	E	*	Nonsense	85	exon 3	exon 3	-2.1898	LoF	Findlay et al. 2018	-2.04242	2.14681e-15	Depleted	Concordant LoF	-2.71128	-2.60548	NA	NA	-2.97311	-2.35498	NA	NA	-2.26927	4.43236e-23	Depleted	Pathogenic	Pathogenic/Likely pathogenic	reviewed by expert panel	44	NA	NA	NA	NA	0.15	0.15	0	0	0.15	FALSE	NA	NA	FALSE	NA	NA	NA	NA	NA	NA	NA	NA	NA	TRUE	0.999971	312231	P_strong	4	P_strong	4	NA	1924	2	1924	2	172	5	3	172	14	3	52	2	2	52	4	4	NA	NA	NA	NA	NA	NA	NA	NA	NA	NA	NA	NA	NA	NA	NA	NA
43115775	T	C	c.85G>A	p.E29K	29	E	K	Missense	85	exon 3	exon 3	-0.632662	Neutral	Findlay et al. 2018	0.0984016	0.782046	Neutral	Concordant neutral	-0.216307	0.472463	NA	NA	-0.586818	-0.190742	NA	NA	-0.331169	0.17895	Neutral	not provided	Absent	no classification provided	27.7	0.8575	likely_pathogenic	0.86959	NA	0	0	0	0	0	FALSE	NA	NA	FALSE	NA	NA	1	0	1	0	100	NA	NA	FALSE	0.000173112	0.00155828	B_strong	-4	B_strong	-4	NA	2082	2	2082	2	258	139	143	258	132	123	66	94	181	66	183	102	NA	NA	NA	NA	NA	NA	NA	NA	NA	NA	NA	NA	NA	NA	NA	NA
43115775	G	C	c.85G>C	p.E29Q	29	E	Q	Missense	85	exon 3	exon 3	0.129525	Neutral	Findlay et al. 2018	-0.00250761	0.703081	Neutral	Concordant neutral	-0.0689786	0.0624509	NA	NA	0.262164	0.201008	NA	NA	0.197269	0.875069	Neutral	not provided	Absent	no classification provided	26.2	0.5725	likely_pathogenic	0.848839	-0.270078	0.08	0	0	0	0.08	FALSE	NA	NA	FALSE	NA	NA	NA	NA	NA	NA	NA	NA	NA	FALSE	0.000370055	0.00333172	B_strong	-4	B_strong	-4	NA	2300	3	2300	3	278	105	189	278	272	430	103	75	160	103	226	274	NA	NA	NA	NA	NA	NA	NA	NA	NA	NA	NA	NA	NA	NA	NA	NA
43115774	G	T	c.86A>C	p.E29A	29	E	A	Missense	86	exon 3	exon 3	-0.0525621	Neutral	Findlay et al. 2018	-0.512041	0.0656168	Neutral	Concordant neutral	-0.285185	-1.04774	NA	NA	-0.0151879	-0.905645	NA	NA	-0.39219	0.120912	Neutral	not provided	Absent	no classification provided	27.9	0.7137	likely_pathogenic	0.874286	0.115855	0.01	0.02	0	0	0.02	FALSE	NA	NA	FALSE	NA	NA	NA	NA	NA	NA	NA	NA	NA	FALSE	0.020813	0.191298	B_moderate	-2	B_moderate	-2	NA	2162	5	2162	5	264	137	133	264	195	278	129	81	43	129	207	74	NA	NA	NA	NA	NA	NA	NA	NA	NA	NA	NA	NA	NA	NA	NA	NA
43115774	C	T	c.86A>G	p.E29G	29	E	G	Missense	86	exon 3	exon 3	-0.280943	Neutral	Findlay et al. 2018	-0.1966	0.459317	Neutral	Concordant neutral	0.148803	-0.660585	NA	NA	0.43484	-0.846163	NA	NA	-0.175185	0.40626	Neutral	Conflicting classifications of pathogenicity	VUS/conflicting interpretations	criteria provided, conflicting classifications	33	0.7055	likely_pathogenic	0.843357	0.246485	0	0.16	0	0	0.16	TRUE	3	1.85969e-06	TRUE	2	4e-06	1	1	0	100	0	NA	NA	FALSE	0.0016578	0.014945	B_strong	-4	B_strong	-4	NA	5474	5	5474	5	745	1012	685	745	1240	1464	549	362	313	549	573	342	NA	NA	NA	NA	NA	NA	NA	NA	NA	NA	NA	NA	NA	NA	NA	NA
43115774	A	T	c.86A>T	p.E29V	29	E	V	Missense	86	exon 3	exon 3	-0.254909	Neutral	Findlay et al. 2018	0.203875	0.84571	Neutral	Concordant neutral	0.576655	-0.045934	NA	NA	-0.452035	-0.337298	NA	NA	-0.336183	0.175882	Neutral	not provided	Absent	no classification provided	31	0.9027	likely_pathogenic	0.853179	0.306425	0.02	0.03	0	0	0.03	FALSE	NA	NA	FALSE	NA	NA	3	2	1	66.6667	33.3333	NA	NA	FALSE	7.9414e-05	0.000714783	B_strong	-4	B_strong	-4	NA	3563	3	3563	3	482	687	802	482	418	277	199	260	266	199	416	251	NA	NA	NA	NA	NA	NA	NA	NA	NA	NA	NA	NA	NA	NA	NA	NA
43115773	A	C	c.87G>T	p.E29D	29	E	D	Missense	87	exon 3	exon 3	-0.383614	Neutral	Findlay et al. 2018	-0.0676549	0.62895	Neutral	Concordant neutral	-0.441524	0.265407	NA	NA	-0.739981	-0.513195	NA	NA	-0.533737	0.038149	Neutral	not provided	Absent	no classification provided	22.6	0.3709	ambiguous	0.560557	-0.0226599	0	0.03	0	0	0.03	FALSE	NA	NA	FALSE	NA	NA	1	1	0	100	0	NA	NA	FALSE	0.000608762	0.00548219	B_strong	-4	B_strong	-4	NA	1936	1	1936	1	249	135	101	249	163	96	86	98	177	86	123	85	NA	NA	NA	NA	NA	NA	NA	NA	NA	NA	NA	NA	NA	NA	NA	NA
43115773	T	C	c.87G>A	p.E29E	29	E	E	Synonymous	87	exon 3	exon 3	-0.138474	Neutral	Findlay et al. 2018	-0.182927	0.465278	Neutral	Concordant neutral	-0.0524102	-0.42378	NA	NA	-0.22928	-0.343794	NA	NA	-0.244076	0.293419	Neutral	Likely benign	Benign/Likely benign	criteria provided, single submitter	10.96	NA	NA	NA	NA	0	0.03	0	0	0.03	FALSE	NA	NA	TRUE	1	2e-06	NA	NA	NA	NA	NA	NA	NA	FALSE	0.00148921	0.0134229	B_strong	-4	B_strong	-4	NA	2559	1	2559	1	207	259	144	207	173	162	72	29	57	72	42	90	NA	NA	NA	NA	NA	NA	NA	NA	NA	NA	NA	NA	NA	NA	NA	NA
43115773	G	C	c.87G>C	p.E29D	29	E	D	Missense	87	exon 3	exon 3	-0.231184	Neutral	Findlay et al. 2018	0.167189	0.821798	Neutral	Concordant neutral	0.135672	0.299549	NA	NA	0.060216	0.171235	NA	NA	0.0985767	0.790807	Neutral	not provided	Absent	no classification provided	22.5	0.3709	ambiguous	0.560557	-0.0226599	0	0.01	0	0	0.01	FALSE	NA	NA	FALSE	NA	NA	1	1	0	100	0	NA	NA	FALSE	0.000103959	0.00093573	B_strong	-4	B_strong	-4	NA	2221	3	2221	3	278	233	251	278	295	325	76	82	164	76	282	194	NA	NA	NA	NA	NA	NA	NA	NA	NA	NA	NA	NA	NA	NA	NA	NA
43115772	C	A	c.88T>G	p.L30V	30	L	V	Missense	88	exon 3	exon 3	-0.0464265	Neutral	Findlay et al. 2018	0.0836304	0.782046	Neutral	Concordant neutral	0.188516	0.0291884	NA	NA	0.13995	0.483164	NA	NA	0.265389	0.92591	Neutral	not provided	Absent	no classification provided	21.8	0.1963	likely_benign	0.610041	1.67617	0	0	0	0	0	FALSE	NA	NA	FALSE	NA	NA	3	3	0	100	0	NA	NA	FALSE	0.000193308	0.0017401	B_strong	-4	B_strong	-4	NA	3477	5	3477	5	386	492	375	386	359	504	271	382	402	271	487	1066	NA	NA	NA	NA	NA	NA	NA	NA	NA	NA	NA	NA	NA	NA	NA	NA
43115772	T	A	c.88T>A	p.L30M	30	L	M	Missense	88	exon 3	exon 3	0.279098	Neutral	Findlay et al. 2018	0.0689687	0.781123	Neutral	Concordant neutral	0.187036	-0.00749921	NA	NA	-0.102543	-0.2242	NA	NA	-0.139162	0.468733	Neutral	not provided	Absent	no classification provided	23.4	0.3039	likely_benign	0.746724	-0.617198	0	0	0.01	0	0.01	FALSE	NA	NA	FALSE	NA	NA	2	2	0	100	0	NA	NA	FALSE	0.000215746	0.00194213	B_strong	-4	B_strong	-4	NA	2960	2	2960	2	328	345	318	328	312	306	183	240	258	183	305	270	NA	NA	NA	NA	NA	NA	NA	NA	NA	NA	NA	NA	NA	NA	NA	NA
43115772	G	A	c.88T>C	p.L30L	30	L	L	Synonymous	88	exon 3	exon 3	0.272391	Neutral	Findlay et al. 2018	-0.215268	0.430165	Neutral	Concordant neutral	-0.00185675	-0.558522	NA	NA	0.298612	-0.303378	NA	NA	-0.00203009	0.673846	Neutral	Likely benign	Benign/Likely benign	criteria provided, single submitter	11.06	NA	NA	NA	NA	0	0	0.01	0	0.01	FALSE	NA	NA	FALSE	NA	NA	NA	NA	NA	NA	NA	NA	NA	FALSE	0.00191998	0.017313	B_strong	-4	B_strong	-4	NA	3620	3	3620	3	520	590	388	520	464	846	236	197	155	236	409	312	NA	NA	NA	NA	NA	NA	NA	NA	NA	NA	NA	NA	NA	NA	NA	NA
43115771	G	A	c.89T>C	p.L30S	30	L	S	Missense	89	exon 3	exon 3	0.0589126	Neutral	Findlay et al. 2018	-0.233906	0.407353	Neutral	Concordant neutral	-0.227864	-0.381032	NA	NA	-0.181668	-1.01267	NA	NA	-0.508678	0.0484502	Neutral	not provided	Absent	no classification provided	26.5	0.9547	likely_pathogenic	0.809517	0.978391	0	0	0.01	0	0.01	FALSE	NA	NA	FALSE	NA	NA	1	1	0	100	0	NA	NA	FALSE	0.00222404	0.020061	B_strong	-4	B_strong	-4	NA	4436	4	4436	4	561	358	306	561	530	469	275	247	231	275	247	136	NA	NA	NA	NA	NA	NA	NA	NA	NA	NA	NA	NA	NA	NA	NA	NA
43115771	C	A	c.89T>G	p.L30W	30	L	W	Missense	89	exon 3	exon 3	-0.289856	Neutral	Findlay et al. 2018	-0.281654	0.331987	Neutral	Concordant neutral	0.211841	-0.945032	NA	NA	0.0237876	-0.830063	NA	NA	-0.343399	0.168226	Neutral	not provided	Absent	no classification provided	26.9	0.8116	likely_pathogenic	0.848348	2.09802	0	0	0	0	0	FALSE	NA	NA	FALSE	NA	NA	2	2	0	100	0	NA	NA	FALSE	0.0032475	0.0293227	B_strong	-4	B_strong	-4	NA	3940	3	3940	3	583	804	585	583	632	648	281	124	108	281	224	179	NA	NA	NA	NA	NA	NA	NA	NA	NA	NA	NA	NA	NA	NA	NA	NA
43115771	T	A	c.89T>A	p.L30*	30	L	*	Nonsense	89	exon 3	exon 3	-2.54306	LoF	Findlay et al. 2018	-1.71982	2.14851e-11	Depleted	Concordant LoF	-2.00672	-2.47026	NA	NA	-2.9086	-2.90104	NA	NA	-2.47437	4.19165e-27	Depleted	Pathogenic	Pathogenic/Likely pathogenic	reviewed by expert panel	39	NA	NA	NA	NA	0.04	0.06	0	0	0.06	FALSE	NA	NA	TRUE	1	2e-06	NA	NA	NA	NA	NA	NA	NA	TRUE	0.999232	11717.1	P_strong	4	P_strong	4	NA	3714	1	3714	1	367	56	17	367	57	7	194	12	9	194	22	7	NA	NA	NA	NA	NA	NA	NA	NA	NA	NA	NA	NA	NA	NA	NA	NA
43115770	A	C	c.90G>T	p.L30F	30	L	F	Missense	90	exon 3	exon 3	-0.839901	Intermediate	Findlay et al. 2018	0.101501	0.782046	Neutral	HAP1 intermediate, HMEC neutral	0.578808	-0.314585	NA	NA	-0.252062	-0.351427	NA	NA	-0.25703	0.273424	Neutral	not provided	Absent	no classification provided	23.8	0.6541	likely_pathogenic	0.860436	1.38101	0	0.04	0	0	0.04	FALSE	NA	NA	FALSE	NA	NA	3	3	0	100	0	NA	NA	FALSE	0.000169157	0.00152267	B_strong	-4	B_strong	-4	NA	3548	3	3548	3	302	334	504	302	285	229	152	102	140	152	292	188	NA	NA	NA	NA	NA	NA	NA	NA	NA	NA	NA	NA	NA	NA	NA	NA
43115770	T	C	c.90G>A	p.L30L	30	L	L	Synonymous	90	exon 3	exon 3	-0.346008	Neutral	Findlay et al. 2018	-0.128127	0.530537	Neutral	Concordant neutral	0.00505087	-0.338588	NA	NA	0.171108	-1.11305	NA	NA	-0.401178	0.119327	Neutral	not provided	Absent	no classification provided	12.1	NA	NA	NA	NA	0	0.06	0	0	0.06	FALSE	NA	NA	FALSE	NA	NA	NA	NA	NA	NA	NA	NA	NA	FALSE	0.000971219	0.00874947	B_strong	-4	B_strong	-4	NA	2532	2	2532	2	300	273	226	300	260	409	165	158	147	165	120	71	NA	NA	NA	NA	NA	NA	NA	NA	NA	NA	NA	NA	NA	NA	NA	NA
43115770	G	C	c.90G>C	p.L30F	30	L	F	Missense	90	exon 3	exon 3	-0.0940474	Neutral	Findlay et al. 2018	0.136348	0.820965	Neutral	Concordant neutral	0.324158	0.0307777	NA	NA	0.431614	-0.110763	NA	NA	0.136653	0.831943	Neutral	not provided	Absent	no classification provided	23.1	0.6541	likely_pathogenic	0.860436	1.38101	0	0	0.01	0	0.01	FALSE	NA	NA	FALSE	NA	NA	3	3	0	100	0	NA	NA	FALSE	0.000130561	0.0011752	B_strong	-4	B_strong	-4	NA	3064	2	3064	2	458	535	537	458	674	896	150	135	223	150	370	259	NA	NA	NA	NA	NA	NA	NA	NA	NA	NA	NA	NA	NA	NA	NA	NA
43115769	G	T	c.91A>C	p.I31L	31	I	L	Missense	91	exon 3	exon 3	-0.0605533	Neutral	Findlay et al. 2018	-0.174828	0.466061	Neutral	Concordant neutral	-0.0719797	-0.383128	NA	NA	-0.308763	-0.925104	NA	NA	-0.525513	0.0414723	Neutral	not provided	Absent	no classification provided	25.3	0.2837	likely_benign	0.792591	-2.56843	0	0.02	0	0	0.02	FALSE	NA	NA	FALSE	NA	NA	2	2	0	100	0	NA	NA	FALSE	0.0013977	0.0125969	B_strong	-4	B_strong	-4	NA	3518	1	3518	1	418	320	283	418	284	293	197	164	165	197	153	110	NA	NA	NA	NA	NA	NA	NA	NA	NA	NA	NA	NA	NA	NA	NA	NA
43115769	C	T	c.91A>G	p.I31V	31	I	V	Missense	91	exon 3	exon 3	0.167844	Neutral	Findlay et al. 2018	0.458326	0.971854	Neutral	Concordant neutral	0.740842	0.452256	NA	NA	0.106159	-0.00475773	NA	NA	0.0431877	0.735903	Neutral	Conflicting classifications of pathogenicity	VUS/conflicting interpretations	criteria provided, conflicting classifications	24.1	0.3207	likely_benign	0.747995	-0.75948	0	0.02	0	0	0.02	FALSE	NA	NA	FALSE	NA	NA	3	3	0	100	0	NA	NA	FALSE	1.29018e-05	0.000116117	B_strong	-4	B_strong	-4	NA	2518	2	2518	2	370	628	773	370	360	461	132	255	352	132	339	264	NA	NA	NA	NA	NA	NA	NA	NA	NA	NA	NA	NA	NA	NA	NA	NA
43115769	A	T	c.91A>T	p.I31F	31	I	F	Missense	91	exon 3	exon 3	0.261588	Neutral	Findlay et al. 2018	-0.034723	0.651785	Neutral	Concordant neutral	0.37814	-0.468529	NA	NA	0.13633	-0.435226	NA	NA	-0.127302	0.478187	Neutral	not provided	Absent	no classification provided	25.2	0.7476	likely_pathogenic	0.845884	9.62086	0	0.01	0	0	0.01	FALSE	NA	NA	FALSE	NA	NA	2	2	0	100	0	NA	NA	FALSE	0.000472997	0.00425899	B_strong	-4	B_strong	-4	NA	3333	2	3333	2	478	647	604	478	621	621	168	125	125	168	127	185	NA	NA	NA	NA	NA	NA	NA	NA	NA	NA	NA	NA	NA	NA	NA	NA
43115768	C	A	c.92T>G	p.I31S	31	I	S	Missense	92	exon 3	exon 3	-0.0306148	Neutral	Findlay et al. 2018	-0.0262297	0.658093	Neutral	Concordant neutral	0.536849	-0.605129	NA	NA	-0.179688	-0.658684	NA	NA	-0.357069	0.154669	Neutral	not provided	Absent	no classification provided	28.8	0.9491	likely_pathogenic	0.838836	1.15505	0	0.05	0	0	0.05	FALSE	NA	NA	FALSE	NA	NA	1	1	0	100	0	NA	NA	FALSE	0.0004433	0.00399147	B_strong	-4	B_strong	-4	NA	4428	2	4428	2	637	966	1003	637	549	534	255	251	157	255	349	206	NA	NA	NA	NA	NA	NA	NA	NA	NA	NA	NA	NA	NA	NA	NA	NA
43115768	T	A	c.92T>A	p.I31N	31	I	N	Missense	92	exon 3	exon 3	-0.811737	Intermediate	Findlay et al. 2018	-0.357767	0.217165	Neutral	HAP1 intermediate, HMEC neutral	0.0758813	-1.00721	NA	NA	-0.219296	-0.299327	NA	NA	-0.220886	0.32754	Neutral	Uncertain significance	VUS/conflicting interpretations	criteria provided, single submitter	27.4	0.9583	likely_pathogenic	0.85747	1.33136	0	0	0	0	0	FALSE	NA	NA	FALSE	NA	NA	1	1	0	100	0	NA	NA	FALSE	0.00596973	0.0540502	B_moderate	-2	B_moderate	-2	NA	3835	4	3835	4	586	432	487	586	600	465	173	145	61	173	171	230	NA	NA	NA	NA	NA	NA	NA	NA	NA	NA	NA	NA	NA	NA	NA	NA
43115768	G	A	c.92T>C	p.I31T	31	I	T	Missense	92	exon 3	exon 3	-0.131118	Neutral	Findlay et al. 2018	-0.151782	0.495444	Neutral	Concordant neutral	-0.111924	-0.28319	NA	NA	0.120568	-0.0358551	NA	NA	0.0360801	0.730573	Neutral	Uncertain significance	VUS/conflicting interpretations	criteria provided, single submitter	25.9	0.9496	likely_pathogenic	0.838653	-0.0469177	0	0.01	0	0	0.01	FALSE	NA	NA	FALSE	NA	NA	1	1	0	100	0	NA	NA	FALSE	0.00116746	0.0105194	B_strong	-4	B_strong	-4	NA	4268	3	4268	3	498	316	319	498	532	633	237	167	228	237	402	454	NA	NA	NA	NA	NA	NA	NA	NA	NA	NA	NA	NA	NA	NA	NA	NA
43115767	C	G	c.93C>G	p.I31M	31	I	M	Missense	93	exon 3	exon 3	-0.619315	Neutral	Findlay et al. 2018	0.112734	0.782046	Neutral	Concordant neutral	0.235458	0.0580079	NA	NA	-0.114299	-0.421203	NA	NA	-0.228074	0.320688	Neutral	Conflicting classifications of pathogenicity	VUS/conflicting interpretations	criteria provided, conflicting classifications	23.9	0.2634	likely_benign	0.678149	-0.402246	0	0	0	0	0	TRUE	1	6.19818e-07	FALSE	NA	NA	15	15	0	100	0	NA	NA	FALSE	0.000155579	0.00140043	B_strong	-4	B_strong	-4	NA	3744	2	3744	2	353	310	366	353	295	324	171	170	264	171	154	192	NA	NA	NA	NA	NA	NA	NA	NA	NA	NA	NA	NA	NA	NA	NA	NA
43115767	A	G	c.93C>T	p.I31I	31	I	I	Synonymous	93	exon 3	exon 3	-0.243036	Neutral	Findlay et al. 2018	0.168323	0.821798	Neutral	Concordant neutral	0.0750558	0.363117	NA	NA	0.382655	0.0735375	NA	NA	0.194296	0.874481	Neutral	Likely benign	Benign/Likely benign	criteria provided, single submitter	13.85	NA	NA	NA	NA	0	0.05	0	0	0.05	FALSE	NA	NA	FALSE	NA	NA	NA	NA	NA	NA	NA	NA	NA	FALSE	0.000103095	0.000927946	B_strong	-4	B_strong	-4	NA	3016	3	3016	3	465	298	386	465	530	850	157	162	370	157	341	350	NA	NA	NA	NA	NA	NA	NA	NA	NA	NA	NA	NA	NA	NA	NA	NA
43115767	T	G	c.93C>A	p.I31I	31	I	I	Synonymous	93	exon 3	exon 3	-0.679345	Neutral	Findlay et al. 2018	-0.189071	0.459317	Neutral	Concordant neutral	-0.050399	-0.441785	NA	NA	0.103028	-0.469128	NA	NA	-0.155925	0.445622	Neutral	Likely benign	Benign/Likely benign	criteria provided, single submitter	13.03	NA	NA	NA	NA	0	0.04	0	0	0.04	TRUE	2	1.23954e-06	FALSE	NA	NA	NA	NA	NA	NA	NA	NA	NA	FALSE	0.00156269	0.0140862	B_strong	-4	B_strong	-4	NA	3464	3	3464	3	291	239	203	291	153	361	158	194	122	158	224	166	NA	NA	NA	NA	NA	NA	NA	NA	NA	NA	NA	NA	NA	NA	NA	NA
43115766	C	T	c.94A>G	p.K32E	32	K	E	Missense	94	exon 3	exon 3	-0.0860272	Neutral	Findlay et al. 2018	0.257037	0.874037	Neutral	Concordant neutral	0.368551	0.30056	NA	NA	-0.119612	0.112337	NA	NA	-0.00309858	0.673846	Neutral	Uncertain significance	VUS/conflicting interpretations	criteria provided, single submitter	26.7	0.3704	ambiguous	0.71912	0.797657	0	0	0.01	0	0.01	FALSE	NA	NA	FALSE	NA	NA	1	1	0	100	0	NA	NA	FALSE	5.39286e-05	0.000485384	B_strong	-4	B_strong	-4	NA	3980	3	3980	3	405	490	505	405	360	369	261	384	564	261	624	614	NA	NA	NA	NA	NA	NA	NA	NA	NA	NA	NA	NA	NA	NA	NA	NA
43115766	G	T	c.94A>C	p.K32Q	32	K	Q	Missense	94	exon 3	exon 3	0.0964745	Neutral	Findlay et al. 2018	0.145616	0.821798	Neutral	Concordant neutral	0.331659	0.0474022	NA	NA	-0.140794	0.249102	NA	NA	0.0461292	0.735964	Neutral	not provided	Absent	no classification provided	26.1	0.265	likely_benign	0.59579	-0.0264315	0	0.01	0	0	0.01	FALSE	NA	NA	FALSE	NA	NA	3	3	0	100	0	NA	NA	FALSE	0.000121904	0.00109727	B_strong	-4	B_strong	-4	NA	3217	3	3217	3	590	488	699	590	461	522	211	224	321	211	626	600	NA	NA	NA	NA	NA	NA	NA	NA	NA	NA	NA	NA	NA	NA	NA	NA
43115766	A	T	c.94A>T	p.K32*	32	K	*	Nonsense	94	exon 3	exon 3	-2.18181	LoF	Findlay et al. 2018	-0.449035	0.113948	Neutral	HAP1 LoF, HMEC neutral	-0.456386	-0.712528	NA	NA	-0.714222	-0.782158	NA	NA	-0.637319	0.0110406	Neutral	Pathogenic	Pathogenic/Likely pathogenic	criteria provided, single submitter	41	NA	NA	NA	NA	0	0.15	0	0	0.15	FALSE	NA	NA	FALSE	NA	NA	NA	NA	NA	NA	NA	NA	NA	FALSE	0.0124775	0.113716	B_moderate	-2	B_moderate	-2	NA	3086	3	3086	3	453	162	180	453	179	181	213	184	113	213	134	145	NA	NA	NA	NA	NA	NA	NA	NA	NA	NA	NA	NA	NA	NA	NA	NA
43115765	C	T	c.95A>G	p.K32R	32	K	R	Missense	95	exon 3	exon 3	0.244258	Neutral	Findlay et al. 2018	0.0213735	0.723214	Neutral	Concordant neutral	0.151973	-0.0963337	NA	NA	-0.058618	-0.241653	NA	NA	-0.127888	0.478187	Neutral	not provided	Absent	no classification provided	28.5	0.1084	likely_benign	0.480381	-0.101243	0	0.16	0	0	0.16	FALSE	NA	NA	TRUE	1	2e-06	3	3	0	100	0	NA	NA	FALSE	0.000308774	0.00277983	B_strong	-4	B_strong	-4	NA	5733	4	5733	4	1059	905	978	1059	851	1050	284	224	354	284	411	409	NA	NA	NA	NA	NA	NA	NA	NA	NA	NA	NA	NA	NA	NA	NA	NA
43115765	A	T	c.95A>T	p.K32M	32	K	M	Missense	95	exon 3	exon 3	-0.301304	Neutral	Findlay et al. 2018	-0.0403488	0.646385	Neutral	Concordant neutral	-0.0381322	-0.0669026	NA	NA	-0.170318	-0.465144	NA	NA	-0.270648	0.256055	Neutral	not provided	Absent	no classification provided	25.6	0.6909	likely_pathogenic	0.821779	1.15471	0	0.01	0	0	0.01	FALSE	NA	NA	FALSE	NA	NA	2	1	1	50	50	NA	NA	FALSE	0.000493782	0.00444623	B_strong	-4	B_strong	-4	NA	2357	1	2357	1	272	202	193	272	264	231	124	77	161	124	163	131	NA	NA	NA	NA	NA	NA	NA	NA	NA	NA	NA	NA	NA	NA	NA	NA
43115765	G	T	c.95A>C	p.K32T	32	K	T	Missense	95	exon 3	exon 3	0.116421	Neutral	Findlay et al. 2018	-0.082106	0.614617	Neutral	Concordant neutral	-0.558656	0.34492	NA	NA	-0.317358	-0.114741	NA	NA	-0.184034	0.387769	Neutral	not provided	Absent	no classification provided	24.8	0.5133	ambiguous	0.731246	0.5308	0	0	0	0	0	FALSE	NA	NA	FALSE	NA	NA	1	1	0	100	0	NA	NA	FALSE	0.000680355	0.00612736	B_strong	-4	B_strong	-4	NA	4656	1	4656	1	667	441	230	667	522	462	198	240	455	198	380	340	NA	NA	NA	NA	NA	NA	NA	NA	NA	NA	NA	NA	NA	NA	NA	NA
43115764	T	C	c.96G>A	p.K32K	32	K	K	Synonymous	96	exon 3	exon 3	-0.0413688	Neutral	Findlay et al. 2018	-0.207656	0.445948	Neutral	Concordant neutral	-0.229288	-0.311276	NA	NA	-0.148174	-0.355496	NA	NA	-0.214517	0.33925	Neutral	Likely benign	Benign/Likely benign	criteria provided, single submitter	11.72	NA	NA	NA	NA	0	0.01	0	0	0.01	TRUE	1	6.19806e-07	TRUE	1	2e-06	NA	NA	NA	NA	NA	NA	NA	FALSE	0.00180832	0.0163043	B_strong	-4	B_strong	-4	NA	2934	3	2934	3	338	237	184	338	356	296	174	155	161	174	285	214	NA	NA	NA	NA	NA	NA	NA	NA	NA	NA	NA	NA	NA	NA	NA	NA
43115764	A	C	c.96G>T	p.K32N	32	K	N	Missense	96	exon 3	exon 3	-0.361082	Neutral	Findlay et al. 2018	0.254521	0.874037	Neutral	Concordant neutral	0.796945	-0.134384	NA	NA	0.148067	-0.995075	NA	NA	-0.360747	0.151059	Neutral	not provided	Absent	no classification provided	25	0.8722	likely_pathogenic	0.774285	0.351371	0	0.02	0	0	0.02	FALSE	NA	NA	FALSE	NA	NA	2	2	0	100	0	NA	NA	FALSE	5.49208e-05	0.000494315	B_strong	-4	B_strong	-4	NA	2779	1	2779	1	337	471	761	337	414	445	148	105	175	148	106	75	NA	NA	NA	NA	NA	NA	NA	NA	NA	NA	NA	NA	NA	NA	NA	NA
43115764	G	C	c.96G>C	p.K32N	32	K	N	Missense	96	exon 3	exon 3	-0.0896919	Neutral	Findlay et al. 2018	0.0825028	0.782046	Neutral	Concordant neutral	-0.106268	0.321037	NA	NA	-0.409151	0.0978713	NA	NA	-0.132576	0.478187	Neutral	Uncertain significance	VUS/conflicting interpretations	criteria provided, single submitter	24.1	0.8722	likely_pathogenic	0.774285	0.351371	0	0	0	0	0	FALSE	NA	NA	FALSE	NA	NA	2	2	0	100	0	NA	NA	FALSE	0.000194945	0.00175485	B_strong	-4	B_strong	-4	NA	2873	2	2873	2	364	397	235	364	298	222	121	203	269	121	217	279	NA	NA	NA	NA	NA	NA	NA	NA	NA	NA	NA	NA	NA	NA	NA	NA
43115763	G	C	c.97G>C	p.E33Q	33	E	Q	Missense	97	exon 3	exon 3	-0.260005	Neutral	Findlay et al. 2018	0.109442	0.782046	Neutral	Concordant neutral	0.177641	0.107255	NA	NA	-0.0795716	-0.85233	NA	NA	-0.396904	0.12023	Neutral	Conflicting classifications of pathogenicity	VUS/conflicting interpretations	criteria provided, conflicting classifications	27.4	0.5749	likely_pathogenic	0.844495	-0.20168	0	0.01	0	0	0.01	FALSE	NA	NA	FALSE	NA	NA	NA	NA	NA	NA	NA	NA	NA	FALSE	0.000159438	0.00143517	B_strong	-4	B_strong	-4	NA	4052	3	4052	3	488	440	467	488	398	470	170	170	281	170	230	105	NA	NA	NA	NA	NA	NA	NA	NA	NA	NA	NA	NA	NA	NA	NA	NA
43115763	T	C	c.97G>A	p.E33K	33	E	K	Missense	97	exon 3	exon 3	-0.403886	Neutral	Findlay et al. 2018	-0.0443288	0.646385	Neutral	Concordant neutral	-0.027452	-0.0879433	NA	NA	-0.294661	-0.596535	NA	NA	-0.379567	0.129779	Neutral	Likely benign	Benign/Likely benign	criteria provided, single submitter	29.5	0.8003	likely_pathogenic	0.863861	-0.589792	0	0	0	0	0	FALSE	NA	NA	FALSE	NA	NA	NA	NA	NA	NA	NA	NA	NA	FALSE	0.000509048	0.00458377	B_strong	-4	B_strong	-4	NA	3871	1	3871	1	561	457	404	561	493	401	226	161	285	226	248	199	NA	NA	NA	NA	NA	NA	NA	NA	NA	NA	NA	NA	NA	NA	NA	NA
43115763	A	C	c.97G>T	p.E33*	33	E	*	Nonsense	97	exon 3	exon 3	-1.43385	LoF	Findlay et al. 2018	-2.31745	2.61204e-19	Depleted	Concordant LoF	-2.83613	-3.19658	NA	NA	-3.22948	-2.83488	NA	NA	-2.58286	2.19324e-29	Depleted	Pathogenic	Pathogenic/Likely pathogenic	criteria provided, multiple submitters, no conflicts	42	NA	NA	NA	NA	0	0.06	0	0	0.06	FALSE	NA	NA	FALSE	NA	NA	NA	NA	NA	NA	NA	NA	NA	TRUE	0.999998	5.73896e+06	P_strong	4	P_strong	4	NA	3463	4	3463	4	409	19	6	409	12	5	177	11	3	177	13	7	NA	NA	NA	NA	NA	NA	NA	NA	NA	NA	NA	NA	NA	NA	NA	NA
43115762	C	T	c.98A>G	p.E33G	33	E	G	Missense	98	exon 3	exon 3	-0.925541	Intermediate	Findlay et al. 2018	0.0622562	0.773809	Neutral	HAP1 intermediate, HMEC neutral	0.379776	-0.217712	NA	NA	-0.451832	-0.483061	NA	NA	-0.398178	0.119972	Neutral	not provided	Absent	no classification provided	31	0.7812	likely_pathogenic	0.862574	1.3733	0	0.04	0	0	0.04	FALSE	NA	NA	FALSE	NA	NA	2	2	0	100	0	NA	NA	FALSE	0.000226893	0.0020425	B_strong	-4	B_strong	-4	NA	2774	4	2774	4	334	375	423	334	267	192	131	110	138	131	185	135	NA	NA	NA	NA	NA	NA	NA	NA	NA	NA	NA	NA	NA	NA	NA	NA
43115762	G	T	c.98A>C	p.E33A	33	E	A	Missense	98	exon 3	exon 3	-0.35536	Neutral	Findlay et al. 2018	-0.0459333	0.646385	Neutral	Concordant neutral	-0.48662	0.367048	NA	NA	-0.301369	-0.0368229	NA	NA	-0.144038	0.463988	Neutral	Uncertain significance	VUS/conflicting interpretations	criteria provided, multiple submitters, no conflicts	28.9	0.6551	likely_pathogenic	0.744216	0.483516	0	0.06	0	0	0.06	TRUE	1	6.197e-07	TRUE	1	2e-06	8	5	3	62.5	37.5	NA	NA	FALSE	0.000515339	0.00464044	B_strong	-4	B_strong	-4	NA	4405	1	4405	1	538	440	205	538	327	381	230	294	545	230	348	440	NA	NA	NA	NA	NA	NA	NA	NA	NA	NA	NA	NA	NA	NA	NA	NA
43115762	A	T	c.98A>T	p.E33V	33	E	V	Missense	98	exon 3	exon 3	-0.0193767	Neutral	Findlay et al. 2018	-0.307542	0.292864	Neutral	Concordant neutral	0.0422242	-0.842806	NA	NA	0.231276	-0.146654	NA	NA	0.0360411	0.730573	Neutral	not provided	Absent	no classification provided	32	0.7759	likely_pathogenic	0.803158	0.193027	0	0.07	0.06	0	0.07	FALSE	NA	NA	FALSE	NA	NA	1	1	0	100	0	NA	NA	FALSE	0.00399183	0.0360705	B_strong	-4	B_strong	-4	NA	2831	2	2831	2	498	512	395	498	450	738	140	81	62	140	235	230	NA	NA	NA	NA	NA	NA	NA	NA	NA	NA	NA	NA	NA	NA	NA	NA
43115761	C	T	c.99A>G	p.E33E	33	E	E	Synonymous	99	exon 3	exon 3	0.276657	Neutral	Findlay et al. 2018	0.0474874	0.757444	Neutral	Concordant neutral	0.24348	-0.119862	NA	NA	-0.530034	0.69708	NA	NA	0.0711462	0.759786	Neutral	not provided	Absent	no classification provided	11.36	NA	NA	NA	NA	0	0.01	0	0	0.01	FALSE	NA	NA	FALSE	NA	NA	NA	NA	NA	NA	NA	NA	NA	FALSE	0.000253542	0.00228246	B_strong	-4	B_strong	-4	NA	3241	4	3241	4	475	559	498	475	362	245	247	209	298	247	636	1307	NA	NA	NA	NA	NA	NA	NA	NA	NA	NA	NA	NA	NA	NA	NA	NA
43115761	G	T	c.99A>C	p.E33D	33	E	D	Missense	99	exon 3	exon 3	-0.25291	Neutral	Findlay et al. 2018	0.298464	0.89699	Neutral	Concordant neutral	0.400698	0.376254	NA	NA	-0.292931	-0.00475773	NA	NA	-0.126788	0.478187	Neutral	Likely benign	Benign/Likely benign	criteria provided, single submitter	25	0.6552	likely_pathogenic	0.820893	0.133718	0	0.01	0	0	0.01	FALSE	NA	NA	FALSE	NA	NA	2	2	0	100	0	NA	NA	FALSE	3.99952e-05	0.000359971	B_strong	-4	B_strong	-4	NA	4129	4	4129	4	642	644	837	642	386	460	305	432	732	305	617	610	NA	NA	NA	NA	NA	NA	NA	NA	NA	NA	NA	NA	NA	NA	NA	NA
43115761	A	T	c.99A>T	p.E33D	33	E	D	Missense	99	exon 3	exon 3	0.230932	Neutral	Findlay et al. 2018	-0.272496	0.349353	Neutral	Concordant neutral	-0.513529	-0.195824	NA	NA	-0.543388	-0.353596	NA	NA	-0.382032	0.12803	Neutral	not provided	Absent	no classification provided	24.2	0.6552	likely_pathogenic	0.820893	0.133718	0	0	0	0	0	FALSE	NA	NA	FALSE	NA	NA	2	2	0	100	0	NA	NA	FALSE	0.00301945	0.0272573	B_strong	-4	B_strong	-4	NA	2787	2	2787	2	316	165	116	316	139	160	163	112	177	163	258	201	NA	NA	NA	NA	NA	NA	NA	NA	NA	NA	NA	NA	NA	NA	NA	NA
43115760	T	G	c.100C>A	p.P34T	34	P	T	Missense	100	exon 3	exon 3	-1.16043	Intermediate	Findlay et al. 2018	-0.120399	0.540493	Neutral	HAP1 intermediate, HMEC neutral	-0.00573551	-0.307684	NA	NA	-0.464271	-1.12159	NA	NA	-0.675432	0.006556	Depleted	Uncertain significance	VUS/conflicting interpretations	criteria provided, single submitter	26.1	0.9714	likely_pathogenic	0.870004	2.01437	0	0.01	0	0	0.01	FALSE	NA	NA	FALSE	NA	NA	1	1	0	100	0	NA	NA	FALSE	0.000914691	0.00823976	B_strong	-4	B_strong	-4	NA	3857	1	3857	1	446	310	331	446	264	252	214	107	199	214	172	91	NA	NA	NA	NA	NA	NA	NA	NA	NA	NA	NA	NA	NA	NA	NA	NA
43115760	A	G	c.100C>T	p.P34S	34	P	S	Missense	100	exon 3	exon 3	-1.59158	LoF	Findlay et al. 2018	0.0936601	0.782046	Neutral	HAP1 LoF, HMEC neutral	-0.0541189	0.297932	NA	NA	-0.993499	-0.7172	NA	NA	-0.728599	0.00301449	Depleted	Conflicting classifications of pathogenicity	VUS/conflicting interpretations	criteria provided, conflicting classifications	27	0.9812	likely_pathogenic	0.867609	NA	0	0.01	0	0	0.01	TRUE	1	6.19715e-07	FALSE	NA	NA	4	2	2	50	50	NA	NA	FALSE	0.000179348	0.00161442	B_strong	-4	B_strong	-4	NA	2270	6	2270	6	317	326	220	317	162	86	98	173	211	98	201	73	NA	NA	NA	NA	NA	NA	NA	NA	NA	NA	NA	NA	NA	NA	NA	NA
43115760	C	G	c.100C>G	p.P34A	34	P	A	Missense	100	exon 3	exon 3	-0.141609	Neutral	Findlay et al. 2018	-0.0238509	0.660311	Neutral	Concordant neutral	-0.0798091	0.0177213	NA	NA	-0.27259	-0.3813	NA	NA	-0.278497	0.243882	Neutral	not provided	Absent	no classification provided	25.4	0.8351	likely_pathogenic	0.870467	1.69806	0	0	0	0	0	FALSE	NA	NA	FALSE	NA	NA	3	3	0	100	0	NA	NA	FALSE	0.000435329	0.00391967	B_strong	-4	B_strong	-4	NA	2570	1	2570	1	327	147	219	327	275	241	150	208	219	150	209	178	NA	NA	NA	NA	NA	NA	NA	NA	NA	NA	NA	NA	NA	NA	NA	NA
43115759	T	G	c.101C>A	p.P34H	34	P	H	Missense	101	exon 3	exon 3	-2.78343	LoF	Findlay et al. 2018	-0.793957	0.00254692	Depleted	Concordant LoF	-0.725007	-1.3418	NA	NA	-1.55246	-1.7848	NA	NA	-1.42137	9.15869e-10	Depleted	not provided	Absent	no classification provided	26.8	0.995	likely_pathogenic	0.874422	15.7094	0	0.01	0	0	0.01	FALSE	NA	NA	FALSE	NA	NA	2	2	0	100	0	NA	NA	FALSE	0.188896	2.09598	indeterminate	0	indeterminate	0	NA	4413	2	4413	2	504	328	138	504	131	63	230	123	51	230	94	39	NA	NA	NA	NA	NA	NA	NA	NA	NA	NA	NA	NA	NA	NA	NA	NA
43115759	C	G	c.101C>G	p.P34R	34	P	R	Missense	101	exon 3	exon 3	-2.0026	LoF	Findlay et al. 2018	-0.798373	0.00243811	Depleted	Concordant LoF	-0.735215	-1.34308	NA	NA	-2.11848	-1.83529	NA	NA	-1.68394	3.12363e-13	Depleted	Likely pathogenic	Pathogenic/Likely pathogenic	criteria provided, single submitter	25.7	0.9886	likely_pathogenic	0.871815	11.4719	0	0	0	0	0	TRUE	2	1.23942e-06	FALSE	NA	NA	NA	NA	NA	NA	NA	NA	NA	FALSE	0.194844	2.17796	P_supporting	1	P_supporting	1	NA	3920	2	3920	2	526	497	142	526	217	30	253	103	56	253	180	40	NA	NA	NA	NA	NA	NA	NA	NA	NA	NA	NA	NA	NA	NA	NA	NA
43115759	A	G	c.101C>T	p.P34L	34	P	L	Missense	101	exon 3	exon 3	-1.83075	LoF	Findlay et al. 2018	-0.193869	0.459317	Neutral	HAP1 LoF, HMEC neutral	-0.542813	0.038139	NA	NA	-1.35396	-1.28084	NA	NA	-1.12218	1.87326e-06	Depleted	Conflicting classifications of pathogenicity	VUS/conflicting interpretations	criteria provided, conflicting classifications	28	0.9811	likely_pathogenic	0.872577	3.53429	0	0.01	0	0	0.01	TRUE	5	3.09855e-06	FALSE	NA	NA	2	1	1	50	50	NA	NA	FALSE	0.00162264	0.0146275	B_strong	-4	B_strong	-4	NA	3874	2	3874	2	644	342	227	644	242	106	261	393	392	261	203	89	NA	NA	NA	NA	NA	NA	NA	NA	NA	NA	NA	NA	NA	NA	NA	NA
43115758	T	A	c.102T>A	p.P34P	34	P	P	Synonymous	102	exon 3	exon 3	-0.228755	Neutral	Findlay et al. 2018	0.168957	0.821798	Neutral	Concordant neutral	0.685718	-0.245895	NA	NA	0.55397	-0.165133	NA	NA	0.165609	0.859255	Neutral	not provided	Absent	no classification provided	11.77	NA	NA	NA	NA	0	0	0	0	0	FALSE	NA	NA	FALSE	NA	NA	NA	NA	NA	NA	NA	NA	NA	FALSE	0.000102614	0.000923624	B_strong	-4	B_strong	-4	NA	3457	3	3457	3	434	761	840	434	784	1006	153	133	155	153	298	245	NA	NA	NA	NA	NA	NA	NA	NA	NA	NA	NA	NA	NA	NA	NA	NA
43115758	C	A	c.102T>G	p.P34P	34	P	P	Synonymous	102	exon 3	exon 3	-0.2343	Neutral	Findlay et al. 2018	0.139926	0.821798	Neutral	Concordant neutral	0.0973177	0.266934	NA	NA	0.481656	0.221829	NA	NA	0.299619	0.94723	Neutral	Likely benign	Benign/Likely benign	criteria provided, single submitter	11.71	NA	NA	NA	NA	0	0	0	0	0	FALSE	NA	NA	FALSE	NA	NA	NA	NA	NA	NA	NA	NA	NA	FALSE	0.000127146	0.00114446	B_strong	-4	B_strong	-4	NA	4430	3	4430	3	702	645	601	702	584	1472	336	337	693	336	353	920	NA	NA	NA	NA	NA	NA	NA	NA	NA	NA	NA	NA	NA	NA	NA	NA
43115758	G	A	c.102T>C	p.P34P	34	P	P	Synonymous	102	exon 3	exon 3	-0.0029593	Neutral	Findlay et al. 2018	-0.0769555	0.620321	Neutral	Concordant neutral	-0.0294187	-0.170909	NA	NA	-0.10929	-0.412326	NA	NA	-0.22216	0.326945	Neutral	not provided	Absent	no classification provided	11.89	NA	NA	NA	NA	0	0	0	0	0	FALSE	NA	NA	FALSE	NA	NA	NA	NA	NA	NA	NA	NA	NA	FALSE	0.0006539	0.00588896	B_strong	-4	B_strong	-4	NA	4005	2	4005	2	660	481	474	660	503	610	395	508	444	395	557	449	NA	NA	NA	NA	NA	NA	NA	NA	NA	NA	NA	NA	NA	NA	NA	NA
43115757	T	C	c.103G>A	p.V35I	35	V	I	Missense	103	exon 3	exon 3	-0.330659	Neutral	Findlay et al. 2018	-0.410229	0.1557	Neutral	Concordant neutral	-0.463323	-0.604573	NA	NA	-0.485828	-0.734474	NA	NA	-0.519736	0.0433033	Neutral	Uncertain significance	VUS/conflicting interpretations	criteria provided, single submitter	23.8	0.1334	likely_benign	0.43414	0.251577	0	0.01	0	0	0.01	FALSE	NA	NA	FALSE	NA	NA	2	2	0	100	0	NA	NA	FALSE	0.00911279	0.0827694	B_moderate	-2	B_moderate	-2	NA	2542	3	2542	3	310	197	122	310	203	170	99	107	61	99	81	72	NA	NA	NA	NA	NA	NA	NA	NA	NA	NA	NA	NA	NA	NA	NA	NA
43115757	A	C	c.103G>T	p.V35F	35	V	F	Missense	103	exon 3	exon 3	-1.21093	Intermediate	Findlay et al. 2018	-0.0722429	0.624809	Neutral	HAP1 intermediate, HMEC neutral	-0.0556098	-0.132451	NA	NA	-0.493861	-0.208642	NA	NA	-0.299201	0.224546	Neutral	Uncertain significance	VUS/conflicting interpretations	criteria provided, multiple submitters, no conflicts	26.5	0.8491	likely_pathogenic	0.853762	7.00015	0	0.02	0	0	0.02	FALSE	NA	NA	TRUE	1	2e-06	NA	NA	NA	NA	NA	NA	NA	FALSE	0.000630616	0.00567913	B_strong	-4	B_strong	-4	NA	4099	2	4099	2	579	440	401	579	322	314	264	218	313	264	586	398	NA	NA	NA	NA	NA	NA	NA	NA	NA	NA	NA	NA	NA	NA	NA	NA
43115757	G	C	c.103G>C	p.V35L	35	V	L	Missense	103	exon 3	exon 3	-0.768874	Intermediate	Findlay et al. 2018	0.698002	0.996181	Neutral	HAP1 intermediate, HMEC neutral	1.00093	0.816089	NA	NA	0.631976	-0.016653	NA	NA	0.262071	0.92591	Neutral	not provided	Absent	no classification provided	25.6	0.838	likely_pathogenic	0.821492	2.1305	0	0.01	0	0	0.01	FALSE	NA	NA	FALSE	NA	NA	1	1	0	100	0	NA	NA	FALSE	2.52619e-06	2.27357e-05	B_strong	-4	B_strong	-4	NA	3290	2	3290	2	520	807	1558	520	594	1343	214	590	945	214	672	421	NA	NA	NA	NA	NA	NA	NA	NA	NA	NA	NA	NA	NA	NA	NA	NA
43115756	C	A	c.104T>G	p.V35G	35	V	G	Missense	104	exon 3	exon 3	-2.06911	LoF	Findlay et al. 2018	-2.1951	1.87896e-17	Depleted	Concordant LoF	-3.23804	-2.47618	NA	NA	-3.86835	-4.67912	NA	NA	-3.64043	3.65031e-56	Depleted	not provided	Absent	no classification provided	25.7	0.9695	likely_pathogenic	0.827915	3.96562	0	0	0	0	0	TRUE	1	6.19669e-07	FALSE	NA	NA	2	0	2	0	100	NA	NA	FALSE	0.999994	1.55174e+06	P_strong	4	P_strong	4	NA	5267	4	5267	4	595	3	5	595	38	3	326	40	15	326	40	1	NA	NA	NA	NA	NA	NA	NA	NA	NA	NA	NA	NA	NA	NA	NA	NA
43115756	T	A	c.104T>A	p.V35D	35	V	D	Missense	104	exon 3	exon 3	-2.35081	LoF	Findlay et al. 2018	-2.1872	2.3227e-17	Depleted	Concordant LoF	-2.81126	-2.88238	NA	NA	-2.89181	-3.92436	NA	NA	-2.90306	8.47165e-37	Depleted	not provided	Absent	no classification provided	26.3	0.9972	likely_pathogenic	0.849799	3.64874	0	0	0	0	0	FALSE	NA	NA	FALSE	NA	NA	2	0	2	0	100	NA	NA	FALSE	0.999994	1.42703e+06	P_strong	4	P_strong	4	NA	4008	2	4008	2	461	46	7	461	28	9	229	10	6	229	30	2	NA	NA	NA	NA	NA	NA	NA	NA	NA	NA	NA	NA	NA	NA	NA	NA
43115756	G	A	c.104T>C	p.V35A	35	V	A	Missense	104	exon 3	exon 3	-1.41306	LoF	Findlay et al. 2018	-0.175675	0.466061	Neutral	HAP1 LoF, HMEC neutral	-0.589833	0.132521	NA	NA	-0.843606	-0.873241	NA	NA	-0.731218	0.00293986	Depleted	Likely pathogenic	Pathogenic/Likely pathogenic	no assertion criteria provided	25.4	0.9194	likely_pathogenic	0.839648	2.16834	0	0	0	0	0	FALSE	NA	NA	FALSE	NA	NA	1	1	0	100	0	NA	NA	FALSE	0.00140699	0.0126808	B_strong	-4	B_strong	-4	NA	3854	2	3854	2	539	269	178	539	193	180	295	467	505	295	467	177	NA	NA	NA	NA	NA	NA	NA	NA	NA	NA	NA	NA	NA	NA	NA	NA
43115755	A	G	c.105C>T	p.V35V	35	V	V	Synonymous	105	exon 3	exon 3	-0.10494	Neutral	Findlay et al. 2018	0.152895	0.821798	Neutral	Concordant neutral	0.120138	0.277874	NA	NA	0.212328	0.335433	NA	NA	0.233296	0.910769	Neutral	not provided	Absent	no classification provided	11.18	NA	NA	NA	NA	0	0.01	0	0	0.01	FALSE	NA	NA	FALSE	NA	NA	NA	NA	NA	NA	NA	NA	NA	FALSE	0.000115519	0.00103979	B_strong	-4	B_strong	-4	NA	3404	2	3404	2	593	696	524	593	682	856	234	366	490	234	450	750	NA	NA	NA	NA	NA	NA	NA	NA	NA	NA	NA	NA	NA	NA	NA	NA
43115755	T	G	c.105C>A	p.V35V	35	V	V	Synonymous	105	exon 3	exon 3	0.0773198	Neutral	Findlay et al. 2018	0.17912	0.826814	Neutral	Concordant neutral	0.647493	-0.181214	NA	NA	0.365622	-0.596084	NA	NA	-0.0981557	0.530813	Neutral	not provided	Absent	no classification provided	10.31	NA	NA	NA	NA	0	0	0	0	0	FALSE	NA	NA	FALSE	NA	NA	NA	NA	NA	NA	NA	NA	NA	FALSE	9.52219e-05	0.000857078	B_strong	-4	B_strong	-4	NA	2778	2	2778	2	517	602	949	517	627	923	185	178	205	185	183	163	NA	NA	NA	NA	NA	NA	NA	NA	NA	NA	NA	NA	NA	NA	NA	NA
43115755	C	G	c.105C>G	p.V35V	35	V	V	Synonymous	105	exon 3	exon 3	-0.196222	Neutral	Findlay et al. 2018	0.10616	0.782046	Neutral	Concordant neutral	-0.181516	0.457869	NA	NA	-0.2702	0.0162239	NA	NA	-0.10817	0.51422	Neutral	not provided	Absent	no classification provided	10.82	NA	NA	NA	NA	0	0.01	0	0	0.01	FALSE	NA	NA	FALSE	NA	NA	NA	NA	NA	NA	NA	NA	NA	FALSE	0.000163383	0.00147069	B_strong	-4	B_strong	-4	NA	2941	1	2941	1	545	395	317	545	337	403	288	353	774	288	597	593	NA	NA	NA	NA	NA	NA	NA	NA	NA	NA	NA	NA	NA	NA	NA	NA
43115754	T	A	c.106T>A	p.S36T	36	S	T	Missense	106	exon 3	exon 3	-0.0929496	Neutral	Findlay et al. 2018	-0.223223	0.423536	Neutral	Concordant neutral	0.577854	-1.15894	NA	NA	0.161741	-0.684706	NA	NA	-0.222735	0.326945	Neutral	Conflicting classifications of pathogenicity	VUS/conflicting interpretations	criteria provided, conflicting classifications	25.1	0.387	ambiguous	0.845527	-0.39103	0	0	0	0	0	TRUE	1	6.19662e-07	FALSE	NA	NA	1	1	0	100	0	NA	NA	FALSE	0.0020442	0.0184355	B_strong	-4	B_strong	-4	NA	3668	3	3668	3	564	630	940	564	461	759	231	163	66	231	185	180	NA	NA	NA	NA	NA	NA	NA	NA	NA	NA	NA	NA	NA	NA	NA	NA
43115754	C	A	c.106T>G	p.S36A	36	S	A	Missense	106	exon 3	exon 3	0.0666122	Neutral	Findlay et al. 2018	0.562353	0.990416	Neutral	Concordant neutral	0.738164	0.725734	NA	NA	0.28535	0.150412	NA	NA	0.185594	0.869394	Neutral	not provided	Absent	no classification provided	25.2	0.2406	likely_benign	0.760185	0.0579543	0	0	0	0	0	FALSE	NA	NA	FALSE	NA	NA	2	2	0	100	0	NA	NA	FALSE	6.29613e-06	5.66655e-05	B_strong	-4	B_strong	-4	NA	2512	1	2512	1	442	668	920	442	508	706	125	176	487	125	351	310	NA	NA	NA	NA	NA	NA	NA	NA	NA	NA	NA	NA	NA	NA	NA	NA
43115751	A	T	c.109A>T	p.T37S	37	T	S	Missense	109	exon 3	exon 3	-0.0791318	Neutral	Findlay et al. 2018	0.163365	0.821798	Neutral	Concordant neutral	0.172942	0.252325	NA	NA	-0.156294	-0.504758	NA	NA	-0.281547	0.242113	Neutral	not provided	Absent	no classification provided	24.7	0.827	likely_pathogenic	0.864197	-1.51477	0	0	0	0	0	FALSE	NA	NA	FALSE	NA	NA	1	1	0	100	0	NA	NA	FALSE	0.000106931	0.000962478	B_strong	-4	B_strong	-4	NA	3094	3	3094	3	731	648	695	731	584	633	331	374	669	331	374	331	NA	NA	NA	NA	NA	NA	NA	NA	NA	NA	NA	NA	NA	NA	NA	NA
43115751	C	T	c.109A>G	p.T37A	37	T	A	Missense	109	exon 3	exon 3	0.112143	Neutral	Findlay et al. 2018	-0.0147864	0.679599	Neutral	Concordant neutral	-0.311692	0.273201	NA	NA	-0.161499	0.137657	NA	NA	-0.0101543	0.67283	Neutral	Likely pathogenic	Pathogenic/Likely pathogenic	no assertion criteria provided	24.7	0.8487	likely_pathogenic	0.870224	-1.1534	0.01	0	0	0	0.01	FALSE	NA	NA	FALSE	NA	NA	1	1	0	100	0	NA	NA	FALSE	0.000406276	0.00365797	B_strong	-4	B_strong	-4	NA	3945	2	3945	2	834	628	405	834	719	717	323	544	672	323	794	787	NA	NA	NA	NA	NA	NA	NA	NA	NA	NA	NA	NA	NA	NA	NA	NA
43115751	G	T	c.109A>C	p.T37P	37	T	P	Missense	109	exon 3	exon 3	-0.361467	Neutral	Findlay et al. 2018	0.0172124	0.723214	Neutral	Concordant neutral	0.327108	-0.282301	NA	NA	-0.070638	-0.684665	NA	NA	-0.321689	0.192015	Neutral	Uncertain significance	VUS/conflicting interpretations	criteria provided, multiple submitters, no conflicts	24	0.9341	likely_pathogenic	0.874451	3.65523	0	0	0	0.01	0.01	FALSE	NA	NA	FALSE	NA	NA	1	1	0	100	0	NA	NA	FALSE	0.000318652	0.00286878	B_strong	-4	B_strong	-4	NA	3541	3	3541	3	643	755	757	643	560	627	299	432	288	299	400	233	NA	NA	NA	NA	NA	NA	NA	NA	NA	NA	NA	NA	NA	NA	NA	NA
43115750	C	G	c.110C>G	p.T37R	37	T	R	Missense	110	exon 3	exon 3	-2.43605	LoF	Findlay et al. 2018	-2.64005	1.78321e-24	Depleted	Concordant LoF	-3.15186	-3.72063	NA	NA	-4.07466	-3.30916	NA	NA	-3.14482	9.46212e-43	Depleted	Pathogenic/Likely pathogenic	Pathogenic/Likely pathogenic	criteria provided, multiple submitters, no conflicts	25.3	0.9643	likely_pathogenic	0.867727	10.6714	0.01	0	0	0	0.01	TRUE	2	1.23948e-06	FALSE	NA	NA	19	7	12	36.8421	63.1579	NA	NA	TRUE	1	1.99198e+08	P_strong	4	P_strong	4	NA	3312	2	3312	2	528	38	5	528	21	2	244	18	2	244	17	5	NA	NA	NA	NA	NA	NA	NA	NA	NA	NA	NA	NA	NA	NA	NA	NA
43115750	A	G	c.110C>T	p.T37I	37	T	I	Missense	110	exon 3	exon 3	-0.825073	Intermediate	Findlay et al. 2018	-0.0322935	0.653466	Neutral	HAP1 intermediate, HMEC neutral	0.223053	-0.307119	NA	NA	-0.79028	-0.429591	NA	NA	-0.519552	0.0433033	Neutral	not provided	Absent	no classification provided	26.5	0.9779	likely_pathogenic	0.874283	1.09262	0	0	0	0.01	0.01	TRUE	1	6.19696e-07	FALSE	NA	NA	1	0	1	0	100	NA	NA	FALSE	0.0004643	0.00418064	B_strong	-4	B_strong	-4	NA	3382	4	3382	4	470	586	479	470	467	169	346	312	322	346	490	384	NA	NA	NA	NA	NA	NA	NA	NA	NA	NA	NA	NA	NA	NA	NA	NA
43115750	T	G	c.110C>A	p.T37K	37	T	K	Missense	110	exon 3	exon 3	-2.44389	LoF	Findlay et al. 2018	-2.724	8.48054e-26	Depleted	Concordant LoF	-3.70707	-3.38396	NA	NA	-2.88394	-2.72977	NA	NA	-2.39092	2.0088e-25	Depleted	Pathogenic	Pathogenic/Likely pathogenic	reviewed by expert panel	26.6	0.9729	likely_pathogenic	0.87266	6.31565	0	0	0	0	0	FALSE	NA	NA	FALSE	NA	NA	4	2	2	50	50	NA	NA	TRUE	1	5.13239e+08	P_strong	4	P_strong	4	NA	2419	1	2419	1	456	30	2	456	7	9	153	7	2	153	14	7	NA	NA	NA	NA	NA	NA	NA	NA	NA	NA	NA	NA	NA	NA	NA	NA
43115749	C	T	c.111A>G	p.T37T	37	T	T	Synonymous	111	exon 3	exon 3	0.0211991	Neutral	Findlay et al. 2018	0.0724645	0.781123	Neutral	Concordant neutral	-0.0493717	0.238009	NA	NA	-0.0330904	0.186556	NA	NA	0.065362	0.757462	Neutral	Likely benign	Benign/Likely benign	criteria provided, multiple submitters, no conflicts	11.91	NA	NA	NA	NA	0.02	0	0	0	0.02	FALSE	NA	NA	FALSE	NA	NA	NA	NA	NA	NA	NA	NA	NA	TRUE	0.000210165	0.00189188	B_strong	-4	B_strong	-4	NA	4419	4	4419	4	992	794	693	992	817	1019	377	634	747	377	684	983	NA	NA	NA	NA	NA	NA	NA	NA	NA	NA	NA	NA	NA	NA	NA	NA
43115749	A	T	c.111A>T	p.T37T	37	T	T	Synonymous	111	exon 3	exon 3	0.128252	Neutral	Findlay et al. 2018	0.0895656	0.782046	Neutral	Concordant neutral	0.216102	0.0170523	NA	NA	0.220986	-0.247471	NA	NA	-0.0112803	0.67283	Neutral	Likely benign	Benign/Likely benign	criteria provided, single submitter	12.83	NA	NA	NA	NA	0	0	0	0.02	0.02	TRUE	1	6.19686e-07	FALSE	NA	NA	NA	NA	NA	NA	NA	NA	NA	FALSE	0.000184918	0.00166457	B_strong	-4	B_strong	-4	NA	3131	2	3131	2	640	809	646	640	839	935	266	330	388	266	692	380	NA	NA	NA	NA	NA	NA	NA	NA	NA	NA	NA	NA	NA	NA	NA	NA
43115749	G	T	c.111A>C	p.T37T	37	T	T	Synonymous	111	exon 3	exon 3	0.11026	Neutral	Findlay et al. 2018	0.735329	0.996181	Neutral	Concordant neutral	0.213602	1.70058	NA	NA	-0.335982	1.37157	NA	NA	0.441066	0.983087	Neutral	Likely benign	Benign/Likely benign	criteria provided, single submitter	11.72	NA	NA	NA	NA	0.02	0	0	0	0.02	FALSE	NA	NA	FALSE	NA	NA	NA	NA	NA	NA	NA	NA	NA	FALSE	1.97356e-06	1.77621e-05	B_strong	-4	B_strong	-4	NA	2748	5	2748	5	680	872	684	680	665	459	240	1016	3612	240	1041	3235	NA	NA	NA	NA	NA	NA	NA	NA	NA	NA	NA	NA	NA	NA	NA	NA
43115748	C	T	c.112A>G	p.K38E	38	K	E	Missense	112	exon 3	exon 3	-0.0579906	Neutral	Findlay et al. 2018	0.201481	0.84543	Neutral	Concordant neutral	0.442866	0.081623	NA	NA	0.23178	-0.252296	NA	NA	-0.00873806	0.67283	Neutral	Uncertain significance	VUS/conflicting interpretations	criteria provided, single submitter	25.2	0.6501	likely_pathogenic	0.826209	0.0850811	0.02	0	0	0	0.02	FALSE	NA	NA	FALSE	NA	NA	2	2	0	100	0	NA	NA	FALSE	8.08177e-05	0.000727418	B_strong	-4	B_strong	-4	NA	3405	2	3405	2	675	816	933	675	895	1001	210	315	335	210	387	298	NA	NA	NA	NA	NA	NA	NA	NA	NA	NA	NA	NA	NA	NA	NA	NA
43115748	G	T	c.112A>C	p.K38Q	38	K	Q	Missense	112	exon 3	exon 3	0.0433471	Neutral	Findlay et al. 2018	0.0916133	0.782046	Neutral	Concordant neutral	0.0157512	0.222733	NA	NA	-0.262792	-0.186928	NA	NA	-0.191539	0.380562	Neutral	not provided	Absent	no classification provided	24.7	0.3771	ambiguous	0.779163	-0.853303	0.01	0	0	0	0.01	FALSE	NA	NA	FALSE	NA	NA	2	2	0	100	0	NA	NA	FALSE	0.00018211	0.00163929	B_strong	-4	B_strong	-4	NA	2599	2	2599	2	514	634	393	514	469	384	233	268	452	233	336	362	NA	NA	NA	NA	NA	NA	NA	NA	NA	NA	NA	NA	NA	NA	NA	NA
43115748	A	T	c.112A>T	p.K38*	38	K	*	Nonsense	112	exon 3	exon 3	-2.1699	LoF	Findlay et al. 2018	-1.77607	4.75272e-12	Depleted	Concordant LoF	-2.38773	-2.23568	NA	NA	-2.33085	-2.88885	NA	NA	-2.22311	3.35415e-22	Depleted	not provided	Absent	no classification provided	37	NA	NA	NA	NA	0	0	0	0.04	0.04	FALSE	NA	NA	FALSE	NA	NA	NA	NA	NA	NA	NA	NA	NA	FALSE	0.999562	20556.9	P_strong	4	P_strong	4	NA	4527	1	4527	1	659	70	18	659	55	28	327	34	21	327	42	12	NA	NA	NA	NA	NA	NA	NA	NA	NA	NA	NA	NA	NA	NA	NA	NA
43115747	A	T	c.113A>T	p.K38M	38	K	M	Missense	113	exon 3	exon 3	-0.265636	Neutral	Findlay et al. 2018	0.260417	0.874037	Neutral	Concordant neutral	0.38265	0.295259	NA	NA	0.0169415	-0.124491	NA	NA	-0.045806	0.628457	Neutral	not provided	Absent	no classification provided	24	0.7233	likely_pathogenic	0.798612	-0.545479	0	0	0	0	0	FALSE	NA	NA	FALSE	NA	NA	2	2	0	100	0	NA	NA	FALSE	5.26249e-05	0.000473649	B_strong	-4	B_strong	-4	NA	3278	2	3278	2	604	792	768	604	735	665	255	410	547	255	602	432	NA	NA	NA	NA	NA	NA	NA	NA	NA	NA	NA	NA	NA	NA	NA	NA
43115747	C	T	c.113A>G	p.K38R	38	K	R	Missense	113	exon 3	exon 3	-0.183894	Neutral	Findlay et al. 2018	0.16962	0.821798	Neutral	Concordant neutral	-0.38856	0.83011	NA	NA	-0.165266	0.451395	NA	NA	0.121865	0.821644	Neutral	Uncertain significance	VUS/conflicting interpretations	criteria provided, multiple submitters, no conflicts	22.6	0.0917	likely_benign	0.301227	-0.741587	0	0	0.1	0	0.1	TRUE	1	6.19693e-07	FALSE	NA	NA	2	2	0	100	0	NA	NA	FALSE	0.000102114	0.000919123	B_strong	-4	B_strong	-4	NA	2667	3	2667	3	449	358	196	449	294	384	195	291	878	195	495	734	NA	NA	NA	NA	NA	NA	NA	NA	NA	NA	NA	NA	NA	NA	NA	NA
43115747	G	T	c.113A>C	p.K38T	38	K	T	Missense	113	exon 3	exon 3	0.0373631	Neutral	Findlay et al. 2018	-0.0398201	0.646385	Neutral	Concordant neutral	0.275925	-0.379584	NA	NA	0.507543	-0.400391	NA	NA	0.0456366	0.735964	Neutral	not provided	Absent	no classification provided	22.7	0.487	ambiguous	0.657046	2.38996	0.01	0	0	0	0.01	FALSE	NA	NA	FALSE	NA	NA	2	2	0	100	0	NA	NA	FALSE	0.000491789	0.00442828	B_strong	-4	B_strong	-4	NA	4696	5	4696	5	807	958	885	807	1090	1754	379	304	319	379	471	438	NA	NA	NA	NA	NA	NA	NA	NA	NA	NA	NA	NA	NA	NA	NA	NA
43115746	T	C	c.114G>A	p.K38K	38	K	K	Synonymous	114	exon 3	exon 3	-0.28494	Neutral	Findlay et al. 2018	0.146642	0.821798	Neutral	Concordant neutral	-0.107215	0.48895	NA	NA	-0.232296	0.192179	NA	NA	-0.0170865	0.671347	Neutral	Benign	Benign/Likely benign	reviewed by expert panel	6.551	NA	NA	NA	NA	0	0	0	0	0	TRUE	3222	0.00199675	TRUE	1127	0.002296	NA	NA	NA	NA	NA	NA	NA	TRUE	0.000120982	0.00108897	B_strong	-4	B_strong	-4	NA	4299	2	4299	2	639	494	412	639	533	498	309	292	867	309	553	812	NA	NA	NA	NA	NA	NA	NA	NA	NA	NA	NA	NA	NA	NA	NA	NA
43115746	A	C	c.114G>T	p.K38N	38	K	N	Missense	114	exon 3	exon 3	-0.0369256	Neutral	Findlay et al. 2018	0.217372	0.859047	Neutral	Concordant neutral	0.00932716	0.556529	NA	NA	0.24252	0.333754	NA	NA	0.245439	0.919876	Neutral	Uncertain significance	VUS/conflicting interpretations	criteria provided, single submitter	17.61	0.8322	likely_pathogenic	0.645152	-0.0941439	0	0	0	0	0	FALSE	NA	NA	TRUE	1	2e-06	6	6	0	100	0	NA	NA	FALSE	7.19559e-05	0.000647649	B_strong	-4	B_strong	-4	NA	2189	3	2189	3	384	335	291	384	453	578	172	289	530	172	525	550	NA	NA	NA	NA	NA	NA	NA	NA	NA	NA	NA	NA	NA	NA	NA	NA
43115746	G	C	c.114G>C	p.K38N	38	K	N	Missense	114	exon 3	exon 3	-0.119721	Neutral	Findlay et al. 2018	0.348568	0.930346	Neutral	Concordant neutral	0.851546	0.0558348	NA	NA	0.719559	-0.509488	NA	NA	0.089471	0.779976	Neutral	not provided	Absent	no classification provided	16.99	0.8322	likely_pathogenic	0.645152	-0.0941439	0.01	0	0	0	0.01	FALSE	NA	NA	FALSE	NA	NA	6	6	0	100	0	NA	NA	FALSE	2.79492e-05	0.00025155	B_strong	-4	B_strong	-4	NA	3856	4	3856	4	739	968	1800	739	917	2155	306	402	471	306	308	304	NA	NA	NA	NA	NA	NA	NA	NA	NA	NA	NA	NA	NA	NA	NA	NA
43115745	C	A	c.115T>G	p.C39G	39	C	G	Missense	115	exon 3	exon 3	-2.17994	LoF	Findlay et al. 2018	-2.75417	3.89231e-26	Depleted	Concordant LoF	-4.11436	-3.05522	NA	NA	-4.37619	-3.51223	NA	NA	-3.35974	1.80599e-48	Depleted	Pathogenic/Likely pathogenic	Pathogenic/Likely pathogenic	criteria provided, multiple submitters, no conflicts	26.6	0.9735	likely_pathogenic	0.873606	6.11821	0	0	0	0	0	FALSE	NA	NA	FALSE	NA	NA	5	1	4	20	80	NA	NA	TRUE	1	7.22901e+08	P_strong	4	P_strong	4	NA	3017	2	3017	2	401	20	1	401	14	1	194	13	4	194	7	3	NA	NA	NA	NA	NA	NA	NA	NA	NA	NA	NA	NA	NA	NA	NA	NA
43115745	G	A	c.115T>C	p.C39R	39	C	R	Missense	115	exon 3	exon 3	-2.35576	LoF	Findlay et al. 2018	-1.44189	1.97653e-08	Depleted	Concordant LoF	-1.89814	-1.85533	NA	NA	-1.88487	-1.872	NA	NA	-1.60008	4.56929e-12	Depleted	Pathogenic	Pathogenic/Likely pathogenic	reviewed by expert panel	27.1	0.9978	likely_pathogenic	0.871233	7.95733	0.01	0	0	0	0.01	TRUE	1	6.19682e-07	FALSE	NA	NA	9	2	7	22.2222	77.7778	NA	NA	TRUE	0.988546	776.725	P_strong	4	P_strong	4	NA	3504	1	3504	1	520	74	28	520	43	41	193	28	21	193	48	29	NA	NA	NA	NA	NA	NA	NA	NA	NA	NA	NA	NA	NA	NA	NA	NA
43115745	T	A	c.115T>A	p.C39S	39	C	S	Missense	115	exon 3	exon 3	-1.91977	LoF	Findlay et al. 2018	-2.10573	2.82437e-16	Depleted	Concordant LoF	-2.95758	-2.52398	NA	NA	-3.01189	-2.56596	NA	NA	-2.37565	3.99426e-25	Depleted	Pathogenic/Likely pathogenic	Pathogenic/Likely pathogenic	criteria provided, multiple submitters, no conflicts	26	0.9966	likely_pathogenic	0.859495	7.10099	0.01	0	0	0	0.01	FALSE	NA	NA	FALSE	NA	NA	2	0	2	0	100	NA	NA	TRUE	0.999985	604664	P_strong	4	P_strong	4	NA	2968	2	2968	2	484	22	6	484	13	8	209	21	9	209	12	12	NA	NA	NA	NA	NA	NA	NA	NA	NA	NA	NA	NA	NA	NA	NA	NA
43115744	A	C	c.116G>T	p.C39F	39	C	F	Missense	116	exon 3	exon 3	-2.27472	LoF	Findlay et al. 2018	-2.89553	2.31351e-28	Depleted	Concordant LoF	-3.88183	-3.65571	NA	NA	-3.48269	-3.61273	NA	NA	-3.02199	1.05415e-39	Depleted	Pathogenic/Likely pathogenic	Pathogenic/Likely pathogenic	criteria provided, multiple submitters, no conflicts	29.2	0.9928	likely_pathogenic	0.870019	10.0313	0	0	0	0	0	FALSE	NA	NA	FALSE	NA	NA	3	0	3	0	100	NA	NA	TRUE	1	3.65746e+09	P_strong	4	P_strong	4	NA	4621	1	4621	1	581	54	2	581	22	5	223	9	2	223	5	3	NA	NA	NA	NA	NA	NA	NA	NA	NA	NA	NA	NA	NA	NA	NA	NA
43115744	T	C	c.116G>A	p.C39Y	39	C	Y	Missense	116	exon 3	exon 3	-2.60532	LoF	Findlay et al. 2018	-1.627	2.30964e-10	Depleted	Concordant LoF	-2.079	-2.15636	NA	NA	-2.40958	-2.3371	NA	NA	-2.02165	1.4724e-18	Depleted	Pathogenic	Pathogenic/Likely pathogenic	criteria provided, multiple submitters, no conflicts	28.8	0.9926	likely_pathogenic	0.873477	13.7973	0	0	0.02	0	0.02	FALSE	NA	NA	TRUE	1	2e-06	19	5	14	26.3158	73.6842	NA	NA	TRUE	0.99808	4678.73	P_strong	4	P_strong	4	NA	3929	3	3929	3	525	26	22	525	31	20	279	41	20	279	19	22	NA	NA	NA	NA	NA	NA	NA	NA	NA	NA	NA	NA	NA	NA	NA	NA
43115744	G	C	c.116G>C	p.C39S	39	C	S	Missense	116	exon 3	exon 3	-2.19043	LoF	Findlay et al. 2018	-2.51884	1.89463e-22	Depleted	Concordant LoF	-3.41102	-3.14594	NA	NA	-3.67286	-4.79912	NA	NA	-3.60828	1.80627e-55	Depleted	not provided	Absent	no classification provided	26.3	0.9966	likely_pathogenic	0.859495	7.10099	0	0	0	0	0	FALSE	NA	NA	FALSE	NA	NA	2	0	2	0	100	NA	NA	FALSE	1	5.16693e+07	P_strong	4	P_strong	4	NA	4416	3	4416	3	605	52	4	605	34	4	385	36	7	385	10	1	NA	NA	NA	NA	NA	NA	NA	NA	NA	NA	NA	NA	NA	NA	NA	NA
43115743	T	A	c.117T>A	p.C39*	39	C	*	Nonsense	117	exon 3	exon 3	-2.1587	LoF	Findlay et al. 2018	-2.85305	7.74934e-28	Depleted	Concordant LoF	-3.19752	-4.22945	NA	NA	-3.59087	-3.31798	NA	NA	-2.94253	9.81899e-38	Depleted	Pathogenic	Pathogenic/Likely pathogenic	criteria provided, multiple submitters, no conflicts	36	NA	NA	NA	NA	0	0	0.02	0.01	0.02	FALSE	NA	NA	FALSE	NA	NA	NA	NA	NA	NA	NA	NA	NA	TRUE	1	2.2405e+09	P_strong	4	P_strong	4	NA	3577	2	3577	2	675	28	6	675	24	5	247	24	1	247	24	5	NA	NA	NA	NA	NA	NA	NA	NA	NA	NA	NA	NA	NA	NA	NA	NA
43115743	G	A	c.117T>C	p.C39C	39	C	C	Synonymous	117	exon 3	exon 3	0.0678927	Neutral	Findlay et al. 2018	0.00276875	0.708485	Neutral	Concordant neutral	0.00185198	0.00535553	NA	NA	-0.0573519	0.346489	NA	NA	0.123146	0.821644	Neutral	not provided	Absent	no classification provided	12.38	NA	NA	NA	NA	0.02	0	0	0	0.02	FALSE	NA	NA	FALSE	NA	NA	NA	NA	NA	NA	NA	NA	NA	FALSE	0.000355521	0.00320083	B_strong	-4	B_strong	-4	NA	2661	2	2661	2	444	593	333	444	429	441	216	190	310	216	505	703	NA	NA	NA	NA	NA	NA	NA	NA	NA	NA	NA	NA	NA	NA	NA	NA
43115743	C	A	c.117T>G	p.C39W	39	C	W	Missense	117	exon 3	exon 3	-2.48398	LoF	Findlay et al. 2018	-1.90447	1.14711e-13	Depleted	Concordant LoF	-2.13776	-2.8199	NA	NA	-3.48455	-3.36188	NA	NA	-2.91595	4.28455e-37	Depleted	Pathogenic	Pathogenic/Likely pathogenic	criteria provided, multiple submitters, no conflicts	26.2	0.9945	likely_pathogenic	0.874503	14.9596	0.01	0	0	0	0.01	FALSE	NA	NA	FALSE	NA	NA	2	0	2	0	100	NA	NA	TRUE	0.999881	75382.9	P_strong	4	P_strong	4	NA	1930	3	1930	3	233	13	9	233	18	2	105	8	3	105	12	2	NA	NA	NA	NA	NA	NA	NA	NA	NA	NA	NA	NA	NA	NA	NA	NA
43115742	A	C	c.118G>T	p.D40Y	40	D	Y	Missense	118	exon 3	exon 3	-0.369435	Neutral	Findlay et al. 2018	-0.0871225	0.605014	Neutral	Concordant neutral	0.357025	-0.583819	NA	NA	-0.102087	-0.891052	NA	NA	-0.422985	0.103609	Neutral	not provided	Absent	no classification provided	31	0.861	likely_pathogenic	0.871672	2.92714	0	0	0	0.02	0.02	FALSE	NA	NA	FALSE	NA	NA	2	2	0	100	0	NA	NA	FALSE	0.000707174	0.00636907	B_strong	-4	B_strong	-4	NA	3110	1	3110	1	361	503	443	361	333	337	164	143	104	164	218	96	NA	NA	NA	NA	NA	NA	NA	NA	NA	NA	NA	NA	NA	NA	NA	NA
43115742	T	C	c.118G>A	p.D40N	40	D	N	Missense	118	exon 3	exon 3	-0.0786068	Neutral	Findlay et al. 2018	0.164001	0.821798	Neutral	Concordant neutral	-0.178541	0.605462	NA	NA	-0.214364	0.0118257	NA	NA	-0.0862624	0.555324	Neutral	Uncertain significance	VUS/conflicting interpretations	criteria provided, multiple submitters, no conflicts	31	0.5661	likely_pathogenic	0.857145	-0.783348	0	0	0	0.03	0.03	TRUE	1	6.19748e-07	TRUE	3	6e-06	2	2	0	100	0	NA	NA	FALSE	0.000106431	0.000957978	B_strong	-4	B_strong	-4	NA	2946	4	2946	4	577	426	337	577	491	461	215	295	709	215	453	440	NA	NA	NA	NA	NA	NA	NA	NA	NA	NA	NA	NA	NA	NA	NA	NA
43115742	G	C	c.118G>C	p.D40H	40	D	H	Missense	118	exon 3	exon 3	-0.275517	Neutral	Findlay et al. 2018	-0.0415583	0.646385	Neutral	Concordant neutral	0.0735455	-0.181729	NA	NA	0.0924068	0.104425	NA	NA	0.0838321	0.772288	Neutral	not provided	Absent	no classification provided	27.2	0.9261	likely_pathogenic	0.874464	1.23393	0	0	0	0	0	FALSE	NA	NA	FALSE	NA	NA	2	2	0	100	0	NA	NA	FALSE	0.000498371	0.00448758	B_strong	-4	B_strong	-4	NA	3293	2	3293	2	571	431	473	571	532	698	205	165	227	205	519	477	NA	NA	NA	NA	NA	NA	NA	NA	NA	NA	NA	NA	NA	NA	NA	NA
43115741	A	T	c.119A>T	p.D40V	40	D	V	Missense	119	exon 3	exon 3	-0.491431	Neutral	Findlay et al. 2018	-0.113329	0.5463	Neutral	Concordant neutral	-0.170521	-0.124493	NA	NA	-0.179261	-0.645292	NA	NA	-0.351183	0.16142	Neutral	not provided	Absent	no classification provided	29.4	0.9586	likely_pathogenic	0.872089	0.210429	0	0	0	0.01	0.01	FALSE	NA	NA	FALSE	NA	NA	2	2	0	100	0	NA	NA	FALSE	0.00086592	0.00780003	B_strong	-4	B_strong	-4	NA	4852	2	4852	2	701	426	414	701	604	588	322	404	386	322	456	265	NA	NA	NA	NA	NA	NA	NA	NA	NA	NA	NA	NA	NA	NA	NA	NA
43115741	G	T	c.119A>C	p.D40A	40	D	A	Missense	119	exon 3	exon 3	-0.116843	Neutral	Findlay et al. 2018	-0.0744112	0.623083	Neutral	Concordant neutral	-0.458315	0.26461	NA	NA	-0.565968	-0.131055	NA	NA	-0.296867	0.224719	Neutral	not provided	Absent	no classification provided	29.7	0.8938	likely_pathogenic	0.69905	-0.875387	0	0	0	0.01	0.01	FALSE	NA	NA	FALSE	NA	NA	3	3	0	100	0	NA	NA	FALSE	0.000641222	0.0057747	B_strong	-4	B_strong	-4	NA	3389	2	3389	2	593	481	235	593	334	291	358	452	736	358	457	601	NA	NA	NA	NA	NA	NA	NA	NA	NA	NA	NA	NA	NA	NA	NA	NA
43115741	C	T	c.119A>G	p.D40G	40	D	G	Missense	119	exon 3	exon 3	0.19352	Neutral	Findlay et al. 2018	0.0292938	0.734741	Neutral	Concordant neutral	0.241234	-0.164977	NA	NA	0.207496	-0.253508	NA	NA	-0.0195966	0.671347	Neutral	not provided	Absent	no classification provided	27.7	0.8203	likely_pathogenic	0.797223	-1.6297	0	0	0	0	0	FALSE	NA	NA	FALSE	NA	NA	3	3	0	100	0	NA	NA	FALSE	0.00029083	0.00261823	B_strong	-4	B_strong	-4	NA	3018	3	3018	3	620	762	648	620	642	889	180	162	204	180	337	255	NA	NA	NA	NA	NA	NA	NA	NA	NA	NA	NA	NA	NA	NA	NA	NA
43115740	C	G	c.120C>G	p.D40E	40	D	E	Missense	120	exon 3	exon 3	-0.135123	Neutral	Findlay et al. 2018	-0.200488	0.457214	Neutral	Concordant neutral	-0.119057	-0.402846	NA	NA	0.00218793	-0.105178	NA	NA	-0.0438641	0.630257	Neutral	not provided	Absent	no classification provided	24.1	0.9084	likely_pathogenic	0.851984	-0.204218	0	0	0.16	0.02	0.16	FALSE	NA	NA	FALSE	NA	NA	1	1	0	100	0	NA	NA	FALSE	0.00170922	0.0154093	B_strong	-4	B_strong	-4	NA	2534	3	2534	3	432	362	274	432	444	466	227	255	185	227	571	395	NA	NA	NA	NA	NA	NA	NA	NA	NA	NA	NA	NA	NA	NA	NA	NA
43115740	T	G	c.120C>A	p.D40E	40	D	E	Missense	120	exon 3	exon 3	0.000930563	Neutral	Findlay et al. 2018	0.0184745	0.723214	Neutral	Concordant neutral	0.325439	-0.277347	NA	NA	0.194347	-1.13555	NA	NA	-0.400866	0.119327	Neutral	not provided	Absent	no classification provided	23.7	0.9084	likely_pathogenic	0.851984	-0.204218	0	0	0	0	0	FALSE	NA	NA	FALSE	NA	NA	1	1	0	100	0	NA	NA	FALSE	0.000315622	0.0028415	B_strong	-4	B_strong	-4	NA	2771	1	2771	1	527	552	619	527	641	742	199	157	193	199	194	83	NA	NA	NA	NA	NA	NA	NA	NA	NA	NA	NA	NA	NA	NA	NA	NA
43115740	A	G	c.120C>T	p.D40D	40	D	D	Synonymous	120	exon 3	exon 3	0.101453	Neutral	Findlay et al. 2018	0.378336	0.934129	Neutral	Concordant neutral	0.163916	0.820956	NA	NA	0.158491	0.140391	NA	NA	0.127296	0.822752	Neutral	Likely benign	Benign/Likely benign	criteria provided, multiple submitters, no conflicts	11.73	NA	NA	NA	NA	0	0	0	0.01	0.01	FALSE	NA	NA	FALSE	NA	NA	NA	NA	NA	NA	NA	NA	NA	TRUE	2.2626e-05	0.000203639	B_strong	-4	B_strong	-4	NA	2053	5	2053	5	262	247	246	262	330	351	83	143	369	83	234	203	NA	NA	NA	NA	NA	NA	NA	NA	NA	NA	NA	NA	NA	NA	NA	NA
43115739	A	G	c.121C>T	p.H41Y	41	H	Y	Missense	121	exon 3	exon 3	-1.98208	LoF	Findlay et al. 2018	-1.96249	2.21648e-14	Depleted	Concordant LoF	-2.08644	-3.02225	NA	NA	-1.02956	-2.90326	NA	NA	-1.67502	4.12439e-13	Depleted	Pathogenic/Likely pathogenic	Pathogenic/Likely pathogenic	criteria provided, multiple submitters, no conflicts	26.1	0.9728	likely_pathogenic	0.866675	9.17403	0.01	0	0	0	0.01	FALSE	NA	NA	FALSE	NA	NA	1	0	1	0	100	NA	NA	TRUE	0.999934	136608	P_strong	4	P_strong	4	NA	3410	1	3410	1	434	47	18	434	130	112	139	10	3	139	15	5	NA	NA	NA	NA	NA	NA	NA	NA	NA	NA	NA	NA	NA	NA	NA	NA
43115739	T	G	c.121C>A	p.H41N	41	H	N	Missense	121	exon 3	exon 3	-2.24516	LoF	Findlay et al. 2018	-1.28327	5.94912e-07	Depleted	Concordant LoF	-1.23835	-2.10221	NA	NA	-2.11957	-2.39544	NA	NA	-1.92298	6.50293e-17	Depleted	Conflicting classifications of pathogenicity	VUS/conflicting interpretations	criteria provided, conflicting classifications	26.2	0.9779	likely_pathogenic	0.874353	6.48827	0.02	0	0	0	0.02	FALSE	NA	NA	FALSE	NA	NA	NA	NA	NA	NA	NA	NA	NA	FALSE	0.950574	173.091	P_strong	4	P_strong	4	NA	3992	4	3992	4	439	138	59	439	36	25	220	29	17	220	22	16	NA	NA	NA	NA	NA	NA	NA	NA	NA	NA	NA	NA	NA	NA	NA	NA
43115739	C	G	c.121C>G	p.H41D	41	H	D	Missense	121	exon 3	exon 3	-2.09911	LoF	Findlay et al. 2018	-1.22523	1.88308e-06	Depleted	Concordant LoF	-1.2239	-1.96559	NA	NA	-2.5645	-3.71509	NA	NA	-2.67452	2.05267e-31	Depleted	Likely pathogenic	Pathogenic/Likely pathogenic	criteria provided, single submitter	26.5	0.9926	likely_pathogenic	0.873274	5.67439	0.02	0	0	0	0.02	FALSE	NA	NA	FALSE	NA	NA	1	1	0	100	0	NA	NA	FALSE	0.918036	100.804	P_strong	4	P_strong	4	NA	4065	3	4065	3	423	153	58	423	94	13	257	74	24	257	27	3	NA	NA	NA	NA	NA	NA	NA	NA	NA	NA	NA	NA	NA	NA	NA	NA
43115738	G	T	c.122A>C	p.H41P	41	H	P	Missense	122	exon 3	exon 3	-2.50886	LoF	Findlay et al. 2018	-2.70118	1.85716e-25	Depleted	Concordant LoF	-2.92962	-4.10201	NA	NA	-3.19145	-3.55902	NA	NA	-2.87508	3.94632e-36	Depleted	not provided	Absent	no classification provided	27.1	0.9886	likely_pathogenic	0.874308	10.6848	0	0	0	0.01	0.01	FALSE	NA	NA	FALSE	NA	NA	2	0	2	0	100	NA	NA	FALSE	1	3.96439e+08	P_strong	4	P_strong	4	NA	3752	2	3752	2	388	7	5	388	47	5	207	14	1	207	25	3	NA	NA	NA	NA	NA	NA	NA	NA	NA	NA	NA	NA	NA	NA	NA	NA
43115738	C	T	c.122A>G	p.H41R	41	H	R	Missense	122	exon 3	exon 3	-2.03659	LoF	Findlay et al. 2018	-1.39691	5.31422e-08	Depleted	Concordant LoF	-2.10245	-1.53395	NA	NA	-2.39635	-2.03606	NA	NA	-1.8878	2.40404e-16	Depleted	Pathogenic	Pathogenic/Likely pathogenic	reviewed by expert panel	25.1	0.9824	likely_pathogenic	0.869623	5.43699	0.01	0	0	0	0.01	FALSE	NA	NA	FALSE	NA	NA	15	6	9	40	60	NA	NA	TRUE	0.982514	505.703	P_strong	4	P_strong	4	NA	4859	1	4859	1	567	50	23	567	23	22	259	39	44	259	29	31	NA	NA	NA	NA	NA	NA	NA	NA	NA	NA	NA	NA	NA	NA	NA	NA
43115738	A	T	c.122A>T	p.H41L	41	H	L	Missense	122	exon 3	exon 3	-1.73998	LoF	Findlay et al. 2018	-1.69509	4.09869e-11	Depleted	Concordant LoF	-2.01259	-2.40002	NA	NA	-2.23319	-2.50476	NA	NA	-2.01793	1.63116e-18	Depleted	Pathogenic/Likely pathogenic	Pathogenic/Likely pathogenic	criteria provided, multiple submitters, no conflicts	26.7	0.9849	likely_pathogenic	0.874376	6.12606	0	0	0	0	0	FALSE	NA	NA	FALSE	NA	NA	3	1	2	33.3333	66.6667	NA	NA	TRUE	0.999019	9164.36	P_strong	4	P_strong	4	NA	3104	4	3104	4	370	27	17	370	26	18	176	26	9	176	26	11	NA	NA	NA	NA	NA	NA	NA	NA	NA	NA	NA	NA	NA	NA	NA	NA
43115737	A	G	c.123C>T	p.H41H	41	H	H	Synonymous	123	exon 3	exon 3	-0.106745	Neutral	Findlay et al. 2018	-0.358973	0.217165	Neutral	Concordant neutral	-0.796893	-0.137574	NA	NA	-0.0421415	0.130175	NA	NA	0.0374943	0.730573	Neutral	Likely benign	Benign/Likely benign	reviewed by expert panel	11.72	NA	NA	NA	NA	0	0	0	0.01	0.01	TRUE	1	6.19747e-07	TRUE	2	4e-06	NA	NA	NA	NA	NA	NA	NA	TRUE	0.00602789	0.05458	B_moderate	-2	B_moderate	-2	NA	2434	4	2434	4	347	196	86	347	320	352	158	140	186	158	430	381	NA	NA	NA	NA	NA	NA	NA	NA	NA	NA	NA	NA	NA	NA	NA	NA
43115737	T	G	c.123C>A	p.H41Q	41	H	Q	Missense	123	exon 3	exon 3	-2.27909	LoF	Findlay et al. 2018	-2.00686	6.41992e-15	Depleted	Concordant LoF	-2.55502	-2.66917	NA	NA	-2.70566	-3.07963	NA	NA	-2.464	6.70099e-27	Depleted	not provided	Absent	no classification provided	24.1	0.9964	likely_pathogenic	0.870235	5.44144	0	0	0	0.01	0.01	FALSE	NA	NA	FALSE	NA	NA	1	0	1	0	100	NA	NA	FALSE	0.999958	215916	P_strong	4	P_strong	4	NA	2464	1	2464	1	277	17	6	277	20	7	142	17	5	142	29	4	NA	NA	NA	NA	NA	NA	NA	NA	NA	NA	NA	NA	NA	NA	NA	NA
43115737	C	G	c.123C>G	p.H41Q	41	H	Q	Missense	123	exon 3	exon 3	-2.18264	LoF	Findlay et al. 2018	-1.46274	1.23975e-08	Depleted	Concordant LoF	-1.88554	-1.92221	NA	NA	-1.93985	-2.80323	NA	NA	-2.02011	1.52936e-18	Depleted	not provided	Absent	no classification provided	23.9	0.9964	likely_pathogenic	0.870235	5.44144	0.01	0	0	0	0.01	FALSE	NA	NA	FALSE	NA	NA	1	0	1	0	100	NA	NA	FALSE	0.990602	948.639	P_strong	4	P_strong	4	NA	1969	1	1969	1	219	41	12	219	42	16	121	23	12	121	21	5	NA	NA	NA	NA	NA	NA	NA	NA	NA	NA	NA	NA	NA	NA	NA	NA
43115736	A	T	c.124A>T	p.I42L	42	I	L	Missense	124	exon 3	exon 3	0.0705392	Neutral	Findlay et al. 2018	0.362177	0.930346	Neutral	Concordant neutral	1.28958	-0.346778	NA	NA	1.20387	-0.291126	NA	NA	0.388743	0.98307	Neutral	not provided	Absent	no classification provided	26	0.4395	ambiguous	0.819627	-0.223797	0	0	0	0.01	0.01	FALSE	NA	NA	FALSE	NA	NA	3	3	0	100	0	NA	NA	FALSE	2.5372e-05	0.000228354	B_strong	-4	B_strong	-4	NA	3527	4	3527	4	508	988	2271	508	1023	2899	235	236	207	235	488	316	NA	NA	NA	NA	NA	NA	NA	NA	NA	NA	NA	NA	NA	NA	NA	NA
43115736	G	T	c.124A>C	p.I42L	42	I	L	Missense	124	exon 3	exon 3	0.0702984	Neutral	Findlay et al. 2018	0.333513	0.921257	Neutral	Concordant neutral	0.580198	0.287992	NA	NA	0.176949	0.26159	NA	NA	0.186777	0.869394	Neutral	Conflicting classifications of pathogenicity	VUS/conflicting interpretations	criteria provided, conflicting classifications	26	0.4395	ambiguous	0.819627	-0.223797	0.01	0	0	0	0.01	FALSE	NA	NA	TRUE	1	2e-06	3	3	0	100	0	NA	NA	FALSE	3.11156e-05	0.000280049	B_strong	-4	B_strong	-4	NA	2485	2	2485	2	430	644	719	430	545	591	178	288	378	178	354	515	NA	NA	NA	NA	NA	NA	NA	NA	NA	NA	NA	NA	NA	NA	NA	NA
43115736	C	T	c.124A>G	p.I42V	42	I	V	Missense	124	exon 3	exon 3	0.107697	Neutral	Findlay et al. 2018	0.164073	0.821798	Neutral	Concordant neutral	0.226308	0.200801	NA	NA	-0.024949	0.059509	NA	NA	0.0147193	0.706202	Neutral	Conflicting classifications of pathogenicity	VUS/conflicting interpretations	criteria provided, conflicting classifications	24.9	0.1926	likely_benign	0.784659	0.565883	0.01	0	0	0	0.01	TRUE	2	1.23955e-06	TRUE	1	2e-06	19	17	2	89.4737	10.5263	NA	NA	FALSE	0.000106374	0.000957468	B_strong	-4	B_strong	-4	NA	2664	2	2664	2	463	462	474	463	332	481	220	330	414	220	388	481	NA	NA	NA	NA	NA	NA	NA	NA	NA	NA	NA	NA	NA	NA	NA	NA
43115735	C	A	c.125T>G	p.I42R	42	I	R	Missense	125	exon 3	exon 3	-0.539895	Neutral	Findlay et al. 2018	0.0740526	0.781123	Neutral	Concordant neutral	0.128564	0.0642071	NA	NA	-0.294687	-0.807894	NA	NA	-0.469598	0.0710467	Neutral	not provided	Absent	no classification provided	25.8	0.8687	likely_pathogenic	0.838826	3.75445	0.02	0	0	0	0.02	FALSE	NA	NA	FALSE	NA	NA	1	1	0	100	0	NA	NA	FALSE	0.000207678	0.00186949	B_strong	-4	B_strong	-4	NA	5384	2	5384	2	887	865	793	887	705	634	341	276	531	341	301	224	NA	NA	NA	NA	NA	NA	NA	NA	NA	NA	NA	NA	NA	NA	NA	NA
43115735	G	A	c.125T>C	p.I42T	42	I	T	Missense	125	exon 3	exon 3	-0.0742427	Neutral	Findlay et al. 2018	-0.237093	0.405418	Neutral	Concordant neutral	-0.0880411	-0.529152	NA	NA	-0.180058	0.0310645	NA	NA	-0.0634576	0.595548	Neutral	Uncertain significance	VUS/conflicting interpretations	criteria provided, multiple submitters, no conflicts	26	0.7015	likely_pathogenic	0.743351	1.85616	0.01	0	0	0	0.01	FALSE	NA	NA	FALSE	NA	NA	1	1	0	100	0	NA	NA	FALSE	0.00228076	0.0205738	B_strong	-4	B_strong	-4	NA	4882	2	4882	2	734	528	486	734	628	615	383	274	262	383	726	805	NA	NA	NA	NA	NA	NA	NA	NA	NA	NA	NA	NA	NA	NA	NA	NA
43115735	T	A	c.125T>A	p.I42K	42	I	K	Missense	125	exon 3	exon 3	-0.623818	Neutral	Findlay et al. 2018	-0.167231	0.470676	Neutral	Concordant neutral	-0.396638	-0.0386933	NA	NA	-0.372805	-0.356041	NA	NA	-0.310421	0.208724	Neutral	not provided	Absent	no classification provided	26.4	0.9245	likely_pathogenic	0.856261	0.975367	0.02	0	0	0	0.02	FALSE	NA	NA	FALSE	NA	NA	2	1	1	50	50	NA	NA	FALSE	0.00131708	0.0118694	B_strong	-4	B_strong	-4	NA	4252	1	4252	1	739	458	319	739	657	474	297	318	401	297	620	365	NA	NA	NA	NA	NA	NA	NA	NA	NA	NA	NA	NA	NA	NA	NA	NA
43115734	C	T	c.126A>G	p.I42M	42	I	M	Missense	126	exon 3	exon 3	0.143715	Neutral	Findlay et al. 2018	0.015493	0.723214	Neutral	Concordant neutral	0.322818	-0.282487	NA	NA	0.124553	-0.267792	NA	NA	-0.0610066	0.595952	Neutral	not provided	Absent	no classification provided	24.9	0.4966	ambiguous	0.824723	-0.306056	0.01	0	0	0	0.01	TRUE	2	1.23955e-06	FALSE	NA	NA	1	0	1	0	100	NA	NA	FALSE	0.000322828	0.00290639	B_strong	-4	B_strong	-4	NA	3588	2	3588	2	640	769	749	640	883	818	324	264	312	324	506	450	NA	NA	NA	NA	NA	NA	NA	NA	NA	NA	NA	NA	NA	NA	NA	NA
43115734	G	T	c.126A>C	p.I42I	42	I	I	Synonymous	126	exon 3	exon 3	-0.283138	Neutral	Findlay et al. 2018	-0.0356203	0.651785	Neutral	Concordant neutral	-0.535792	0.443067	NA	NA	-0.168257	0.12828	NA	NA	-0.0170267	0.671347	Neutral	not provided	Absent	no classification provided	12.75	NA	NA	NA	NA	0.02	0	0	0	0.02	FALSE	NA	NA	FALSE	NA	NA	NA	NA	NA	NA	NA	NA	NA	FALSE	0.000476251	0.0042883	B_strong	-4	B_strong	-4	NA	3826	5	3826	5	472	436	168	472	306	402	237	390	624	237	333	570	NA	NA	NA	NA	NA	NA	NA	NA	NA	NA	NA	NA	NA	NA	NA	NA
43115734	A	T	c.126A>T	p.I42I	42	I	I	Synonymous	126	exon 3	exon 3	0.0582798	Neutral	Findlay et al. 2018	-0.0600622	0.641266	Neutral	Concordant neutral	-0.150956	-0.00539559	NA	NA	-0.28591	-0.0165972	NA	NA	-0.12884	0.478187	Neutral	not provided	Absent	no classification provided	12.79	NA	NA	NA	NA	0	0	0	0	0	FALSE	NA	NA	FALSE	NA	NA	NA	NA	NA	NA	NA	NA	NA	FALSE	0.000574282	0.0051715	B_strong	-4	B_strong	-4	NA	3286	1	3286	1	557	286	338	557	300	403	215	225	304	215	329	423	NA	NA	NA	NA	NA	NA	NA	NA	NA	NA	NA	NA	NA	NA	NA	NA
43115733	T	A	c.127T>A	p.F43I	43	F	I	Missense	127	exon 3	exon 3	-1.14261	Intermediate	Findlay et al. 2018	-0.0441113	0.646385	Neutral	HAP1 intermediate, HMEC neutral	-0.0580679	-0.0567611	NA	NA	-0.406284	-0.518326	NA	NA	-0.393798	0.12024	Neutral	not provided	Absent	no classification provided	26.1	0.9845	likely_pathogenic	0.873115	1.29986	0.01	0	0	0	0.01	FALSE	NA	NA	FALSE	NA	NA	1	1	0	100	0	NA	NA	FALSE	0.000508202	0.00457614	B_strong	-4	B_strong	-4	NA	4243	4	4243	4	552	402	381	552	284	338	322	384	424	322	560	316	NA	NA	NA	NA	NA	NA	NA	NA	NA	NA	NA	NA	NA	NA	NA	NA
43115733	G	A	c.127T>C	p.F43L	43	F	L	Missense	127	exon 3	exon 3	-1.06231	Intermediate	Findlay et al. 2018	-0.176863	0.466061	Neutral	HAP1 intermediate, HMEC neutral	-0.279574	-0.180831	NA	NA	-1.19013	-0.868032	NA	NA	-0.876588	0.000273504	Depleted	Uncertain significance	VUS/conflicting interpretations	criteria provided, multiple submitters, no conflicts	26.9	0.9986	likely_pathogenic	0.870506	0.0303842	0.01	0	0	0	0.01	FALSE	NA	NA	FALSE	NA	NA	1	1	0	100	0	NA	NA	FALSE	0.00142014	0.0127994	B_strong	-4	B_strong	-4	NA	3647	1	3647	1	518	481	263	518	308	107	230	253	255	230	273	139	NA	NA	NA	NA	NA	NA	NA	NA	NA	NA	NA	NA	NA	NA	NA	NA
43115733	C	A	c.127T>G	p.F43V	43	F	V	Missense	127	exon 3	exon 3	-1.0178	Intermediate	Findlay et al. 2018	0.325261	0.917006	Neutral	HAP1 intermediate, HMEC neutral	0.158489	0.68822	NA	NA	0.019334	0.800834	NA	NA	0.349316	0.971786	Neutral	Uncertain significance	VUS/conflicting interpretations	criteria provided, single submitter	26.6	0.9848	likely_pathogenic	0.871883	0.697661	0	0	0	0	0	FALSE	NA	NA	FALSE	NA	NA	1	1	0	100	0	NA	NA	FALSE	3.30052e-05	0.000297057	B_strong	-4	B_strong	-4	NA	3924	2	3924	2	602	530	561	602	592	665	209	369	773	209	765	1277	NA	NA	NA	NA	NA	NA	NA	NA	NA	NA	NA	NA	NA	NA	NA	NA
43115732	T	A	c.128T>A	p.F43Y	43	F	Y	Missense	128	exon 3	exon 3	-0.216689	Neutral	Findlay et al. 2018	-0.163462	0.474787	Neutral	Concordant neutral	0.418913	-0.844432	NA	NA	-0.168741	-0.910535	NA	NA	-0.459672	0.0770854	Neutral	Uncertain significance	VUS/conflicting interpretations	criteria provided, multiple submitters, no conflicts	26.5	0.8525	likely_pathogenic	0.86225	2.18576	0	0	0	0	0	FALSE	NA	NA	FALSE	NA	NA	2	2	0	100	0	NA	NA	FALSE	0.00127886	0.0115244	B_strong	-4	B_strong	-4	NA	2351	2	2351	2	356	304	476	356	296	303	86	55	38	86	91	49	NA	NA	NA	NA	NA	NA	NA	NA	NA	NA	NA	NA	NA	NA	NA	NA
43115732	C	A	c.128T>G	p.F43C	43	F	C	Missense	128	exon 3	exon 3	-0.753521	Intermediate	Findlay et al. 2018	-0.128318	0.530537	Neutral	HAP1 intermediate, HMEC neutral	-0.162325	-0.171708	NA	NA	-0.365429	-0.624974	NA	NA	-0.42182	0.103674	Neutral	not provided	Absent	no classification provided	28.1	0.9945	likely_pathogenic	0.861646	-0.186618	0	0	0	0.01	0.01	FALSE	NA	NA	FALSE	NA	NA	2	0	2	0	100	NA	NA	FALSE	0.000972657	0.00876244	B_strong	-4	B_strong	-4	NA	3367	2	3367	2	375	344	224	375	290	243	228	273	256	228	229	193	NA	NA	NA	NA	NA	NA	NA	NA	NA	NA	NA	NA	NA	NA	NA	NA
43115732	G	A	c.128T>C	p.F43S	43	F	S	Missense	128	exon 3	exon 3	-1.21629	Intermediate	Findlay et al. 2018	-0.0553846	0.645766	Neutral	HAP1 intermediate, HMEC neutral	-0.00495323	-0.139222	NA	NA	-0.351962	-0.835673	NA	NA	-0.505823	0.0494185	Neutral	Uncertain significance	VUS/conflicting interpretations	criteria provided, multiple submitters, no conflicts	28	0.9953	likely_pathogenic	0.864678	1.3425	0	0	0	0	0	TRUE	1	6.19742e-07	FALSE	NA	NA	2	1	1	50	50	NA	NA	FALSE	0.00055404	0.00498913	B_strong	-4	B_strong	-4	NA	3862	1	3862	1	568	593	422	568	457	375	212	317	249	212	192	134	NA	NA	NA	NA	NA	NA	NA	NA	NA	NA	NA	NA	NA	NA	NA	NA
43115731	T	A	c.129T>A	p.F43L	43	F	L	Missense	129	exon 3	exon 3	-1.64089	LoF	Findlay et al. 2018	0.235969	0.866702	Neutral	HAP1 LoF, HMEC neutral	0.258334	0.355933	NA	NA	-0.723141	-0.192512	NA	NA	-0.389983	0.121125	Neutral	not provided	Absent	no classification provided	25.2	0.9986	likely_pathogenic	0.870506	0.0303842	0	0	0	0	0	FALSE	NA	NA	FALSE	NA	NA	1	1	0	100	0	NA	NA	FALSE	6.28388e-05	0.000565585	B_strong	-4	B_strong	-4	NA	1982	2	1982	2	299	346	320	299	248	118	96	64	224	96	180	148	NA	NA	NA	NA	NA	NA	NA	NA	NA	NA	NA	NA	NA	NA	NA	NA
43115731	C	A	c.129T>G	p.F43L	43	F	L	Missense	129	exon 3	exon 3	-1.15836	Intermediate	Findlay et al. 2018	0.110983	0.782046	Neutral	HAP1 intermediate, HMEC neutral	0.418899	-0.129991	NA	NA	-0.210212	-0.747969	NA	NA	-0.408097	0.113637	Neutral	Uncertain significance	VUS/conflicting interpretations	criteria provided, single submitter	24.8	0.9986	likely_pathogenic	0.870506	0.0303842	0	0	0	0	0	FALSE	NA	NA	FALSE	NA	NA	1	1	0	100	0	NA	NA	FALSE	0.00015762	0.0014188	B_strong	-4	B_strong	-4	NA	3015	4	3015	4	448	610	599	448	376	360	290	301	345	290	197	207	NA	NA	NA	NA	NA	NA	NA	NA	NA	NA	NA	NA	NA	NA	NA	NA
43115731	G	A	c.129T>C	p.F43F	43	F	F	Synonymous	129	exon 3	exon 3	0.0861185	Neutral	Findlay et al. 2018	0.242203	0.866702	Neutral	Concordant neutral	0.40368	0.226814	NA	NA	0.0316388	0.107702	NA	NA	0.0593462	0.754499	Neutral	not provided	Absent	no classification provided	12.69	NA	NA	NA	NA	0.01	0	0	0	0.01	FALSE	NA	NA	FALSE	NA	NA	NA	NA	NA	NA	NA	NA	NA	FALSE	6.00552e-05	0.00054053	B_strong	-4	B_strong	-4	NA	3429	1	3429	1	372	358	487	372	246	418	163	172	318	163	428	381	NA	NA	NA	NA	NA	NA	NA	NA	NA	NA	NA	NA	NA	NA	NA	NA
43115730	C	A	c.130T>G	p.C44G	44	C	G	Missense	130	exon 3	exon 3	-2.48176	LoF	Findlay et al. 2018	-1.34466	1.66465e-07	Depleted	Concordant LoF	-0.768015	-2.73236	NA	NA	-2.79609	-3.48186	NA	NA	-2.67383	2.05267e-31	Depleted	not provided	Absent	no classification provided	26.4	0.9881	likely_pathogenic	0.873928	4.53747	0.01	0	0.04	0	0.04	FALSE	NA	NA	FALSE	NA	NA	3	2	1	66.6667	33.3333	NA	NA	FALSE	0.971628	308.214	P_strong	4	P_strong	4	NA	2752	1	2752	1	314	99	81	314	11	7	124	21	4	124	28	2	NA	NA	NA	NA	NA	NA	NA	NA	NA	NA	NA	NA	NA	NA	NA	NA
43115730	G	A	c.130T>C	p.C44R	44	C	R	Missense	130	exon 3	exon 3	-2.15408	LoF	Findlay et al. 2018	-1.94052	4.21983e-14	Depleted	Concordant LoF	-2.21128	-2.84023	NA	NA	-2.26559	-3.08972	NA	NA	-2.28087	2.70267e-23	Depleted	Pathogenic	Pathogenic/Likely pathogenic	criteria provided, single submitter	26.7	0.9983	likely_pathogenic	0.870015	5.87305	0.02	0	0	0	0.02	FALSE	NA	NA	FALSE	NA	NA	3	0	3	0	100	NA	NA	FALSE	0.999917	109011	P_strong	4	P_strong	4	NA	4181	4	4181	4	344	20	12	344	48	16	252	14	7	252	14	7	NA	NA	NA	NA	NA	NA	NA	NA	NA	NA	NA	NA	NA	NA	NA	NA
43115730	T	A	c.130T>A	p.C44S	44	C	S	Missense	130	exon 3	exon 3	-2.33648	LoF	Findlay et al. 2018	-1.73185	1.58791e-11	Depleted	Concordant LoF	-1.87559	-2.63271	NA	NA	-2.79839	-3.01372	NA	NA	-2.47542	4.135e-27	Depleted	Pathogenic	Pathogenic/Likely pathogenic	reviewed by expert panel	27.9	0.9964	likely_pathogenic	0.864208	5.33521	0	0	0	0	0	FALSE	NA	NA	FALSE	NA	NA	5	1	4	20	80	NA	NA	TRUE	0.999319	13209.5	P_strong	4	P_strong	4	NA	2863	1	2863	1	270	22	15	270	6	6	162	16	6	162	74	5	NA	NA	NA	NA	NA	NA	NA	NA	NA	NA	NA	NA	NA	NA	NA	NA
43115729	G	C	c.131G>C	p.C44S	44	C	S	Missense	131	exon 3	exon 3	-2.22262	LoF	Findlay et al. 2018	-2.68683	2.91151e-25	Depleted	Concordant LoF	-3.53856	-3.4557	NA	NA	-3.50791	-3.7052	NA	NA	-3.07212	6.62923e-41	Depleted	Pathogenic	Pathogenic/Likely pathogenic	criteria provided, single submitter	26.5	0.9964	likely_pathogenic	0.864208	5.33521	0	0	0	0	0	FALSE	NA	NA	FALSE	NA	NA	5	1	4	20	80	NA	NA	FALSE	1	3.37123e+08	P_strong	4	P_strong	4	NA	3057	4	3057	4	361	23	2	361	2	3	169	22	2	169	5	2	NA	NA	NA	NA	NA	NA	NA	NA	NA	NA	NA	NA	NA	NA	NA	NA
43115729	A	C	c.131G>T	p.C44F	44	C	F	Missense	131	exon 3	exon 3	-2.49158	LoF	Findlay et al. 2018	-1.67871	6.20183e-11	Depleted	Concordant LoF	-1.80734	-2.56262	NA	NA	-2.40821	-3.31211	NA	NA	-2.43633	2.46683e-26	Depleted	Pathogenic	Pathogenic/Likely pathogenic	reviewed by expert panel	27	0.9946	likely_pathogenic	0.870022	7.90331	0	0	0	0	0	TRUE	3	1.85951e-06	TRUE	3	6e-06	15	3	12	20	80	NA	NA	TRUE	0.998846	7791.11	P_strong	4	P_strong	4	NA	3127	3	3127	3	262	9	16	262	5	10	147	7	6	147	28	3	NA	NA	NA	NA	NA	NA	NA	NA	NA	NA	NA	NA	NA	NA	NA	NA
43115729	T	C	c.131G>A	p.C44Y	44	C	Y	Missense	131	exon 3	exon 3	-2.35024	LoF	Findlay et al. 2018	-1.23354	1.6243e-06	Depleted	Concordant LoF	-1.51862	-1.6925	NA	NA	-1.61193	-1.61051	NA	NA	-1.37246	3.53745e-09	Depleted	Pathogenic	Pathogenic/Likely pathogenic	reviewed by expert panel	26.7	0.9965	likely_pathogenic	0.858813	7.71023	0.01	0	0	0	0.01	FALSE	NA	NA	TRUE	1	2e-06	10	3	7	30	70	NA	NA	TRUE	0.923654	108.885	P_strong	4	P_strong	4	NA	3240	2	3240	2	417	41	38	417	33	48	176	40	24	176	28	38	NA	NA	NA	NA	NA	NA	NA	NA	NA	NA	NA	NA	NA	NA	NA	NA
43115728	A	G	c.132C>T	p.C44C	44	C	C	Splice region	132	exon 3	exon 3	-2.05059	LoF	Findlay et al. 2018	-0.303954	0.292864	Neutral	HAP1 LoF, HMEC neutral	-0.448965	-0.342278	NA	NA	-0.881666	-0.566332	NA	NA	-0.616713	0.0141745	Neutral	Pathogenic/Likely pathogenic	Pathogenic/Likely pathogenic	criteria provided, multiple submitters, no conflicts	25.8	NA	NA	NA	NA	0	0	0.92	0.33	0.92	FALSE	NA	NA	FALSE	NA	NA	NA	NA	NA	NA	NA	NA	NA	TRUE	0.00387912	0.035048	B_strong	-4	B_strong	-4	NA	4043	1	4043	1	685	445	275	685	256	217	220	166	195	220	245	202	NA	NA	NA	NA	NA	NA	NA	NA	NA	NA	NA	NA	NA	NA	NA	NA
43115728	T	G	c.132C>A	p.C44*	44	C	*	Nonsense	132	exon 3	exon 3	-2.8536	LoF	Findlay et al. 2018	-2.18446	2.41075e-17	Depleted	Concordant LoF	-2.83436	-2.85215	NA	NA	-3.09619	-4.26261	NA	NA	-3.13417	1.64544e-42	Depleted	not provided	Absent	no classification provided	38	NA	NA	NA	NA	0	0	0	0.02	0.02	FALSE	NA	NA	FALSE	NA	NA	NA	NA	NA	NA	NA	NA	NA	FALSE	0.999994	1.38618e+06	P_strong	4	P_strong	4	NA	3635	2	3635	2	340	4	5	340	7	5	183	29	5	183	12	1	NA	NA	NA	NA	NA	NA	NA	NA	NA	NA	NA	NA	NA	NA	NA	NA
43115728	C	G	c.132C>G	p.C44W	44	C	W	Missense	132	exon 3	exon 3	-2.2611	LoF	Findlay et al. 2018	-2.5157	1.94926e-22	Depleted	Concordant LoF	-3.3604	-3.18839	NA	NA	-3.91472	-3.73036	NA	NA	-3.2561	1.0982e-45	Depleted	Likely pathogenic	Pathogenic/Likely pathogenic	criteria provided, single submitter	32	0.9971	likely_pathogenic	0.870621	8.03652	0	0	0	0.02	0.02	FALSE	NA	NA	FALSE	NA	NA	2	0	2	0	100	NA	NA	FALSE	1	4.99073e+07	P_strong	4	P_strong	4	NA	3575	3	3575	3	423	25	3	423	28	2	175	14	3	175	10	2	NA	NA	NA	NA	NA	NA	NA	NA	NA	NA	NA	NA	NA	NA	NA	NA
43115727	A	T	c.133A>T	p.K45*	45	K	*	Nonsense	133	exon 3	exon 3	-2.12873	LoF	Findlay et al. 2018	-1.6141	3.14812e-10	Depleted	Concordant LoF	-1.95298	-2.24879	NA	NA	-1.92233	-2.14018	NA	NA	-1.73026	6.61551e-14	Depleted	not provided	Absent	no classification provided	40	NA	NA	NA	NA	0	0	0	0.19	0.19	FALSE	NA	NA	FALSE	NA	NA	NA	NA	NA	NA	NA	NA	NA	FALSE	0.997821	4122.03	P_strong	4	P_strong	4	NA	4134	3	4134	3	521	52	26	521	31	39	222	46	14	222	31	23	NA	NA	NA	NA	NA	NA	NA	NA	NA	NA	NA	NA	NA	NA	NA	NA
43115727	G	T	c.133A>C	p.K45Q	45	K	Q	Missense	133	exon 3	exon 3	-0.262393	Neutral	Findlay et al. 2018	-0.215738	0.430165	Neutral	Concordant neutral	-0.0779097	-0.483692	NA	NA	-0.32284	-0.675448	NA	NA	-0.425179	0.1025	Neutral	Benign	Benign/Likely benign	reviewed by expert panel	30	0.5107	ambiguous	0.842712	0.367916	0	0	0	0.06	0.06	TRUE	39	2.41749e-05	TRUE	3	6e-06	8	8	0	100	0	NA	NA	TRUE	0.00192709	0.0173773	B_strong	-4	B_strong	-4	NA	4444	1	4444	1	691	550	464	691	445	475	280	224	204	280	392	221	NA	NA	NA	NA	NA	NA	NA	NA	NA	NA	NA	NA	NA	NA	NA	NA
43115727	C	T	c.133A>G	p.K45E	45	K	E	Missense	133	exon 3	exon 3	-0.621821	Neutral	Findlay et al. 2018	0.0746213	0.781123	Neutral	Concordant neutral	-0.216351	0.410603	NA	NA	-0.185231	0.501872	NA	NA	0.13486	0.831943	Neutral	Uncertain significance	VUS/conflicting interpretations	criteria provided, single submitter	30	0.8142	likely_pathogenic	0.837401	0.833593	0	0	0	0.03	0.03	FALSE	NA	NA	FALSE	NA	NA	1	1	0	100	0	NA	NA	FALSE	0.000206795	0.00186154	B_strong	-4	B_strong	-4	NA	5193	3	5193	3	922	667	511	922	772	767	352	592	886	352	931	1421	NA	NA	NA	NA	NA	NA	NA	NA	NA	NA	NA	NA	NA	NA	NA	NA
43115726	G	T	c.134A>C	p.K45T	45	K	T	Missense	134	exon 3	exon 3	-0.684443	Neutral	Findlay et al. 2018	-0.0295432	0.653466	Neutral	Concordant neutral	0.256908	-0.333813	NA	NA	-0.0784767	-0.499055	NA	NA	-0.245975	0.293419	Neutral	Conflicting classifications of pathogenicity	VUS/conflicting interpretations	criteria provided, conflicting classifications	22.5	0.805	likely_pathogenic	0.819697	1.09997	0	0	0	0.01	0.01	TRUE	1	6.19867e-07	TRUE	4	8e-06	5	2	3	40	60	NA	NA	FALSE	0.000454652	0.00409373	B_strong	-4	B_strong	-4	NA	4847	3	4847	3	734	772	784	734	647	708	252	223	226	252	332	254	NA	NA	NA	NA	NA	NA	NA	NA	NA	NA	NA	NA	NA	NA	NA	NA
43115726	A	T	c.134A>T	p.K45I	45	K	I	Missense	134	exon 3	exon 3	-2.38732	LoF	Findlay et al. 2018	-0.358632	0.217165	Neutral	HAP1 LoF, HMEC neutral	0.228068	-1.16165	NA	NA	-1.84652	-3.13143	NA	NA	-2.12015	2.65861e-20	Depleted	Uncertain significance	VUS/conflicting interpretations	criteria provided, single submitter	23.3	0.9451	likely_pathogenic	0.829057	1.05202	0	0	0	0.03	0.03	FALSE	NA	NA	FALSE	NA	NA	2	1	1	50	50	NA	NA	FALSE	0.0060114	0.0544298	B_moderate	-2	B_moderate	-2	NA	3668	2	3668	2	457	441	469	457	127	38	267	127	76	267	24	7	NA	NA	NA	NA	NA	NA	NA	NA	NA	NA	NA	NA	NA	NA	NA	NA
43115726	C	T	c.134A>G	p.K45R	45	K	R	Missense	134	exon 3	exon 3	-0.123987	Neutral	Findlay et al. 2018	0.186744	0.830105	Neutral	Concordant neutral	0.251171	0.234956	NA	NA	0.0809319	-0.113328	NA	NA	-0.0137976	0.67283	Neutral	Conflicting classifications of pathogenicity	VUS/conflicting interpretations	criteria provided, conflicting classifications	13.77	0.0811	likely_benign	0.205748	-0.0171428	0.03	0	0	0	0.03	FALSE	NA	NA	FALSE	NA	NA	3	3	0	100	0	NA	NA	FALSE	9.0036e-05	0.000810397	B_strong	-4	B_strong	-4	NA	4909	1	4909	1	704	682	746	704	639	847	297	469	586	297	567	511	NA	NA	NA	NA	NA	NA	NA	NA	NA	NA	NA	NA	NA	NA	NA	NA
43115725	G	C	c.134+1G>C	NA	NA	NA	NA	Canonical splice	NA	exon 3	exon 3	-2.45483	LoF	Findlay et al. 2018	-2.17947	2.71054e-17	Depleted	Concordant LoF	-3.3655	-2.30803	NA	NA	-3.91982	-4.4612	NA	NA	-3.56954	1.85451e-54	Depleted	Pathogenic/Likely pathogenic	Pathogenic/Likely pathogenic	criteria provided, multiple submitters, no conflicts	34	NA	NA	NA	NA	0	0	0	0.98	0.98	FALSE	NA	NA	FALSE	NA	NA	NA	NA	NA	NA	NA	NA	NA	TRUE	0.999993	1.31492e+06	P_strong	4	P_strong	4	NA	4330	4	4330	4	426	26	3	426	11	2	241	39	14	241	22	1	NA	NA	NA	NA	NA	NA	NA	NA	NA	NA	NA	NA	NA	NA	NA	NA
43115725	A	C	c.134+1G>T	NA	NA	NA	NA	Canonical splice	NA	exon 3	exon 3	-2.36781	LoF	Findlay et al. 2018	-2.39534	1.57064e-20	Depleted	Concordant LoF	-2.95801	-3.27746	NA	NA	-3.33103	-2.58972	NA	NA	-2.52169	4.57341e-28	Depleted	Pathogenic/Likely pathogenic	Pathogenic/Likely pathogenic	criteria provided, multiple submitters, no conflicts	34	NA	NA	NA	NA	0	0	0	0.98	0.98	FALSE	NA	NA	FALSE	NA	NA	NA	NA	NA	NA	NA	NA	NA	TRUE	0.999999	1.33377e+07	P_strong	4	P_strong	4	NA	4375	1	4375	1	565	29	7	565	20	6	198	22	3	198	6	11	NA	NA	NA	NA	NA	NA	NA	NA	NA	NA	NA	NA	NA	NA	NA	NA
43115725	T	C	c.134+1G>A	NA	NA	NA	NA	Canonical splice	NA	exon 3	exon 3	-2.35043	LoF	Findlay et al. 2018	-1.33386	2.06264e-07	Depleted	Concordant LoF	-1.79536	-1.6769	NA	NA	-1.88867	-1.70835	NA	NA	-1.532	3.75968e-11	Depleted	Pathogenic	Pathogenic/Likely pathogenic	criteria provided, multiple submitters, no conflicts	34	NA	NA	NA	NA	0	0	0	0.98	0.98	FALSE	NA	NA	FALSE	NA	NA	NA	NA	NA	NA	NA	NA	NA	TRUE	0.96868	278.36	P_strong	4	P_strong	4	NA	2978	3	2978	3	306	43	19	306	23	24	122	32	17	122	26	23	NA	NA	NA	NA	NA	NA	NA	NA	NA	NA	NA	NA	NA	NA	NA	NA
43115724	T	A	c.134+2T>A	NA	NA	NA	NA	Canonical splice	NA	exon 3	exon 3	-1.78011	LoF	Findlay et al. 2018	-2.42878	4.77475e-21	Depleted	Concordant LoF	-3.22169	-3.10084	NA	NA	-3.776	-3.64282	NA	NA	-3.15973	4.22041e-43	Depleted	Pathogenic	Pathogenic/Likely pathogenic	criteria provided, multiple submitters, no conflicts	34	NA	NA	NA	NA	0	0	0	0.98	0.98	FALSE	NA	NA	FALSE	NA	NA	NA	NA	NA	NA	NA	NA	NA	TRUE	1	1.92072e+07	P_strong	4	P_strong	4	NA	3059	1	3059	1	349	47	3	349	12	2	155	5	3	155	7	2	NA	NA	NA	NA	NA	NA	NA	NA	NA	NA	NA	NA	NA	NA	NA	NA
43115724	C	A	c.134+2T>G	NA	NA	NA	NA	Canonical splice	NA	exon 3	exon 3	-2.50135	LoF	Findlay et al. 2018	-2.48247	6.55832e-22	Depleted	Concordant LoF	-2.92589	-3.53638	NA	NA	-3.18773	-3.78588	NA	NA	-2.97011	2.1016e-38	Depleted	Pathogenic	Pathogenic/Likely pathogenic	criteria provided, multiple submitters, no conflicts	34	NA	NA	NA	NA	0	0	0	0.98	0.98	FALSE	NA	NA	FALSE	NA	NA	NA	NA	NA	NA	NA	NA	NA	TRUE	1	3.45991e+07	P_strong	4	P_strong	4	NA	3775	6	3775	6	386	15	5	386	9	5	189	18	2	189	16	2	NA	NA	NA	NA	NA	NA	NA	NA	NA	NA	NA	NA	NA	NA	NA	NA
43115724	G	A	c.134+2T>C	NA	NA	NA	NA	Canonical splice	NA	exon 3	exon 3	-2.02223	LoF	Findlay et al. 2018	-1.99792	8.1799e-15	Depleted	Concordant LoF	-2.31539	-2.88553	NA	NA	-2.45999	-2.63502	NA	NA	-2.17	3.28423e-21	Depleted	Pathogenic	Pathogenic/Likely pathogenic	criteria provided, multiple submitters, no conflicts	33	NA	NA	NA	NA	0	0	0	0.97	0.97	FALSE	NA	NA	FALSE	NA	NA	NA	NA	NA	NA	NA	NA	NA	TRUE	0.999954	196848	P_strong	4	P_strong	4	NA	4442	3	4442	3	563	44	17	563	37	20	230	17	6	230	15	12	NA	NA	NA	NA	NA	NA	NA	NA	NA	NA	NA	NA	NA	NA	NA	NA
43115723	A	T	c.134+3A>T	NA	NA	NA	NA	Splice region	NA	exon 3	exon 3	-1.84417	LoF	Findlay et al. 2018	-1.43669	2.18126e-08	Depleted	Concordant LoF	-1.96446	-1.77547	NA	NA	-2.00449	-1.82569	NA	NA	-1.6313	1.70489e-12	Depleted	Pathogenic/Likely pathogenic	Pathogenic/Likely pathogenic	criteria provided, multiple submitters, no conflicts	24.4	NA	NA	NA	NA	0	0	0	0.83	0.83	TRUE	1	6.19879e-07	FALSE	NA	NA	NA	NA	NA	NA	NA	NA	NA	TRUE	0.987968	739.019	P_strong	4	P_strong	4	NA	3318	4	3318	4	509	73	25	509	61	34	181	19	22	181	36	29	NA	NA	NA	NA	NA	NA	NA	NA	NA	NA	NA	NA	NA	NA	NA	NA
43115723	C	T	c.134+3A>G	NA	NA	NA	NA	Splice region	NA	exon 3	exon 3	-0.056948	Neutral	Findlay et al. 2018	-0.187759	0.459317	Neutral	Concordant neutral	0.17577	-0.664539	NA	NA	0.204187	-0.577736	NA	NA	-0.159097	0.440388	Neutral	Uncertain significance	VUS/conflicting interpretations	criteria provided, single submitter	21.1	NA	NA	NA	NA	0	0	0	0.1	0.1	FALSE	NA	NA	FALSE	NA	NA	NA	NA	NA	NA	NA	NA	NA	FALSE	0.0015467	0.0139418	B_strong	-4	B_strong	-4	NA	4252	3	4252	3	791	764	755	791	841	1129	291	170	165	291	348	263	NA	NA	NA	NA	NA	NA	NA	NA	NA	NA	NA	NA	NA	NA	NA	NA
43115723	G	T	c.134+3A>C	NA	NA	NA	NA	Splice region	NA	exon 3	exon 3	-2.00132	LoF	Findlay et al. 2018	-0.622674	0.0211621	Neutral	HAP1 LoF, HMEC neutral	-0.780699	-0.840225	NA	NA	-0.972756	-1.11801	NA	NA	-0.890474	0.00021581	Depleted	Pathogenic	Pathogenic/Likely pathogenic	criteria provided, multiple submitters, no conflicts	24.7	NA	NA	NA	NA	0	0	0	0.87	0.87	FALSE	NA	NA	FALSE	NA	NA	NA	NA	NA	NA	NA	NA	NA	TRUE	0.0509471	0.483138	indeterminate	0	indeterminate	0	NA	4022	1	4022	1	505	189	128	505	134	141	234	67	104	234	221	100	NA	NA	NA	NA	NA	NA	NA	NA	NA	NA	NA	NA	NA	NA	NA	NA
43115722	A	T	c.134+4A>T	NA	NA	NA	NA	Splice region	NA	exon 3	exon 3	-0.0497105	Neutral	Findlay et al. 2018	-0.261862	0.370913	Neutral	Concordant neutral	-0.660645	-0.0210245	NA	NA	-0.273897	-0.509309	NA	NA	-0.333573	0.178298	Neutral	Uncertain significance	VUS/conflicting interpretations	criteria provided, multiple submitters, no conflicts	21.5	NA	NA	NA	NA	0	0	0	0.31	0.31	FALSE	NA	NA	FALSE	NA	NA	NA	NA	NA	NA	NA	NA	NA	FALSE	0.00277497	0.0250442	B_strong	-4	B_strong	-4	NA	2535	3	2535	3	314	276	94	314	287	231	159	255	220	159	135	158	NA	NA	NA	NA	NA	NA	NA	NA	NA	NA	NA	NA	NA	NA	NA	NA
43115722	C	T	c.134+4A>G	NA	NA	NA	NA	Splice region	NA	exon 3	exon 3	-0.171593	Neutral	Findlay et al. 2018	0.160342	0.821798	Neutral	Concordant neutral	0.106496	0.3109	NA	NA	-0.246113	0.304697	NA	NA	0.0249513	0.720751	Neutral	not provided	Absent	no classification provided	20.6	NA	NA	NA	NA	0	0	0.01	0.3	0.3	FALSE	NA	NA	FALSE	NA	NA	NA	NA	NA	NA	NA	NA	NA	FALSE	0.000109341	0.000984176	B_strong	-4	B_strong	-4	NA	5277	5	5277	5	790	711	685	790	617	604	406	525	890	406	1015	1247	NA	NA	NA	NA	NA	NA	NA	NA	NA	NA	NA	NA	NA	NA	NA	NA
43115722	G	T	c.134+4A>C	NA	NA	NA	NA	Splice region	NA	exon 3	exon 3	-0.214268	Neutral	Findlay et al. 2018	0.27862	0.886248	Neutral	Concordant neutral	-0.0498628	0.775158	NA	NA	-0.0585359	0.478602	NA	NA	0.178909	0.868994	Neutral	Uncertain significance	VUS/conflicting interpretations	criteria provided, single submitter	17.57	NA	NA	NA	NA	0	0	0	0.12	0.12	FALSE	NA	NA	FALSE	NA	NA	NA	NA	NA	NA	NA	NA	NA	FALSE	4.61383e-05	0.000415264	B_strong	-4	B_strong	-4	NA	3740	1	3740	1	477	430	333	477	455	473	296	734	1235	296	885	1157	NA	NA	NA	NA	NA	NA	NA	NA	NA	NA	NA	NA	NA	NA	NA	NA
43115721	T	C	c.134+5G>A	NA	NA	NA	NA	Splice region	NA	exon 3	exon 3	-1.99281	LoF	Findlay et al. 2018	-0.970909	0.000184776	Depleted	Concordant LoF	-1.37559	-1.15185	NA	NA	-3.66687	-3.49625	NA	NA	-3.05083	2.19281e-40	Depleted	Pathogenic/Likely pathogenic	Pathogenic/Likely pathogenic	criteria provided, multiple submitters, no conflicts	23.9	NA	NA	NA	NA	0	0	0	0.82	0.82	FALSE	NA	NA	FALSE	NA	NA	NA	NA	NA	NA	NA	NA	NA	TRUE	0.525253	9.95745	P_moderate	2	P_moderate	2	NA	3875	2	3875	2	450	125	50	450	41	3	253	136	73	253	65	4	NA	NA	NA	NA	NA	NA	NA	NA	NA	NA	NA	NA	NA	NA	NA	NA
43115721	G	C	c.134+5G>C	NA	NA	NA	NA	Splice region	NA	exon 3	exon 3	-2.50818	LoF	Findlay et al. 2018	-1.65969	1.00331e-10	Depleted	Concordant LoF	-1.47736	-2.84308	NA	NA	-1.03992	-2.3001	NA	NA	-1.42254	9.01668e-10	Depleted	Pathogenic/Likely pathogenic	Pathogenic/Likely pathogenic	criteria provided, multiple submitters, no conflicts	24	NA	NA	NA	NA	0	0	0	0.92	0.92	FALSE	NA	NA	FALSE	NA	NA	NA	NA	NA	NA	NA	NA	NA	TRUE	0.998608	6455.6	P_strong	4	P_strong	4	NA	4264	2	4264	2	456	134	44	456	87	116	253	49	7	253	40	21	NA	NA	NA	NA	NA	NA	NA	NA	NA	NA	NA	NA	NA	NA	NA	NA
43115721	A	C	c.134+5G>T	NA	NA	NA	NA	Splice region	NA	exon 3	exon 3	-2.0681	LoF	Findlay et al. 2018	-1.47545	9.38902e-09	Depleted	Concordant LoF	-1.07071	-2.77014	NA	NA	-2.71204	-2.65115	NA	NA	-2.28422	2.45611e-23	Depleted	Uncertain significance	VUS/conflicting interpretations	criteria provided, single submitter	23.9	NA	NA	NA	NA	0	0	0	0.83	0.83	FALSE	NA	NA	FALSE	NA	NA	NA	NA	NA	NA	NA	NA	NA	FALSE	0.991674	1071.91	P_strong	4	P_strong	4	NA	4979	2	4979	2	519	186	88	519	111	13	196	20	6	196	29	10	NA	NA	NA	NA	NA	NA	NA	NA	NA	NA	NA	NA	NA	NA	NA	NA
43115720	C	A	c.134+6T>G	NA	NA	NA	NA	Splice region	NA	exon 3	exon 3	-0.0952817	Neutral	Findlay et al. 2018	0.485078	0.974661	Neutral	Concordant neutral	0.633702	0.629039	NA	NA	0.651682	0.347218	NA	NA	0.425439	0.983087	Neutral	not provided	Absent	no classification provided	22.3	NA	NA	NA	NA	0	0	0.01	0.33	0.33	FALSE	NA	NA	FALSE	NA	NA	NA	NA	NA	NA	NA	NA	NA	FALSE	1.07128e-05	9.64167e-05	B_strong	-4	B_strong	-4	NA	5409	4	5409	4	723	1026	1302	723	955	1919	221	407	753	221	619	720	NA	NA	NA	NA	NA	NA	NA	NA	NA	NA	NA	NA	NA	NA	NA	NA
43115720	T	A	c.134+6T>A	NA	NA	NA	NA	Splice region	NA	exon 3	exon 3	-0.191632	Neutral	Findlay et al. 2018	-0.222699	0.423536	Neutral	Concordant neutral	0.230352	-0.810075	NA	NA	-0.0897254	-0.571051	NA	NA	-0.281429	0.242113	Neutral	not provided	Absent	no classification provided	22	NA	NA	NA	NA	0	0	0	0.25	0.25	FALSE	NA	NA	FALSE	NA	NA	NA	NA	NA	NA	NA	NA	NA	FALSE	0.00203577	0.0183593	B_strong	-4	B_strong	-4	NA	3163	1	3163	1	576	512	593	576	550	547	205	118	95	205	183	187	NA	NA	NA	NA	NA	NA	NA	NA	NA	NA	NA	NA	NA	NA	NA	NA
43115720	G	A	c.134+6T>C	NA	NA	NA	NA	Splice region	NA	exon 3	exon 3	0.120702	Neutral	Findlay et al. 2018	0.260933	0.874037	Neutral	Concordant neutral	0.361273	0.31798	NA	NA	0.247637	-0.210443	NA	NA	0.0158411	0.706202	Neutral	not provided	Absent	no classification provided	21.2	NA	NA	NA	NA	0	0	0	0.16	0.16	FALSE	NA	NA	FALSE	NA	NA	NA	NA	NA	NA	NA	NA	NA	FALSE	5.24286e-05	0.000471882	B_strong	-4	B_strong	-4	NA	4450	1	4450	1	785	764	969	785	945	1190	262	326	580	262	476	394	NA	NA	NA	NA	NA	NA	NA	NA	NA	NA	NA	NA	NA	NA	NA	NA
43115719	G	A	c.134+7T>C	NA	NA	NA	NA	Splice region	NA	exon 3	exon 3	-0.102818	Neutral	Findlay et al. 2018	-0.141911	0.509175	Neutral	Concordant neutral	-0.0508662	-0.318553	NA	NA	0.281404	0.0884926	NA	NA	0.157542	0.852018	Neutral	not provided	Absent	no classification provided	12.71	NA	NA	NA	NA	0	0	0	0	0	FALSE	NA	NA	FALSE	NA	NA	NA	NA	NA	NA	NA	NA	NA	FALSE	0.00108107	0.00974012	B_strong	-4	B_strong	-4	NA	4023	2	4023	2	525	521	366	525	565	834	250	281	229	250	533	569	NA	NA	NA	NA	NA	NA	NA	NA	NA	NA	NA	NA	NA	NA	NA	NA
43115719	T	A	c.134+7T>A	NA	NA	NA	NA	Splice region	NA	exon 3	exon 3	0.0873395	Neutral	Findlay et al. 2018	-0.0770616	0.620321	Neutral	Concordant neutral	-0.562645	0.362041	NA	NA	-0.311976	0.0108166	NA	NA	-0.128266	0.478187	Neutral	not provided	Absent	no classification provided	12.57	NA	NA	NA	NA	0.02	0	0	0	0.02	FALSE	NA	NA	FALSE	NA	NA	NA	NA	NA	NA	NA	NA	NA	FALSE	0.000654434	0.00589377	B_strong	-4	B_strong	-4	NA	3185	1	3185	1	417	201	143	417	268	291	252	478	593	252	569	515	NA	NA	NA	NA	NA	NA	NA	NA	NA	NA	NA	NA	NA	NA	NA	NA
43115719	C	A	c.134+7T>G	NA	NA	NA	NA	Splice region	NA	exon 3	exon 3	0.0451491	Neutral	Findlay et al. 2018	0.24032	0.866702	Neutral	Concordant neutral	0.048688	0.576905	NA	NA	0.186707	-0.0205543	NA	NA	0.0707655	0.759786	Neutral	not provided	Absent	no classification provided	12.73	NA	NA	NA	NA	0.01	0	0	0	0.01	FALSE	NA	NA	FALSE	NA	NA	NA	NA	NA	NA	NA	NA	NA	FALSE	6.08825e-05	0.000547976	B_strong	-4	B_strong	-4	NA	3969	2	3969	2	641	588	513	641	744	893	277	425	878	277	736	542	NA	NA	NA	NA	NA	NA	NA	NA	NA	NA	NA	NA	NA	NA	NA	NA
43115718	G	A	c.134+8T>C	NA	NA	NA	NA	Splice region	NA	exon 3	exon 3	0.106684	Neutral	Findlay et al. 2018	0.0758549	0.781123	Neutral	Concordant neutral	-0.137671	0.335134	NA	NA	0.208003	-0.539575	NA	NA	-0.141219	0.466278	Neutral	not provided	Absent	no classification provided	13.43	NA	NA	NA	NA	0.01	0	0	0	0.01	FALSE	NA	NA	FALSE	NA	NA	NA	NA	NA	NA	NA	NA	NA	FALSE	0.000204893	0.00184441	B_strong	-4	B_strong	-4	NA	3340	3	3340	3	453	391	280	453	533	650	191	249	433	191	274	182	NA	NA	NA	NA	NA	NA	NA	NA	NA	NA	NA	NA	NA	NA	NA	NA
43115718	T	A	c.134+8T>A	NA	NA	NA	NA	Splice region	NA	exon 3	exon 3	-0.368094	Neutral	Findlay et al. 2018	-0.170679	0.466061	Neutral	Concordant neutral	-0.322184	-0.122123	NA	NA	-0.113952	-0.598301	NA	NA	-0.303354	0.219056	Neutral	not provided	Absent	no classification provided	13.68	NA	NA	NA	NA	0	0	0	0.01	0.01	FALSE	NA	NA	FALSE	NA	NA	NA	NA	NA	NA	NA	NA	NA	FALSE	0.00135306	0.0121941	B_strong	-4	B_strong	-4	NA	2749	2	2749	2	257	203	123	257	200	236	148	136	178	148	181	130	NA	NA	NA	NA	NA	NA	NA	NA	NA	NA	NA	NA	NA	NA	NA	NA
43115718	C	A	c.134+8T>G	NA	NA	NA	NA	Splice region	NA	exon 3	exon 3	-0.237906	Neutral	Findlay et al. 2018	0.118467	0.789849	Neutral	Concordant neutral	0.29776	0.0106283	NA	NA	-0.208611	-0.130527	NA	NA	-0.144442	0.463988	Neutral	not provided	Absent	no classification provided	13.52	NA	NA	NA	NA	0	0	0	0	0	TRUE	1	6.2e-07	FALSE	NA	NA	NA	NA	NA	NA	NA	NA	NA	FALSE	0.000149086	0.00134198	B_strong	-4	B_strong	-4	NA	3661	1	3661	1	560	428	633	560	389	451	175	182	253	175	329	294	NA	NA	NA	NA	NA	NA	NA	NA	NA	NA	NA	NA	NA	NA	NA	NA
43115717	A	C	c.134+9G>T	NA	NA	NA	NA	Intronic	NA	exon 3	exon 3	-0.352637	Neutral	Findlay et al. 2018	-0.0306092	0.653466	Neutral	Concordant neutral	-0.618652	0.538971	NA	NA	0.391676	-0.118591	NA	NA	0.116309	0.816577	Neutral	not provided	Absent	no classification provided	16.38	NA	NA	NA	NA	0.01	0	0	0	0.01	FALSE	NA	NA	FALSE	NA	NA	NA	NA	NA	NA	NA	NA	NA	FALSE	0.000458367	0.00412719	B_strong	-4	B_strong	-4	NA	2295	2	2295	2	208	52	66	208	283	385	137	200	412	137	290	234	NA	NA	NA	NA	NA	NA	NA	NA	NA	NA	NA	NA	NA	NA	NA	NA
43115717	G	C	c.134+9G>C	NA	NA	NA	NA	Intronic	NA	exon 3	exon 3	-0.423551	Neutral	Findlay et al. 2018	0.0591821	0.772764	Neutral	Concordant neutral	0.131811	0.0222497	NA	NA	-0.514936	-0.543379	NA	NA	-0.450744	0.082679	Neutral	Likely benign	Benign/Likely benign	criteria provided, multiple submitters, no conflicts	16.32	NA	NA	NA	NA	0.01	0	0	0	0.01	TRUE	1	6.20103e-07	FALSE	NA	NA	NA	NA	NA	NA	NA	NA	NA	TRUE	0.000232193	0.00209022	B_strong	-4	B_strong	-4	NA	3411	1	3411	1	412	506	370	412	312	217	211	184	310	211	209	200	NA	NA	NA	NA	NA	NA	NA	NA	NA	NA	NA	NA	NA	NA	NA	NA
43115717	T	C	c.134+9G>A	NA	NA	NA	NA	Intronic	NA	exon 3	exon 3	-0.0795197	Neutral	Findlay et al. 2018	-0.153432	0.495019	Neutral	Concordant neutral	-0.316969	-0.0824408	NA	NA	-0.348544	-0.11198	NA	NA	-0.19614	0.375726	Neutral	Likely benign	Benign/Likely benign	criteria provided, single submitter	16.66	NA	NA	NA	NA	0	0	0	0	0	FALSE	NA	NA	TRUE	1	2e-06	NA	NA	NA	NA	NA	NA	NA	FALSE	0.00118258	0.0106558	B_strong	-4	B_strong	-4	NA	3039	3	3039	3	502	315	242	502	384	333	181	207	230	181	341	312	NA	NA	NA	NA	NA	NA	NA	NA	NA	NA	NA	NA	NA	NA	NA	NA
43115716	G	T	c.134+10A>C	NA	NA	NA	NA	Intronic	NA	exon 3	exon 3	-0.035813	Neutral	Findlay et al. 2018	0.110181	0.782046	Neutral	Concordant neutral	0.167073	0.119748	NA	NA	0.0674848	0.0214028	NA	NA	0.0378579	0.730573	Neutral	not provided	Absent	no classification provided	16.3	NA	NA	NA	NA	0	0	0	0	0	FALSE	NA	NA	TRUE	1	2e-06	NA	NA	NA	NA	NA	NA	NA	FALSE	0.000158563	0.0014273	B_strong	-4	B_strong	-4	NA	3884	1	3884	1	597	444	563	597	526	705	176	261	296	176	376	365	NA	NA	NA	NA	NA	NA	NA	NA	NA	NA	NA	NA	NA	NA	NA	NA
43115716	C	T	c.134+10A>G	NA	NA	NA	NA	Intronic	NA	exon 3	exon 3	0.0520513	Neutral	Findlay et al. 2018	0.102831	0.782046	Neutral	Concordant neutral	-0.159616	0.427303	NA	NA	0.247542	0.0453947	NA	NA	0.124764	0.821644	Neutral	not provided	Absent	no classification provided	16.53	NA	NA	NA	NA	0	0	0	0	0	TRUE	2	1.24026e-06	FALSE	NA	NA	NA	NA	NA	NA	NA	NA	NA	FALSE	0.000167487	0.00150764	B_strong	-4	B_strong	-4	NA	3828	1	3828	1	477	462	286	477	599	723	250	347	644	250	414	536	NA	NA	NA	NA	NA	NA	NA	NA	NA	NA	NA	NA	NA	NA	NA	NA
43115716	A	T	c.134+10A>T	NA	NA	NA	NA	Intronic	NA	exon 3	exon 3	0.0490043	Neutral	Findlay et al. 2018	0.170012	0.821798	Neutral	Concordant neutral	0.469269	-0.0266985	NA	NA	-0.195447	0.00310874	NA	NA	-0.0819183	0.563498	Neutral	not provided	Absent	no classification provided	16.33	NA	NA	NA	NA	0.01	0	0	0	0.01	FALSE	NA	NA	FALSE	NA	NA	NA	NA	NA	NA	NA	NA	NA	FALSE	0.00010182	0.000916473	B_strong	-4	B_strong	-4	NA	4672	2	4672	2	634	952	909	634	533	520	228	276	313	228	436	461	NA	NA	NA	NA	NA	NA	NA	NA	NA	NA	NA	NA	NA	NA	NA	NA
43115715	C	T	c.134+11A>G	NA	NA	NA	NA	Intronic	NA	exon 3	exon 3	-0.231021	Neutral	Findlay et al. 2018	0.285468	0.886248	Neutral	Concordant neutral	0.148694	0.594428	NA	NA	0.160451	0.173851	NA	NA	0.142381	0.838026	Neutral	Likely benign	Benign/Likely benign	criteria provided, multiple submitters, no conflicts	12.68	NA	NA	NA	NA	0	0	0	0.01	0.01	FALSE	NA	NA	FALSE	NA	NA	NA	NA	NA	NA	NA	NA	NA	TRUE	4.39157e-05	0.000395259	B_strong	-4	B_strong	-4	NA	4728	4	4728	4	533	572	490	533	464	716	210	390	682	210	632	538	NA	NA	NA	NA	NA	NA	NA	NA	NA	NA	NA	NA	NA	NA	NA	NA
43115715	G	T	c.134+11A>C	NA	NA	NA	NA	Intronic	NA	exon 3	exon 3	0.146712	Neutral	Findlay et al. 2018	0.175861	0.824815	Neutral	Concordant neutral	0.406218	0.0515777	NA	NA	0.0913518	-0.241087	NA	NA	-0.0637736	0.595548	Neutral	not provided	Absent	no classification provided	12.35	NA	NA	NA	NA	0	0	0	0	0	FALSE	NA	NA	FALSE	NA	NA	NA	NA	NA	NA	NA	NA	NA	FALSE	9.75309e-05	0.000877864	B_strong	-4	B_strong	-4	NA	4416	3	4416	3	698	782	917	698	688	852	315	338	482	315	591	454	NA	NA	NA	NA	NA	NA	NA	NA	NA	NA	NA	NA	NA	NA	NA	NA
43115715	A	T	c.134+11A>T	NA	NA	NA	NA	Intronic	NA	exon 3	exon 3	0.0375524	Neutral	Findlay et al. 2018	-0.120023	0.540493	Neutral	Concordant neutral	-0.438357	0.125916	NA	NA	-0.377737	0.563534	NA	NA	0.0791325	0.771085	Neutral	not provided	Absent	no classification provided	12.36	NA	NA	NA	NA	0	0	0	0	0	FALSE	NA	NA	FALSE	NA	NA	NA	NA	NA	NA	NA	NA	NA	FALSE	0.000912028	0.00821575	B_strong	-4	B_strong	-4	NA	4021	3	4021	3	540	284	220	540	420	344	214	222	363	214	588	941	NA	NA	NA	NA	NA	NA	NA	NA	NA	NA	NA	NA	NA	NA	NA	NA
43115714	T	A	c.134+12T>A	NA	NA	NA	NA	Intronic	NA	exon 3	exon 3	0.0907154	Neutral	Findlay et al. 2018	-0.317476	0.281917	Neutral	Concordant neutral	-0.107324	-0.719118	NA	NA	0.256179	-1.18158	NA	NA	-0.394134	0.12024	Neutral	not provided	Absent	no classification provided	10.84	NA	NA	NA	NA	0	0	0	0	0	FALSE	NA	NA	FALSE	NA	NA	NA	NA	NA	NA	NA	NA	NA	FALSE	0.00432166	0.0390637	B_strong	-4	B_strong	-4	NA	3124	1	3124	1	515	406	332	515	443	790	253	159	133	253	225	99	NA	NA	NA	NA	NA	NA	NA	NA	NA	NA	NA	NA	NA	NA	NA	NA
43115714	C	A	c.134+12T>G	NA	NA	NA	NA	Intronic	NA	exon 3	exon 3	-0.0748662	Neutral	Findlay et al. 2018	0.21687	0.859047	Neutral	Concordant neutral	0.505103	0.0594451	NA	NA	0.32881	-0.378164	NA	NA	-0.0210206	0.671347	Neutral	not provided	Absent	no classification provided	11.14	NA	NA	NA	NA	0	0	0	0.03	0.03	FALSE	NA	NA	FALSE	NA	NA	NA	NA	NA	NA	NA	NA	NA	FALSE	7.22203e-05	0.000650029	B_strong	-4	B_strong	-4	NA	3093	3	3093	3	369	353	556	369	483	626	245	221	379	245	413	292	NA	NA	NA	NA	NA	NA	NA	NA	NA	NA	NA	NA	NA	NA	NA	NA
43115714	G	A	c.134+12T>C	NA	NA	NA	NA	Intronic	NA	exon 3	exon 3	0.0374	Neutral	Findlay et al. 2018	-0.260106	0.371037	Neutral	Concordant neutral	-0.224269	-0.452832	NA	NA	-0.0555573	-0.245595	NA	NA	-0.128263	0.478187	Neutral	not provided	Absent	no classification provided	10.84	NA	NA	NA	NA	0	0	0	0	0	TRUE	1	6.20194e-07	FALSE	NA	NA	NA	NA	NA	NA	NA	NA	NA	FALSE	0.0027366	0.024697	B_strong	-4	B_strong	-4	NA	3547	2	3547	2	467	409	256	467	349	465	192	151	146	192	355	275	NA	NA	NA	NA	NA	NA	NA	NA	NA	NA	NA	NA	NA	NA	NA	NA
43115713	A	C	c.134+13G>T	NA	NA	NA	NA	Intronic	NA	exon 3	exon 3	-0.640607	Neutral	Findlay et al. 2018	0.0834654	0.782046	Neutral	Concordant neutral	-0.352009	0.569283	NA	NA	0.0732208	-0.884254	NA	NA	-0.345425	0.168197	Neutral	not provided	Absent	no classification provided	7.283	NA	NA	NA	NA	0.01	0	0	0	0.01	FALSE	NA	NA	FALSE	NA	NA	NA	NA	NA	NA	NA	NA	NA	FALSE	0.000193546	0.00174225	B_strong	-4	B_strong	-4	NA	3372	3	3372	3	331	242	152	331	338	394	154	182	483	154	164	91	NA	NA	NA	NA	NA	NA	NA	NA	NA	NA	NA	NA	NA	NA	NA	NA
43115713	G	C	c.134+13G>C	NA	NA	NA	NA	Intronic	NA	exon 3	exon 3	-0.463369	Neutral	Findlay et al. 2018	0.258848	0.874037	Neutral	Concordant neutral	0.651063	0.022762	NA	NA	0.55932	-0.765734	NA	NA	-0.0879133	0.554026	Neutral	not provided	Absent	no classification provided	7.278	NA	NA	NA	NA	0.01	0	0	0	0.01	FALSE	NA	NA	FALSE	NA	NA	NA	NA	NA	NA	NA	NA	NA	FALSE	5.3226e-05	0.00047906	B_strong	-4	B_strong	-4	NA	3885	1	3885	1	528	740	974	528	605	1233	168	211	247	168	200	117	NA	NA	NA	NA	NA	NA	NA	NA	NA	NA	NA	NA	NA	NA	NA	NA
43115713	T	C	c.134+13G>A	NA	NA	NA	NA	Intronic	NA	exon 3	exon 3	-0.139652	Neutral	Findlay et al. 2018	-0.563876	0.0397762	Neutral	Concordant neutral	-0.862824	-0.605039	NA	NA	-0.801211	-0.663062	NA	NA	-0.623645	0.0131036	Neutral	Likely benign	Benign/Likely benign	criteria provided, single submitter	7.976	NA	NA	NA	NA	0	0	0	0	0	FALSE	NA	NA	FALSE	NA	NA	NA	NA	NA	NA	NA	NA	NA	FALSE	0.031702	0.294659	B_supporting	-1	B_supporting	-1	NA	3211	3	3211	3	336	192	76	336	179	119	203	136	125	203	342	163	NA	NA	NA	NA	NA	NA	NA	NA	NA	NA	NA	NA	NA	NA	NA	NA
43115712	G	A	c.134+14T>C	NA	NA	NA	NA	Intronic	NA	exon 3	exon 3	0.231864	Neutral	Findlay et al. 2018	-0.0553195	0.645766	Neutral	Concordant neutral	0.100777	-0.244783	NA	NA	-0.0201695	-0.10866	NA	NA	-0.0548695	0.608498	Neutral	Likely benign	Benign/Likely benign	criteria provided, single submitter	9.958	NA	NA	NA	NA	0	0	0	0	0	FALSE	NA	NA	FALSE	NA	NA	NA	NA	NA	NA	NA	NA	NA	FALSE	0.000553764	0.00498664	B_strong	-4	B_strong	-4	NA	2871	4	2871	4	415	427	357	415	482	434	205	193	208	205	381	355	NA	NA	NA	NA	NA	NA	NA	NA	NA	NA	NA	NA	NA	NA	NA	NA
43115712	C	A	c.134+14T>G	NA	NA	NA	NA	Intronic	NA	exon 3	exon 3	-0.239642	Neutral	Findlay et al. 2018	-0.302859	0.292864	Neutral	Concordant neutral	-0.124986	-0.663407	NA	NA	0.0104344	-0.803949	NA	NA	-0.337964	0.174716	Neutral	not provided	Absent	no classification provided	9.687	NA	NA	NA	NA	0	0	0	0	0	FALSE	NA	NA	FALSE	NA	NA	NA	NA	NA	NA	NA	NA	NA	FALSE	0.00384537	0.0347419	B_strong	-4	B_strong	-4	NA	3025	1	3025	1	461	283	290	461	281	503	162	143	92	162	211	107	NA	NA	NA	NA	NA	NA	NA	NA	NA	NA	NA	NA	NA	NA	NA	NA
43115712	T	A	c.134+14T>A	NA	NA	NA	NA	Intronic	NA	exon 3	exon 3	-0.126322	Neutral	Findlay et al. 2018	-0.237326	0.405418	Neutral	Concordant neutral	0.408319	-1.02612	NA	NA	0.551395	-0.159865	NA	NA	0.166755	0.859255	Neutral	not provided	Absent	no classification provided	9.886	NA	NA	NA	NA	0	0	0	0.01	0.01	FALSE	NA	NA	FALSE	NA	NA	NA	NA	NA	NA	NA	NA	NA	FALSE	0.00228496	0.0206118	B_strong	-4	B_strong	-4	NA	2960	2	2960	2	381	522	502	381	428	880	230	116	79	230	420	371	NA	NA	NA	NA	NA	NA	NA	NA	NA	NA	NA	NA	NA	NA	NA	NA
43115711	T	C	c.134+15G>A	NA	NA	NA	NA	Intronic	NA	exon 3	exon 3	-0.0890676	Neutral	Findlay et al. 2018	0.157835	0.821798	Neutral	Concordant neutral	0.119578	0.291292	NA	NA	0.177658	-0.428756	NA	NA	-0.106944	0.51422	Neutral	Likely benign	Benign/Likely benign	criteria provided, multiple submitters, no conflicts	5.861	NA	NA	NA	NA	0	0	0	0	0	TRUE	7	4.34405e-06	TRUE	6	1.2e-05	NA	NA	NA	NA	NA	NA	NA	TRUE	0.000111382	0.00100255	B_strong	-4	B_strong	-4	NA	4019	2	4019	2	487	440	430	487	623	670	180	270	384	180	283	200	NA	NA	NA	NA	NA	NA	NA	NA	NA	NA	NA	NA	NA	NA	NA	NA
43115711	A	C	c.134+15G>T	NA	NA	NA	NA	Intronic	NA	exon 3	exon 3	-0.267129	Neutral	Findlay et al. 2018	0.0193905	0.723214	Neutral	Concordant neutral	-0.369938	0.420414	NA	NA	-0.561248	0.0293953	NA	NA	-0.22652	0.321867	Neutral	not provided	Absent	no classification provided	5.125	NA	NA	NA	NA	0.01	0	0	0	0.01	FALSE	NA	NA	FALSE	NA	NA	NA	NA	NA	NA	NA	NA	NA	FALSE	0.000313442	0.00282186	B_strong	-4	B_strong	-4	NA	3118	2	3118	2	413	327	185	413	213	204	165	267	421	165	256	346	NA	NA	NA	NA	NA	NA	NA	NA	NA	NA	NA	NA	NA	NA	NA	NA
43115711	G	C	c.134+15G>C	NA	NA	NA	NA	Intronic	NA	exon 3	exon 3	-0.265989	Neutral	Findlay et al. 2018	0.229748	0.866542	Neutral	Concordant neutral	0.509629	0.088442	NA	NA	0.14174	-0.0269548	NA	NA	0.0488878	0.738734	Neutral	not provided	Absent	no classification provided	4.958	NA	NA	NA	NA	0	0	0	0	0	FALSE	NA	NA	FALSE	NA	NA	NA	NA	NA	NA	NA	NA	NA	FALSE	6.5749e-05	0.00059178	B_strong	-4	B_strong	-4	NA	4369	1	4369	1	492	573	746	492	420	644	231	291	372	231	432	448	NA	NA	NA	NA	NA	NA	NA	NA	NA	NA	NA	NA	NA	NA	NA	NA
43115710	G	A	c.134+16T>C	NA	NA	NA	NA	Intronic	NA	exon 3	exon 3	0.0196166	Neutral	Findlay et al. 2018	0.166748	0.821798	Neutral	Concordant neutral	0.133494	0.300578	NA	NA	-0.0151798	0.00398599	NA	NA	-0.00476754	0.673526	Neutral	not provided	Absent	no classification provided	11.3	NA	NA	NA	NA	0	0	0	0.01	0.01	FALSE	NA	NA	FALSE	NA	NA	NA	NA	NA	NA	NA	NA	NA	FALSE	0.000104298	0.000938777	B_strong	-4	B_strong	-4	NA	3989	2	3989	2	641	587	577	641	569	675	205	344	443	205	513	415	NA	NA	NA	NA	NA	NA	NA	NA	NA	NA	NA	NA	NA	NA	NA	NA
43115710	T	A	c.134+16T>A	NA	NA	NA	NA	Intronic	NA	exon 3	exon 3	0.0750519	Neutral	Findlay et al. 2018	0.48302	0.974661	Neutral	Concordant neutral	0.559416	0.697967	NA	NA	0.561007	0.787724	NA	NA	0.574434	0.994892	Neutral	Uncertain significance	VUS/conflicting interpretations	criteria provided, single submitter	11.18	NA	NA	NA	NA	0	0	0	0.01	0.01	TRUE	3	1.86164e-06	FALSE	NA	NA	NA	NA	NA	NA	NA	NA	NA	FALSE	1.08668e-05	9.78024e-05	B_strong	-4	B_strong	-4	NA	3110	1	3110	1	317	386	515	317	472	742	223	373	836	223	738	1338	NA	NA	NA	NA	NA	NA	NA	NA	NA	NA	NA	NA	NA	NA	NA	NA
43115710	C	A	c.134+16T>G	NA	NA	NA	NA	Intronic	NA	exon 3	exon 3	-0.10824	Neutral	Findlay et al. 2018	-0.253604	0.378736	Neutral	Concordant neutral	-0.212267	-0.447908	NA	NA	-0.155817	-0.180429	NA	NA	-0.14321	0.463988	Neutral	not provided	Absent	no classification provided	12.04	NA	NA	NA	NA	0	0	0.11	0.01	0.11	FALSE	NA	NA	FALSE	NA	NA	NA	NA	NA	NA	NA	NA	NA	FALSE	0.00259912	0.023453	B_strong	-4	B_strong	-4	NA	2985	1	2985	1	427	353	238	427	313	370	192	165	147	192	426	301	NA	NA	NA	NA	NA	NA	NA	NA	NA	NA	NA	NA	NA	NA	NA	NA
43115709	T	A	c.134+17T>A	NA	NA	NA	NA	Intronic	NA	exon 3	exon 3	-0.254732	Neutral	Findlay et al. 2018	0.6144	0.994438	Neutral	Concordant neutral	1.06988	0.529503	NA	NA	1.05547	-0.508605	NA	NA	0.232915	0.910769	Neutral	not provided	Absent	no classification provided	10.7	NA	NA	NA	NA	0	0	0	0	0	FALSE	NA	NA	FALSE	NA	NA	NA	NA	NA	NA	NA	NA	NA	FALSE	4.42184e-06	3.97968e-05	B_strong	-4	B_strong	-4	NA	2681	1	2681	1	364	635	1200	364	691	1691	188	372	558	188	312	187	NA	NA	NA	NA	NA	NA	NA	NA	NA	NA	NA	NA	NA	NA	NA	NA
43115709	G	A	c.134+17T>C	NA	NA	NA	NA	Intronic	NA	exon 3	exon 3	-0.0259697	Neutral	Findlay et al. 2018	-0.0481819	0.646385	Neutral	Concordant neutral	-0.0311266	-0.0942989	NA	NA	0.234183	-0.219179	NA	NA	0.00639026	0.690512	Neutral	not provided	Absent	no classification provided	10.99	NA	NA	NA	NA	0	0	0	0.01	0.01	FALSE	NA	NA	FALSE	NA	NA	NA	NA	NA	NA	NA	NA	NA	FALSE	0.000524288	0.00472107	B_strong	-4	B_strong	-4	NA	2837	5	2837	5	455	386	326	455	495	677	140	132	175	140	289	208	NA	NA	NA	NA	NA	NA	NA	NA	NA	NA	NA	NA	NA	NA	NA	NA
43115709	C	A	c.134+17T>G	NA	NA	NA	NA	Intronic	NA	exon 3	exon 3	-0.103505	Neutral	Findlay et al. 2018	0.225999	0.86466	Neutral	Concordant neutral	0.465695	0.122619	NA	NA	-0.058902	-0.0303348	NA	NA	-0.0380066	0.641966	Neutral	not provided	Absent	no classification provided	10.66	NA	NA	NA	NA	0	0	0	0	0	FALSE	NA	NA	FALSE	NA	NA	NA	NA	NA	NA	NA	NA	NA	FALSE	6.75688e-05	0.00060816	B_strong	-4	B_strong	-4	NA	3356	3	3356	3	450	613	642	450	359	446	244	278	412	244	460	471	NA	NA	NA	NA	NA	NA	NA	NA	NA	NA	NA	NA	NA	NA	NA	NA
43115708	A	T	c.134+18A>T	NA	NA	NA	NA	Intronic	NA	exon 3	exon 3	-0.099451	Neutral	Findlay et al. 2018	0.0971793	0.782046	Neutral	Concordant neutral	0.284118	-0.0311441	NA	NA	-0.0243762	0.216143	NA	NA	0.081675	0.771224	Neutral	Likely benign	Benign/Likely benign	criteria provided, single submitter	10.26	NA	NA	NA	NA	0.01	0	0	0	0.01	FALSE	NA	NA	FALSE	NA	NA	NA	NA	NA	NA	NA	NA	NA	FALSE	0.000174698	0.00157256	B_strong	-4	B_strong	-4	NA	3508	4	3508	4	403	376	447	403	345	419	247	251	337	247	376	671	NA	NA	NA	NA	NA	NA	NA	NA	NA	NA	NA	NA	NA	NA	NA	NA
43115708	C	T	c.134+18A>G	NA	NA	NA	NA	Intronic	NA	exon 3	exon 3	0.171746	Neutral	Findlay et al. 2018	0.189489	0.830105	Neutral	Concordant neutral	0.829811	-0.336539	NA	NA	-0.287204	-0.400351	NA	NA	-0.292835	0.226965	Neutral	Likely benign	Benign/Likely benign	criteria provided, multiple submitters, no conflicts	10.47	NA	NA	NA	NA	0	0	0	0	0	TRUE	1	6.20702e-07	FALSE	NA	NA	NA	NA	NA	NA	NA	NA	NA	TRUE	8.82409e-05	0.000794238	B_strong	-4	B_strong	-4	NA	3285	3	3285	3	432	593	1021	432	340	312	244	140	218	244	362	282	NA	NA	NA	NA	NA	NA	NA	NA	NA	NA	NA	NA	NA	NA	NA	NA
43115708	G	T	c.134+18A>C	NA	NA	NA	NA	Intronic	NA	exon 3	exon 3	0.179687	Neutral	Findlay et al. 2018	0.0578979	0.772764	Neutral	Concordant neutral	-0.0713571	0.222075	NA	NA	-0.36904	0.343744	NA	NA	-0.0107738	0.67283	Neutral	not provided	Absent	no classification provided	10.23	NA	NA	NA	NA	0	0	0	0	0	FALSE	NA	NA	FALSE	NA	NA	NA	NA	NA	NA	NA	NA	NA	FALSE	0.000234444	0.00211049	B_strong	-4	B_strong	-4	NA	4441	2	4441	2	487	447	330	487	366	314	194	328	376	194	407	629	NA	NA	NA	NA	NA	NA	NA	NA	NA	NA	NA	NA	NA	NA	NA	NA
43115707	G	A	c.134+19T>C	NA	NA	NA	NA	Intronic	NA	exon 3	exon 3	0.368903	Neutral	Findlay et al. 2018	0.265938	0.876824	Neutral	Concordant neutral	0.441245	0.251037	NA	NA	0.592472	-0.00898852	NA	NA	0.24851	0.919876	Neutral	Likely benign	Benign/Likely benign	criteria provided, single submitter	11.23	NA	NA	NA	NA	0	0	0	0	0	TRUE	1	6.20736e-07	FALSE	NA	NA	NA	NA	NA	NA	NA	NA	NA	FALSE	5.0564e-05	0.000455099	B_strong	-4	B_strong	-4	NA	3153	1	3153	1	546	711	753	546	857	1335	171	195	345	171	343	340	NA	NA	NA	NA	NA	NA	NA	NA	NA	NA	NA	NA	NA	NA	NA	NA
43115707	C	A	c.134+19T>G	NA	NA	NA	NA	Intronic	NA	exon 3	exon 3	-0.256342	Neutral	Findlay et al. 2018	-0.002954	0.703081	Neutral	Concordant neutral	-0.0360416	0.0283518	NA	NA	0.409119	0.473193	NA	NA	0.375783	0.981128	Neutral	not provided	Absent	no classification provided	11.26	NA	NA	NA	NA	0	0	0	0.02	0.02	FALSE	NA	NA	FALSE	NA	NA	NA	NA	NA	NA	NA	NA	NA	FALSE	0.000371312	0.00334305	B_strong	-4	B_strong	-4	NA	4653	2	4653	2	482	468	343	482	505	914	191	239	283	191	482	741	NA	NA	NA	NA	NA	NA	NA	NA	NA	NA	NA	NA	NA	NA	NA	NA
43115707	T	A	c.134+19T>A	NA	NA	NA	NA	Intronic	NA	exon 3	exon 3	-0.198003	Neutral	Findlay et al. 2018	-0.13787	0.512567	Neutral	Concordant neutral	0.319715	-0.678615	NA	NA	-0.0261212	-1.24424	NA	NA	-0.541058	0.0358462	Neutral	not provided	Absent	no classification provided	11.1	NA	NA	NA	NA	0	0	0	0	0	FALSE	NA	NA	FALSE	NA	NA	NA	NA	NA	NA	NA	NA	NA	FALSE	0.00104761	0.00943835	B_strong	-4	B_strong	-4	NA	3488	2	3488	2	484	434	564	484	410	502	223	136	124	223	92	80	NA	NA	NA	NA	NA	NA	NA	NA	NA	NA	NA	NA	NA	NA	NA	NA
43115706	A	C	c.134+20G>T	NA	NA	NA	NA	Intronic	NA	exon 3	exon 3	-0.232044	Neutral	Findlay et al. 2018	0.413228	0.953603	Neutral	Concordant neutral	0.379889	0.695813	NA	NA	-0.170981	-0.852518	NA	NA	-0.435916	0.0941004	Neutral	not provided	Absent	no classification provided	8.273	NA	NA	NA	NA	0.01	0	0	0	0.01	FALSE	NA	NA	FALSE	NA	NA	NA	NA	NA	NA	NA	NA	NA	FALSE	1.76898e-05	0.000159211	B_strong	-4	B_strong	-4	NA	3393	5	3393	5	330	507	418	330	312	280	183	278	684	183	172	113	NA	NA	NA	NA	NA	NA	NA	NA	NA	NA	NA	NA	NA	NA	NA	NA
43115706	T	C	c.134+20G>A	NA	NA	NA	NA	Intronic	NA	exon 3	exon 3	-0.196257	Neutral	Findlay et al. 2018	0.360824	0.930346	Neutral	Concordant neutral	0.50919	0.430095	NA	NA	0.185389	-0.0328657	NA	NA	0.0649607	0.757462	Neutral	not provided	Absent	no classification provided	8.783	NA	NA	NA	NA	0	0	0	0	0	TRUE	6	3.72549e-06	TRUE	1	2e-06	NA	NA	NA	NA	NA	NA	NA	FALSE	2.56169e-05	0.000230558	B_strong	-4	B_strong	-4	NA	3537	4	3537	4	489	625	741	489	520	680	157	153	406	157	283	302	NA	NA	NA	NA	NA	NA	NA	NA	NA	NA	NA	NA	NA	NA	NA	NA
43115706	G	C	c.134+20G>C	NA	NA	NA	NA	Intronic	NA	exon 3	exon 3	-0.324106	Neutral	Findlay et al. 2018	0.060109	0.772764	Neutral	Concordant neutral	0.108071	0.0484022	NA	NA	0.127537	-0.800062	NA	NA	-0.286434	0.236611	Neutral	not provided	Absent	no classification provided	8.156	NA	NA	NA	NA	0	0	0	0	0	FALSE	NA	NA	FALSE	NA	NA	NA	NA	NA	NA	NA	NA	NA	FALSE	0.000230582	0.00207571	B_strong	-4	B_strong	-4	NA	3514	1	3514	1	374	301	325	374	329	480	128	133	195	128	126	85	NA	NA	NA	NA	NA	NA	NA	NA	NA	NA	NA	NA	NA	NA	NA	NA
43115705	T	A	c.134+21T>A	NA	NA	NA	NA	Intronic	NA	exon 3	exon 3	-0.0796974	Neutral	Findlay et al. 2018	0.0774477	0.781123	Neutral	Concordant neutral	-0.372661	0.57427	NA	NA	-0.618867	-0.0109496	NA	NA	-0.268244	0.257501	Neutral	not provided	Absent	no classification provided	12.24	NA	NA	NA	NA	0	0	0	0.01	0.01	FALSE	NA	NA	FALSE	NA	NA	NA	NA	NA	NA	NA	NA	NA	FALSE	0.000202463	0.00182254	B_strong	-4	B_strong	-4	NA	3012	3	3012	3	307	173	137	307	217	140	234	334	739	234	308	464	NA	NA	NA	NA	NA	NA	NA	NA	NA	NA	NA	NA	NA	NA	NA	NA
43115705	C	A	c.134+21T>G	NA	NA	NA	NA	Intronic	NA	exon 3	exon 3	0.378377	Neutral	Findlay et al. 2018	0.46168	0.971854	Neutral	Concordant neutral	1.11923	0.0826011	NA	NA	0.979415	-0.37246	NA	NA	0.258506	0.92591	Neutral	not provided	Absent	no classification provided	12.01	NA	NA	NA	NA	0	0	0	0	0	FALSE	NA	NA	FALSE	NA	NA	NA	NA	NA	NA	NA	NA	NA	FALSE	1.26038e-05	0.000113436	B_strong	-4	B_strong	-4	NA	2276	1	2276	1	332	644	1172	332	594	1388	154	148	246	154	276	185	NA	NA	NA	NA	NA	NA	NA	NA	NA	NA	NA	NA	NA	NA	NA	NA
43115705	G	A	c.134+21T>C	NA	NA	NA	NA	Intronic	NA	exon 3	exon 3	0.248318	Neutral	Findlay et al. 2018	0.0230913	0.723509	Neutral	Concordant neutral	0.189131	-0.129021	NA	NA	-0.150007	-0.815199	NA	NA	-0.411088	0.113388	Neutral	not provided	Absent	no classification provided	12.26	NA	NA	NA	NA	0	0	0	0	0	FALSE	NA	NA	FALSE	NA	NA	NA	NA	NA	NA	NA	NA	NA	FALSE	0.000304789	0.00274393	B_strong	-4	B_strong	-4	NA	2495	1	2495	1	253	274	246	253	216	221	183	177	218	183	175	119	NA	NA	NA	NA	NA	NA	NA	NA	NA	NA	NA	NA	NA	NA	NA	NA
43115704	G	C	c.134+22G>C	NA	NA	NA	NA	Intronic	NA	exon 3	exon 3	-0.535713	Neutral	Findlay et al. 2018	0.0976892	0.782046	Neutral	Concordant neutral	0.31894	-0.0646383	NA	NA	0.0392956	0.091008	NA	NA	0.0554973	0.749593	Neutral	not provided	Absent	no classification provided	10.21	NA	NA	NA	NA	0.01	0	0	0	0.01	FALSE	NA	NA	FALSE	NA	NA	NA	NA	NA	NA	NA	NA	NA	FALSE	0.000174035	0.00156658	B_strong	-4	B_strong	-4	NA	3519	2	3519	2	317	358	369	317	321	360	162	183	211	162	293	370	NA	NA	NA	NA	NA	NA	NA	NA	NA	NA	NA	NA	NA	NA	NA	NA
43115704	T	C	c.134+22G>A	NA	NA	NA	NA	Intronic	NA	exon 3	exon 3	-0.236956	Neutral	Findlay et al. 2018	-0.140635	0.509175	Neutral	Concordant neutral	0.0158592	-0.381955	NA	NA	-0.256453	-0.59763	NA	NA	-0.36376	0.14839	Neutral	not provided	Absent	no classification provided	10.71	NA	NA	NA	NA	0.01	0	0	0	0.01	FALSE	NA	NA	FALSE	NA	NA	NA	NA	NA	NA	NA	NA	NA	FALSE	0.00107038	0.00964373	B_strong	-4	B_strong	-4	NA	3177	4	3177	4	272	213	208	272	175	205	149	117	125	149	135	131	NA	NA	NA	NA	NA	NA	NA	NA	NA	NA	NA	NA	NA	NA	NA	NA
43115704	A	C	c.134+22G>T	NA	NA	NA	NA	Intronic	NA	exon 3	exon 3	-0.29034	Neutral	Findlay et al. 2018	0.0334791	0.74098	Neutral	Concordant neutral	-0.200988	0.288139	NA	NA	-0.348079	-0.258458	NA	NA	-0.258329	0.272809	Neutral	not provided	Absent	no classification provided	10.3	NA	NA	NA	NA	0.01	0	0	0	0.01	FALSE	NA	NA	FALSE	NA	NA	NA	NA	NA	NA	NA	NA	NA	FALSE	0.000281782	0.00253676	B_strong	-4	B_strong	-4	NA	4380	6	4380	6	461	301	261	461	210	306	258	373	548	258	435	363	NA	NA	NA	NA	NA	NA	NA	NA	NA	NA	NA	NA	NA	NA	NA	NA
43115703	T	C	c.134+23G>A	NA	NA	NA	NA	Intronic	NA	exon 3	exon 3	0.203065	Neutral	Findlay et al. 2018	0.175125	0.824815	Neutral	Concordant neutral	0.248788	0.207093	NA	NA	0.545773	0.208848	NA	NA	0.321399	0.958857	Neutral	not provided	Absent	no classification provided	0.885	NA	NA	NA	NA	0	0	0	0	0	TRUE	7	4.3503e-06	FALSE	NA	NA	NA	NA	NA	NA	NA	NA	NA	FALSE	9.806e-05	0.000882627	B_strong	-4	B_strong	-4	NA	3556	3	3556	3	730	656	771	730	879	1673	177	308	336	177	505	476	NA	NA	NA	NA	NA	NA	NA	NA	NA	NA	NA	NA	NA	NA	NA	NA
43115703	A	C	c.134+23G>T	NA	NA	NA	NA	Intronic	NA	exon 3	exon 3	-0.0796505	Neutral	Findlay et al. 2018	-0.191828	0.459317	Neutral	Concordant neutral	-0.613575	0.114214	NA	NA	-0.0443714	-0.332931	NA	NA	-0.160696	0.43908	Neutral	not provided	Absent	no classification provided	0.642	NA	NA	NA	NA	0.01	0	0	0	0.01	FALSE	NA	NA	FALSE	NA	NA	NA	NA	NA	NA	NA	NA	NA	FALSE	0.00159686	0.0143947	B_strong	-4	B_strong	-4	NA	2638	1	2638	1	266	67	85	266	342	269	145	265	242	145	277	184	NA	NA	NA	NA	NA	NA	NA	NA	NA	NA	NA	NA	NA	NA	NA	NA
43104966	T	A	c.213-10T>A	NA	NA	NA	NA	Intronic	NA	exon 5	exon 5	-0.240891	Neutral	new	-0.196258	0.856567	Neutral	Concordant neutral	-0.288807	-0.0494774	NA	NA	NA	NA	NA	NA	NA	NA	NA	not provided	Absent	no classification provided	23.6	NA	NA	NA	NA	0.11	0.39	0	0	0.39	FALSE	NA	NA	FALSE	NA	NA	NA	NA	NA	NA	NA	B_moderate	-2	FALSE	0.00165336	0.0149049	B_strong	-4	B_strong	-4	-6	11494	1	NA	NA	238	367	265	NA	NA	NA	191	324	230	NA	NA	NA	NA	NA	NA	NA	NA	NA	NA	NA	NA	NA	NA	NA	NA	NA	NA	NA
43104966	G	A	c.213-10T>C	NA	NA	NA	NA	Intronic	NA	exon 5	exon 5	-0.211912	Neutral	new	0.430681	0.962335	Neutral	Concordant neutral	1.19061	-0.448263	NA	NA	NA	NA	NA	NA	NA	NA	NA	not provided	Absent	no classification provided	20.3	NA	NA	NA	NA	0.05	0.1	0	0	0.1	FALSE	NA	NA	FALSE	NA	NA	NA	NA	NA	NA	NA	B_moderate	-2	FALSE	1.56506e-05	0.000140858	B_strong	-4	B_strong	-4	-6	11385	1	NA	NA	277	1583	2398	NA	NA	NA	319	335	221	NA	NA	NA	NA	NA	NA	NA	NA	NA	NA	NA	NA	NA	NA	NA	NA	NA	NA	NA
43104966	C	A	c.213-10T>G	NA	NA	NA	NA	Intronic	NA	exon 5	exon 5	0.201754	Neutral	new	0.183735	0.95177	Neutral	Concordant neutral	0.51773	-0.201031	NA	NA	NA	NA	NA	NA	NA	NA	NA	not provided	Absent	no classification provided	23.1	NA	NA	NA	NA	0.09	0.29	0	0	0.29	FALSE	NA	NA	TRUE	1	2e-06	NA	NA	NA	NA	NA	B_strong	-4	FALSE	9.20473e-05	0.000828502	B_strong	-4	B_strong	-4	-8	12358	6	NA	NA	330	876	1124	NA	NA	NA	125	153	122	NA	NA	NA	NA	NA	NA	NA	NA	NA	NA	NA	NA	NA	NA	NA	NA	NA	NA	NA
43104965	T	A	c.213-9T>A	NA	NA	NA	NA	Intronic	NA	exon 5	exon 5	0.0847133	Neutral	new	-0.354918	0.742606	Neutral	Concordant neutral	-0.257446	-0.354316	NA	NA	NA	NA	NA	NA	NA	NA	NA	not provided	Absent	no classification provided	23.4	NA	NA	NA	NA	0.05	0.2	0	0	0.2	FALSE	NA	NA	FALSE	NA	NA	NA	NA	NA	NA	NA	B_strong	-4	FALSE	0.0058346	0.0528196	B_strong	-4	B_strong	-4	-8	9488	2	NA	NA	178	185	207	NA	NA	NA	166	146	131	NA	NA	NA	NA	NA	NA	NA	NA	NA	NA	NA	NA	NA	NA	NA	NA	NA	NA	NA
43104965	G	A	c.213-9T>C	NA	NA	NA	NA	Intronic	NA	exon 5	exon 5	0.0738193	Neutral	new	0.538409	0.966477	Neutral	Concordant neutral	0.244392	0.683648	NA	NA	NA	NA	NA	NA	NA	NA	NA	not provided	Absent	no classification provided	20.8	NA	NA	NA	NA	0.04	0.04	0.01	0	0.04	FALSE	NA	NA	FALSE	NA	NA	NA	NA	NA	NA	NA	B_strong	-4	FALSE	7.4168e-06	6.67517e-05	B_strong	-4	B_strong	-4	-8	10755	1	NA	NA	214	460	499	NA	NA	NA	272	904	905	NA	NA	NA	NA	NA	NA	NA	NA	NA	NA	NA	NA	NA	NA	NA	NA	NA	NA	NA
43104965	C	A	c.213-9T>G	NA	NA	NA	NA	Intronic	NA	exon 5	exon 5	0.44837	Neutral	new	-0.481977	0.567523	Neutral	Concordant neutral	-0.658804	-0.171966	NA	NA	NA	NA	NA	NA	NA	NA	NA	Likely benign	Benign/Likely benign	criteria provided, multiple submitters, no conflicts	23.4	NA	NA	NA	NA	0.14	0.17	0.01	0	0.17	TRUE	1	6.21365e-07	TRUE	1	2e-06	NA	NA	NA	NA	NA	B_strong	-4	TRUE	0.0163023	0.149153	B_moderate	-2	B_moderate	-2	-6	9085	1	NA	NA	111	182	74	NA	NA	NA	248	464	252	NA	NA	NA	NA	NA	NA	NA	NA	NA	NA	NA	NA	NA	NA	NA	NA	NA	NA	NA
43104964	G	T	c.213-8A>C	NA	NA	NA	NA	Splice region	NA	exon 5	exon 5	0.244226	Neutral	new	0.283187	0.95177	Neutral	Concordant neutral	0.358057	0.130063	NA	NA	NA	NA	NA	NA	NA	NA	NA	Likely benign	Benign/Likely benign	criteria provided, multiple submitters, no conflicts	14.43	NA	NA	NA	NA	0	0	0.14	0	0.14	FALSE	NA	NA	FALSE	NA	NA	NA	NA	NA	NA	NA	B_strong	-4	TRUE	4.46438e-05	0.000401812	B_strong	-4	B_strong	-4	-8	11103	2	NA	NA	185	437	505	NA	NA	NA	191	275	295	NA	NA	NA	NA	NA	NA	NA	NA	NA	NA	NA	NA	NA	NA	NA	NA	NA	NA	NA
43104964	C	T	c.213-8A>G	NA	NA	NA	NA	Splice region	NA	exon 5	exon 5	-0.0785346	Neutral	new	0.231306	0.95177	Neutral	Concordant neutral	0.44055	-0.0418546	NA	NA	NA	NA	NA	NA	NA	NA	NA	not provided	Absent	no classification provided	15.12	NA	NA	NA	NA	0.03	0	0.05	0	0.05	FALSE	NA	NA	FALSE	NA	NA	NA	NA	NA	NA	NA	B_strong	-4	FALSE	6.50071e-05	0.000585102	B_strong	-4	B_strong	-4	-8	13397	1	NA	NA	397	1102	1215	NA	NA	NA	212	456	258	NA	NA	NA	NA	NA	NA	NA	NA	NA	NA	NA	NA	NA	NA	NA	NA	NA	NA	NA
43104964	A	T	c.213-8A>T	NA	NA	NA	NA	Splice region	NA	exon 5	exon 5	-0.0140573	Neutral	new	-0.205332	0.856567	Neutral	Concordant neutral	0.376973	-0.730897	NA	NA	NA	NA	NA	NA	NA	NA	NA	not provided	Absent	no classification provided	14.75	NA	NA	NA	NA	0	0	0.14	0	0.14	FALSE	NA	NA	FALSE	NA	NA	NA	NA	NA	NA	NA	B_strong	-4	FALSE	0.00177555	0.0160084	B_strong	-4	B_strong	-4	-8	13479	3	NA	NA	354	751	992	NA	NA	NA	173	164	81	NA	NA	NA	NA	NA	NA	NA	NA	NA	NA	NA	NA	NA	NA	NA	NA	NA	NA	NA
43104963	G	T	c.213-7A>C	NA	NA	NA	NA	Splice region	NA	exon 5	exon 5	-0.0618958	Neutral	new	0.277896	0.95177	Neutral	Concordant neutral	0.35671	0.122291	NA	NA	NA	NA	NA	NA	NA	NA	NA	not provided	Absent	no classification provided	14.51	NA	NA	NA	NA	0.01	0	0.01	0	0.01	FALSE	NA	NA	FALSE	NA	NA	NA	NA	NA	NA	NA	B_strong	-4	FALSE	4.638e-05	0.000417439	B_strong	-4	B_strong	-4	-8	12093	2	NA	NA	276	558	752	NA	NA	NA	161	214	246	NA	NA	NA	NA	NA	NA	NA	NA	NA	NA	NA	NA	NA	NA	NA	NA	NA	NA	NA
43104963	C	T	c.213-7A>G	NA	NA	NA	NA	Splice region	NA	exon 5	exon 5	-0.604545	Intermediate	new	-0.484361	0.567523	Neutral	HAP1 intermediate, HMEC neutral	-0.934543	0.0996654	NA	NA	NA	NA	NA	NA	NA	NA	NA	Conflicting classifications of pathogenicity	VUS/conflicting interpretations	criteria provided, conflicting classifications	24	NA	NA	NA	NA	0.3	0.75	0	0	0.75	FALSE	NA	NA	FALSE	NA	NA	NA	NA	NA	NA	NA	P_supporting	1	FALSE	0.016621	0.152117	B_moderate	-2	B_moderate	-2	-1	16081	1	NA	NA	543	435	247	NA	NA	NA	468	928	693	NA	NA	NA	NA	NA	NA	NA	NA	NA	NA	NA	NA	NA	NA	NA	NA	NA	NA	NA
43104963	A	T	c.213-7A>T	NA	NA	NA	NA	Splice region	NA	exon 5	exon 5	-0.307211	Neutral	new	0.293522	0.95177	Neutral	Concordant neutral	0.139306	0.366629	NA	NA	NA	NA	NA	NA	NA	NA	NA	not provided	Absent	no classification provided	14.57	NA	NA	NA	NA	0	0	0.08	0	0.08	FALSE	NA	NA	FALSE	NA	NA	NA	NA	NA	NA	NA	indeterminate	0	FALSE	4.14419e-05	0.000372993	B_strong	-4	B_strong	-4	-4	14310	11	NA	NA	383	694	772	NA	NA	NA	521	1164	1117	NA	NA	NA	NA	NA	NA	NA	NA	NA	NA	NA	NA	NA	NA	NA	NA	NA	NA	NA
43104962	T	A	c.213-6T>A	NA	NA	NA	NA	Splice region	NA	exon 5	exon 5	-2.91664	LoF	new	-1.34267	0.00930134	Depleted	Concordant LoF	-1.49602	-0.818312	NA	NA	NA	NA	NA	NA	NA	NA	NA	not provided	Absent	no classification provided	23.5	NA	NA	NA	NA	0.15	0.66	0	0	0.66	FALSE	NA	NA	FALSE	NA	NA	NA	NA	NA	NA	NA	P_strong	4	FALSE	0.971107	302.492	P_strong	4	P_strong	4	8	13985	2	NA	NA	316	190	66	NA	NA	NA	176	228	73	NA	NA	NA	NA	NA	NA	NA	NA	NA	NA	NA	NA	NA	NA	NA	NA	NA	NA	NA
43104962	G	A	c.213-6T>C	NA	NA	NA	NA	Splice region	NA	exon 5	exon 5	-2.61851	LoF	new	-1.25439	0.0177915	Neutral	HAP1 LoF, HMEC neutral	-1.07809	-1.08406	NA	NA	NA	NA	NA	NA	NA	NA	NA	not provided	Absent	no classification provided	22.6	NA	NA	NA	NA	0.4	0.63	0.04	0	0.63	FALSE	NA	NA	FALSE	NA	NA	NA	NA	NA	NA	NA	P_strong	4	FALSE	0.936254	132.185	P_strong	4	indeterminate	0	4	12687	1	NA	NA	397	358	148	NA	NA	NA	345	309	99	NA	NA	NA	NA	NA	NA	NA	NA	NA	NA	NA	NA	NA	NA	NA	NA	NA	NA	NA
43104962	C	A	c.213-6T>G	NA	NA	NA	NA	Splice region	NA	exon 5	exon 5	-2.80076	LoF	new	-0.727963	0.323388	Neutral	HAP1 LoF, HMEC neutral	-1.18246	-0.0723118	NA	NA	NA	NA	NA	NA	NA	NA	NA	not provided	Absent	no classification provided	25.1	NA	NA	NA	NA	0.14	0.77	0	0	0.77	FALSE	NA	NA	FALSE	NA	NA	NA	NA	NA	NA	NA	P_strong	4	FALSE	0.116359	1.18514	indeterminate	0	indeterminate	0	4	7200	9	NA	NA	124	45	40	NA	NA	NA	114	101	133	NA	NA	NA	NA	NA	NA	NA	NA	NA	NA	NA	NA	NA	NA	NA	NA	NA	NA	NA
43104961	T	A	c.213-5T>A	NA	NA	NA	NA	Splice region	NA	exon 5	exon 5	-2.41716	LoF	new	-2.04887	1.16502e-05	Depleted	Concordant LoF	-1.84806	-1.68351	NA	NA	NA	NA	NA	NA	NA	NA	NA	Pathogenic/Likely pathogenic	Pathogenic/Likely pathogenic	criteria provided, multiple submitters, no conflicts	24.2	NA	NA	NA	NA	0.25	0.75	0	0	0.75	FALSE	NA	NA	FALSE	NA	NA	NA	NA	NA	NA	NA	P_strong	4	TRUE	0.999973	333880	P_strong	4	P_strong	4	8	12794	2	NA	NA	195	96	25	NA	NA	NA	136	20	17	NA	NA	NA	NA	NA	NA	NA	NA	NA	NA	NA	NA	NA	NA	NA	NA	NA	NA	NA
43104961	G	A	c.213-5T>C	NA	NA	NA	NA	Splice region	NA	exon 5	exon 5	-2.08574	LoF	new	-0.147148	0.873077	Neutral	HAP1 LoF, HMEC neutral	-0.247405	-0.00622979	NA	NA	NA	NA	NA	NA	NA	NA	NA	not provided	Absent	no classification provided	22.8	NA	NA	NA	NA	0.22	0.59	0.01	0	0.59	FALSE	NA	NA	FALSE	NA	NA	NA	NA	NA	NA	NA	P_strong	4	FALSE	0.00112606	0.0101459	B_strong	-4	B_strong	-4	0	11919	1	NA	NA	385	589	454	NA	NA	NA	341	590	436	NA	NA	NA	NA	NA	NA	NA	NA	NA	NA	NA	NA	NA	NA	NA	NA	NA	NA	NA
43104961	C	A	c.213-5T>G	NA	NA	NA	NA	Splice region	NA	exon 5	exon 5	-1.22802	LoF	new	-1.79783	0.000159584	Depleted	Concordant LoF	-2.20911	-0.889756	NA	NA	NA	NA	NA	NA	NA	NA	NA	not provided	Absent	no classification provided	24.2	NA	NA	NA	NA	0.27	0.76	0	0	0.76	FALSE	NA	NA	FALSE	NA	NA	NA	NA	NA	NA	NA	P_strong	4	FALSE	0.999648	25579.1	P_strong	4	P_strong	4	8	12731	9	NA	NA	193	61	15	NA	NA	NA	189	18	71	NA	NA	NA	NA	NA	NA	NA	NA	NA	NA	NA	NA	NA	NA	NA	NA	NA	NA	NA
43104960	T	A	c.213-4T>A	NA	NA	NA	NA	Splice region	NA	exon 5	exon 5	0.0091801	Neutral	new	-0.498878	0.549741	Neutral	Concordant neutral	-1.12207	0.262171	NA	NA	NA	NA	NA	NA	NA	NA	NA	not provided	Absent	no classification provided	15.74	NA	NA	NA	NA	0.01	0	0.01	0	0.01	FALSE	NA	NA	FALSE	NA	NA	NA	NA	NA	NA	NA	B_strong	-4	FALSE	0.0187017	0.171523	B_moderate	-2	B_moderate	-2	-6	9729	1	NA	NA	134	128	47	NA	NA	NA	193	397	358	NA	NA	NA	NA	NA	NA	NA	NA	NA	NA	NA	NA	NA	NA	NA	NA	NA	NA	NA
43104960	G	A	c.213-4T>C	NA	NA	NA	NA	Splice region	NA	exon 5	exon 5	-0.000771381	Neutral	new	-0.156874	0.865863	Neutral	Concordant neutral	0.265799	-0.536198	NA	NA	NA	NA	NA	NA	NA	NA	NA	not provided	Absent	no classification provided	16.65	NA	NA	NA	NA	0.05	0.1	0.01	0	0.1	FALSE	NA	NA	FALSE	NA	NA	NA	NA	NA	NA	NA	B_strong	-4	FALSE	0.00121475	0.0109461	B_strong	-4	B_strong	-4	-8	14767	1	NA	NA	597	1039	1434	NA	NA	NA	256	335	157	NA	NA	NA	NA	NA	NA	NA	NA	NA	NA	NA	NA	NA	NA	NA	NA	NA	NA	NA
43104960	C	A	c.213-4T>G	NA	NA	NA	NA	Splice region	NA	exon 5	exon 5	0.0349888	Neutral	new	-0.0812157	0.894608	Neutral	Concordant neutral	0.251038	-0.391027	NA	NA	NA	NA	NA	NA	NA	NA	NA	not provided	Absent	no classification provided	15.64	NA	NA	NA	NA	0.01	0.03	0	0	0.03	FALSE	NA	NA	FALSE	NA	NA	NA	NA	NA	NA	NA	B_strong	-4	FALSE	0.000675705	0.00608546	B_strong	-4	B_strong	-4	-8	12269	1	NA	NA	283	746	666	NA	NA	NA	84	167	63	NA	NA	NA	NA	NA	NA	NA	NA	NA	NA	NA	NA	NA	NA	NA	NA	NA	NA	NA
43104959	T	G	c.213-3C>A	NA	NA	NA	NA	Splice region	NA	exon 5	exon 5	-2.34385	LoF	new	-0.988322	0.0841314	Neutral	HAP1 LoF, HMEC neutral	-0.88197	-0.82157	NA	NA	NA	NA	NA	NA	NA	NA	NA	not provided	Absent	no classification provided	23.3	NA	NA	NA	NA	0.18	0.74	0	0	0.74	TRUE	1	6.20427e-07	FALSE	NA	NA	NA	NA	NA	NA	NA	P_strong	4	FALSE	0.56384	11.6346	P_moderate	2	indeterminate	0	4	11967	2	NA	NA	233	178	114	NA	NA	NA	155	198	64	NA	NA	NA	NA	NA	NA	NA	NA	NA	NA	NA	NA	NA	NA	NA	NA	NA	NA	NA
43104959	C	G	c.213-3C>G	NA	NA	NA	NA	Splice region	NA	exon 5	exon 5	-2.72995	LoF	new	-2.66234	2.90042e-09	Depleted	Concordant LoF	-2.69236	-1.89664	NA	NA	NA	NA	NA	NA	NA	NA	NA	Uncertain significance	VUS/conflicting interpretations	criteria provided, single submitter	24.2	NA	NA	NA	NA	0.32	0.77	0.01	0	0.77	FALSE	NA	NA	FALSE	NA	NA	NA	NA	NA	NA	NA	P_strong	4	FALSE	1	2.55876e+08	P_strong	4	P_strong	4	8	15455	2	NA	NA	176	64	7	NA	NA	NA	172	8	16	NA	NA	NA	NA	NA	NA	NA	NA	NA	NA	NA	NA	NA	NA	NA	NA	NA	NA	NA
43104959	A	G	c.213-3C>T	NA	NA	NA	NA	Splice region	NA	exon 5	exon 5	-0.468205	Neutral	new	-0.552034	0.511428	Neutral	Concordant neutral	0.024466	-0.975989	NA	NA	NA	NA	NA	NA	NA	NA	NA	not provided	Absent	no classification provided	17	NA	NA	NA	NA	0	0.16	0	0	0.16	FALSE	NA	NA	FALSE	NA	NA	NA	NA	NA	NA	NA	indeterminate	0	FALSE	0.0287995	0.266881	B_supporting	-1	B_supporting	-1	-1	8153	1	NA	NA	242	563	416	NA	NA	NA	120	100	40	NA	NA	NA	NA	NA	NA	NA	NA	NA	NA	NA	NA	NA	NA	NA	NA	NA	NA	NA
43104958	C	T	c.213-2A>G	NA	NA	NA	NA	Canonical splice	NA	exon 5	exon 5	-1.71635	LoF	new	-0.693808	0.359754	Neutral	HAP1 LoF, HMEC neutral	-0.616108	-0.579787	NA	NA	NA	NA	NA	NA	NA	NA	NA	Pathogenic	Pathogenic/Likely pathogenic	criteria provided, multiple submitters, no conflicts	33	NA	NA	NA	NA	0.41	0.77	0.01	0	0.77	FALSE	NA	NA	FALSE	NA	NA	NA	NA	NA	NA	NA	P_strong	4	TRUE	0.0894704	0.884357	indeterminate	0	indeterminate	0	4	11172	18	NA	NA	164	122	116	NA	NA	NA	194	110	112	NA	NA	NA	NA	NA	NA	NA	NA	NA	NA	NA	NA	NA	NA	NA	NA	NA	NA	NA
43104958	A	T	c.213-2A>T	NA	NA	NA	NA	Canonical splice	NA	exon 5	exon 5	-1.4505	LoF	new	-1.65161	0.000700729	Depleted	Concordant LoF	-1.71389	-1.13293	NA	NA	NA	NA	NA	NA	NA	NA	NA	Pathogenic	Pathogenic/Likely pathogenic	criteria provided, single submitter	33	NA	NA	NA	NA	0.4	0.77	0.01	0	0.77	FALSE	NA	NA	FALSE	NA	NA	NA	NA	NA	NA	NA	P_strong	4	FALSE	0.998493	5961.17	P_strong	4	P_strong	4	8	11527	3	NA	NA	136	40	21	NA	NA	NA	179	41	48	NA	NA	NA	NA	NA	NA	NA	NA	NA	NA	NA	NA	NA	NA	NA	NA	NA	NA	NA
43104958	G	T	c.213-2A>C	NA	NA	NA	NA	Canonical splice	NA	exon 5	exon 5	-0.627455	Intermediate	new	-1.08255	0.0520862	Neutral	HAP1 intermediate, HMEC neutral	-1.6588	-0.207161	NA	NA	NA	NA	NA	NA	NA	NA	NA	Pathogenic	Pathogenic/Likely pathogenic	criteria provided, single submitter	33	NA	NA	NA	NA	0.64	0.77	0.1	0	0.77	FALSE	NA	NA	FALSE	NA	NA	NA	NA	NA	NA	NA	P_supporting	1	FALSE	0.75145	27.21	P_strong	4	indeterminate	0	1	8588	10	NA	NA	84	18	14	NA	NA	NA	93	30	90	NA	NA	NA	NA	NA	NA	NA	NA	NA	NA	NA	NA	NA	NA	NA	NA	NA	NA	NA
43104957	T	C	c.213-1G>A	NA	NA	NA	NA	Canonical splice	NA	exon 5	exon 5	-2.33104	LoF	new	-2.44736	5.94638e-08	Depleted	Concordant LoF	-2.10786	-2.11058	NA	NA	NA	NA	NA	NA	NA	NA	NA	Pathogenic	Pathogenic/Likely pathogenic	criteria provided, multiple submitters, no conflicts	33	NA	NA	NA	NA	0.4	0.77	0.01	0	0.77	FALSE	NA	NA	FALSE	NA	NA	NA	NA	NA	NA	NA	P_strong	4	TRUE	1	2.3536e+07	P_strong	4	P_strong	4	8	12413	1	NA	NA	123	32	11	NA	NA	NA	188	31	13	NA	NA	NA	NA	NA	NA	NA	NA	NA	NA	NA	NA	NA	NA	NA	NA	NA	NA	NA
43104957	G	C	c.213-1G>C	NA	NA	NA	NA	Canonical splice	NA	exon 5	exon 5	-1.01628	LoF	new	-3.80171	3.85572e-18	Depleted	Concordant LoF	-4.01363	-2.53926	NA	NA	NA	NA	NA	NA	NA	NA	NA	not provided	Absent	no classification provided	33	NA	NA	NA	NA	0.34	0.77	0	0	0.77	FALSE	NA	NA	FALSE	NA	NA	NA	NA	NA	NA	NA	P_strong	4	FALSE	1	230297708217800	P_strong	4	P_strong	4	8	13087	1	NA	NA	157	20	1	NA	NA	NA	131	9	5	NA	NA	NA	NA	NA	NA	NA	NA	NA	NA	NA	NA	NA	NA	NA	NA	NA	NA	NA
43104957	A	C	c.213-1G>T	NA	NA	NA	NA	Canonical splice	NA	exon 5	exon 5	-1.15255	LoF	new	-1.18271	0.0268953	Neutral	HAP1 LoF, HMEC neutral	-1.37336	-0.665245	NA	NA	NA	NA	NA	NA	NA	NA	NA	Pathogenic	Pathogenic/Likely pathogenic	criteria provided, single submitter	33	NA	NA	NA	NA	0.24	0.77	0	0	0.77	FALSE	NA	NA	FALSE	NA	NA	NA	NA	NA	NA	NA	P_strong	4	FALSE	0.883165	68.0317	P_strong	4	indeterminate	0	4	11513	1	NA	NA	206	51	51	NA	NA	NA	78	70	40	NA	NA	NA	NA	NA	NA	NA	NA	NA	NA	NA	NA	NA	NA	NA	NA	NA	NA	NA
43104956	G	C	c.213G>C	p.R71S	71	R	S	Missense	213	exon 5	exon 5	-0.163811	Neutral	new	-0.157799	0.865863	Neutral	Concordant neutral	-0.17204	-0.099953	NA	NA	NA	NA	NA	NA	NA	NA	NA	not provided	Absent	no classification provided	25.6	0.9817	likely_pathogenic	0.799383	0.0314065	0.21	0.39	0	0	0.39	FALSE	NA	NA	FALSE	NA	NA	1	1	0	100	0	B_strong	-4	FALSE	0.00122355	0.0110254	B_strong	-4	B_strong	-4	-8	10442	1	NA	NA	330	604	432	NA	NA	NA	171	360	192	NA	NA	NA	NA	NA	NA	NA	NA	NA	NA	NA	NA	NA	NA	NA	NA	NA	NA	NA
43104956	A	C	c.213G>T	p.R71S	71	R	S	Missense	213	exon 5	exon 5	-1.26271	LoF	new	0.180522	0.95177	Neutral	HAP1 LoF, HMEC neutral	0.210301	0.100859	NA	NA	NA	NA	NA	NA	NA	NA	NA	Uncertain significance	VUS/conflicting interpretations	criteria provided, single submitter	33	0.9817	likely_pathogenic	0.799383	0.0314065	0.04	0.74	0	0	0.74	TRUE	1	6.20125e-07	FALSE	NA	NA	1	1	0	100	0	P_strong	4	FALSE	9.42458e-05	0.000848292	B_strong	-4	B_strong	-4	0	14375	1	NA	NA	290	674	645	NA	NA	NA	298	743	442	NA	NA	NA	NA	NA	NA	NA	NA	NA	NA	NA	NA	NA	NA	NA	NA	NA	NA	NA
43104956	T	C	c.213G>A	p.R71R	71	R	R	Splice region	213	exon 5	exon 5	-0.191151	Neutral	new	-0.6493	0.405124	Neutral	Concordant neutral	-0.261708	-0.85747	NA	NA	NA	NA	NA	NA	NA	NA	NA	not provided	Absent	no classification provided	17.08	NA	NA	NA	NA	0.09	0.19	0	0	0.19	FALSE	NA	NA	FALSE	NA	NA	NA	NA	NA	NA	NA	B_moderate	-2	FALSE	0.0630206	0.605334	indeterminate	0	indeterminate	0	-2	9177	1	NA	NA	173	309	200	NA	NA	NA	140	162	55	NA	NA	NA	NA	NA	NA	NA	NA	NA	NA	NA	NA	NA	NA	NA	NA	NA	NA	NA
43104955	A	T	c.214A>T	p.S72C	72	S	C	Missense	214	exon 5	exon 5	-0.137379	Neutral	new	0.349066	0.957391	Neutral	Concordant neutral	0.483147	0.118528	NA	NA	NA	NA	NA	NA	NA	NA	NA	not provided	Absent	no classification provided	24.5	0.4858	ambiguous	0.856381	0.162794	0	0	0.12	0	0.12	FALSE	NA	NA	FALSE	NA	NA	NA	NA	NA	NA	NA	B_strong	-4	FALSE	2.78502e-05	0.000250659	B_strong	-4	B_strong	-4	-8	11725	1	NA	NA	296	570	961	NA	NA	NA	300	596	456	NA	NA	NA	NA	NA	NA	NA	NA	NA	NA	NA	NA	NA	NA	NA	NA	NA	NA	NA
43104955	C	T	c.214A>G	p.S72G	72	S	G	Missense	214	exon 5	exon 5	-0.525267	Neutral	new	-0.136851	0.873077	Neutral	Concordant neutral	0.116558	-0.352443	NA	NA	NA	NA	NA	NA	NA	NA	NA	not provided	Absent	no classification provided	24.8	0.3577	ambiguous	0.757529	0.0301177	0	0.11	0	0	0.11	FALSE	NA	NA	FALSE	NA	NA	2	2	0	100	0	indeterminate	0	FALSE	0.00103933	0.00936372	B_strong	-4	B_strong	-4	-4	11383	1	NA	NA	469	935	916	NA	NA	NA	364	573	288	NA	NA	NA	NA	NA	NA	NA	NA	NA	NA	NA	NA	NA	NA	NA	NA	NA	NA	NA
43104955	G	T	c.214A>C	p.S72R	72	S	R	Missense	214	exon 5	exon 5	-0.351313	Neutral	new	-0.218342	0.856567	Neutral	Concordant neutral	-0.202396	-0.173954	NA	NA	NA	NA	NA	NA	NA	NA	NA	not provided	Absent	no classification provided	24.3	0.9725	likely_pathogenic	0.828347	1.43935	0	0	0.03	0	0.03	FALSE	NA	NA	FALSE	NA	NA	3	2	1	66.6667	33.3333	indeterminate	0	FALSE	0.00196704	0.0177383	B_strong	-4	B_strong	-4	-4	13143	1	NA	NA	243	309	305	NA	NA	NA	300	542	304	NA	NA	NA	NA	NA	NA	NA	NA	NA	NA	NA	NA	NA	NA	NA	NA	NA	NA	NA
43104954	T	C	c.215G>A	p.S72N	72	S	N	Missense	215	exon 5	exon 5	-0.0853457	Neutral	new	-0.157614	0.865863	Neutral	Concordant neutral	-0.450663	0.178988	NA	NA	NA	NA	NA	NA	NA	NA	NA	not provided	Absent	no classification provided	25.4	0.5944	likely_pathogenic	0.780592	0.747271	0	0	0.03	0	0.03	FALSE	NA	NA	FALSE	NA	NA	1	1	0	100	0	B_strong	-4	FALSE	0.00122179	0.0110095	B_strong	-4	B_strong	-4	-8	11018	1	NA	NA	290	416	258	NA	NA	NA	121	345	200	NA	NA	NA	NA	NA	NA	NA	NA	NA	NA	NA	NA	NA	NA	NA	NA	NA	NA	NA
43104954	G	C	c.215G>C	p.S72T	72	S	T	Missense	215	exon 5	exon 5	0.483724	Neutral	new	-0.623089	0.441001	Neutral	Concordant neutral	-0.0792735	-0.994727	NA	NA	NA	NA	NA	NA	NA	NA	NA	not provided	Absent	no classification provided	25.6	0.3829	ambiguous	0.804078	2.28121	0	0	0	0	0	FALSE	NA	NA	FALSE	NA	NA	NA	NA	NA	NA	NA	B_strong	-4	FALSE	0.0511171	0.484838	indeterminate	0	indeterminate	0	-4	9926	1	NA	NA	311	441	463	NA	NA	NA	117	63	38	NA	NA	NA	NA	NA	NA	NA	NA	NA	NA	NA	NA	NA	NA	NA	NA	NA	NA	NA
43104954	A	C	c.215G>T	p.S72I	72	S	I	Missense	215	exon 5	exon 5	-1.3688	LoF	new	-0.0816862	0.894608	Neutral	HAP1 LoF, HMEC neutral	-0.280551	0.139751	NA	NA	NA	NA	NA	NA	NA	NA	NA	not provided	Absent	no classification provided	26.5	0.8276	likely_pathogenic	0.864843	1.78692	0	0	0.02	0	0.02	FALSE	NA	NA	FALSE	NA	NA	NA	NA	NA	NA	NA	P_strong	4	FALSE	0.000678159	0.00610757	B_strong	-4	B_strong	-4	0	12028	3	NA	NA	198	264	223	NA	NA	NA	260	430	407	NA	NA	NA	NA	NA	NA	NA	NA	NA	NA	NA	NA	NA	NA	NA	NA	NA	NA	NA
43104953	C	G	c.216C>G	p.S72R	72	S	R	Missense	216	exon 5	exon 5	-0.435863	Neutral	new	-0.324074	0.79452	Neutral	Concordant neutral	-0.670727	0.11213	NA	NA	NA	NA	NA	NA	NA	NA	NA	Conflicting classifications of pathogenicity	VUS/conflicting interpretations	criteria provided, conflicting classifications	24.1	0.9725	likely_pathogenic	0.828347	1.43935	0	0.09	0	0	0.09	TRUE	5	3.10014e-06	TRUE	1	2e-06	3	2	1	66.6667	33.3333	indeterminate	0	FALSE	0.00455594	0.0411911	B_strong	-4	B_strong	-4	-4	12186	1	NA	NA	244	264	160	NA	NA	NA	304	743	458	NA	NA	NA	NA	NA	NA	NA	NA	NA	NA	NA	NA	NA	NA	NA	NA	NA	NA	NA
43104953	A	G	c.216C>T	p.S72S	72	S	S	Synonymous	216	exon 5	exon 5	0.153161	Neutral	new	-0.295231	0.842182	Neutral	Concordant neutral	-0.242048	-0.266833	NA	NA	NA	NA	NA	NA	NA	NA	NA	Likely benign	Benign/Likely benign	criteria provided, single submitter	12.2	NA	NA	NA	NA	0.01	0.01	0	0	0.01	FALSE	NA	NA	FALSE	NA	NA	NA	NA	NA	NA	NA	B_strong	-4	FALSE	0.00361838	0.0326837	B_strong	-4	B_strong	-4	-8	11923	1	NA	NA	367	549	436	NA	NA	NA	330	543	294	NA	NA	NA	NA	NA	NA	NA	NA	NA	NA	NA	NA	NA	NA	NA	NA	NA	NA	NA
43104953	T	G	c.216C>A	p.S72R	72	S	R	Missense	216	exon 5	exon 5	0.00493775	Neutral	new	-0.252391	0.851596	Neutral	Concordant neutral	-0.65203	0.216992	NA	NA	NA	NA	NA	NA	NA	NA	NA	Conflicting classifications of pathogenicity	VUS/conflicting interpretations	criteria provided, conflicting classifications	23.9	0.9725	likely_pathogenic	0.828347	1.43935	0.02	0.04	0	0	0.04	FALSE	NA	NA	FALSE	NA	NA	3	2	1	66.6667	33.3333	B_strong	-4	FALSE	0.00257425	0.023228	B_strong	-4	B_strong	-4	-8	10443	8	NA	NA	318	287	214	NA	NA	NA	260	504	453	NA	NA	NA	NA	NA	NA	NA	NA	NA	NA	NA	NA	NA	NA	NA	NA	NA	NA	NA
43104952	T	G	c.217C>A	p.L73I	73	L	I	Missense	217	exon 5	exon 5	0.0237546	Neutral	new	-0.24164	0.851596	Neutral	Concordant neutral	-0.355556	-0.0609517	NA	NA	NA	NA	NA	NA	NA	NA	NA	Absent	Absent	NA	25.7	0.3143	likely_benign	0.754809	0.99832	0	0.14	0	0	0.14	FALSE	NA	NA	FALSE	NA	NA	NA	NA	NA	NA	NA	B_strong	-4	FALSE	0.00236425	0.0213286	B_strong	-4	B_strong	-4	-8	8500	3	NA	NA	399	604	405	NA	NA	NA	324	571	384	NA	NA	NA	NA	NA	NA	NA	NA	NA	NA	NA	NA	NA	NA	NA	NA	NA	NA	NA
43104952	A	G	c.217C>T	p.L73L	73	L	L	Synonymous	217	exon 5	exon 5	0.189996	Neutral	new	0.27677	0.95177	Neutral	Concordant neutral	0.0632173	0.413842	NA	NA	NA	NA	NA	NA	NA	NA	NA	Likely benign	Benign/Likely benign	reviewed by expert panel	14.45	NA	NA	NA	NA	0	0.15	0	0	0.15	TRUE	1	6.1995e-07	TRUE	1	2e-06	NA	NA	NA	NA	NA	B_strong	-4	TRUE	4.67584e-05	0.000420845	B_strong	-4	B_strong	-4	-8	11177	1	NA	NA	317	461	575	NA	NA	NA	263	748	602	NA	NA	NA	NA	NA	NA	NA	NA	NA	NA	NA	NA	NA	NA	NA	NA	NA	NA	NA
43104952	C	G	c.217C>G	p.L73V	73	L	V	Missense	217	exon 5	exon 5	-0.147455	Neutral	new	-0.526864	0.543064	Neutral	Concordant neutral	-0.0532884	-0.854851	NA	NA	NA	NA	NA	NA	NA	NA	NA	not provided	Absent	no classification provided	24.9	0.4149	ambiguous	0.81036	1.80698	0	0.06	0	0	0.06	FALSE	NA	NA	FALSE	NA	NA	NA	NA	NA	NA	NA	B_strong	-4	FALSE	0.0234767	0.21637	B_moderate	-2	B_moderate	-2	-6	8625	6	NA	NA	173	376	267	NA	NA	NA	175	118	69	NA	NA	NA	NA	NA	NA	NA	NA	NA	NA	NA	NA	NA	NA	NA	NA	NA	NA	NA
43104951	T	A	c.218T>A	p.L73Q	73	L	Q	Missense	218	exon 5	exon 5	-0.895642	LoF	new	0.574536	0.969273	Neutral	HAP1 LoF, HMEC neutral	0.767394	0.222916	NA	NA	NA	NA	NA	NA	NA	NA	NA	not provided	Absent	no classification provided	26.4	0.9628	likely_pathogenic	0.860649	2.19627	0	0	0.03	0	0.03	FALSE	NA	NA	FALSE	NA	NA	NA	NA	NA	NA	NA	P_strong	4	FALSE	5.79434e-06	5.21494e-05	B_strong	-4	B_strong	-4	0	10276	1	NA	NA	232	559	1117	NA	NA	NA	337	631	592	NA	NA	NA	NA	NA	NA	NA	NA	NA	NA	NA	NA	NA	NA	NA	NA	NA	NA	NA
43104951	G	A	c.218T>C	p.L73P	73	L	P	Missense	218	exon 5	exon 5	-1.17164	LoF	new	0.0564132	0.95177	Neutral	HAP1 LoF, HMEC neutral	-0.103701	0.200939	NA	NA	NA	NA	NA	NA	NA	NA	NA	not provided	Absent	no classification provided	28	0.9904	likely_pathogenic	0.861047	0.921026	0	0.05	0	0	0.05	FALSE	NA	NA	FALSE	NA	NA	1	0	1	0	100	P_strong	4	FALSE	0.000237075	0.00213418	B_strong	-4	B_strong	-4	0	12467	1	NA	NA	485	942	698	NA	NA	NA	429	1243	731	NA	NA	NA	NA	NA	NA	NA	NA	NA	NA	NA	NA	NA	NA	NA	NA	NA	NA	NA
43104951	C	A	c.218T>G	p.L73R	73	L	R	Missense	218	exon 5	exon 5	-4.307	LoF	new	-0.57834	0.486005	Neutral	HAP1 LoF, HMEC neutral	-0.15786	-0.839007	NA	NA	NA	NA	NA	NA	NA	NA	NA	not provided	Absent	no classification provided	26.7	0.9428	likely_pathogenic	0.854662	2.32979	0	0	0.16	0	0.16	FALSE	NA	NA	FALSE	NA	NA	NA	NA	NA	NA	NA	P_strong	4	FALSE	0.0356414	0.332628	B_supporting	-1	B_supporting	-1	3	13100	3	NA	NA	382	741	510	NA	NA	NA	263	275	106	NA	NA	NA	NA	NA	NA	NA	NA	NA	NA	NA	NA	NA	NA	NA	NA	NA	NA	NA
43104950	A	T	c.219A>T	p.L73L	73	L	L	Synonymous	219	exon 5	exon 5	0.160124	Neutral	new	0.510122	0.963771	Neutral	Concordant neutral	0.707883	0.171399	NA	NA	NA	NA	NA	NA	NA	NA	NA	not provided	Absent	no classification provided	11.36	NA	NA	NA	NA	0	0	0.06	0	0.06	FALSE	NA	NA	FALSE	NA	NA	NA	NA	NA	NA	NA	B_strong	-4	FALSE	9.00961e-06	8.10872e-05	B_strong	-4	B_strong	-4	-8	16659	1	NA	NA	593	1877	2629	NA	NA	NA	590	1241	965	NA	NA	NA	NA	NA	NA	NA	NA	NA	NA	NA	NA	NA	NA	NA	NA	NA	NA	NA
43104950	C	T	c.219A>G	p.L73L	73	L	L	Synonymous	219	exon 5	exon 5	-0.240959	Neutral	new	-0.236852	0.85321	Neutral	Concordant neutral	-0.307616	-0.100639	NA	NA	NA	NA	NA	NA	NA	NA	NA	Likely benign	Benign/Likely benign	reviewed by expert panel	11.49	NA	NA	NA	NA	0	0	0.05	0	0.05	TRUE	2	1.23966e-06	FALSE	NA	NA	NA	NA	NA	NA	NA	B_moderate	-2	TRUE	0.00227643	0.0205346	B_strong	-4	B_strong	-4	-6	15350	1	NA	NA	401	599	435	NA	NA	NA	460	910	516	NA	NA	NA	NA	NA	NA	NA	NA	NA	NA	NA	NA	NA	NA	NA	NA	NA	NA	NA
43104950	G	T	c.219A>C	p.L73L	73	L	L	Synonymous	219	exon 5	exon 5	-0.259841	Neutral	new	-0.123724	0.886312	Neutral	Concordant neutral	4.16334e-17	-0.213258	NA	NA	NA	NA	NA	NA	NA	NA	NA	not provided	Absent	no classification provided	11.33	NA	NA	NA	NA	0	0	0.01	0	0.01	FALSE	NA	NA	FALSE	NA	NA	NA	NA	NA	NA	NA	B_moderate	-2	FALSE	0.000938583	0.00845518	B_strong	-4	B_strong	-4	-6	7896	10	NA	NA	535	1078	889	NA	NA	NA	198	217	190	NA	NA	NA	NA	NA	NA	NA	NA	NA	NA	NA	NA	NA	NA	NA	NA	NA	NA	NA
43104949	A	G	c.220C>T	p.Q74*	74	Q	*	Nonsense	220	exon 5	exon 5	-1.781	LoF	new	-1.25363	0.0177915	Neutral	HAP1 LoF, HMEC neutral	-1.04993	-1.11091	NA	NA	NA	NA	NA	NA	NA	NA	NA	Pathogenic	Pathogenic/Likely pathogenic	reviewed by expert panel	36	NA	NA	NA	NA	0	0.35	0	0	0.35	FALSE	NA	NA	FALSE	NA	NA	NA	NA	NA	NA	NA	P_strong	4	TRUE	0.935829	131.25	P_strong	4	indeterminate	0	4	10850	2	NA	NA	178	72	69	NA	NA	NA	170	70	47	NA	NA	NA	NA	NA	NA	NA	NA	NA	NA	NA	NA	NA	NA	NA	NA	NA	NA	NA
43104949	T	G	c.220C>A	p.Q74K	74	Q	K	Missense	220	exon 5	exon 5	-0.429554	Neutral	new	0.13229	0.95177	Neutral	Concordant neutral	-0.578122	0.806146	NA	NA	NA	NA	NA	NA	NA	NA	NA	Uncertain significance	VUS/conflicting interpretations	criteria provided, multiple submitters, no conflicts	25.8	0.1439	likely_benign	0.543894	-1.32033	0	0.2	0	0	0.2	TRUE	1	6.19882e-07	FALSE	NA	NA	1	1	0	100	0	indeterminate	0	FALSE	0.000134547	0.00121108	B_strong	-4	B_strong	-4	-4	9267	6	NA	NA	169	269	126	NA	NA	NA	158	528	623	NA	NA	NA	NA	NA	NA	NA	NA	NA	NA	NA	NA	NA	NA	NA	NA	NA	NA	NA
43104949	C	G	c.220C>G	p.Q74E	74	Q	E	Missense	220	exon 5	exon 5	0.20725	Neutral	new	-0.161476	0.865863	Neutral	Concordant neutral	-0.628695	0.350364	NA	NA	NA	NA	NA	NA	NA	NA	NA	not provided	Absent	no classification provided	23.8	0.2283	likely_benign	0.86361	0.440523	0.01	0	0.01	0	0.01	FALSE	NA	NA	FALSE	NA	NA	NA	NA	NA	NA	NA	B_strong	-4	FALSE	0.00125917	0.0113468	B_strong	-4	B_strong	-4	-8	7116	2	NA	NA	305	210	212	NA	NA	NA	312	653	654	NA	NA	NA	NA	NA	NA	NA	NA	NA	NA	NA	NA	NA	NA	NA	NA	NA	NA	NA
43104948	A	T	c.221A>T	p.Q74L	74	Q	L	Missense	221	exon 5	exon 5	-0.226418	Neutral	new	0.140383	0.95177	Neutral	Concordant neutral	0.47089	-0.228916	NA	NA	NA	NA	NA	NA	NA	NA	NA	not provided	Absent	no classification provided	27.1	0.3931	ambiguous	0.819006	-0.57328	0	0.26	0	0	0.26	FALSE	NA	NA	FALSE	NA	NA	1	1	0	100	0	B_moderate	-2	FALSE	0.000126716	0.00114059	B_strong	-4	B_strong	-4	-6	15178	3	NA	NA	594	1541	1896	NA	NA	NA	377	575	354	NA	NA	NA	NA	NA	NA	NA	NA	NA	NA	NA	NA	NA	NA	NA	NA	NA	NA	NA
43104948	C	T	c.221A>G	p.Q74R	74	Q	R	Missense	221	exon 5	exon 5	-0.256101	Neutral	new	0.325736	0.953391	Neutral	Concordant neutral	-0.190856	0.752317	NA	NA	NA	NA	NA	NA	NA	NA	NA	not provided	Absent	no classification provided	22.9	0.169	likely_benign	0.634707	-0.897279	0	0	0.04	0	0.04	FALSE	NA	NA	FALSE	NA	NA	1	1	0	100	0	B_moderate	-2	FALSE	3.28933e-05	0.00029605	B_strong	-4	B_strong	-4	-6	12168	1	NA	NA	650	819	829	NA	NA	NA	326	827	1193	NA	NA	NA	NA	NA	NA	NA	NA	NA	NA	NA	NA	NA	NA	NA	NA	NA	NA	NA
43104948	G	T	c.221A>C	p.Q74P	74	Q	P	Missense	221	exon 5	exon 5	-0.855972	LoF	new	-0.350217	0.746256	Neutral	HAP1 LoF, HMEC neutral	-0.375991	-0.227668	NA	NA	NA	NA	NA	NA	NA	NA	NA	not provided	Absent	no classification provided	24.7	0.8675	likely_pathogenic	0.8585	1.90395	0	0.05	0	0	0.05	FALSE	NA	NA	FALSE	NA	NA	1	1	0	100	0	P_strong	4	FALSE	0.00561836	0.0508509	B_strong	-4	B_strong	-4	0	13446	6	NA	NA	676	887	667	NA	NA	NA	421	673	396	NA	NA	NA	NA	NA	NA	NA	NA	NA	NA	NA	NA	NA	NA	NA	NA	NA	NA	NA
43104947	G	T	c.222A>C	p.Q74H	74	Q	H	Missense	222	exon 5	exon 5	-0.131967	Neutral	new	0.085187	0.95177	Neutral	Concordant neutral	0.116721	0.0301128	NA	NA	NA	NA	NA	NA	NA	NA	NA	Conflicting classifications of pathogenicity	VUS/conflicting interpretations	criteria provided, conflicting classifications	23	0.6368	likely_pathogenic	0.846877	0.575176	0	0.02	0	0	0.02	TRUE	1	6.19793e-07	FALSE	NA	NA	1	1	0	100	0	B_strong	-4	FALSE	0.00019107	0.00171996	B_strong	-4	B_strong	-4	-8	11813	1	NA	NA	495	893	967	NA	NA	NA	412	791	554	NA	NA	NA	NA	NA	NA	NA	NA	NA	NA	NA	NA	NA	NA	NA	NA	NA	NA	NA
43104947	A	T	c.222A>T	p.Q74H	74	Q	H	Missense	222	exon 5	exon 5	-0.201812	Neutral	new	0.122058	0.95177	Neutral	Concordant neutral	0.133678	0.0767102	NA	NA	NA	NA	NA	NA	NA	NA	NA	not provided	Absent	no classification provided	23.3	0.6368	likely_pathogenic	0.846877	0.575176	0	0.11	0	0	0.11	FALSE	NA	NA	FALSE	NA	NA	1	1	0	100	0	B_moderate	-2	FALSE	0.00014516	0.00130663	B_strong	-4	B_strong	-4	-6	8742	1	NA	NA	127	181	254	NA	NA	NA	221	432	317	NA	NA	NA	NA	NA	NA	NA	NA	NA	NA	NA	NA	NA	NA	NA	NA	NA	NA	NA
43104946	T	C	c.223G>A	p.E75K	75	E	K	Missense	223	exon 5	exon 5	-0.079951	Neutral	new	0.0625379	0.95177	Neutral	Concordant neutral	0.230447	-0.122652	NA	NA	NA	NA	NA	NA	NA	NA	NA	Likely benign	Benign/Likely benign	criteria provided, single submitter	32	0.4051	ambiguous	0.813277	-0.55338	0	0.25	0	0	0.25	FALSE	NA	NA	FALSE	NA	NA	NA	NA	NA	NA	NA	B_strong	-4	FALSE	0.000226413	0.00203818	B_strong	-4	B_strong	-4	-8	14627	1	NA	NA	1111	2494	2541	NA	NA	NA	1261	2026	1372	NA	NA	NA	NA	NA	NA	NA	NA	NA	NA	NA	NA	NA	NA	NA	NA	NA	NA	NA
43104946	G	C	c.223G>C	p.E75Q	75	E	Q	Missense	223	exon 5	exon 5	0.149362	Neutral	new	-0.289704	0.84785	Neutral	Concordant neutral	0.0858079	-0.585162	NA	NA	NA	NA	NA	NA	NA	NA	NA	Uncertain significance	VUS/conflicting interpretations	criteria provided, single submitter	27.2	0.3235	likely_benign	0.812576	-0.418865	0	0.09	0	0	0.09	FALSE	NA	NA	FALSE	NA	NA	NA	NA	NA	NA	NA	B_strong	-4	FALSE	0.00346246	0.0312704	B_strong	-4	B_strong	-4	-8	10739	1	NA	NA	366	782	685	NA	NA	NA	267	439	153	NA	NA	NA	NA	NA	NA	NA	NA	NA	NA	NA	NA	NA	NA	NA	NA	NA	NA	NA
43104946	A	C	c.223G>T	p.E75*	75	E	*	Nonsense	223	exon 5	exon 5	-2.81985	LoF	new	-2.00941	1.75093e-05	Depleted	Concordant LoF	-1.81977	-1.64379	NA	NA	NA	NA	NA	NA	NA	NA	NA	not provided	Absent	no classification provided	38	NA	NA	NA	NA	0	0.35	0	0	0.35	FALSE	NA	NA	FALSE	NA	NA	NA	NA	NA	NA	NA	P_strong	4	FALSE	0.999959	221691	P_strong	4	P_strong	4	8	11125	1	NA	NA	180	38	24	NA	NA	NA	265	52	35	NA	NA	NA	NA	NA	NA	NA	NA	NA	NA	NA	NA	NA	NA	NA	NA	NA	NA	NA
43104945	C	T	c.224A>G	p.E75G	75	E	G	Missense	224	exon 5	exon 5	0.11103	Neutral	new	-0.201924	0.856567	Neutral	Concordant neutral	-0.149355	-0.198695	NA	NA	NA	NA	NA	NA	NA	NA	NA	not provided	Absent	no classification provided	22.5	0.2181	likely_benign	0.36751	1.49305	0	0	0.08	0	0.08	FALSE	NA	NA	FALSE	NA	NA	1	1	0	100	0	B_strong	-4	FALSE	0.00172861	0.0155845	B_strong	-4	B_strong	-4	-8	10692	1	NA	NA	493	800	666	NA	NA	NA	336	545	329	NA	NA	NA	NA	NA	NA	NA	NA	NA	NA	NA	NA	NA	NA	NA	NA	NA	NA	NA
43104945	G	T	c.224A>C	p.E75A	75	E	A	Missense	224	exon 5	exon 5	-0.00116949	Neutral	new	0.178847	0.95177	Neutral	Concordant neutral	0.491781	-0.183508	NA	NA	NA	NA	NA	NA	NA	NA	NA	not provided	Absent	no classification provided	25.7	0.3028	likely_benign	0.738766	-0.0671862	0	0.04	0.01	0	0.04	FALSE	NA	NA	FALSE	NA	NA	NA	NA	NA	NA	NA	B_strong	-4	FALSE	9.5413e-05	0.000858799	B_strong	-4	B_strong	-4	-8	13296	1	NA	NA	476	1240	1564	NA	NA	NA	375	609	375	NA	NA	NA	NA	NA	NA	NA	NA	NA	NA	NA	NA	NA	NA	NA	NA	NA	NA	NA
43104944	A	T	c.225A>T	p.E75D	75	E	D	Missense	225	exon 5	exon 5	-0.26366	Neutral	new	0.266237	0.95177	Neutral	Concordant neutral	-0.138219	0.597123	NA	NA	NA	NA	NA	NA	NA	NA	NA	not provided	Absent	no classification provided	25.7	0.3842	ambiguous	0.654009	0.00270564	0	0.19	0	0	0.19	FALSE	NA	NA	FALSE	NA	NA	NA	NA	NA	NA	NA	B_supporting	-1	FALSE	5.0455e-05	0.000454118	B_strong	-4	B_strong	-4	-5	14509	3	NA	NA	570	1239	782	NA	NA	NA	491	1532	1449	NA	NA	NA	NA	NA	NA	NA	NA	NA	NA	NA	NA	NA	NA	NA	NA	NA	NA	NA
43104944	C	T	c.225A>G	p.E75E	75	E	E	Synonymous	225	exon 5	exon 5	0.0504736	Neutral	new	0.171842	0.95177	Neutral	Concordant neutral	0.277078	0.0191202	NA	NA	NA	NA	NA	NA	NA	NA	NA	not provided	Absent	no classification provided	12.89	NA	NA	NA	NA	0	0.03	0	0	0.03	FALSE	NA	NA	FALSE	NA	NA	NA	NA	NA	NA	NA	B_strong	-4	FALSE	0.000100458	0.000904215	B_strong	-4	B_strong	-4	-8	11174	4	NA	NA	582	1586	1420	NA	NA	NA	333	624	441	NA	NA	NA	NA	NA	NA	NA	NA	NA	NA	NA	NA	NA	NA	NA	NA	NA	NA	NA
43104944	G	T	c.225A>C	p.E75D	75	E	D	Missense	225	exon 5	exon 5	-0.11816	Neutral	new	0.108083	0.95177	Neutral	Concordant neutral	0.198044	-0.0117458	NA	NA	NA	NA	NA	NA	NA	NA	NA	not provided	Absent	no classification provided	24.1	0.3842	ambiguous	0.654009	0.00270564	0	0	0.01	0	0.01	FALSE	NA	NA	FALSE	NA	NA	NA	NA	NA	NA	NA	B_strong	-4	FALSE	0.000161061	0.00144978	B_strong	-4	B_strong	-4	-8	11977	10	NA	NA	450	907	984	NA	NA	NA	610	1299	774	NA	NA	NA	NA	NA	NA	NA	NA	NA	NA	NA	NA	NA	NA	NA	NA	NA	NA	NA
43104943	G	T	c.226A>C	p.S76R	76	S	R	Missense	226	exon 5	exon 5	-0.269934	Neutral	new	-0.196561	0.856567	Neutral	Concordant neutral	-0.231453	-0.107352	NA	NA	NA	NA	NA	NA	NA	NA	NA	not provided	Absent	no classification provided	26.2	0.9815	likely_pathogenic	0.829143	3.71421	0	0	0.16	0	0.16	FALSE	NA	NA	FALSE	NA	NA	2	2	0	100	0	B_supporting	-1	FALSE	0.00165729	0.0149404	B_strong	-4	B_strong	-4	-5	12616	20	NA	NA	501	628	604	NA	NA	NA	467	652	519	NA	NA	NA	NA	NA	NA	NA	NA	NA	NA	NA	NA	NA	NA	NA	NA	NA	NA	NA
43104943	A	T	c.226A>T	p.S76C	76	S	C	Missense	226	exon 5	exon 5	-0.0575918	Neutral	new	0.296639	0.95177	Neutral	Concordant neutral	0.0879253	0.423382	NA	NA	NA	NA	NA	NA	NA	NA	NA	not provided	Absent	no classification provided	26.3	0.3482	ambiguous	0.828358	-0.0673586	0	0	0.03	0	0.03	FALSE	NA	NA	FALSE	NA	NA	2	2	0	100	0	B_strong	-4	FALSE	4.05234e-05	0.000364726	B_strong	-4	B_strong	-4	-8	12757	2	NA	NA	659	1598	1237	NA	NA	NA	432	1046	1002	NA	NA	NA	NA	NA	NA	NA	NA	NA	NA	NA	NA	NA	NA	NA	NA	NA	NA	NA
43104943	C	T	c.226A>G	p.S76G	76	S	G	Missense	226	exon 5	exon 5	-0.324624	Neutral	new	0.229577	0.95177	Neutral	Concordant neutral	0.144377	0.251338	NA	NA	NA	NA	NA	NA	NA	NA	NA	Uncertain significance	VUS/conflicting interpretations	criteria provided, single submitter	27.6	0.4332	ambiguous	0.857401	-0.277992	0.1	0.06	0.46	0	0.46	FALSE	NA	NA	FALSE	NA	NA	2	2	0	100	0	indeterminate	0	FALSE	6.58307e-05	0.000592516	B_strong	-4	B_strong	-4	-4	8618	18	NA	NA	435	1099	883	NA	NA	NA	330	733	603	NA	NA	NA	NA	NA	NA	NA	NA	NA	NA	NA	NA	NA	NA	NA	NA	NA	NA	NA
43104942	A	C	c.227G>T	p.S76I	76	S	I	Missense	227	exon 5	exon 5	0.0750213	Neutral	new	-0.138671	0.873077	Neutral	Concordant neutral	-0.0641683	-0.174854	NA	NA	NA	NA	NA	NA	NA	NA	NA	not provided	Absent	no classification provided	25.3	0.7924	likely_pathogenic	0.856494	2.0318	0.01	0	0.03	0	0.03	FALSE	NA	NA	FALSE	NA	NA	1	1	0	100	0	B_strong	-4	FALSE	0.00105415	0.00949735	B_strong	-4	B_strong	-4	-8	12234	1	NA	NA	321	565	488	NA	NA	NA	580	1135	587	NA	NA	NA	NA	NA	NA	NA	NA	NA	NA	NA	NA	NA	NA	NA	NA	NA	NA	NA
43104942	T	C	c.227G>A	p.S76N	76	S	N	Missense	227	exon 5	exon 5	0.210288	Neutral	new	0.106581	0.95177	Neutral	Concordant neutral	0.423618	-0.239908	NA	NA	NA	NA	NA	NA	NA	NA	NA	not provided	Absent	no classification provided	20.6	0.2647	likely_benign	0.413871	2.25077	0	0	0.06	0	0.06	FALSE	NA	NA	FALSE	NA	NA	1	1	0	100	0	B_strong	-4	FALSE	0.000162872	0.00146609	B_strong	-4	B_strong	-4	-8	9477	1	NA	NA	474	1103	1417	NA	NA	NA	359	543	332	NA	NA	NA	NA	NA	NA	NA	NA	NA	NA	NA	NA	NA	NA	NA	NA	NA	NA	NA
43104942	G	C	c.227G>C	p.S76T	76	S	T	Missense	227	exon 5	exon 5	-0.240604	Neutral	new	-0.0461729	0.939338	Neutral	Concordant neutral	0.376673	-0.45626	NA	NA	NA	NA	NA	NA	NA	NA	NA	not provided	Absent	no classification provided	24.1	0.3604	ambiguous	0.837068	2.36348	0	0	0.18	0	0.18	FALSE	NA	NA	FALSE	NA	NA	NA	NA	NA	NA	NA	B_moderate	-2	FALSE	0.000516285	0.00464896	B_strong	-4	B_strong	-4	-6	12873	1	NA	NA	548	1740	1535	NA	NA	NA	559	742	383	NA	NA	NA	NA	NA	NA	NA	NA	NA	NA	NA	NA	NA	NA	NA	NA	NA	NA	NA
43104941	T	A	c.228T>A	p.S76R	76	S	R	Missense	228	exon 5	exon 5	0.10049	Neutral	new	-0.197911	0.856567	Neutral	Concordant neutral	-0.0810666	-0.260066	NA	NA	NA	NA	NA	NA	NA	NA	NA	not provided	Absent	no classification provided	24.5	0.9815	likely_pathogenic	0.829143	3.71421	0	0	0.1	0	0.1	FALSE	NA	NA	FALSE	NA	NA	2	2	0	100	0	B_strong	-4	FALSE	0.00167496	0.0151	B_strong	-4	B_strong	-4	-8	8957	2	NA	NA	301	662	447	NA	NA	NA	288	500	259	NA	NA	NA	NA	NA	NA	NA	NA	NA	NA	NA	NA	NA	NA	NA	NA	NA	NA	NA
43104941	C	A	c.228T>G	p.S76R	76	S	R	Missense	228	exon 5	exon 5	-0.0913027	Neutral	new	-0.331312	0.784618	Neutral	Concordant neutral	-0.384528	-0.186545	NA	NA	NA	NA	NA	NA	NA	NA	NA	Uncertain significance	VUS/conflicting interpretations	criteria provided, multiple submitters, no conflicts	24.4	0.9815	likely_pathogenic	0.829143	3.71421	0	0	0.17	0	0.17	FALSE	NA	NA	FALSE	NA	NA	2	2	0	100	0	B_strong	-4	FALSE	0.00482781	0.0436611	B_strong	-4	B_strong	-4	-8	10420	6	NA	NA	642	1115	626	NA	NA	NA	476	846	474	NA	NA	NA	NA	NA	NA	NA	NA	NA	NA	NA	NA	NA	NA	NA	NA	NA	NA	NA
43104940	G	T	c.229A>C	p.T77P	77	T	P	Missense	229	exon 5	exon 5	-0.0221494	Neutral	new	-0.247215	0.851596	Neutral	Concordant neutral	-0.263384	-0.162732	NA	NA	NA	NA	NA	NA	NA	NA	NA	Uncertain significance	VUS/conflicting interpretations	criteria provided, single submitter	24.1	0.1047	likely_benign	0.617247	1.62004	0	0	0.07	0	0.07	FALSE	NA	NA	FALSE	NA	NA	NA	NA	NA	NA	NA	B_strong	-4	FALSE	0.00247086	0.0222928	B_strong	-4	B_strong	-4	-8	11650	6	NA	NA	502	748	579	NA	NA	NA	308	468	317	NA	NA	NA	NA	NA	NA	NA	NA	NA	NA	NA	NA	NA	NA	NA	NA	NA	NA	NA
43104940	A	T	c.229A>T	p.T77S	77	T	S	Missense	229	exon 5	exon 5	-0.244341	Neutral	new	0.140337	0.95177	Neutral	Concordant neutral	0.31359	-0.071695	NA	NA	NA	NA	NA	NA	NA	NA	NA	not provided	Absent	no classification provided	22.7	0.1456	likely_benign	0.629892	-1.6462	0	0	0.08	0	0.08	FALSE	NA	NA	FALSE	NA	NA	1	1	0	100	0	B_moderate	-2	FALSE	0.000126759	0.00114098	B_strong	-4	B_strong	-4	-6	13265	7	NA	NA	526	1523	1350	NA	NA	NA	334	637	390	NA	NA	NA	NA	NA	NA	NA	NA	NA	NA	NA	NA	NA	NA	NA	NA	NA	NA	NA
43104940	C	T	c.229A>G	p.T77A	77	T	A	Missense	229	exon 5	exon 5	-0.298104	Neutral	new	0.118422	0.95177	Neutral	Concordant neutral	0.173461	0.0306592	NA	NA	NA	NA	NA	NA	NA	NA	NA	not provided	Absent	no classification provided	22.7	0.1077	likely_benign	0.754201	-0.129851	0	0	0.06	0	0.06	FALSE	NA	NA	FALSE	NA	NA	3	3	0	100	0	indeterminate	0	FALSE	0.000149136	0.00134242	B_strong	-4	B_strong	-4	-4	11186	1	NA	NA	388	738	820	NA	NA	NA	243	386	327	NA	NA	NA	NA	NA	NA	NA	NA	NA	NA	NA	NA	NA	NA	NA	NA	NA	NA	NA
43104939	T	G	c.230C>A	p.T77K	77	T	K	Missense	230	exon 5	exon 5	0.0123886	Neutral	new	-0.0107058	0.95177	Neutral	Concordant neutral	0.116371	-0.134824	NA	NA	NA	NA	NA	NA	NA	NA	NA	not provided	Absent	no classification provided	32	0.2089	likely_benign	0.853747	-1.24353	0	0.24	0.04	0	0.24	FALSE	NA	NA	FALSE	NA	NA	1	1	0	100	0	B_strong	-4	FALSE	0.000393853	0.00354607	B_strong	-4	B_strong	-4	-8	12087	4	NA	NA	232	461	453	NA	NA	NA	444	688	475	NA	NA	NA	NA	NA	NA	NA	NA	NA	NA	NA	NA	NA	NA	NA	NA	NA	NA	NA
43104939	A	G	c.230C>T	p.T77M	77	T	M	Missense	230	exon 5	exon 5	-0.0617135	Neutral	new	0.274766	0.95177	Neutral	Concordant neutral	0.0501464	0.423459	NA	NA	NA	NA	NA	NA	NA	NA	NA	Conflicting classifications of pathogenicity	VUS/conflicting interpretations	criteria provided, conflicting classifications	32	0.1585	likely_benign	0.816036	-1.83054	0	0.31	0	0	0.31	TRUE	11	6.81795e-06	TRUE	10	2e-05	7	6	1	85.7143	14.2857	B_strong	-4	FALSE	4.74397e-05	0.000426977	B_strong	-4	B_strong	-4	-8	11203	1	NA	NA	535	992	953	NA	NA	NA	391	1359	907	NA	NA	NA	NA	NA	NA	NA	NA	NA	NA	NA	NA	NA	NA	NA	NA	NA	NA	NA
43104939	C	G	c.230C>G	p.T77R	77	T	R	Missense	230	exon 5	exon 5	0.0630721	Neutral	new	-0.574854	0.486005	Neutral	Concordant neutral	-0.924061	-0.0667972	NA	NA	NA	NA	NA	NA	NA	NA	NA	Conflicting classifications of pathogenicity	VUS/conflicting interpretations	criteria provided, conflicting classifications	28.8	0.1724	likely_benign	0.827708	-2.0159	0	0.2	0	0	0.2	TRUE	1	6.19768e-07	TRUE	1	2e-06	1	1	0	100	0	B_strong	-4	FALSE	0.03465	0.323043	B_supporting	-1	B_supporting	-1	-5	8189	3	NA	NA	182	218	84	NA	NA	NA	484	860	569	NA	NA	NA	NA	NA	NA	NA	NA	NA	NA	NA	NA	NA	NA	NA	NA	NA	NA	NA
43104938	T	C	c.231G>A	p.T77T	77	T	T	Synonymous	231	exon 5	exon 5	0.195983	Neutral	new	-0.22789	0.856567	Neutral	Concordant neutral	0.1237	-0.516508	NA	NA	NA	NA	NA	NA	NA	NA	NA	Likely benign	Benign/Likely benign	reviewed by expert panel	11.48	NA	NA	NA	NA	0	0.01	0	0	0.01	TRUE	6	3.71814e-06	TRUE	5	1e-05	NA	NA	NA	NA	NA	B_strong	-4	TRUE	0.00212087	0.0191284	B_strong	-4	B_strong	-4	-8	7330	1	NA	NA	182	370	359	NA	NA	NA	238	259	150	NA	NA	NA	NA	NA	NA	NA	NA	NA	NA	NA	NA	NA	NA	NA	NA	NA	NA	NA
43104938	A	C	c.231G>T	p.T77T	77	T	T	Synonymous	231	exon 5	exon 5	-0.293951	Neutral	new	0.232606	0.95177	Neutral	Concordant neutral	0.237257	0.163679	NA	NA	NA	NA	NA	NA	NA	NA	NA	Likely benign	Benign/Likely benign	reviewed by expert panel	16.65	NA	NA	NA	NA	0	0.54	0	0	0.54	FALSE	NA	NA	FALSE	NA	NA	NA	NA	NA	NA	NA	indeterminate	0	FALSE	6.43952e-05	0.000579594	B_strong	-4	B_strong	-4	-4	12053	3	NA	NA	272	605	628	NA	NA	NA	330	588	534	NA	NA	NA	NA	NA	NA	NA	NA	NA	NA	NA	NA	NA	NA	NA	NA	NA	NA	NA
43104938	G	C	c.231G>C	p.T77T	77	T	T	Synonymous	231	exon 5	exon 5	0.202074	Neutral	new	-0.114278	0.887824	Neutral	Concordant neutral	-0.231519	0.0345416	NA	NA	NA	NA	NA	NA	NA	NA	NA	Likely benign	Benign/Likely benign	reviewed by expert panel	12.01	NA	NA	NA	NA	0	0.09	0	0	0.09	FALSE	NA	NA	FALSE	NA	NA	NA	NA	NA	NA	NA	B_strong	-4	TRUE	0.000872308	0.00785763	B_strong	-4	B_strong	-4	-8	10946	1	NA	NA	219	289	264	NA	NA	NA	289	412	391	NA	NA	NA	NA	NA	NA	NA	NA	NA	NA	NA	NA	NA	NA	NA	NA	NA	NA	NA
43104937	A	T	c.232A>T	p.R78*	78	R	*	Nonsense	232	exon 5	exon 5	-1.29984	LoF	new	-1.93498	3.59085e-05	Depleted	Concordant LoF	-2.0161	-1.31916	NA	NA	NA	NA	NA	NA	NA	NA	NA	not provided	Absent	no classification provided	36	NA	NA	NA	NA	0.01	0.14	0.05	0	0.14	FALSE	NA	NA	FALSE	NA	NA	NA	NA	NA	NA	NA	P_strong	4	FALSE	0.999913	102986	P_strong	4	P_strong	4	8	7884	5	NA	NA	128	29	13	NA	NA	NA	140	14	29	NA	NA	NA	NA	NA	NA	NA	NA	NA	NA	NA	NA	NA	NA	NA	NA	NA	NA	NA
43104937	G	T	c.232A>C	p.R78R	78	R	R	Synonymous	232	exon 5	exon 5	-0.380735	Neutral	new	-0.430851	0.628764	Neutral	Concordant neutral	-0.485716	-0.256929	NA	NA	NA	NA	NA	NA	NA	NA	NA	not provided	Absent	no classification provided	14.05	NA	NA	NA	NA	0	0	0.09	0	0.09	FALSE	NA	NA	FALSE	NA	NA	NA	NA	NA	NA	NA	indeterminate	0	FALSE	0.0107677	0.0979639	B_moderate	-2	B_moderate	-2	-2	8893	4	NA	NA	236	338	200	NA	NA	NA	403	567	364	NA	NA	NA	NA	NA	NA	NA	NA	NA	NA	NA	NA	NA	NA	NA	NA	NA	NA	NA
43104937	C	T	c.232A>G	p.R78G	78	R	G	Missense	232	exon 5	exon 5	-0.207333	Neutral	new	-0.170214	0.865863	Neutral	Concordant neutral	0.833879	-1.12727	NA	NA	NA	NA	NA	NA	NA	NA	NA	not provided	Absent	no classification provided	26.2	0.6879	likely_pathogenic	0.686917	2.22212	0	0	0.06	0	0.06	FALSE	NA	NA	FALSE	NA	NA	2	2	0	100	0	B_moderate	-2	FALSE	0.00134814	0.0121497	B_strong	-4	B_strong	-4	-6	9037	3	NA	NA	322	1460	1700	NA	NA	NA	222	180	60	NA	NA	NA	NA	NA	NA	NA	NA	NA	NA	NA	NA	NA	NA	NA	NA	NA	NA	NA
43104936	A	C	c.233G>T	p.R78I	78	R	I	Missense	233	exon 5	exon 5	-0.000120537	Neutral	new	-0.245461	0.851596	Neutral	Concordant neutral	0.146709	-0.569803	NA	NA	NA	NA	NA	NA	NA	NA	NA	Uncertain significance	VUS/conflicting interpretations	criteria provided, multiple submitters, no conflicts	31	0.668	likely_pathogenic	0.786092	-0.0125701	0	0.15	0.01	0	0.15	FALSE	NA	NA	TRUE	1	2e-06	2	2	0	100	0	B_strong	-4	FALSE	0.00243681	0.0219849	B_strong	-4	B_strong	-4	-8	11015	3	NA	NA	192	374	391	NA	NA	NA	164	164	96	NA	NA	NA	NA	NA	NA	NA	NA	NA	NA	NA	NA	NA	NA	NA	NA	NA	NA	NA
43104936	T	C	c.233G>A	p.R78K	78	R	K	Missense	233	exon 5	exon 5	0.184647	Neutral	new	0.552642	0.968659	Neutral	Concordant neutral	0.148228	0.804343	NA	NA	NA	NA	NA	NA	NA	NA	NA	Conflicting classifications of pathogenicity	VUS/conflicting interpretations	criteria provided, conflicting classifications	27.2	0.2925	likely_benign	0.850358	0.236696	0	0.06	0	0	0.06	FALSE	NA	NA	FALSE	NA	NA	2	1	1	50	50	B_strong	-4	FALSE	6.72801e-06	6.05525e-05	B_strong	-4	B_strong	-4	-8	10627	1	NA	NA	319	684	651	NA	NA	NA	494	1762	1943	NA	NA	NA	NA	NA	NA	NA	NA	NA	NA	NA	NA	NA	NA	NA	NA	NA	NA	NA
43104936	G	C	c.233G>C	p.R78T	78	R	T	Missense	233	exon 5	exon 5	-0.0726184	Neutral	new	-0.586783	0.476448	Neutral	Concordant neutral	-0.922993	-0.0884259	NA	NA	NA	NA	NA	NA	NA	NA	NA	not provided	Absent	no classification provided	25.7	0.7124	likely_pathogenic	0.858002	1.79114	0	0	0.08	0	0.08	FALSE	NA	NA	FALSE	NA	NA	NA	NA	NA	NA	NA	B_strong	-4	FALSE	0.0381592	0.357058	B_supporting	-1	B_supporting	-1	-5	8483	1	NA	NA	225	218	104	NA	NA	NA	291	469	332	NA	NA	NA	NA	NA	NA	NA	NA	NA	NA	NA	NA	NA	NA	NA	NA	NA	NA	NA
43104935	C	T	c.234A>G	p.R78R	78	R	R	Synonymous	234	exon 5	exon 5	0.331325	Neutral	new	0.102097	0.95177	Neutral	Concordant neutral	0.161524	0.0144563	NA	NA	NA	NA	NA	NA	NA	NA	NA	not provided	Absent	no classification provided	14.13	NA	NA	NA	NA	0	0.08	0	0	0.08	FALSE	NA	NA	FALSE	NA	NA	NA	NA	NA	NA	NA	B_strong	-4	FALSE	0.000168407	0.00151592	B_strong	-4	B_strong	-4	-8	10002	3	NA	NA	343	698	713	NA	NA	NA	266	505	350	NA	NA	NA	NA	NA	NA	NA	NA	NA	NA	NA	NA	NA	NA	NA	NA	NA	NA	NA
43104935	G	T	c.234A>C	p.R78S	78	R	S	Missense	234	exon 5	exon 5	-0.62074	Intermediate	new	-0.0384923	0.947924	Neutral	HAP1 intermediate, HMEC neutral	0.0815307	-0.147879	NA	NA	NA	NA	NA	NA	NA	NA	NA	not provided	Absent	no classification provided	24.2	0.8806	likely_pathogenic	0.85648	2.08865	0	0.01	0	0	0.01	FALSE	NA	NA	FALSE	NA	NA	3	2	1	66.6667	33.3333	P_supporting	1	FALSE	0.000486821	0.00438353	B_strong	-4	B_strong	-4	-3	9902	10	NA	NA	423	555	787	NA	NA	NA	316	560	332	NA	NA	NA	NA	NA	NA	NA	NA	NA	NA	NA	NA	NA	NA	NA	NA	NA	NA	NA
43104935	A	T	c.234A>T	p.R78S	78	R	S	Missense	234	exon 5	exon 5	-0.205255	Neutral	new	0.500308	0.963771	Neutral	Concordant neutral	0.651626	0.21074	NA	NA	NA	NA	NA	NA	NA	NA	NA	not provided	Absent	no classification provided	25	0.8806	likely_pathogenic	0.85648	2.08865	0	0.11	0	0	0.11	FALSE	NA	NA	FALSE	NA	NA	3	2	1	66.6667	33.3333	B_moderate	-2	FALSE	9.64117e-06	8.67714e-05	B_strong	-4	B_strong	-4	-6	13597	2	NA	NA	645	1526	2645	NA	NA	NA	451	724	779	NA	NA	NA	NA	NA	NA	NA	NA	NA	NA	NA	NA	NA	NA	NA	NA	NA	NA	NA
43104934	C	A	c.235T>G	p.F79V	79	F	V	Missense	235	exon 5	exon 5	0.383806	Neutral	new	0.29988	0.95177	Neutral	Concordant neutral	-0.168439	0.685333	NA	NA	NA	NA	NA	NA	NA	NA	NA	Conflicting classifications of pathogenicity	VUS/conflicting interpretations	criteria provided, conflicting classifications	26.2	0.8903	likely_pathogenic	0.861059	2.62249	0	0.05	0	0	0.05	FALSE	NA	NA	FALSE	NA	NA	2	2	0	100	0	B_strong	-4	FALSE	3.95903e-05	0.000356327	B_strong	-4	B_strong	-4	-8	9420	31	NA	NA	358	380	471	NA	NA	NA	403	840	1344	NA	NA	NA	NA	NA	NA	NA	NA	NA	NA	NA	NA	NA	NA	NA	NA	NA	NA	NA
43104934	G	A	c.235T>C	p.F79L	79	F	L	Missense	235	exon 5	exon 5	-0.133521	Neutral	new	-0.249034	0.851596	Neutral	Concordant neutral	-0.228277	-0.200975	NA	NA	NA	NA	NA	NA	NA	NA	NA	Uncertain significance	VUS/conflicting interpretations	criteria provided, single submitter	26.2	0.9922	likely_pathogenic	0.826627	0.974556	0	0	0.05	0	0.05	FALSE	NA	NA	FALSE	NA	NA	2	2	0	100	0	B_strong	-4	FALSE	0.00250671	0.0226171	B_strong	-4	B_strong	-4	-8	11804	1	NA	NA	275	522	333	NA	NA	NA	418	612	408	NA	NA	NA	NA	NA	NA	NA	NA	NA	NA	NA	NA	NA	NA	NA	NA	NA	NA	NA
43104934	T	A	c.235T>A	p.F79I	79	F	I	Missense	235	exon 5	exon 5	-0.043324	Neutral	new	0.528058	0.965576	Neutral	Concordant neutral	-0.0300315	0.940228	NA	NA	NA	NA	NA	NA	NA	NA	NA	Absent	Absent	NA	26.1	0.8937	likely_pathogenic	0.848239	3.41287	0	0	0.05	0	0.05	FALSE	NA	NA	FALSE	NA	NA	2	2	0	100	0	B_strong	-4	FALSE	7.96306e-06	7.16681e-05	B_strong	-4	B_strong	-4	-8	13438	3	NA	NA	362	720	577	NA	NA	NA	334	666	1586	NA	NA	NA	NA	NA	NA	NA	NA	NA	NA	NA	NA	NA	NA	NA	NA	NA	NA	NA
43104933	C	A	c.236T>G	p.F79C	79	F	C	Missense	236	exon 5	exon 5	-0.263014	Neutral	new	0.257771	0.95177	Neutral	Concordant neutral	-0.202938	0.647249	NA	NA	NA	NA	NA	NA	NA	NA	NA	Uncertain significance	VUS/conflicting interpretations	criteria provided, single submitter	26.9	0.9584	likely_pathogenic	0.847252	2.84161	0	0	0.09	0	0.09	FALSE	NA	NA	FALSE	NA	NA	2	2	0	100	0	B_supporting	-1	FALSE	5.3643e-05	0.000482813	B_strong	-4	B_strong	-4	-5	12385	44	NA	NA	476	676	597	NA	NA	NA	471	1083	1490	NA	NA	NA	NA	NA	NA	NA	NA	NA	NA	NA	NA	NA	NA	NA	NA	NA	NA	NA
43104933	G	A	c.236T>C	p.F79S	79	F	S	Missense	236	exon 5	exon 5	-0.338038	Neutral	new	0.612083	0.969302	Neutral	Concordant neutral	0.821105	0.233924	NA	NA	NA	NA	NA	NA	NA	NA	NA	Uncertain significance	VUS/conflicting interpretations	criteria provided, single submitter	27	0.985	likely_pathogenic	0.857325	4.62951	0	0	0.13	0	0.13	FALSE	NA	NA	FALSE	NA	NA	3	3	0	100	0	indeterminate	0	FALSE	4.4916e-06	4.04246e-05	B_strong	-4	B_strong	-4	-4	13039	1	NA	NA	471	1386	2443	NA	NA	NA	282	673	503	NA	NA	NA	NA	NA	NA	NA	NA	NA	NA	NA	NA	NA	NA	NA	NA	NA	NA	NA
43104932	C	A	c.237T>G	p.F79L	79	F	L	Missense	237	exon 5	exon 5	-0.274215	Neutral	new	0.445111	0.962335	Neutral	Concordant neutral	-0.0669049	0.83413	NA	NA	NA	NA	NA	NA	NA	NA	NA	not provided	Absent	no classification provided	25	0.9922	likely_pathogenic	0.826627	0.974556	0	0	0.23	0	0.23	FALSE	NA	NA	FALSE	NA	NA	2	2	0	100	0	B_supporting	-1	FALSE	1.41478e-05	0.000127332	B_strong	-4	B_strong	-4	-5	7683	16	NA	NA	276	462	418	NA	NA	NA	101	274	414	NA	NA	NA	NA	NA	NA	NA	NA	NA	NA	NA	NA	NA	NA	NA	NA	NA	NA	NA
43104932	G	A	c.237T>C	p.F79F	79	F	F	Synonymous	237	exon 5	exon 5	-0.0952387	Neutral	new	0.581088	0.969273	Neutral	Concordant neutral	0.57936	0.422244	NA	NA	NA	NA	NA	NA	NA	NA	NA	not provided	Absent	no classification provided	13.61	NA	NA	NA	NA	0	0	0.25	0	0.25	FALSE	NA	NA	FALSE	NA	NA	NA	NA	NA	NA	NA	B_strong	-4	FALSE	5.5417e-06	4.98756e-05	B_strong	-4	B_strong	-4	-8	10887	1	NA	NA	355	1066	1317	NA	NA	NA	399	1046	924	NA	NA	NA	NA	NA	NA	NA	NA	NA	NA	NA	NA	NA	NA	NA	NA	NA	NA	NA
43104932	T	A	c.237T>A	p.F79L	79	F	L	Missense	237	exon 5	exon 5	0.449851	Neutral	new	-0.0868609	0.894608	Neutral	Concordant neutral	-0.022716	-0.127004	NA	NA	NA	NA	NA	NA	NA	NA	NA	Uncertain significance	VUS/conflicting interpretations	criteria provided, single submitter	25	0.9922	likely_pathogenic	0.826627	0.974556	0	0	0.12	0	0.12	FALSE	NA	NA	FALSE	NA	NA	2	2	0	100	0	B_strong	-4	FALSE	0.00070575	0.00635623	B_strong	-4	B_strong	-4	-8	9028	2	NA	NA	177	240	285	NA	NA	NA	270	576	292	NA	NA	NA	NA	NA	NA	NA	NA	NA	NA	NA	NA	NA	NA	NA	NA	NA	NA	NA
43104931	A	T	c.238A>T	p.S80C	80	S	C	Missense	238	exon 5	exon 5	-0.0519556	Neutral	new	0.103312	0.95177	Neutral	Concordant neutral	-0.0852731	0.26335	NA	NA	NA	NA	NA	NA	NA	NA	NA	not provided	Absent	no classification provided	24.7	0.1462	likely_benign	0.802312	1.14037	0	0	0.12	0	0.12	FALSE	NA	NA	FALSE	NA	NA	2	1	1	50	50	B_strong	-4	FALSE	0.000166887	0.00150224	B_strong	-4	B_strong	-4	-8	8451	3	NA	NA	212	303	313	NA	NA	NA	176	493	327	NA	NA	NA	NA	NA	NA	NA	NA	NA	NA	NA	NA	NA	NA	NA	NA	NA	NA	NA
43104931	C	T	c.238A>G	p.S80G	80	S	G	Missense	238	exon 5	exon 5	0.036016	Neutral	new	0.215576	0.95177	Neutral	Concordant neutral	0.145115	0.226466	NA	NA	NA	NA	NA	NA	NA	NA	NA	Uncertain significance	VUS/conflicting interpretations	criteria provided, multiple submitters, no conflicts	20	0.1326	likely_benign	0.435816	-0.0584478	0	0	0.24	0	0.24	FALSE	NA	NA	FALSE	NA	NA	3	3	0	100	0	B_strong	-4	FALSE	7.29056e-05	0.000656198	B_strong	-4	B_strong	-4	-8	9324	2	NA	NA	219	389	445	NA	NA	NA	277	429	489	NA	NA	NA	NA	NA	NA	NA	NA	NA	NA	NA	NA	NA	NA	NA	NA	NA	NA	NA
43104931	G	T	c.238A>C	p.S80R	80	S	R	Missense	238	exon 5	exon 5	0.031653	Neutral	new	0.327398	0.953391	Neutral	Concordant neutral	0.248984	0.315342	NA	NA	NA	NA	NA	NA	NA	NA	NA	Uncertain significance	VUS/conflicting interpretations	criteria provided, single submitter	24.5	0.5838	likely_pathogenic	0.779223	-0.706861	0	0	0.38	0	0.38	FALSE	NA	NA	FALSE	NA	NA	2	2	0	100	0	B_strong	-4	FALSE	3.25047e-05	0.000292552	B_strong	-4	B_strong	-4	-8	14732	13	NA	NA	300	524	704	NA	NA	NA	314	657	627	NA	NA	NA	NA	NA	NA	NA	NA	NA	NA	NA	NA	NA	NA	NA	NA	NA	NA	NA
43104930	G	C	c.239G>C	p.S80T	80	S	T	Missense	239	exon 5	exon 5	-0.384145	Neutral	new	0.0560028	0.95177	Neutral	Concordant neutral	-0.127471	0.224002	NA	NA	NA	NA	NA	NA	NA	NA	NA	not provided	Absent	no classification provided	23.7	0.1754	likely_benign	0.779283	1.40023	0	0	0.19	0	0.19	FALSE	NA	NA	FALSE	NA	NA	2	1	1	50	50	indeterminate	0	FALSE	0.000237808	0.00214078	B_strong	-4	B_strong	-4	-4	10282	1	NA	NA	428	709	596	NA	NA	NA	295	654	519	NA	NA	NA	NA	NA	NA	NA	NA	NA	NA	NA	NA	NA	NA	NA	NA	NA	NA	NA
43104930	T	C	c.239G>A	p.S80N	80	S	N	Missense	239	exon 5	exon 5	0.142596	Neutral	new	-0.561944	0.497961	Neutral	Concordant neutral	-0.841628	-0.126977	NA	NA	NA	NA	NA	NA	NA	NA	NA	Likely benign	Benign/Likely benign	criteria provided, single submitter	22.9	0.3016	likely_benign	0.595076	-0.900696	0	0	0.11	0	0.11	TRUE	1	6.19642e-07	FALSE	NA	NA	2	2	0	100	0	B_strong	-4	FALSE	0.0312094	0.289934	B_supporting	-1	B_supporting	-1	-5	9613	1	NA	NA	201	133	104	NA	NA	NA	184	378	199	NA	NA	NA	NA	NA	NA	NA	NA	NA	NA	NA	NA	NA	NA	NA	NA	NA	NA	NA
43104930	A	C	c.239G>T	p.S80I	80	S	I	Missense	239	exon 5	exon 5	-0.606954	Intermediate	new	0.00541082	0.95177	Neutral	HAP1 intermediate, HMEC neutral	0.234362	-0.225036	NA	NA	NA	NA	NA	NA	NA	NA	NA	not provided	Absent	no classification provided	23	0.4131	ambiguous	0.806068	2.25603	0	0	0.14	0	0.14	FALSE	NA	NA	FALSE	NA	NA	1	1	0	100	0	P_supporting	1	FALSE	0.000348465	0.00313727	B_strong	-4	B_strong	-4	-3	8615	8	NA	NA	237	623	545	NA	NA	NA	143	255	135	NA	NA	NA	NA	NA	NA	NA	NA	NA	NA	NA	NA	NA	NA	NA	NA	NA	NA	NA
43104929	G	A	c.240T>C	p.S80S	80	S	S	Synonymous	240	exon 5	exon 5	-0.196704	Neutral	new	-0.433439	0.628764	Neutral	Concordant neutral	-0.729886	-0.0172203	NA	NA	NA	NA	NA	NA	NA	NA	NA	not provided	Absent	no classification provided	13.1	NA	NA	NA	NA	0	0	0.04	0	0.04	FALSE	NA	NA	FALSE	NA	NA	NA	NA	NA	NA	NA	B_moderate	-2	FALSE	0.0109958	0.100063	B_moderate	-2	B_moderate	-2	-4	9602	1	NA	NA	341	307	206	NA	NA	NA	216	355	272	NA	NA	NA	NA	NA	NA	NA	NA	NA	NA	NA	NA	NA	NA	NA	NA	NA	NA	NA
43104929	C	A	c.240T>G	p.S80R	80	S	R	Missense	240	exon 5	exon 5	0.0808246	Neutral	new	-0.0859634	0.894608	Neutral	Concordant neutral	-0.228326	0.0801539	NA	NA	NA	NA	NA	NA	NA	NA	NA	Uncertain significance	VUS/conflicting interpretations	criteria provided, single submitter	24.6	0.5838	likely_pathogenic	0.779223	-0.706861	0	0.07	0	0	0.07	FALSE	NA	NA	FALSE	NA	NA	2	2	0	100	0	B_strong	-4	FALSE	0.000700883	0.00631237	B_strong	-4	B_strong	-4	-8	12670	1	NA	NA	351	544	425	NA	NA	NA	383	807	552	NA	NA	NA	NA	NA	NA	NA	NA	NA	NA	NA	NA	NA	NA	NA	NA	NA	NA	NA
43104929	T	A	c.240T>A	p.S80R	80	S	R	Missense	240	exon 5	exon 5	-0.218684	Neutral	new	0.0100224	0.95177	Neutral	Concordant neutral	-0.164223	0.181498	NA	NA	NA	NA	NA	NA	NA	NA	NA	not provided	Absent	no classification provided	24.3	0.5838	likely_pathogenic	0.779223	-0.706861	0	0	0.05	0	0.05	FALSE	NA	NA	FALSE	NA	NA	2	2	0	100	0	B_moderate	-2	FALSE	0.000336489	0.00302942	B_strong	-4	B_strong	-4	-6	9018	4	NA	NA	167	206	221	NA	NA	NA	208	571	345	NA	NA	NA	NA	NA	NA	NA	NA	NA	NA	NA	NA	NA	NA	NA	NA	NA	NA	NA
43104928	T	G	c.241C>A	p.Q81K	81	Q	K	Missense	241	exon 5	exon 5	-0.0182676	Neutral	new	-0.14122	0.873077	Neutral	Concordant neutral	-0.0152747	-0.228142	NA	NA	NA	NA	NA	NA	NA	NA	NA	not provided	Absent	no classification provided	26.9	0.0946	likely_benign	0.570755	-0.270498	0	0.24	0	0	0.24	FALSE	NA	NA	FALSE	NA	NA	2	2	0	100	0	B_strong	-4	FALSE	0.00107526	0.00968779	B_strong	-4	B_strong	-4	-8	9034	1	NA	NA	134	259	218	NA	NA	NA	100	220	94	NA	NA	NA	NA	NA	NA	NA	NA	NA	NA	NA	NA	NA	NA	NA	NA	NA	NA	NA
43104928	C	G	c.241C>G	p.Q81E	81	Q	E	Missense	241	exon 5	exon 5	-0.1661	Neutral	new	0.428195	0.962335	Neutral	Concordant neutral	0.349619	0.388447	NA	NA	NA	NA	NA	NA	NA	NA	NA	Uncertain significance	VUS/conflicting interpretations	criteria provided, multiple submitters, no conflicts	24	0.121	likely_benign	0.72355	-0.02984	0	0.01	0	0	0.01	FALSE	NA	NA	FALSE	NA	NA	3	3	0	100	0	B_strong	-4	FALSE	1.59257e-05	0.000143333	B_strong	-4	B_strong	-4	-8	11906	1	NA	NA	447	1245	1206	NA	NA	NA	286	589	632	NA	NA	NA	NA	NA	NA	NA	NA	NA	NA	NA	NA	NA	NA	NA	NA	NA	NA	NA
43104928	A	G	c.241C>T	p.Q81*	81	Q	*	Nonsense	241	exon 5	exon 5	-2.26323	LoF	new	-3.08759	3.83263e-12	Depleted	Concordant LoF	-2.97752	-2.34447	NA	NA	NA	NA	NA	NA	NA	NA	NA	Pathogenic	Pathogenic/Likely pathogenic	reviewed by expert panel	37	NA	NA	NA	NA	0	0.51	0	0	0.51	TRUE	1	6.19634e-07	FALSE	NA	NA	NA	NA	NA	NA	NA	P_strong	4	TRUE	1	3.4592e+10	P_strong	4	P_strong	4	8	9894	1	NA	NA	224	19	6	NA	NA	NA	140	20	7	NA	NA	NA	NA	NA	NA	NA	NA	NA	NA	NA	NA	NA	NA	NA	NA	NA	NA	NA
43104927	A	T	c.242A>T	p.Q81L	81	Q	L	Missense	242	exon 5	exon 5	0.0871344	Neutral	new	0.676449	0.976353	Neutral	Concordant neutral	0.780934	0.385039	NA	NA	NA	NA	NA	NA	NA	NA	NA	Uncertain significance	VUS/conflicting interpretations	criteria provided, multiple submitters, no conflicts	26.7	0.1797	likely_benign	0.580258	-0.618693	0	0.1	0	0	0.1	FALSE	NA	NA	FALSE	NA	NA	2	2	0	100	0	B_strong	-4	FALSE	2.91575e-06	2.62418e-05	B_strong	-4	B_strong	-4	-8	10709	22	NA	NA	425	1378	2085	NA	NA	NA	321	509	706	NA	NA	NA	NA	NA	NA	NA	NA	NA	NA	NA	NA	NA	NA	NA	NA	NA	NA	NA
43104927	C	T	c.242A>G	p.Q81R	81	Q	R	Missense	242	exon 5	exon 5	-0.28798	Neutral	new	0.381155	0.957391	Neutral	Concordant neutral	0.271439	0.385547	NA	NA	NA	NA	NA	NA	NA	NA	NA	Uncertain significance	VUS/conflicting interpretations	criteria provided, single submitter	25.6	0.1308	likely_benign	0.649488	-0.279422	0	0	0.17	0	0.17	FALSE	NA	NA	FALSE	NA	NA	2	2	0	100	0	B_supporting	-1	FALSE	2.21792e-05	0.000199617	B_strong	-4	B_strong	-4	-5	11735	3	NA	NA	278	636	673	NA	NA	NA	433	938	953	NA	NA	NA	NA	NA	NA	NA	NA	NA	NA	NA	NA	NA	NA	NA	NA	NA	NA	NA
43104927	G	T	c.242A>C	p.Q81P	81	Q	P	Missense	242	exon 5	exon 5	-0.270888	Neutral	new	0.515889	0.963771	Neutral	Concordant neutral	0.613424	0.275798	NA	NA	NA	NA	NA	NA	NA	NA	NA	not provided	Absent	no classification provided	25.7	0.7672	likely_pathogenic	0.849004	-1.15396	0	0.03	0	0	0.03	FALSE	NA	NA	FALSE	NA	NA	2	2	0	100	0	B_supporting	-1	FALSE	8.65851e-06	7.79273e-05	B_strong	-4	B_strong	-4	-5	10094	9	NA	NA	307	901	1194	NA	NA	NA	237	271	448	NA	NA	NA	NA	NA	NA	NA	NA	NA	NA	NA	NA	NA	NA	NA	NA	NA	NA	NA
43104926	A	T	c.243A>T	p.Q81H	81	Q	H	Missense	243	exon 5	exon 5	-0.0566371	Neutral	new	-0.506861	0.549741	Neutral	Concordant neutral	-0.757527	-0.116133	NA	NA	NA	NA	NA	NA	NA	NA	NA	not provided	Absent	no classification provided	23.2	0.3481	ambiguous	0.826254	0.735146	0	0.07	0	0	0.07	FALSE	NA	NA	FALSE	NA	NA	2	2	0	100	0	B_strong	-4	FALSE	0.019955	0.183251	B_moderate	-2	B_moderate	-2	-6	12101	1	NA	NA	301	209	175	NA	NA	NA	286	499	314	NA	NA	NA	NA	NA	NA	NA	NA	NA	NA	NA	NA	NA	NA	NA	NA	NA	NA	NA
43104926	G	T	c.243A>C	p.Q81H	81	Q	H	Missense	243	exon 5	exon 5	-0.205142	Neutral	new	0.51393	0.963771	Neutral	Concordant neutral	0.0613379	0.824507	NA	NA	NA	NA	NA	NA	NA	NA	NA	not provided	Absent	no classification provided	23.2	0.3481	ambiguous	0.826254	0.735146	0	0.02	0	0	0.02	FALSE	NA	NA	FALSE	NA	NA	2	2	0	100	0	B_moderate	-2	FALSE	8.77618e-06	7.89863e-05	B_strong	-4	B_strong	-4	-6	10076	50	NA	NA	393	696	711	NA	NA	NA	358	998	1448	NA	NA	NA	NA	NA	NA	NA	NA	NA	NA	NA	NA	NA	NA	NA	NA	NA	NA	NA
43104926	C	T	c.243A>G	p.Q81Q	81	Q	Q	Synonymous	243	exon 5	exon 5	0.0163586	Neutral	new	-0.2156	0.856567	Neutral	Concordant neutral	0.0253902	-0.397013	NA	NA	NA	NA	NA	NA	NA	NA	NA	Likely benign	Benign/Likely benign	reviewed by expert panel	13.31	NA	NA	NA	NA	0	0.17	0	0	0.17	TRUE	7	4.33724e-06	FALSE	NA	NA	NA	NA	NA	NA	NA	B_strong	-4	TRUE	0.001925	0.0173584	B_strong	-4	B_strong	-4	-8	8412	3	NA	NA	165	254	284	NA	NA	NA	121	165	90	NA	NA	NA	NA	NA	NA	NA	NA	NA	NA	NA	NA	NA	NA	NA	NA	NA	NA	NA
43104925	A	G	c.244C>T	p.L82F	82	L	F	Missense	244	exon 5	exon 5	-0.32386	Neutral	new	-0.0794564	0.894608	Neutral	Concordant neutral	-0.200187	0.0632307	NA	NA	NA	NA	NA	NA	NA	NA	NA	not provided	Absent	no classification provided	31	0.8309	likely_pathogenic	0.867794	6.69651	0	0.3	0	0	0.3	TRUE	1	6.1962e-07	FALSE	NA	NA	2	2	0	100	0	indeterminate	0	FALSE	0.000666612	0.00600351	B_strong	-4	B_strong	-4	-4	13010	1	NA	NA	417	632	525	NA	NA	NA	434	839	611	NA	NA	NA	NA	NA	NA	NA	NA	NA	NA	NA	NA	NA	NA	NA	NA	NA	NA	NA
43104925	T	G	c.244C>A	p.L82I	82	L	I	Missense	244	exon 5	exon 5	0.106982	Neutral	new	0.4899	0.963771	Neutral	Concordant neutral	0.948957	-0.104532	NA	NA	NA	NA	NA	NA	NA	NA	NA	not provided	Absent	no classification provided	28.7	0.4069	ambiguous	0.782042	2.33004	0	0.23	0	0	0.23	FALSE	NA	NA	FALSE	NA	NA	1	1	0	100	0	B_strong	-4	FALSE	1.03609e-05	9.32492e-05	B_strong	-4	B_strong	-4	-8	12301	1	NA	NA	218	1115	1350	NA	NA	NA	242	544	270	NA	NA	NA	NA	NA	NA	NA	NA	NA	NA	NA	NA	NA	NA	NA	NA	NA	NA	NA
43104925	C	G	c.244C>G	p.L82V	82	L	V	Missense	244	exon 5	exon 5	-0.196337	Neutral	new	0.0569129	0.95177	Neutral	Concordant neutral	0.172811	-0.0747123	NA	NA	NA	NA	NA	NA	NA	NA	NA	Uncertain significance	VUS/conflicting interpretations	criteria provided, single submitter	25.2	0.424	ambiguous	0.765857	2.70343	0	0.03	0	0	0.03	FALSE	NA	NA	FALSE	NA	NA	2	2	0	100	0	B_moderate	-2	FALSE	0.000236186	0.00212618	B_strong	-4	B_strong	-4	-6	11138	7	NA	NA	287	683	606	NA	NA	NA	344	480	400	NA	NA	NA	NA	NA	NA	NA	NA	NA	NA	NA	NA	NA	NA	NA	NA	NA	NA	NA
43104924	G	A	c.245T>C	p.L82P	82	L	P	Missense	245	exon 5	exon 5	-3.34485	LoF	new	-3.17914	8.45105e-13	Depleted	Concordant LoF	-2.56248	-2.91731	NA	NA	NA	NA	NA	NA	NA	NA	NA	not provided	Absent	no classification provided	26.8	0.9911	likely_pathogenic	0.867528	-0.343388	0	0	0.09	0	0.09	FALSE	NA	NA	FALSE	NA	NA	1	0	1	0	100	P_strong	4	FALSE	1	1.02759e+11	P_strong	4	P_strong	4	8	10806	1	NA	NA	168	28	8	NA	NA	NA	177	33	4	NA	NA	NA	NA	NA	NA	NA	NA	NA	NA	NA	NA	NA	NA	NA	NA	NA	NA	NA
43104924	T	A	c.245T>A	p.L82H	82	L	H	Missense	245	exon 5	exon 5	-2.30309	LoF	new	-1.14005	0.0357056	Neutral	HAP1 LoF, HMEC neutral	-0.654682	-1.31039	NA	NA	NA	NA	NA	NA	NA	NA	NA	not provided	Absent	no classification provided	26.3	0.9407	likely_pathogenic	0.839724	4.30906	0	0.01	0.02	0	0.02	FALSE	NA	NA	FALSE	NA	NA	2	1	1	50	50	P_strong	4	FALSE	0.836269	45.9683	P_strong	4	indeterminate	0	4	13321	1	NA	NA	349	431	234	NA	NA	NA	248	146	52	NA	NA	NA	NA	NA	NA	NA	NA	NA	NA	NA	NA	NA	NA	NA	NA	NA	NA	NA
43104924	C	A	c.245T>G	p.L82R	82	L	R	Missense	245	exon 5	exon 5	-1.85964	LoF	new	-0.0790354	0.894608	Neutral	HAP1 LoF, HMEC neutral	-0.93614	0.799909	NA	NA	NA	NA	NA	NA	NA	NA	NA	Uncertain significance	VUS/conflicting interpretations	criteria provided, single submitter	27.1	0.9019	likely_pathogenic	0.855212	5.09052	0	0	0.16	0	0.16	FALSE	NA	NA	FALSE	NA	NA	3	0	3	0	100	P_strong	4	FALSE	0.000664455	0.00598407	B_strong	-4	B_strong	-4	0	10895	43	NA	NA	271	129	123	NA	NA	NA	187	199	731	NA	NA	NA	NA	NA	NA	NA	NA	NA	NA	NA	NA	NA	NA	NA	NA	NA	NA	NA
43104923	C	A	c.246T>G	p.L82L	82	L	L	Synonymous	246	exon 5	exon 5	0.0310276	Neutral	new	0.28712	0.95177	Neutral	Concordant neutral	-0.0362473	0.531148	NA	NA	NA	NA	NA	NA	NA	NA	NA	not provided	Absent	no classification provided	12.63	NA	NA	NA	NA	0	0	0.07	0	0.07	FALSE	NA	NA	FALSE	NA	NA	NA	NA	NA	NA	NA	B_strong	-4	FALSE	4.33962e-05	0.000390583	B_strong	-4	B_strong	-4	-8	12192	21	NA	NA	243	598	384	NA	NA	NA	176	311	474	NA	NA	NA	NA	NA	NA	NA	NA	NA	NA	NA	NA	NA	NA	NA	NA	NA	NA	NA
43104923	G	A	c.246T>C	p.L82L	82	L	L	Synonymous	246	exon 5	exon 5	-0.181329	Neutral	new	0.386178	0.957391	Neutral	Concordant neutral	0.165379	0.500264	NA	NA	NA	NA	NA	NA	NA	NA	NA	Likely benign	Benign/Likely benign	criteria provided, single submitter	13	NA	NA	NA	NA	0	0	0.11	0	0.11	FALSE	NA	NA	FALSE	NA	NA	NA	NA	NA	NA	NA	B_strong	-4	FALSE	2.14053e-05	0.000192652	B_strong	-4	B_strong	-4	-8	8026	1	NA	NA	345	735	721	NA	NA	NA	193	640	498	NA	NA	NA	NA	NA	NA	NA	NA	NA	NA	NA	NA	NA	NA	NA	NA	NA	NA	NA
43104923	T	A	c.246T>A	p.L82L	82	L	L	Synonymous	246	exon 5	exon 5	-0.0973714	Neutral	new	-0.133882	0.873077	Neutral	Concordant neutral	-0.278693	0.047925	NA	NA	NA	NA	NA	NA	NA	NA	NA	Likely benign	Benign/Likely benign	criteria provided, single submitter	14.17	NA	NA	NA	NA	0	0.15	0	0	0.15	FALSE	NA	NA	FALSE	NA	NA	NA	NA	NA	NA	NA	B_strong	-4	FALSE	0.00101562	0.00914987	B_strong	-4	B_strong	-4	-8	9782	3	NA	NA	240	354	271	NA	NA	NA	267	578	368	NA	NA	NA	NA	NA	NA	NA	NA	NA	NA	NA	NA	NA	NA	NA	NA	NA	NA	NA
43104922	T	C	c.247G>A	p.V83I	83	V	I	Missense	247	exon 5	exon 5	-0.0519862	Neutral	new	0.381861	0.957391	Neutral	Concordant neutral	0.355973	0.302229	NA	NA	NA	NA	NA	NA	NA	NA	NA	Uncertain significance	VUS/conflicting interpretations	criteria provided, multiple submitters, no conflicts	22.3	0.1734	likely_benign	0.588148	2.59234	0	0.07	0	0	0.07	TRUE	6	3.7177e-06	FALSE	NA	NA	2	2	0	100	0	B_strong	-4	FALSE	2.20688e-05	0.000198623	B_strong	-4	B_strong	-4	-8	10757	1	NA	NA	302	552	822	NA	NA	NA	332	924	651	NA	NA	NA	NA	NA	NA	NA	NA	NA	NA	NA	NA	NA	NA	NA	NA	NA	NA	NA
43104922	A	C	c.247G>T	p.V83F	83	V	F	Missense	247	exon 5	exon 5	-1.25448	LoF	new	0.139974	0.95177	Neutral	HAP1 LoF, HMEC neutral	0.0411308	0.200138	NA	NA	NA	NA	NA	NA	NA	NA	NA	Conflicting classifications of pathogenicity	VUS/conflicting interpretations	criteria provided, conflicting classifications	26.2	0.8286	likely_pathogenic	0.800928	9.34473	0	0.12	0	0	0.12	FALSE	NA	NA	FALSE	NA	NA	NA	NA	NA	NA	NA	P_strong	4	FALSE	0.000127101	0.00114405	B_strong	-4	B_strong	-4	0	12532	2	NA	NA	245	484	431	NA	NA	NA	386	840	657	NA	NA	NA	NA	NA	NA	NA	NA	NA	NA	NA	NA	NA	NA	NA	NA	NA	NA	NA
43104922	G	C	c.247G>C	p.V83L	83	V	L	Missense	247	exon 5	exon 5	-0.117449	Neutral	new	-0.545418	0.518001	Neutral	Concordant neutral	-0.39443	-0.545691	NA	NA	NA	NA	NA	NA	NA	NA	NA	not provided	Absent	no classification provided	24.6	0.7871	likely_pathogenic	0.860543	1.19588	0	0	0.08	0	0.08	FALSE	NA	NA	FALSE	NA	NA	2	1	1	50	50	B_strong	-4	FALSE	0.0272943	0.252542	B_supporting	-1	B_supporting	-1	-5	12573	1	NA	NA	314	405	302	NA	NA	NA	152	224	92	NA	NA	NA	NA	NA	NA	NA	NA	NA	NA	NA	NA	NA	NA	NA	NA	NA	NA	NA
43104921	C	A	c.248T>G	p.V83G	83	V	G	Missense	248	exon 5	exon 5	-0.253962	Neutral	new	0.460066	0.963771	Neutral	Concordant neutral	0.308896	0.484104	NA	NA	NA	NA	NA	NA	NA	NA	NA	not provided	Absent	no classification provided	24.6	0.6768	likely_pathogenic	0.83491	2.04707	0	0	0.06	0	0.06	FALSE	NA	NA	FALSE	NA	NA	6	5	1	83.3333	16.6667	B_moderate	-2	FALSE	1.27463e-05	0.000114718	B_strong	-4	B_strong	-4	-6	12237	16	NA	NA	471	1006	1201	NA	NA	NA	432	868	1090	NA	NA	NA	NA	NA	NA	NA	NA	NA	NA	NA	NA	NA	NA	NA	NA	NA	NA	NA
43104921	T	A	c.248T>A	p.V83D	83	V	D	Missense	248	exon 5	exon 5	-2.91952	LoF	new	-0.870331	0.16325	Neutral	HAP1 LoF, HMEC neutral	-1.28551	-0.21465	NA	NA	NA	NA	NA	NA	NA	NA	NA	not provided	Absent	no classification provided	25.3	0.965	likely_pathogenic	0.850382	4.38806	0	0	0.15	0	0.15	FALSE	NA	NA	FALSE	NA	NA	1	0	1	0	100	P_strong	4	FALSE	0.312192	4.08506	P_supporting	1	indeterminate	0	4	7425	3	NA	NA	329	135	92	NA	NA	NA	71	75	68	NA	NA	NA	NA	NA	NA	NA	NA	NA	NA	NA	NA	NA	NA	NA	NA	NA	NA	NA
43104921	G	A	c.248T>C	p.V83A	83	V	A	Missense	248	exon 5	exon 5	-0.12613	Neutral	new	-0.133187	0.873077	Neutral	Concordant neutral	-0.702641	0.473071	NA	NA	NA	NA	NA	NA	NA	NA	NA	Absent	Absent	NA	23	0.4334	ambiguous	0.662305	0.900558	0	0	0.14	0	0.14	FALSE	NA	NA	FALSE	NA	NA	NA	NA	NA	NA	NA	B_strong	-4	FALSE	0.00101015	0.00910054	B_strong	-4	B_strong	-4	-8	13549	1	NA	NA	212	222	133	NA	NA	NA	297	1076	738	NA	NA	NA	NA	NA	NA	NA	NA	NA	NA	NA	NA	NA	NA	NA	NA	NA	NA	NA
43104920	C	A	c.249T>G	p.V83V	83	V	V	Synonymous	249	exon 5	exon 5	-0.189322	Neutral	new	-0.395691	0.668666	Neutral	Concordant neutral	0.212382	-0.894421	NA	NA	NA	NA	NA	NA	NA	NA	NA	Likely benign	Benign/Likely benign	criteria provided, single submitter	12.23	NA	NA	NA	NA	0	0	0.09	0	0.09	TRUE	2	1.23919e-06	FALSE	NA	NA	NA	NA	NA	NA	NA	B_strong	-4	FALSE	0.00810292	0.073522	B_moderate	-2	B_moderate	-2	-6	10979	1	NA	NA	373	897	832	NA	NA	NA	284	257	106	NA	NA	NA	NA	NA	NA	NA	NA	NA	NA	NA	NA	NA	NA	NA	NA	NA	NA	NA
43104920	G	A	c.249T>C	p.V83V	83	V	V	Synonymous	249	exon 5	exon 5	0.101198	Neutral	new	0.864566	0.990898	Neutral	Concordant neutral	0.473494	1.01673	NA	NA	NA	NA	NA	NA	NA	NA	NA	Likely benign	Benign/Likely benign	reviewed by expert panel	12.4	NA	NA	NA	NA	0	0	0.09	0	0.09	TRUE	1	6.19597e-07	FALSE	NA	NA	NA	NA	NA	NA	NA	B_strong	-4	TRUE	8.52025e-07	7.66823e-06	B_strong	-4	B_strong	-4	-8	11679	1	NA	NA	231	649	740	NA	NA	NA	193	738	1019	NA	NA	NA	NA	NA	NA	NA	NA	NA	NA	NA	NA	NA	NA	NA	NA	NA	NA	NA
43104920	T	A	c.249T>A	p.V83V	83	V	V	Synonymous	249	exon 5	exon 5	0.0291587	Neutral	new	-0.18744	0.860341	Neutral	Concordant neutral	-0.0219888	-0.301095	NA	NA	NA	NA	NA	NA	NA	NA	NA	not provided	Absent	no classification provided	13.56	NA	NA	NA	NA	0	0.14	0	0	0.14	FALSE	NA	NA	FALSE	NA	NA	NA	NA	NA	NA	NA	B_strong	-4	FALSE	0.00154282	0.0139069	B_strong	-4	B_strong	-4	-8	11266	1	NA	NA	407	825	656	NA	NA	NA	359	504	305	NA	NA	NA	NA	NA	NA	NA	NA	NA	NA	NA	NA	NA	NA	NA	NA	NA	NA	NA
43104919	A	C	c.250G>T	p.E84*	84	E	*	Nonsense	250	exon 5	exon 5	-1.57166	LoF	new	-2.00506	1.75093e-05	Depleted	Concordant LoF	-1.45476	-2.0013	NA	NA	NA	NA	NA	NA	NA	NA	NA	Pathogenic	Pathogenic/Likely pathogenic	reviewed by expert panel	39	NA	NA	NA	NA	0	0.67	0	0	0.67	FALSE	NA	NA	FALSE	NA	NA	NA	NA	NA	NA	NA	P_strong	4	TRUE	0.999958	211937	P_strong	4	P_strong	4	8	8669	1	NA	NA	104	49	23	NA	NA	NA	87	8	7	NA	NA	NA	NA	NA	NA	NA	NA	NA	NA	NA	NA	NA	NA	NA	NA	NA	NA	NA
43104919	G	C	c.250G>C	p.E84Q	84	E	Q	Missense	250	exon 5	exon 5	-0.131791	Neutral	new	-0.673764	0.374505	Neutral	Concordant neutral	0.3482	-1.50955	NA	NA	NA	NA	NA	NA	NA	NA	NA	not provided	Absent	no classification provided	27.5	0.1683	likely_benign	0.571248	0.167112	0	0.18	0	0	0.18	FALSE	NA	NA	FALSE	NA	NA	NA	NA	NA	NA	NA	B_strong	-4	FALSE	0.0764796	0.745318	indeterminate	0	indeterminate	0	-4	9396	1	NA	NA	205	288	552	NA	NA	NA	176	116	28	NA	NA	NA	NA	NA	NA	NA	NA	NA	NA	NA	NA	NA	NA	NA	NA	NA	NA	NA
43104919	T	C	c.250G>A	p.E84K	84	E	K	Missense	250	exon 5	exon 5	-0.163329	Neutral	new	0.891532	0.990898	Neutral	Concordant neutral	0.500818	1.03589	NA	NA	NA	NA	NA	NA	NA	NA	NA	Uncertain significance	VUS/conflicting interpretations	criteria provided, single submitter	33	0.191	likely_benign	0.654269	-0.190794	0	0.49	0	0	0.49	FALSE	NA	NA	FALSE	NA	NA	1	0	1	0	100	B_strong	-4	FALSE	7.17118e-07	6.45407e-06	B_strong	-4	B_strong	-4	-8	5813	3	NA	NA	269	557	895	NA	NA	NA	128	522	694	NA	NA	NA	NA	NA	NA	NA	NA	NA	NA	NA	NA	NA	NA	NA	NA	NA	NA	NA
43104918	G	T	c.251A>C	p.E84A	84	E	A	Missense	251	exon 5	exon 5	0.162046	Neutral	new	0.0294526	0.95177	Neutral	Concordant neutral	-0.328631	0.379398	NA	NA	NA	NA	NA	NA	NA	NA	NA	not provided	Absent	no classification provided	30	0.2505	likely_benign	0.671715	0.0853776	0	0.29	0	0	0.29	FALSE	NA	NA	FALSE	NA	NA	3	3	0	100	0	B_strong	-4	FALSE	0.000290481	0.00261509	B_strong	-4	B_strong	-4	-8	8317	1	NA	NA	261	411	275	NA	NA	NA	214	465	467	NA	NA	NA	NA	NA	NA	NA	NA	NA	NA	NA	NA	NA	NA	NA	NA	NA	NA	NA
43104918	C	T	c.251A>G	p.E84G	84	E	G	Missense	251	exon 5	exon 5	0.0706575	Neutral	new	-0.26503	0.851596	Neutral	Concordant neutral	0.163367	-0.620191	NA	NA	NA	NA	NA	NA	NA	NA	NA	Uncertain significance	VUS/conflicting interpretations	criteria provided, single submitter	28.1	0.2143	likely_benign	0.829068	0.739254	0	0.11	0	0	0.11	TRUE	1	6.1959e-07	TRUE	1	2e-06	1	1	0	100	0	B_strong	-4	FALSE	0.00284562	0.0256837	B_strong	-4	B_strong	-4	-8	11515	1	NA	NA	238	617	496	NA	NA	NA	436	400	238	NA	NA	NA	NA	NA	NA	NA	NA	NA	NA	NA	NA	NA	NA	NA	NA	NA	NA	NA
43104918	A	T	c.251A>T	p.E84V	84	E	V	Missense	251	exon 5	exon 5	-0.174126	Neutral	new	0.31828	0.95325	Neutral	Concordant neutral	0.59676	-0.0481504	NA	NA	NA	NA	NA	NA	NA	NA	NA	not provided	Absent	no classification provided	33	0.526	ambiguous	0.8247	0.384128	0	0.63	0	0	0.63	FALSE	NA	NA	FALSE	NA	NA	2	2	0	100	0	B_strong	-4	FALSE	3.46957e-05	0.000312272	B_strong	-4	B_strong	-4	-8	12024	1	NA	NA	461	1187	1752	NA	NA	NA	281	456	339	NA	NA	NA	NA	NA	NA	NA	NA	NA	NA	NA	NA	NA	NA	NA	NA	NA	NA	NA
43104917	A	T	c.252A>T	p.E84D	84	E	D	Missense	252	exon 5	exon 5	0.234981	Neutral	new	0.0681658	0.95177	Neutral	Concordant neutral	0.247546	-0.13005	NA	NA	NA	NA	NA	NA	NA	NA	NA	not provided	Absent	no classification provided	26.7	0.2629	likely_benign	0.702053	0.551487	0	0.33	0	0	0.33	FALSE	NA	NA	FALSE	NA	NA	2	2	0	100	0	B_strong	-4	FALSE	0.000217049	0.00195387	B_strong	-4	B_strong	-4	-8	12977	1	NA	NA	231	469	541	NA	NA	NA	351	509	378	NA	NA	NA	NA	NA	NA	NA	NA	NA	NA	NA	NA	NA	NA	NA	NA	NA	NA	NA
43104917	C	T	c.252A>G	p.E84E	84	E	E	Synonymous	252	exon 5	exon 5	-0.0366276	Neutral	new	0.019338	0.95177	Neutral	Concordant neutral	-0.563573	0.596905	NA	NA	NA	NA	NA	NA	NA	NA	NA	Benign/Likely benign	Benign/Likely benign	criteria provided, multiple submitters, no conflicts	14.49	NA	NA	NA	NA	0	0.18	0	0	0.18	FALSE	NA	NA	FALSE	NA	NA	NA	NA	NA	NA	NA	B_strong	-4	TRUE	0.000313567	0.00282299	B_strong	-4	B_strong	-4	-8	11630	1	NA	NA	372	341	283	NA	NA	NA	221	601	652	NA	NA	NA	NA	NA	NA	NA	NA	NA	NA	NA	NA	NA	NA	NA	NA	NA	NA	NA
43104917	G	T	c.252A>C	p.E84D	84	E	D	Missense	252	exon 5	exon 5	0.271823	Neutral	new	0.303596	0.95177	Neutral	Concordant neutral	0.145344	0.377956	NA	NA	NA	NA	NA	NA	NA	NA	NA	not provided	Absent	no classification provided	24.7	0.2629	likely_benign	0.702053	0.551487	0	0.09	0	0	0.09	FALSE	NA	NA	FALSE	NA	NA	2	2	0	100	0	B_strong	-4	FALSE	3.85475e-05	0.000346941	B_strong	-4	B_strong	-4	-8	11177	1	NA	NA	460	880	935	NA	NA	NA	208	672	453	NA	NA	NA	NA	NA	NA	NA	NA	NA	NA	NA	NA	NA	NA	NA	NA	NA	NA	NA
43104916	G	C	c.253G>C	p.E85Q	85	E	Q	Missense	253	exon 5	exon 5	0.210436	Neutral	new	1.07692	0.996545	Neutral	Concordant neutral	0.287739	1.56852	NA	NA	NA	NA	NA	NA	NA	NA	NA	not provided	Absent	no classification provided	29.3	0.3938	ambiguous	0.834253	-1.00065	0	0.3	0	0	0.3	FALSE	NA	NA	FALSE	NA	NA	NA	NA	NA	NA	NA	B_strong	-4	FALSE	2.25235e-07	2.02711e-06	B_strong	-4	B_strong	-4	-8	8759	1	NA	NA	147	286	364	NA	NA	NA	246	1310	2791	NA	NA	NA	NA	NA	NA	NA	NA	NA	NA	NA	NA	NA	NA	NA	NA	NA	NA	NA
43104916	A	C	c.253G>T	p.E85*	85	E	*	Nonsense	253	exon 5	exon 5	-2.56247	LoF	new	-2.85166	1.44849e-10	Depleted	Concordant LoF	-1.76644	-3.14888	NA	NA	NA	NA	NA	NA	NA	NA	NA	not provided	Absent	no classification provided	39	NA	NA	NA	NA	0	0.72	0	0	0.72	FALSE	NA	NA	FALSE	NA	NA	NA	NA	NA	NA	NA	P_strong	4	FALSE	1	2.20489e+09	P_strong	4	P_strong	4	8	14392	1	NA	NA	202	53	29	NA	NA	NA	122	20	2	NA	NA	NA	NA	NA	NA	NA	NA	NA	NA	NA	NA	NA	NA	NA	NA	NA	NA	NA
43104916	T	C	c.253G>A	p.E85K	85	E	K	Missense	253	exon 5	exon 5	-0.454654	Neutral	new	0.179725	0.95177	Neutral	Concordant neutral	0.0462608	0.263525	NA	NA	NA	NA	NA	NA	NA	NA	NA	Uncertain significance	VUS/conflicting interpretations	criteria provided, multiple submitters, no conflicts	32	0.5969	likely_pathogenic	0.838257	-0.455463	0	0.38	0	0	0.38	FALSE	NA	NA	FALSE	NA	NA	2	2	0	100	0	indeterminate	0	FALSE	9.47994e-05	0.000853276	B_strong	-4	B_strong	-4	-4	12348	1	NA	NA	368	721	652	NA	NA	NA	226	528	420	NA	NA	NA	NA	NA	NA	NA	NA	NA	NA	NA	NA	NA	NA	NA	NA	NA	NA	NA
43104915	G	T	c.254A>C	p.E85A	85	E	A	Missense	254	exon 5	exon 5	0.151399	Neutral	new	0.609549	0.969302	Neutral	Concordant neutral	0.269182	0.781479	NA	NA	NA	NA	NA	NA	NA	NA	NA	not provided	Absent	no classification provided	25.3	0.2989	likely_benign	0.642232	-0.520892	0	0.05	0	0	0.05	FALSE	NA	NA	FALSE	NA	NA	NA	NA	NA	NA	NA	B_strong	-4	FALSE	4.56919e-06	4.11229e-05	B_strong	-4	B_strong	-4	-8	10919	1	NA	NA	421	799	1016	NA	NA	NA	248	708	945	NA	NA	NA	NA	NA	NA	NA	NA	NA	NA	NA	NA	NA	NA	NA	NA	NA	NA	NA
43104915	C	T	c.254A>G	p.E85G	85	E	G	Missense	254	exon 5	exon 5	-0.325141	Neutral	new	-0.263637	0.851596	Neutral	Concordant neutral	0.248019	-0.702442	NA	NA	NA	NA	NA	NA	NA	NA	NA	not provided	Absent	no classification provided	24.2	0.2901	likely_benign	0.417807	-0.955669	0	0.42	0	0	0.42	FALSE	NA	NA	FALSE	NA	NA	2	2	0	100	0	indeterminate	0	FALSE	0.00281433	0.0254005	B_strong	-4	B_strong	-4	-4	11005	1	NA	NA	425	1074	996	NA	NA	NA	386	385	188	NA	NA	NA	NA	NA	NA	NA	NA	NA	NA	NA	NA	NA	NA	NA	NA	NA	NA	NA
43104915	A	T	c.254A>T	p.E85V	85	E	V	Missense	254	exon 5	exon 5	-0.675556	Intermediate	new	0.299272	0.95177	Neutral	HAP1 intermediate, HMEC neutral	-0.121339	0.637186	NA	NA	NA	NA	NA	NA	NA	NA	NA	not provided	Absent	no classification provided	29.6	0.6417	likely_pathogenic	0.750104	-1.04984	0	0.3	0	0	0.3	FALSE	NA	NA	FALSE	NA	NA	2	2	0	100	0	P_supporting	1	FALSE	3.97635e-05	0.000357886	B_strong	-4	B_strong	-4	-3	11269	1	NA	NA	408	573	573	NA	NA	NA	351	1095	1095	NA	NA	NA	NA	NA	NA	NA	NA	NA	NA	NA	NA	NA	NA	NA	NA	NA	NA	NA
43104914	T	C	c.255G>A	p.E85E	85	E	E	Synonymous	255	exon 5	exon 5	-0.400223	Neutral	new	0.225201	0.95177	Neutral	Concordant neutral	-0.503253	0.891426	NA	NA	NA	NA	NA	NA	NA	NA	NA	Likely benign	Benign/Likely benign	reviewed by expert panel	11	NA	NA	NA	NA	0	0	0.03	0	0.03	TRUE	1	6.19589e-07	TRUE	1	2e-06	NA	NA	NA	NA	NA	indeterminate	0	TRUE	6.79627e-05	0.000611706	B_strong	-4	B_strong	-4	-4	8064	1	NA	NA	214	294	177	NA	NA	NA	169	649	750	NA	NA	NA	NA	NA	NA	NA	NA	NA	NA	NA	NA	NA	NA	NA	NA	NA	NA	NA
43104914	A	C	c.255G>T	p.E85D	85	E	D	Missense	255	exon 5	exon 5	0.060012	Neutral	new	-0.010315	0.95177	Neutral	Concordant neutral	-0.34366	0.325881	NA	NA	NA	NA	NA	NA	NA	NA	NA	Conflicting classifications of pathogenicity	VUS/conflicting interpretations	criteria provided, conflicting classifications	22.5	0.4644	ambiguous	0.832408	0.602313	0	0	0.03	0	0.03	TRUE	1	6.19634e-07	FALSE	NA	NA	2	2	0	100	0	B_strong	-4	FALSE	0.000392684	0.00353554	B_strong	-4	B_strong	-4	-8	12673	1	NA	NA	282	361	291	NA	NA	NA	229	321	464	NA	NA	NA	NA	NA	NA	NA	NA	NA	NA	NA	NA	NA	NA	NA	NA	NA	NA	NA
43104913	C	G	c.256C>G	p.L86V	86	L	V	Missense	256	exon 5	exon 5	-0.091725	Neutral	new	-0.514833	0.549741	Neutral	Concordant neutral	-0.978509	0.0911062	NA	NA	NA	NA	NA	NA	NA	NA	NA	Uncertain significance	VUS/conflicting interpretations	criteria provided, multiple submitters, no conflicts	26.1	0.2889	likely_benign	0.671468	1.97151	0.09	0	0.67	0	0.67	FALSE	NA	NA	TRUE	1	2e-06	1	1	0	100	0	B_strong	-4	FALSE	0.0212906	0.195783	B_moderate	-2	B_moderate	-2	-6	11507	1	NA	NA	243	184	104	NA	NA	NA	436	835	638	NA	NA	NA	NA	NA	NA	NA	NA	NA	NA	NA	NA	NA	NA	NA	NA	NA	NA	NA
43104913	A	G	c.256C>T	p.L86L	86	L	L	Synonymous	256	exon 5	exon 5	0.15378	Neutral	new	-0.686056	0.359754	Neutral	Concordant neutral	-0.627692	-0.554842	NA	NA	NA	NA	NA	NA	NA	NA	NA	Likely benign	Benign/Likely benign	criteria provided, single submitter	14.56	NA	NA	NA	NA	0.01	0.18	0.01	0	0.18	FALSE	NA	NA	FALSE	NA	NA	NA	NA	NA	NA	NA	B_strong	-4	FALSE	0.0842209	0.827697	indeterminate	0	indeterminate	0	-4	8360	1	NA	NA	329	436	229	NA	NA	NA	169	221	101	NA	NA	NA	NA	NA	NA	NA	NA	NA	NA	NA	NA	NA	NA	NA	NA	NA	NA	NA
43104913	T	G	c.256C>A	p.L86I	86	L	I	Missense	256	exon 5	exon 5	0.00999198	Neutral	new	-0.884407	0.153967	Neutral	Concordant neutral	-0.872514	-0.651911	NA	NA	NA	NA	NA	NA	NA	NA	NA	not provided	Absent	no classification provided	24.4	0.2692	likely_benign	0.748307	2.19566	0	0.05	0	0	0.05	FALSE	NA	NA	FALSE	NA	NA	1	1	0	100	0	B_strong	-4	FALSE	0.339386	4.62369	P_moderate	2	indeterminate	0	-4	11364	1	NA	NA	234	250	116	NA	NA	NA	201	276	105	NA	NA	NA	NA	NA	NA	NA	NA	NA	NA	NA	NA	NA	NA	NA	NA	NA	NA	NA
43104912	T	A	c.257T>A	p.L86Q	86	L	Q	Missense	257	exon 5	exon 5	-0.286237	Neutral	new	0.0273271	0.95177	Neutral	Concordant neutral	-0.227627	0.27473	NA	NA	NA	NA	NA	NA	NA	NA	NA	not provided	Absent	no classification provided	26.1	0.891	likely_pathogenic	0.827578	2.86046	0.04	0	0.05	0	0.05	FALSE	NA	NA	FALSE	NA	NA	NA	NA	NA	NA	NA	B_supporting	-1	FALSE	0.000295184	0.00265744	B_strong	-4	B_strong	-4	-5	12651	1	NA	NA	250	379	303	NA	NA	NA	240	528	453	NA	NA	NA	NA	NA	NA	NA	NA	NA	NA	NA	NA	NA	NA	NA	NA	NA	NA	NA
43104912	C	A	c.257T>G	p.L86R	86	L	R	Missense	257	exon 5	exon 5	-2.23662	LoF	new	-1.5232	0.00204138	Depleted	Concordant LoF	-1.6495	-0.975989	NA	NA	NA	NA	NA	NA	NA	NA	NA	not provided	Absent	no classification provided	26.8	0.9158	likely_pathogenic	0.853118	4.58145	0.18	0	0	0	0.18	FALSE	NA	NA	FALSE	NA	NA	2	0	2	0	100	P_strong	4	FALSE	0.994732	1699.41	P_strong	4	P_strong	4	8	9348	1	NA	NA	77	53	13	NA	NA	NA	153	128	51	NA	NA	NA	NA	NA	NA	NA	NA	NA	NA	NA	NA	NA	NA	NA	NA	NA	NA	NA
43104912	G	A	c.257T>C	p.L86P	86	L	P	Missense	257	exon 5	exon 5	-2.04021	LoF	new	-0.987362	0.0841314	Neutral	HAP1 LoF, HMEC neutral	-0.646624	-1.05526	NA	NA	NA	NA	NA	NA	NA	NA	NA	Uncertain significance	VUS/conflicting interpretations	criteria provided, single submitter	26.6	0.9944	likely_pathogenic	0.869415	4.70205	0.11	0	0	0	0.11	FALSE	NA	NA	FALSE	NA	NA	2	0	2	0	100	P_strong	4	FALSE	0.561726	11.5351	P_moderate	2	indeterminate	0	4	9990	2	NA	NA	323	398	219	NA	NA	NA	221	145	66	NA	NA	NA	NA	NA	NA	NA	NA	NA	NA	NA	NA	NA	NA	NA	NA	NA	NA	NA
43104911	A	T	c.258A>T	p.L86L	86	L	L	Synonymous	258	exon 5	exon 5	-0.164723	Neutral	new	0.240646	0.95177	Neutral	Concordant neutral	0.292338	0.122457	NA	NA	NA	NA	NA	NA	NA	NA	NA	Likely benign	Benign/Likely benign	reviewed by expert panel	9.056	NA	NA	NA	NA	0	0	0	0	0	TRUE	10	6.1958e-06	TRUE	1	2e-06	NA	NA	NA	NA	NA	B_strong	-4	TRUE	6.07383e-05	0.000546678	B_strong	-4	B_strong	-4	-8	12538	1	NA	NA	439	986	1094	NA	NA	NA	530	1005	810	NA	NA	NA	NA	NA	NA	NA	NA	NA	NA	NA	NA	NA	NA	NA	NA	NA	NA	NA
43104911	C	T	c.258A>G	p.L86L	86	L	L	Synonymous	258	exon 5	exon 5	-0.0780604	Neutral	new	-0.315674	0.807328	Neutral	Concordant neutral	-0.238975	-0.305144	NA	NA	NA	NA	NA	NA	NA	NA	NA	Likely benign	Benign/Likely benign	reviewed by expert panel	9.438	NA	NA	NA	NA	0.11	0	0	0	0.11	TRUE	4	2.47832e-06	FALSE	NA	NA	NA	NA	NA	NA	NA	B_strong	-4	TRUE	0.00425986	0.0385028	B_strong	-4	B_strong	-4	-8	12382	1	NA	NA	347	648	414	NA	NA	NA	464	594	392	NA	NA	NA	NA	NA	NA	NA	NA	NA	NA	NA	NA	NA	NA	NA	NA	NA	NA	NA
43104911	G	T	c.258A>C	p.L86L	86	L	L	Synonymous	258	exon 5	exon 5	-0.0347211	Neutral	new	0.312456	0.952114	Neutral	Concordant neutral	-0.096417	0.634989	NA	NA	NA	NA	NA	NA	NA	NA	NA	not provided	Absent	no classification provided	9.077	NA	NA	NA	NA	0.08	0	0	0	0.08	FALSE	NA	NA	FALSE	NA	NA	NA	NA	NA	NA	NA	B_strong	-4	FALSE	3.61737e-05	0.000325575	B_strong	-4	B_strong	-4	-8	11734	1	NA	NA	357	548	519	NA	NA	NA	354	1188	1101	NA	NA	NA	NA	NA	NA	NA	NA	NA	NA	NA	NA	NA	NA	NA	NA	NA	NA	NA
43104910	C	A	c.259T>G	p.L87V	87	L	V	Missense	259	exon 5	exon 5	-0.150014	Neutral	new	0.142689	0.95177	Neutral	Concordant neutral	0.40022	-0.154272	NA	NA	NA	NA	NA	NA	NA	NA	NA	Conflicting classifications of pathogenicity	VUS/conflicting interpretations	criteria provided, conflicting classifications	23.3	0.1857	likely_benign	0.77886	1.08738	0	0	0	0.15	0.15	TRUE	3	1.8587e-06	FALSE	NA	NA	4	4	0	100	0	B_strong	-4	FALSE	0.000124572	0.00112129	B_strong	-4	B_strong	-4	-8	13869	1	NA	NA	151	423	437	NA	NA	NA	411	565	428	NA	NA	NA	NA	NA	NA	NA	NA	NA	NA	NA	NA	NA	NA	NA	NA	NA	NA	NA
43104910	T	A	c.259T>A	p.L87M	87	L	M	Missense	259	exon 5	exon 5	-0.254039	Neutral	new	-0.137208	0.873077	Neutral	Concordant neutral	-0.111063	-0.125437	NA	NA	NA	NA	NA	NA	NA	NA	NA	Uncertain significance	VUS/conflicting interpretations	criteria provided, single submitter	23.6	0.1656	likely_benign	0.750774	-0.297909	0.17	0	0.05	0.18	0.18	FALSE	NA	NA	FALSE	NA	NA	2	2	0	100	0	B_moderate	-2	FALSE	0.00104222	0.00938978	B_strong	-4	B_strong	-4	-6	9744	1	NA	NA	285	493	406	NA	NA	NA	167	339	181	NA	NA	NA	NA	NA	NA	NA	NA	NA	NA	NA	NA	NA	NA	NA	NA	NA	NA	NA
43104910	G	A	c.259T>C	p.L87L	87	L	L	Synonymous	259	exon 5	exon 5	0.155876	Neutral	new	0.418034	0.962335	Neutral	Concordant neutral	0.140265	0.580288	NA	NA	NA	NA	NA	NA	NA	NA	NA	Likely benign	Benign/Likely benign	criteria provided, multiple submitters, no conflicts	12.74	NA	NA	NA	NA	0.15	0	0.17	0	0.17	FALSE	NA	NA	FALSE	NA	NA	NA	NA	NA	NA	NA	B_strong	-4	TRUE	1.71024e-05	0.000153924	B_strong	-4	B_strong	-4	-8	8245	1	NA	NA	218	557	440	NA	NA	NA	171	527	493	NA	NA	NA	NA	NA	NA	NA	NA	NA	NA	NA	NA	NA	NA	NA	NA	NA	NA	NA
43104909	C	A	c.260T>G	p.L87W	87	L	W	Missense	260	exon 5	exon 5	0.270223	Neutral	new	0.0745414	0.95177	Neutral	Concordant neutral	0.456746	-0.328261	NA	NA	NA	NA	NA	NA	NA	NA	NA	Conflicting classifications of pathogenicity	VUS/conflicting interpretations	criteria provided, conflicting classifications	26.4	0.3829	ambiguous	0.835981	0.422823	0.21	0	0.34	0	0.34	FALSE	NA	NA	FALSE	NA	NA	NA	NA	NA	NA	NA	B_strong	-4	FALSE	0.000206919	0.00186266	B_strong	-4	B_strong	-4	-8	11690	1	NA	NA	354	1064	1108	NA	NA	NA	165	315	135	NA	NA	NA	NA	NA	NA	NA	NA	NA	NA	NA	NA	NA	NA	NA	NA	NA	NA	NA
43104909	G	A	c.260T>C	p.L87S	87	L	S	Missense	260	exon 5	exon 5	-0.164573	Neutral	new	0.0951899	0.95177	Neutral	Concordant neutral	-0.228956	0.393032	NA	NA	NA	NA	NA	NA	NA	NA	NA	not provided	Absent	no classification provided	23.5	0.3738	ambiguous	0.718636	0.296289	0.2	0	0.26	0	0.26	FALSE	NA	NA	FALSE	NA	NA	2	2	0	100	0	B_strong	-4	FALSE	0.000177311	0.00159608	B_strong	-4	B_strong	-4	-8	7046	1	NA	NA	348	497	421	NA	NA	NA	201	436	447	NA	NA	NA	NA	NA	NA	NA	NA	NA	NA	NA	NA	NA	NA	NA	NA	NA	NA	NA
43104908	T	C	c.261G>A	p.L87L	87	L	L	Synonymous	261	exon 5	exon 5	-0.384532	Neutral	new	0.30291	0.95177	Neutral	Concordant neutral	0.536738	-0.0146218	NA	NA	NA	NA	NA	NA	NA	NA	NA	Likely benign	Benign/Likely benign	reviewed by expert panel	17.53	NA	NA	NA	NA	0.01	0	0	0.32	0.32	TRUE	2	1.23919e-06	TRUE	2	4e-06	NA	NA	NA	NA	NA	indeterminate	0	FALSE	3.87381e-05	0.000348656	B_strong	-4	B_strong	-4	-4	11353	1	NA	NA	167	457	584	NA	NA	NA	163	386	206	NA	NA	NA	NA	NA	NA	NA	NA	NA	NA	NA	NA	NA	NA	NA	NA	NA	NA	NA
43104908	A	C	c.261G>T	p.L87F	87	L	F	Missense	261	exon 5	exon 5	0.235697	Neutral	new	-0.182758	0.860341	Neutral	Concordant neutral	0.169219	-0.484233	NA	NA	NA	NA	NA	NA	NA	NA	NA	not provided	Absent	no classification provided	32	0.3289	likely_benign	0.778345	1.21755	0	0	0	0.21	0.21	FALSE	NA	NA	FALSE	NA	NA	2	2	0	100	0	B_strong	-4	FALSE	0.00148723	0.013405	B_strong	-4	B_strong	-4	-8	13202	2	NA	NA	99	257	208	NA	NA	NA	220	256	145	NA	NA	NA	NA	NA	NA	NA	NA	NA	NA	NA	NA	NA	NA	NA	NA	NA	NA	NA
43104908	G	C	c.261G>C	p.L87F	87	L	F	Missense	261	exon 5	exon 5	0.336028	Neutral	new	0.362646	0.957391	Neutral	Concordant neutral	0.1328	0.492281	NA	NA	NA	NA	NA	NA	NA	NA	NA	not provided	Absent	no classification provided	26.3	0.3289	likely_benign	0.778345	1.21755	0.01	0	0	0	0.01	FALSE	NA	NA	FALSE	NA	NA	2	2	0	100	0	B_strong	-4	FALSE	2.52877e-05	0.000227595	B_strong	-4	B_strong	-4	-8	13936	1	NA	NA	411	965	821	NA	NA	NA	366	1048	934	NA	NA	NA	NA	NA	NA	NA	NA	NA	NA	NA	NA	NA	NA	NA	NA	NA	NA	NA
43104907	G	T	c.262A>C	p.K88Q	88	K	Q	Missense	262	exon 5	exon 5	-0.137286	Neutral	new	0.11931	0.95177	Neutral	Concordant neutral	0.272828	-0.0671776	NA	NA	NA	NA	NA	NA	NA	NA	NA	not provided	Absent	no classification provided	24.5	0.1645	likely_benign	0.811485	-0.267688	0.01	0	0.02	0	0.02	FALSE	NA	NA	FALSE	NA	NA	2	2	0	100	0	B_strong	-4	FALSE	0.000148155	0.00133359	B_strong	-4	B_strong	-4	-8	12544	1	NA	NA	329	966	798	NA	NA	NA	280	466	329	NA	NA	NA	NA	NA	NA	NA	NA	NA	NA	NA	NA	NA	NA	NA	NA	NA	NA	NA
43104907	A	T	c.262A>T	p.K88*	88	K	*	Nonsense	262	exon 5	exon 5	-2.44968	LoF	new	-2.87627	1.06046e-10	Depleted	Concordant LoF	-2.66734	-2.2904	NA	NA	NA	NA	NA	NA	NA	NA	NA	not provided	Absent	no classification provided	36	NA	NA	NA	NA	0	0	0.01	0.32	0.32	FALSE	NA	NA	FALSE	NA	NA	NA	NA	NA	NA	NA	P_strong	4	FALSE	1	2.92793e+09	P_strong	4	P_strong	4	8	13933	1	NA	NA	170	18	7	NA	NA	NA	167	14	9	NA	NA	NA	NA	NA	NA	NA	NA	NA	NA	NA	NA	NA	NA	NA	NA	NA	NA	NA
43104907	C	T	c.262A>G	p.K88E	88	K	E	Missense	262	exon 5	exon 5	-0.018836	Neutral	new	0.102743	0.95177	Neutral	Concordant neutral	0.178728	-0.00163386	NA	NA	NA	NA	NA	NA	NA	NA	NA	not provided	Absent	no classification provided	23.5	0.2037	likely_benign	0.535215	0.282224	0.21	0	0.26	0	0.26	FALSE	NA	NA	FALSE	NA	NA	2	2	0	100	0	B_strong	-4	FALSE	0.000167598	0.00150863	B_strong	-4	B_strong	-4	-8	12814	2	NA	NA	225	504	479	NA	NA	NA	272	478	350	NA	NA	NA	NA	NA	NA	NA	NA	NA	NA	NA	NA	NA	NA	NA	NA	NA	NA	NA
43104906	G	T	c.263A>C	p.K88T	88	K	T	Missense	263	exon 5	exon 5	-0.388015	Neutral	new	-0.0813821	0.894608	Neutral	Concordant neutral	0.0388471	-0.179123	NA	NA	NA	NA	NA	NA	NA	NA	NA	not provided	Absent	no classification provided	23.8	0.2726	likely_benign	0.786005	0.41606	0.04	0	0.01	0.04	0.04	FALSE	NA	NA	FALSE	NA	NA	2	2	0	100	0	indeterminate	0	FALSE	0.000676572	0.00609327	B_strong	-4	B_strong	-4	-4	10476	1	NA	NA	207	422	363	NA	NA	NA	164	324	165	NA	NA	NA	NA	NA	NA	NA	NA	NA	NA	NA	NA	NA	NA	NA	NA	NA	NA	NA
43104906	A	T	c.263A>T	p.K88I	88	K	I	Missense	263	exon 5	exon 5	-0.487838	Neutral	new	0.11015	0.95177	Neutral	Concordant neutral	-0.158293	0.348155	NA	NA	NA	NA	NA	NA	NA	NA	NA	Absent	Absent	NA	26.8	0.5986	likely_pathogenic	0.809442	0.570363	0.01	0	0.01	0.33	0.33	FALSE	NA	NA	FALSE	NA	NA	1	1	0	100	0	indeterminate	0	FALSE	0.0001586	0.00142763	B_strong	-4	B_strong	-4	-4	13176	1	NA	NA	353	563	471	NA	NA	NA	312	780	652	NA	NA	NA	NA	NA	NA	NA	NA	NA	NA	NA	NA	NA	NA	NA	NA	NA	NA	NA
43104906	C	T	c.263A>G	p.K88R	88	K	R	Missense	263	exon 5	exon 5	-0.14232	Neutral	new	0.160316	0.95177	Neutral	Concordant neutral	0.48695	-0.210618	NA	NA	NA	NA	NA	NA	NA	NA	NA	not provided	Absent	no classification provided	19.02	0.0805	likely_benign	0.338648	-0.48145	0.04	0	0.07	0	0.07	FALSE	NA	NA	FALSE	NA	NA	2	2	0	100	0	B_strong	-4	FALSE	0.000109362	0.000984365	B_strong	-4	B_strong	-4	-8	11071	1	NA	NA	254	666	829	NA	NA	NA	244	516	235	NA	NA	NA	NA	NA	NA	NA	NA	NA	NA	NA	NA	NA	NA	NA	NA	NA	NA	NA
43104905	A	T	c.264A>T	p.K88N	88	K	N	Missense	264	exon 5	exon 5	0.0163771	Neutral	new	0.434033	0.962335	Neutral	Concordant neutral	-0.322966	1.0711	NA	NA	NA	NA	NA	NA	NA	NA	NA	not provided	Absent	no classification provided	21.1	0.3608	ambiguous	0.567846	0.286736	0.01	0	0.01	0	0.01	FALSE	NA	NA	FALSE	NA	NA	2	2	0	100	0	B_strong	-4	FALSE	1.52875e-05	0.00013759	B_strong	-4	B_strong	-4	-8	9701	1	NA	NA	226	307	240	NA	NA	NA	101	540	575	NA	NA	NA	NA	NA	NA	NA	NA	NA	NA	NA	NA	NA	NA	NA	NA	NA	NA	NA
43104905	G	T	c.264A>C	p.K88N	88	K	N	Missense	264	exon 5	exon 5	-0.149492	Neutral	new	-0.607175	0.45765	Neutral	Concordant neutral	-1.1297	0.0831266	NA	NA	NA	NA	NA	NA	NA	NA	NA	not provided	Absent	no classification provided	20.6	0.3608	ambiguous	0.567846	0.286736	0.16	0	0	0	0.16	FALSE	NA	NA	FALSE	NA	NA	2	2	0	100	0	B_strong	-4	FALSE	0.0449816	0.423902	B_supporting	-1	B_supporting	-1	-5	13065	1	NA	NA	170	142	59	NA	NA	NA	483	946	699	NA	NA	NA	NA	NA	NA	NA	NA	NA	NA	NA	NA	NA	NA	NA	NA	NA	NA	NA
43104905	C	T	c.264A>G	p.K88K	88	K	K	Synonymous	264	exon 5	exon 5	0.448462	Neutral	new	-0.588477	0.476448	Neutral	Concordant neutral	-0.412381	-0.601958	NA	NA	NA	NA	NA	NA	NA	NA	NA	Likely benign	Benign/Likely benign	criteria provided, single submitter	13.47	NA	NA	NA	NA	0.21	0	0.35	0	0.35	FALSE	NA	NA	FALSE	NA	NA	NA	NA	NA	NA	NA	B_strong	-4	FALSE	0.0386851	0.362177	B_supporting	-1	B_supporting	-1	-5	11629	2	NA	NA	291	371	273	NA	NA	NA	259	373	145	NA	NA	NA	NA	NA	NA	NA	NA	NA	NA	NA	NA	NA	NA	NA	NA	NA	NA	NA
43104904	G	T	c.265A>C	p.I89L	89	I	L	Missense	265	exon 5	exon 5	0.088562	Neutral	new	0.261102	0.95177	Neutral	Concordant neutral	0.672146	-0.222092	NA	NA	NA	NA	NA	NA	NA	NA	NA	not provided	Absent	no classification provided	23.2	0.2248	likely_benign	0.514952	-0.658446	0.01	0	0	0.03	0.03	FALSE	NA	NA	FALSE	NA	NA	2	2	0	100	0	B_strong	-4	FALSE	5.23645e-05	0.000471305	B_strong	-4	B_strong	-4	-8	13569	1	NA	NA	534	1664	2253	NA	NA	NA	192	240	182	NA	NA	NA	NA	NA	NA	NA	NA	NA	NA	NA	NA	NA	NA	NA	NA	NA	NA	NA
43104904	A	T	c.265A>T	p.I89F	89	I	F	Missense	265	exon 5	exon 5	-0.00152763	Neutral	new	0.58169	0.969273	Neutral	Concordant neutral	0.460493	0.542148	NA	NA	NA	NA	NA	NA	NA	NA	NA	not provided	Absent	no classification provided	23.4	0.3965	ambiguous	0.770774	-0.391881	0.01	0	0	0.1	0.1	FALSE	NA	NA	FALSE	NA	NA	2	2	0	100	0	B_strong	-4	FALSE	5.51906e-06	4.96718e-05	B_strong	-4	B_strong	-4	-8	14706	1	NA	NA	253	675	796	NA	NA	NA	486	1163	1329	NA	NA	NA	NA	NA	NA	NA	NA	NA	NA	NA	NA	NA	NA	NA	NA	NA	NA	NA
43104904	C	T	c.265A>G	p.I89V	89	I	V	Missense	265	exon 5	exon 5	0.161142	Neutral	new	-0.196385	0.856567	Neutral	Concordant neutral	0.217718	-0.556222	NA	NA	NA	NA	NA	NA	NA	NA	NA	not provided	Absent	no classification provided	19.51	0.0914	likely_benign	0.183654	0.710055	0.01	0	0.02	0	0.02	FALSE	NA	NA	FALSE	NA	NA	2	2	0	100	0	B_strong	-4	FALSE	0.00165501	0.0149198	B_strong	-4	B_strong	-4	-8	7017	1	NA	NA	174	439	391	NA	NA	NA	114	102	68	NA	NA	NA	NA	NA	NA	NA	NA	NA	NA	NA	NA	NA	NA	NA	NA	NA	NA	NA
43104903	C	A	c.266T>G	p.I89S	89	I	S	Missense	266	exon 5	exon 5	-0.30217	Neutral	new	0.25764	0.95177	Neutral	Concordant neutral	0.575939	-0.131853	NA	NA	NA	NA	NA	NA	NA	NA	NA	not provided	Absent	no classification provided	23.8	0.5441	ambiguous	0.688438	1.70533	0.09	0	0	0	0.09	FALSE	NA	NA	FALSE	NA	NA	2	1	1	50	50	indeterminate	0	FALSE	5.36936e-05	0.000483269	B_strong	-4	B_strong	-4	-4	10506	1	NA	NA	143	455	528	NA	NA	NA	229	378	246	NA	NA	NA	NA	NA	NA	NA	NA	NA	NA	NA	NA	NA	NA	NA	NA	NA	NA	NA
43104903	G	A	c.266T>C	p.I89T	89	I	T	Missense	266	exon 5	exon 5	0.0664885	Neutral	new	0.307685	0.95177	Neutral	Concordant neutral	0.358608	0.171739	NA	NA	NA	NA	NA	NA	NA	NA	NA	Conflicting classifications of pathogenicity	VUS/conflicting interpretations	criteria provided, conflicting classifications	17.18	0.2937	likely_benign	0.257366	1.46408	0.08	0	0.12	0	0.12	TRUE	2	1.23919e-06	FALSE	NA	NA	3	2	1	66.6667	33.3333	B_strong	-4	FALSE	3.74328e-05	0.000336908	B_strong	-4	B_strong	-4	-8	8948	1	NA	NA	220	435	601	NA	NA	NA	110	249	180	NA	NA	NA	NA	NA	NA	NA	NA	NA	NA	NA	NA	NA	NA	NA	NA	NA	NA	NA
43104903	T	A	c.266T>A	p.I89N	89	I	N	Missense	266	exon 5	exon 5	-3.23469	LoF	new	-0.218119	0.856567	Neutral	HAP1 LoF, HMEC neutral	-0.333445	-0.04252	NA	NA	NA	NA	NA	NA	NA	NA	NA	not provided	Absent	no classification provided	24.4	0.5123	ambiguous	0.747508	2.84254	0.02	0	0	0	0.02	FALSE	NA	NA	FALSE	NA	NA	1	1	0	100	0	P_strong	4	FALSE	0.00196359	0.0177071	B_strong	-4	B_strong	-4	0	9057	1	NA	NA	579	740	606	NA	NA	NA	227	512	276	NA	NA	NA	NA	NA	NA	NA	NA	NA	NA	NA	NA	NA	NA	NA	NA	NA	NA	NA
43104902	C	G	c.267C>G	p.I89M	89	I	M	Missense	267	exon 5	exon 5	0.0529009	Neutral	new	0.0550183	0.95177	Neutral	Concordant neutral	0.518146	-0.423313	NA	NA	NA	NA	NA	NA	NA	NA	NA	Conflicting classifications of pathogenicity	VUS/conflicting interpretations	criteria provided, conflicting classifications	21.3	0.1198	likely_benign	0.239933	-0.602398	0	0	0	0	0	TRUE	1	6.19652e-07	TRUE	4	8e-06	3	3	0	100	0	B_strong	-4	FALSE	0.000239575	0.00215669	B_strong	-4	B_strong	-4	-8	10034	1	NA	NA	299	811	1019	NA	NA	NA	198	197	142	NA	NA	NA	NA	NA	NA	NA	NA	NA	NA	NA	NA	NA	NA	NA	NA	NA	NA	NA
43104902	A	G	c.267C>T	p.I89I	89	I	I	Synonymous	267	exon 5	exon 5	-0.224112	Neutral	new	0.30002	0.95177	Neutral	Concordant neutral	0.588684	-0.0715489	NA	NA	NA	NA	NA	NA	NA	NA	NA	Likely benign	Benign/Likely benign	criteria provided, single submitter	15.38	NA	NA	NA	NA	0.01	0	0.01	0.21	0.21	FALSE	NA	NA	FALSE	NA	NA	NA	NA	NA	NA	NA	B_moderate	-2	FALSE	3.95506e-05	0.000355969	B_strong	-4	B_strong	-4	-6	10982	1	NA	NA	277	928	1041	NA	NA	NA	405	682	473	NA	NA	NA	NA	NA	NA	NA	NA	NA	NA	NA	NA	NA	NA	NA	NA	NA	NA	NA
43104902	T	G	c.267C>A	p.I89I	89	I	I	Synonymous	267	exon 5	exon 5	-0.015584	Neutral	new	0.176978	0.95177	Neutral	Concordant neutral	0.183767	0.121285	NA	NA	NA	NA	NA	NA	NA	NA	NA	Likely benign	Benign/Likely benign	criteria provided, single submitter	15.28	NA	NA	NA	NA	0	0	0.01	0.21	0.21	FALSE	NA	NA	FALSE	NA	NA	NA	NA	NA	NA	NA	B_strong	-4	FALSE	9.67328e-05	0.000870679	B_strong	-4	B_strong	-4	-8	10860	1	NA	NA	299	633	641	NA	NA	NA	213	503	325	NA	NA	NA	NA	NA	NA	NA	NA	NA	NA	NA	NA	NA	NA	NA	NA	NA	NA	NA
43104901	A	T	c.268A>T	p.I90F	90	I	F	Missense	268	exon 5	exon 5	0.204295	Neutral	new	0.0175794	0.95177	Neutral	Concordant neutral	-0.113926	0.144227	NA	NA	NA	NA	NA	NA	NA	NA	NA	not provided	Absent	no classification provided	26.6	0.2905	likely_benign	0.773308	3.18786	0.04	0	0.02	0.13	0.13	FALSE	NA	NA	FALSE	NA	NA	2	2	0	100	0	B_strong	-4	FALSE	0.000317768	0.00286082	B_strong	-4	B_strong	-4	-8	9982	1	NA	NA	148	254	210	NA	NA	NA	193	652	304	NA	NA	NA	NA	NA	NA	NA	NA	NA	NA	NA	NA	NA	NA	NA	NA	NA	NA	NA
43104901	C	T	c.268A>G	p.I90V	90	I	V	Missense	268	exon 5	exon 5	0.0454346	Neutral	new	0.16095	0.95177	Neutral	Concordant neutral	-0.100673	0.378098	NA	NA	NA	NA	NA	NA	NA	NA	NA	Likely benign	Benign/Likely benign	criteria provided, single submitter	22.6	0.1227	likely_benign	0.631504	0.673828	0.12	0	0	0	0.12	FALSE	NA	NA	FALSE	NA	NA	3	3	0	100	0	B_strong	-4	FALSE	0.000108851	0.000979769	B_strong	-4	B_strong	-4	-8	10764	1	NA	NA	283	414	409	NA	NA	NA	415	937	904	NA	NA	NA	NA	NA	NA	NA	NA	NA	NA	NA	NA	NA	NA	NA	NA	NA	NA	NA
43104901	G	T	c.268A>C	p.I90L	90	I	L	Missense	268	exon 5	exon 5	-0.17089	Neutral	new	-0.224077	0.856567	Neutral	Concordant neutral	-0.601412	0.215177	NA	NA	NA	NA	NA	NA	NA	NA	NA	not provided	Absent	no classification provided	23.5	0.2056	likely_benign	0.835302	0.285716	0.08	0	0.1	0	0.1	FALSE	NA	NA	FALSE	NA	NA	1	1	0	100	0	B_strong	-4	FALSE	0.00205802	0.0185603	B_strong	-4	B_strong	-4	-8	12858	1	NA	NA	320	476	231	NA	NA	NA	290	670	504	NA	NA	NA	NA	NA	NA	NA	NA	NA	NA	NA	NA	NA	NA	NA	NA	NA	NA	NA
43104900	C	A	c.269T>G	p.I90S	90	I	S	Missense	269	exon 5	exon 5	-0.0826796	Neutral	new	0.333798	0.954803	Neutral	Concordant neutral	-0.077083	0.652441	NA	NA	NA	NA	NA	NA	NA	NA	NA	not provided	Absent	no classification provided	23.7	0.351	ambiguous	0.849986	1.27822	0.08	0	0	0	0.08	FALSE	NA	NA	FALSE	NA	NA	2	2	0	100	0	B_strong	-4	FALSE	3.10523e-05	0.000279479	B_strong	-4	B_strong	-4	-8	12081	1	NA	NA	223	409	333	NA	NA	NA	161	604	513	NA	NA	NA	NA	NA	NA	NA	NA	NA	NA	NA	NA	NA	NA	NA	NA	NA	NA	NA
43104900	G	A	c.269T>C	p.I90T	90	I	T	Missense	269	exon 5	exon 5	0.0382947	Neutral	new	0.124185	0.95177	Neutral	Concordant neutral	-0.332154	0.546208	NA	NA	NA	NA	NA	NA	NA	NA	NA	Uncertain significance	VUS/conflicting interpretations	criteria provided, single submitter	22.2	0.218	likely_benign	0.30812	0.829162	0.06	0	0	0	0.06	FALSE	NA	NA	FALSE	NA	NA	8	7	1	87.5	12.5	B_strong	-4	FALSE	0.000142885	0.00128615	B_strong	-4	B_strong	-4	-8	11830	1	NA	NA	268	491	281	NA	NA	NA	428	1435	1177	NA	NA	NA	NA	NA	NA	NA	NA	NA	NA	NA	NA	NA	NA	NA	NA	NA	NA	NA
43104900	T	A	c.269T>A	p.I90N	90	I	N	Missense	269	exon 5	exon 5	0.0298824	Neutral	new	-0.117341	0.887487	Neutral	Concordant neutral	-0.0187496	-0.183508	NA	NA	NA	NA	NA	NA	NA	NA	NA	not provided	Absent	no classification provided	25.7	0.3734	ambiguous	0.849946	2.12609	0.09	0	0	0	0.09	FALSE	NA	NA	FALSE	NA	NA	1	1	0	100	0	B_strong	-4	FALSE	0.000893262	0.00804654	B_strong	-4	B_strong	-4	-8	8913	1	NA	NA	210	340	340	NA	NA	NA	152	235	152	NA	NA	NA	NA	NA	NA	NA	NA	NA	NA	NA	NA	NA	NA	NA	NA	NA	NA	NA
43104899	C	A	c.270T>G	p.I90M	90	I	M	Missense	270	exon 5	exon 5	-0.0354416	Neutral	new	-0.0299515	0.95177	Neutral	Concordant neutral	-0.227172	0.175545	NA	NA	NA	NA	NA	NA	NA	NA	NA	not provided	Absent	no classification provided	21.8	0.1585	likely_benign	0.772326	-0.0233756	0.06	0	0	0	0.06	FALSE	NA	NA	FALSE	NA	NA	1	1	0	100	0	B_strong	-4	FALSE	0.000456071	0.00410651	B_strong	-4	B_strong	-4	-8	12971	1	NA	NA	423	612	513	NA	NA	NA	462	1061	760	NA	NA	NA	NA	NA	NA	NA	NA	NA	NA	NA	NA	NA	NA	NA	NA	NA	NA	NA
43104899	T	A	c.270T>A	p.I90I	90	I	I	Synonymous	270	exon 5	exon 5	0.174782	Neutral	new	-0.819381	0.212888	Neutral	Concordant neutral	-1.42128	0.00893932	NA	NA	NA	NA	NA	NA	NA	NA	NA	not provided	Absent	no classification provided	12.64	NA	NA	NA	NA	0.02	0	0	0	0.02	FALSE	NA	NA	FALSE	NA	NA	NA	NA	NA	NA	NA	B_strong	-4	FALSE	0.225142	2.61503	P_supporting	1	indeterminate	0	-4	12164	1	NA	NA	259	70	60	NA	NA	NA	399	855	521	NA	NA	NA	NA	NA	NA	NA	NA	NA	NA	NA	NA	NA	NA	NA	NA	NA	NA	NA
43104899	G	A	c.270T>C	p.I90I	90	I	I	Synonymous	270	exon 5	exon 5	0.0155273	Neutral	new	-0.696906	0.359754	Neutral	Concordant neutral	-0.699013	-0.502223	NA	NA	NA	NA	NA	NA	NA	NA	NA	Likely benign	Benign/Likely benign	criteria provided, multiple submitters, no conflicts	14	NA	NA	NA	NA	0.2	0	0.28	0	0.28	FALSE	NA	NA	FALSE	NA	NA	NA	NA	NA	NA	NA	B_strong	-4	FALSE	0.0916522	0.908099	indeterminate	0	indeterminate	0	-4	8947	1	NA	NA	249	296	157	NA	NA	NA	70	74	45	NA	NA	NA	NA	NA	NA	NA	NA	NA	NA	NA	NA	NA	NA	NA	NA	NA	NA	NA
43104898	C	A	c.271T>G	p.C91G	91	C	G	Missense	271	exon 5	exon 5	-0.102847	Neutral	new	-0.167223	0.865863	Neutral	Concordant neutral	-0.440827	0.15259	NA	NA	NA	NA	NA	NA	NA	NA	NA	not provided	Absent	no classification provided	17.47	0.0655	likely_benign	0.103388	0.214946	0.21	0	0	0	0.21	FALSE	NA	NA	FALSE	NA	NA	2	2	0	100	0	B_strong	-4	FALSE	0.001317	0.0118686	B_strong	-4	B_strong	-4	-8	12246	1	NA	NA	214	199	193	NA	NA	NA	246	365	392	NA	NA	NA	NA	NA	NA	NA	NA	NA	NA	NA	NA	NA	NA	NA	NA	NA	NA	NA
43104898	T	A	c.271T>A	p.C91S	91	C	S	Missense	271	exon 5	exon 5	-0.106811	Neutral	new	-0.421073	0.632167	Neutral	Concordant neutral	-0.699113	-0.0266778	NA	NA	NA	NA	NA	NA	NA	NA	NA	not provided	Absent	no classification provided	19.3	0.085	likely_benign	0.0868864	-0.411552	0.02	0	0	0	0.02	FALSE	NA	NA	FALSE	NA	NA	2	2	0	100	0	B_strong	-4	FALSE	0.00994817	0.0904332	B_moderate	-2	B_moderate	-2	-6	8723	1	NA	NA	92	141	58	NA	NA	NA	70	150	87	NA	NA	NA	NA	NA	NA	NA	NA	NA	NA	NA	NA	NA	NA	NA	NA	NA	NA	NA
43104898	G	A	c.271T>C	p.C91R	91	C	R	Missense	271	exon 5	exon 5	-0.204934	Neutral	new	-0.00780433	0.95177	Neutral	Concordant neutral	0.133678	-0.14713	NA	NA	NA	NA	NA	NA	NA	NA	NA	Uncertain significance	VUS/conflicting interpretations	criteria provided, multiple submitters, no conflicts	19.2	0.0459	likely_benign	0.0394948	-0.857628	0.21	0	0.33	0	0.33	FALSE	NA	NA	FALSE	NA	NA	1	1	0	100	0	B_moderate	-2	FALSE	0.000385256	0.00346864	B_strong	-4	B_strong	-4	-6	8271	1	NA	NA	138	248	276	NA	NA	NA	174	294	183	NA	NA	NA	NA	NA	NA	NA	NA	NA	NA	NA	NA	NA	NA	NA	NA	NA	NA	NA
43104897	T	C	c.272G>A	p.C91Y	91	C	Y	Missense	272	exon 5	exon 5	-0.191808	Neutral	new	0.011054	0.95177	Neutral	Concordant neutral	0.697671	-0.678617	NA	NA	NA	NA	NA	NA	NA	NA	NA	Uncertain significance	VUS/conflicting interpretations	criteria provided, multiple submitters, no conflicts	20.8	0.0641	likely_benign	0.0917518	-1.03881	0	0	0	0	0	FALSE	NA	NA	FALSE	NA	NA	2	2	0	100	0	B_moderate	-2	FALSE	0.000333869	0.00300582	B_strong	-4	B_strong	-4	-6	12476	1	NA	NA	318	733	1390	NA	NA	NA	147	85	74	NA	NA	NA	NA	NA	NA	NA	NA	NA	NA	NA	NA	NA	NA	NA	NA	NA	NA	NA
43104897	A	C	c.272G>T	p.C91F	91	C	F	Missense	272	exon 5	exon 5	0.0570054	Neutral	new	-0.205113	0.856567	Neutral	Concordant neutral	-0.417702	0.0641547	NA	NA	NA	NA	NA	NA	NA	NA	NA	not provided	Absent	no classification provided	22.4	0.1111	likely_benign	0.139497	-1.11621	0.06	0	0.02	0.18	0.18	FALSE	NA	NA	FALSE	NA	NA	2	2	0	100	0	B_strong	-4	FALSE	0.00177251	0.0159809	B_strong	-4	B_strong	-4	-8	13882	1	NA	NA	320	600	298	NA	NA	NA	332	604	468	NA	NA	NA	NA	NA	NA	NA	NA	NA	NA	NA	NA	NA	NA	NA	NA	NA	NA	NA
43104896	C	A	c.273T>G	p.C91W	91	C	W	Missense	273	exon 5	exon 5	-0.120312	Neutral	new	0.439612	0.962335	Neutral	Concordant neutral	0.808581	-0.0508357	NA	NA	NA	NA	NA	NA	NA	NA	NA	not provided	Absent	no classification provided	21.9	0.1674	likely_benign	0.128417	-1.12072	0.12	0	0	0	0.12	FALSE	NA	NA	FALSE	NA	NA	2	2	0	100	0	B_strong	-4	FALSE	1.47022e-05	0.000132322	B_strong	-4	B_strong	-4	-8	7991	1	NA	NA	205	817	1045	NA	NA	NA	104	172	125	NA	NA	NA	NA	NA	NA	NA	NA	NA	NA	NA	NA	NA	NA	NA	NA	NA	NA	NA
43104896	G	A	c.273T>C	p.C91C	91	C	C	Synonymous	273	exon 5	exon 5	-0.114492	Neutral	new	-0.2638	0.851596	Neutral	Concordant neutral	-0.163442	-0.291261	NA	NA	NA	NA	NA	NA	NA	NA	NA	not provided	Absent	no classification provided	13.1	NA	NA	NA	NA	0.17	0	0.23	0	0.23	FALSE	NA	NA	FALSE	NA	NA	NA	NA	NA	NA	NA	B_strong	-4	FALSE	0.00281797	0.0254334	B_strong	-4	B_strong	-4	-8	9994	1	NA	NA	351	604	465	NA	NA	NA	209	462	180	NA	NA	NA	NA	NA	NA	NA	NA	NA	NA	NA	NA	NA	NA	NA	NA	NA	NA	NA
43104895	G	C	c.274G>C	p.A92P	92	A	P	Missense	274	exon 5	exon 5	-2.39691	LoF	new	-3.83015	3.05311e-18	Depleted	Concordant LoF	-3.06818	-3.53373	NA	NA	NA	NA	NA	NA	NA	NA	NA	Uncertain significance	VUS/conflicting interpretations	criteria provided, multiple submitters, no conflicts	26.2	0.9669	likely_pathogenic	0.853452	1.17719	0.01	0	0	0.04	0.04	FALSE	NA	NA	FALSE	NA	NA	NA	NA	NA	NA	NA	P_strong	4	FALSE	1	337769972052778	P_strong	4	P_strong	4	8	9717	1	NA	NA	127	3	3	NA	NA	NA	104	8	1	NA	NA	NA	NA	NA	NA	NA	NA	NA	NA	NA	NA	NA	NA	NA	NA	NA	NA	NA
43104895	A	C	c.274G>T	p.A92S	92	A	S	Missense	274	exon 5	exon 5	-0.435348	Neutral	new	0.216795	0.95177	Neutral	Concordant neutral	0.040108	0.333575	NA	NA	NA	NA	NA	NA	NA	NA	NA	Uncertain significance	VUS/conflicting interpretations	criteria provided, single submitter	27.2	0.2168	likely_benign	0.750654	0.362385	0.03	0	0.02	0.19	0.19	FALSE	NA	NA	FALSE	NA	NA	2	2	0	100	0	indeterminate	0	FALSE	7.22595e-05	0.000650382	B_strong	-4	B_strong	-4	-4	11675	1	NA	NA	411	849	722	NA	NA	NA	459	975	940	NA	NA	NA	NA	NA	NA	NA	NA	NA	NA	NA	NA	NA	NA	NA	NA	NA	NA	NA
43104895	T	C	c.274G>A	p.A92T	92	A	T	Missense	274	exon 5	exon 5	-0.908657	LoF	new	-0.435585	0.628764	Neutral	HAP1 LoF, HMEC neutral	-0.463062	-0.287743	NA	NA	NA	NA	NA	NA	NA	NA	NA	not provided	Absent	no classification provided	27.1	0.5551	ambiguous	0.840339	-0.267573	0	0	0	0.08	0.08	FALSE	NA	NA	FALSE	NA	NA	3	2	1	66.6667	33.3333	P_strong	4	FALSE	0.0111886	0.101837	B_moderate	-2	B_moderate	-2	2	10192	1	NA	NA	247	346	216	NA	NA	NA	275	496	238	NA	NA	NA	NA	NA	NA	NA	NA	NA	NA	NA	NA	NA	NA	NA	NA	NA	NA	NA
43104894	A	G	c.275C>T	p.A92V	92	A	V	Missense	275	exon 5	exon 5	-0.648252	Intermediate	new	-0.157392	0.865863	Neutral	HAP1 intermediate, HMEC neutral	0.00519141	-0.276483	NA	NA	NA	NA	NA	NA	NA	NA	NA	not provided	Absent	no classification provided	29.9	0.7157	likely_pathogenic	0.872206	0.967197	0.07	0	0.03	0.25	0.25	FALSE	NA	NA	FALSE	NA	NA	2	0	2	0	100	P_supporting	1	FALSE	0.00121967	0.0109904	B_strong	-4	B_strong	-4	-3	10326	8	NA	NA	475	894	795	NA	NA	NA	430	630	378	NA	NA	NA	NA	NA	NA	NA	NA	NA	NA	NA	NA	NA	NA	NA	NA	NA	NA	NA
43104894	T	G	c.275C>A	p.A92D	92	A	D	Missense	275	exon 5	exon 5	-2.05374	LoF	new	0.0287927	0.95177	Neutral	HAP1 LoF, HMEC neutral	0.241881	-0.192252	NA	NA	NA	NA	NA	NA	NA	NA	NA	not provided	Absent	no classification provided	25.9	0.8637	likely_pathogenic	0.850551	1.39691	0.12	0	0	0	0.12	FALSE	NA	NA	FALSE	NA	NA	1	1	0	100	0	P_strong	4	FALSE	0.000291933	0.00262816	B_strong	-4	B_strong	-4	0	12061	1	NA	NA	207	626	481	NA	NA	NA	166	224	164	NA	NA	NA	NA	NA	NA	NA	NA	NA	NA	NA	NA	NA	NA	NA	NA	NA	NA	NA
43104894	C	G	c.275C>G	p.A92G	92	A	G	Missense	275	exon 5	exon 5	-0.240416	Neutral	new	0.245476	0.95177	Neutral	Concordant neutral	0.404731	0.0183884	NA	NA	NA	NA	NA	NA	NA	NA	NA	Uncertain significance	VUS/conflicting interpretations	criteria provided, single submitter	25.5	0.4192	ambiguous	0.760218	1.30366	0.1	0	0	0	0.1	FALSE	NA	NA	FALSE	NA	NA	1	1	0	100	0	B_moderate	-2	FALSE	5.86446e-05	0.000527833	B_strong	-4	B_strong	-4	-6	7574	1	NA	NA	205	457	597	NA	NA	NA	161	471	213	NA	NA	NA	NA	NA	NA	NA	NA	NA	NA	NA	NA	NA	NA	NA	NA	NA	NA	NA
43104893	G	A	c.276T>C	p.A92A	92	A	A	Synonymous	276	exon 5	exon 5	0.0214007	Neutral	new	-0.462827	0.588339	Neutral	Concordant neutral	-0.00952672	-0.788235	NA	NA	NA	NA	NA	NA	NA	NA	NA	not provided	Absent	no classification provided	14.46	NA	NA	NA	NA	0.13	0	0.14	0	0.14	FALSE	NA	NA	FALSE	NA	NA	NA	NA	NA	NA	NA	B_strong	-4	FALSE	0.0139547	0.12737	B_moderate	-2	B_moderate	-2	-6	12048	1	NA	NA	336	514	551	NA	NA	NA	296	284	128	NA	NA	NA	NA	NA	NA	NA	NA	NA	NA	NA	NA	NA	NA	NA	NA	NA	NA	NA
43104893	C	A	c.276T>G	p.A92A	92	A	A	Synonymous	276	exon 5	exon 5	-0.158058	Neutral	new	-0.533988	0.535148	Neutral	Concordant neutral	-0.37295	-0.547468	NA	NA	NA	NA	NA	NA	NA	NA	NA	not provided	Absent	no classification provided	13.75	NA	NA	NA	NA	0.14	0	0	0	0.14	FALSE	NA	NA	FALSE	NA	NA	NA	NA	NA	NA	NA	B_strong	-4	FALSE	0.0248752	0.229588	B_moderate	-2	B_moderate	-2	-6	11445	1	NA	NA	328	544	325	NA	NA	NA	212	166	128	NA	NA	NA	NA	NA	NA	NA	NA	NA	NA	NA	NA	NA	NA	NA	NA	NA	NA	NA
43104893	T	A	c.276T>A	p.A92A	92	A	A	Synonymous	276	exon 5	exon 5	-0.00975304	Neutral	new	-0.0950324	0.894608	Neutral	Concordant neutral	0.406863	-0.570667	NA	NA	NA	NA	NA	NA	NA	NA	NA	not provided	Absent	no classification provided	13.8	NA	NA	NA	NA	0.1	0	0	0	0.1	FALSE	NA	NA	FALSE	NA	NA	NA	NA	NA	NA	NA	B_strong	-4	FALSE	0.000751677	0.00677018	B_strong	-4	B_strong	-4	-8	10727	1	NA	NA	442	959	1291	NA	NA	NA	313	403	183	NA	NA	NA	NA	NA	NA	NA	NA	NA	NA	NA	NA	NA	NA	NA	NA	NA	NA	NA
43104892	T	A	c.277T>A	p.F93I	93	F	I	Missense	277	exon 5	exon 5	-0.74873	Intermediate	new	-0.659746	0.392893	Neutral	HAP1 intermediate, HMEC neutral	-0.666722	-0.470462	NA	NA	NA	NA	NA	NA	NA	NA	NA	not provided	Absent	no classification provided	25.9	0.7308	likely_pathogenic	0.844255	1.69813	0.18	0	0	0	0.18	FALSE	NA	NA	FALSE	NA	NA	NA	NA	NA	NA	NA	P_supporting	1	FALSE	0.0684674	0.661498	indeterminate	0	indeterminate	0	1	9568	2	NA	NA	229	245	151	NA	NA	NA	195	261	131	NA	NA	NA	NA	NA	NA	NA	NA	NA	NA	NA	NA	NA	NA	NA	NA	NA	NA	NA
43104892	C	A	c.277T>G	p.F93V	93	F	V	Missense	277	exon 5	exon 5	-0.298798	Neutral	new	0.66726	0.976353	Neutral	Concordant neutral	0.103927	1.04621	NA	NA	NA	NA	NA	NA	NA	NA	NA	not provided	Absent	no classification provided	25.7	0.7472	likely_pathogenic	0.870748	3.11734	0.21	0	0	0	0.21	FALSE	NA	NA	FALSE	NA	NA	2	1	1	50	50	indeterminate	0	FALSE	3.10019e-06	2.79018e-05	B_strong	-4	B_strong	-4	-4	11382	1	NA	NA	396	998	760	NA	NA	NA	144	574	792	NA	NA	NA	NA	NA	NA	NA	NA	NA	NA	NA	NA	NA	NA	NA	NA	NA	NA	NA
43104891	C	A	c.278T>G	p.F93C	93	F	C	Missense	278	exon 5	exon 5	-2.11521	LoF	new	0.027052	0.95177	Neutral	HAP1 LoF, HMEC neutral	0.0646627	-0.0180339	NA	NA	NA	NA	NA	NA	NA	NA	NA	not provided	Absent	no classification provided	26.8	0.9266	likely_pathogenic	0.859612	4.71723	0.11	0	0	0	0.11	FALSE	NA	NA	FALSE	NA	NA	1	0	1	0	100	P_strong	4	FALSE	0.000295798	0.00266297	B_strong	-4	B_strong	-4	0	11018	1	NA	NA	137	178	249	NA	NA	NA	287	418	361	NA	NA	NA	NA	NA	NA	NA	NA	NA	NA	NA	NA	NA	NA	NA	NA	NA	NA	NA
43104891	T	A	c.278T>A	p.F93Y	93	F	Y	Missense	278	exon 5	exon 5	-0.326937	Neutral	new	0.105071	0.95177	Neutral	Concordant neutral	-0.177948	0.359056	NA	NA	NA	NA	NA	NA	NA	NA	NA	not provided	Absent	no classification provided	25.8	0.4312	ambiguous	0.663849	1.40631	0.16	0	0	0	0.16	FALSE	NA	NA	FALSE	NA	NA	3	3	0	100	0	indeterminate	0	FALSE	0.000164714	0.00148267	B_strong	-4	B_strong	-4	-4	13115	1	NA	NA	315	689	409	NA	NA	NA	691	1390	1466	NA	NA	NA	NA	NA	NA	NA	NA	NA	NA	NA	NA	NA	NA	NA	NA	NA	NA	NA
43104891	G	A	c.278T>C	p.F93S	93	F	S	Missense	278	exon 5	exon 5	-2.61059	LoF	new	-1.18558	0.0268953	Neutral	HAP1 LoF, HMEC neutral	-1.30079	-0.742765	NA	NA	NA	NA	NA	NA	NA	NA	NA	not provided	Absent	no classification provided	27.1	0.9806	likely_pathogenic	0.866236	5.8474	0.2	0	0.24	0	0.24	FALSE	NA	NA	FALSE	NA	NA	2	0	2	0	100	P_strong	4	FALSE	0.88587	69.8574	P_strong	4	indeterminate	0	4	10225	1	NA	NA	347	245	95	NA	NA	NA	317	540	146	NA	NA	NA	NA	NA	NA	NA	NA	NA	NA	NA	NA	NA	NA	NA	NA	NA	NA	NA
43104890	G	A	c.279T>C	p.F93F	93	F	F	Synonymous	279	exon 5	exon 5	0.340834	Neutral	new	-0.0138232	0.95177	Neutral	Concordant neutral	-0.0238266	-5.55112e-17	NA	NA	NA	NA	NA	NA	NA	NA	NA	not provided	Absent	no classification provided	13.51	NA	NA	NA	NA	0.17	0	0	0	0.17	FALSE	NA	NA	FALSE	NA	NA	NA	NA	NA	NA	NA	B_strong	-4	FALSE	0.000403308	0.00363124	B_strong	-4	B_strong	-4	-8	15217	1	NA	NA	260	467	418	NA	NA	NA	252	714	325	NA	NA	NA	NA	NA	NA	NA	NA	NA	NA	NA	NA	NA	NA	NA	NA	NA	NA	NA
43104890	C	A	c.279T>G	p.F93L	93	F	L	Missense	279	exon 5	exon 5	-1.35894	LoF	new	-0.27999	0.851596	Neutral	HAP1 LoF, HMEC neutral	0.204325	-0.686935	NA	NA	NA	NA	NA	NA	NA	NA	NA	not provided	Absent	no classification provided	24.9	0.9741	likely_pathogenic	0.827763	1.22748	0.08	0	0	0	0.08	FALSE	NA	NA	FALSE	NA	NA	1	0	1	0	100	P_strong	4	FALSE	0.0032048	0.028936	B_strong	-4	B_strong	-4	0	14303	1	NA	NA	311	662	686	NA	NA	NA	211	196	105	NA	NA	NA	NA	NA	NA	NA	NA	NA	NA	NA	NA	NA	NA	NA	NA	NA	NA	NA
43104890	T	A	c.279T>A	p.F93L	93	F	L	Missense	279	exon 5	exon 5	-1.42117	LoF	new	0.102095	0.95177	Neutral	HAP1 LoF, HMEC neutral	0.4055	-0.229523	NA	NA	NA	NA	NA	NA	NA	NA	NA	not provided	Absent	no classification provided	25.2	0.9741	likely_pathogenic	0.827763	1.22748	0.04	0	0	0	0.04	FALSE	NA	NA	FALSE	NA	NA	1	0	1	0	100	P_strong	4	FALSE	0.000168409	0.00151594	B_strong	-4	B_strong	-4	0	13554	1	NA	NA	366	1073	1067	NA	NA	NA	356	355	334	NA	NA	NA	NA	NA	NA	NA	NA	NA	NA	NA	NA	NA	NA	NA	NA	NA	NA	NA
43104889	A	G	c.280C>T	p.Q94*	94	Q	*	Nonsense	280	exon 5	exon 5	-2.13255	LoF	new	-1.48465	0.00280035	Depleted	Concordant LoF	-1.36278	-1.19628	NA	NA	NA	NA	NA	NA	NA	NA	NA	Pathogenic	Pathogenic/Likely pathogenic	reviewed by expert panel	40	NA	NA	NA	NA	0	0	0	0.49	0.49	FALSE	NA	NA	FALSE	NA	NA	NA	NA	NA	NA	NA	P_strong	4	TRUE	0.992374	1171.2	P_strong	4	P_strong	4	8	11305	1	NA	NA	203	124	51	NA	NA	NA	114	50	28	NA	NA	NA	NA	NA	NA	NA	NA	NA	NA	NA	NA	NA	NA	NA	NA	NA	NA	NA
43104889	C	G	c.280C>G	p.Q94E	94	Q	E	Missense	280	exon 5	exon 5	-0.141261	Neutral	new	-1.01779	0.076254	Neutral	Concordant neutral	-0.278348	-1.47599	NA	NA	NA	NA	NA	NA	NA	NA	NA	not provided	Absent	no classification provided	16.05	0.0598	likely_benign	0.0106851	1.01829	0.09	0	0	0	0.09	FALSE	NA	NA	FALSE	NA	NA	1	1	0	100	0	B_strong	-4	FALSE	0.627418	15.1558	P_moderate	2	indeterminate	0	-4	10799	1	NA	NA	239	487	270	NA	NA	NA	66	52	11	NA	NA	NA	NA	NA	NA	NA	NA	NA	NA	NA	NA	NA	NA	NA	NA	NA	NA	NA
43104889	T	G	c.280C>A	p.Q94K	94	Q	K	Missense	280	exon 5	exon 5	0.171203	Neutral	new	0.206088	0.95177	Neutral	Concordant neutral	0.116295	0.238932	NA	NA	NA	NA	NA	NA	NA	NA	NA	not provided	Absent	no classification provided	24.7	0.1464	likely_benign	0.169801	0.0512039	0	0	0.01	0	0.01	FALSE	NA	NA	FALSE	NA	NA	NA	NA	NA	NA	NA	B_strong	-4	FALSE	7.8139e-05	0.000703306	B_strong	-4	B_strong	-4	-8	9873	1	NA	NA	147	319	287	NA	NA	NA	206	408	370	NA	NA	NA	NA	NA	NA	NA	NA	NA	NA	NA	NA	NA	NA	NA	NA	NA	NA	NA
43104888	G	T	c.281A>C	p.Q94P	94	Q	P	Missense	281	exon 5	exon 5	-2.03061	LoF	new	0.477601	0.963771	Neutral	HAP1 LoF, HMEC neutral	0.524769	0.298457	NA	NA	NA	NA	NA	NA	NA	NA	NA	Uncertain significance	VUS/conflicting interpretations	criteria provided, single submitter	23.5	0.8598	likely_pathogenic	0.240331	1.58868	0.18	0	0	0	0.18	FALSE	NA	NA	FALSE	NA	NA	2	1	1	50	50	P_strong	4	FALSE	1.12831e-05	0.000101549	B_strong	-4	B_strong	-4	0	10375	1	NA	NA	223	643	767	NA	NA	NA	243	457	474	NA	NA	NA	NA	NA	NA	NA	NA	NA	NA	NA	NA	NA	NA	NA	NA	NA	NA	NA
43104888	A	T	c.281A>T	p.Q94L	94	Q	L	Missense	281	exon 5	exon 5	-1.2744	LoF	new	0.138088	0.95177	Neutral	HAP1 LoF, HMEC neutral	0.0253139	0.212704	NA	NA	NA	NA	NA	NA	NA	NA	NA	not provided	Absent	no classification provided	23.8	0.5024	ambiguous	0.208063	-0.380556	0.26	0	0.05	0	0.26	FALSE	NA	NA	FALSE	NA	NA	2	0	2	0	100	P_strong	4	FALSE	0.000128888	0.00116014	B_strong	-4	B_strong	-4	0	11515	1	NA	NA	233	440	401	NA	NA	NA	444	1071	769	NA	NA	NA	NA	NA	NA	NA	NA	NA	NA	NA	NA	NA	NA	NA	NA	NA	NA	NA
43104888	C	T	c.281A>G	p.Q94R	94	Q	R	Missense	281	exon 5	exon 5	-0.494011	Neutral	new	0.0356712	0.95177	Neutral	Concordant neutral	-0.357417	0.418902	NA	NA	NA	NA	NA	NA	NA	NA	NA	Conflicting classifications of pathogenicity	VUS/conflicting interpretations	criteria provided, conflicting classifications	23.2	0.1544	likely_benign	0.202917	0.140753	0.19	0	0	0	0.19	FALSE	NA	NA	FALSE	NA	NA	1	1	0	100	0	indeterminate	0	FALSE	0.000277159	0.00249512	B_strong	-4	B_strong	-4	-4	9280	1	NA	NA	161	151	163	NA	NA	NA	295	476	680	NA	NA	NA	NA	NA	NA	NA	NA	NA	NA	NA	NA	NA	NA	NA	NA	NA	NA	NA
43104887	A	C	c.282G>T	p.Q94H	94	Q	H	Missense	282	exon 5	exon 5	-0.36796	Neutral	new	-0.987736	0.0841314	Neutral	Concordant neutral	-0.718298	-0.984233	NA	NA	NA	NA	NA	NA	NA	NA	NA	Likely benign	Benign/Likely benign	criteria provided, multiple submitters, no conflicts	19.13	0.4389	ambiguous	0.228004	0.671389	0.33	0	0	0	0.33	TRUE	3	1.85889e-06	FALSE	NA	NA	1	1	0	100	0	indeterminate	0	FALSE	0.56255	11.5738	P_moderate	2	indeterminate	0	0	10054	1	NA	NA	360	357	221	NA	NA	NA	88	123	29	NA	NA	NA	NA	NA	NA	NA	NA	NA	NA	NA	NA	NA	NA	NA	NA	NA	NA	NA
43104887	T	C	c.282G>A	p.Q94Q	94	Q	Q	Synonymous	282	exon 5	exon 5	-0.12736	Neutral	new	-0.118089	0.887487	Neutral	Concordant neutral	0.000771991	-0.204318	NA	NA	NA	NA	NA	NA	NA	NA	NA	not provided	Absent	no classification provided	9.974	NA	NA	NA	NA	0.12	0	0	0	0.12	FALSE	NA	NA	FALSE	NA	NA	NA	NA	NA	NA	NA	B_strong	-4	FALSE	0.00089845	0.00809332	B_strong	-4	B_strong	-4	-8	7880	3	NA	NA	208	419	346	NA	NA	NA	211	311	205	NA	NA	NA	NA	NA	NA	NA	NA	NA	NA	NA	NA	NA	NA	NA	NA	NA	NA	NA
43104886	C	G	c.283C>G	p.L95V	95	L	V	Missense	283	exon 5	exon 5	0.369329	Neutral	new	-0.212199	0.856567	Neutral	Concordant neutral	0.073228	-0.438989	NA	NA	NA	NA	NA	NA	NA	NA	NA	not provided	Absent	no classification provided	32	0.1149	likely_benign	0.830968	1.47507	0.05	0	0.03	0.39	0.39	FALSE	NA	NA	FALSE	NA	NA	1	1	0	100	0	B_strong	-4	FALSE	0.00187413	0.0168989	B_strong	-4	B_strong	-4	-8	11296	1	NA	NA	311	584	572	NA	NA	NA	228	351	160	NA	NA	NA	NA	NA	NA	NA	NA	NA	NA	NA	NA	NA	NA	NA	NA	NA	NA	NA
43104886	A	G	c.283C>T	p.L95F	95	L	F	Missense	283	exon 5	exon 5	-0.0645734	Neutral	new	0.24846	0.95177	Neutral	Concordant neutral	0.317709	0.110553	NA	NA	NA	NA	NA	NA	NA	NA	NA	not provided	Absent	no classification provided	32	0.2048	likely_benign	0.765808	0.222783	0	0	0.01	0.17	0.17	FALSE	NA	NA	FALSE	NA	NA	2	2	0	100	0	B_strong	-4	FALSE	5.73885e-05	0.000516526	B_strong	-4	B_strong	-4	-8	11239	3	NA	NA	437	1078	1128	NA	NA	NA	304	552	457	NA	NA	NA	NA	NA	NA	NA	NA	NA	NA	NA	NA	NA	NA	NA	NA	NA	NA	NA
43104886	T	G	c.283C>A	p.L95I	95	L	I	Missense	283	exon 5	exon 5	0.282875	Neutral	new	-0.365304	0.732993	Neutral	Concordant neutral	-0.741333	0.11167	NA	NA	NA	NA	NA	NA	NA	NA	NA	Likely benign	Benign/Likely benign	criteria provided, single submitter	29.8	0.1151	likely_benign	0.753947	0.925022	0.04	0	0.01	0.17	0.17	FALSE	NA	NA	FALSE	NA	NA	2	2	0	100	0	B_strong	-4	FALSE	0.00634278	0.0574494	B_moderate	-2	B_moderate	-2	-6	9951	1	NA	NA	74	128	44	NA	NA	NA	178	327	268	NA	NA	NA	NA	NA	NA	NA	NA	NA	NA	NA	NA	NA	NA	NA	NA	NA	NA	NA
43104885	T	A	c.284T>A	p.L95H	95	L	H	Missense	284	exon 5	exon 5	0.369603	Neutral	new	0.046096	0.95177	Neutral	Concordant neutral	0.450016	-0.370562	NA	NA	NA	NA	NA	NA	NA	NA	NA	not provided	Absent	no classification provided	26.8	0.1754	likely_benign	0.728885	0.97505	0.09	0	0	0	0.09	FALSE	NA	NA	FALSE	NA	NA	2	1	1	50	50	B_strong	-4	FALSE	0.000256212	0.0023065	B_strong	-4	B_strong	-4	-8	12699	1	NA	NA	228	380	707	NA	NA	NA	556	752	429	NA	NA	NA	NA	NA	NA	NA	NA	NA	NA	NA	NA	NA	NA	NA	NA	NA	NA	NA
43104885	C	A	c.284T>G	p.L95R	95	L	R	Missense	284	exon 5	exon 5	-0.317133	Neutral	new	-0.424732	0.630972	Neutral	Concordant neutral	0.388645	-1.12074	NA	NA	NA	NA	NA	NA	NA	NA	NA	not provided	Absent	no classification provided	26.7	0.1051	likely_benign	0.594553	0.273801	0.18	0	0	0	0.18	FALSE	NA	NA	FALSE	NA	NA	2	2	0	100	0	indeterminate	0	FALSE	0.0102472	0.0931794	B_moderate	-2	B_moderate	-2	-2	10660	1	NA	NA	296	691	843	NA	NA	NA	143	224	39	NA	NA	NA	NA	NA	NA	NA	NA	NA	NA	NA	NA	NA	NA	NA	NA	NA	NA	NA
43104885	G	A	c.284T>C	p.L95P	95	L	P	Missense	284	exon 5	exon 5	-2.12714	LoF	new	-1.23301	0.020193	Neutral	HAP1 LoF, HMEC neutral	-0.366322	-1.75898	NA	NA	NA	NA	NA	NA	NA	NA	NA	Likely pathogenic	Pathogenic/Likely pathogenic	criteria provided, single submitter	27.2	0.9183	likely_pathogenic	0.808568	9.82206	0.13	0	0	0	0.13	FALSE	NA	NA	FALSE	NA	NA	2	0	2	0	100	P_strong	4	FALSE	0.923305	108.348	P_strong	4	indeterminate	0	4	10513	1	NA	NA	178	256	178	NA	NA	NA	151	26	17	NA	NA	NA	NA	NA	NA	NA	NA	NA	NA	NA	NA	NA	NA	NA	NA	NA	NA	NA
43104884	T	A	c.285T>A	p.L95L	95	L	L	Synonymous	285	exon 5	exon 5	0.243004	Neutral	new	0.338451	0.954839	Neutral	Concordant neutral	0.394576	0.188802	NA	NA	NA	NA	NA	NA	NA	NA	NA	Likely benign	Benign/Likely benign	criteria provided, single submitter	16.55	NA	NA	NA	NA	0	0	0	0.25	0.25	FALSE	NA	NA	FALSE	NA	NA	NA	NA	NA	NA	NA	B_strong	-4	FALSE	3.00383e-05	0.000270353	B_strong	-4	B_strong	-4	-8	10841	2	NA	NA	249	626	715	NA	NA	NA	188	482	315	NA	NA	NA	NA	NA	NA	NA	NA	NA	NA	NA	NA	NA	NA	NA	NA	NA	NA	NA
43104884	C	A	c.285T>G	p.L95L	95	L	L	Synonymous	285	exon 5	exon 5	-0.0399175	Neutral	new	0.440306	0.962335	Neutral	Concordant neutral	1.34967	-0.59073	NA	NA	NA	NA	NA	NA	NA	NA	NA	not provided	Absent	no classification provided	12.44	NA	NA	NA	NA	0.19	0	0	0	0.19	FALSE	NA	NA	FALSE	NA	NA	NA	NA	NA	NA	NA	B_strong	-4	FALSE	1.4631e-05	0.000131681	B_strong	-4	B_strong	-4	-8	10381	1	NA	NA	193	962	2083	NA	NA	NA	204	310	116	NA	NA	NA	NA	NA	NA	NA	NA	NA	NA	NA	NA	NA	NA	NA	NA	NA	NA	NA
43104884	G	A	c.285T>C	p.L95L	95	L	L	Synonymous	285	exon 5	exon 5	-0.105943	Neutral	new	0.0366104	0.95177	Neutral	Concordant neutral	-0.308333	0.371437	NA	NA	NA	NA	NA	NA	NA	NA	NA	not provided	Absent	no classification provided	12.74	NA	NA	NA	NA	0.16	0	0	0	0.16	TRUE	1	6.19619e-07	FALSE	NA	NA	NA	NA	NA	NA	NA	B_strong	-4	FALSE	0.000275202	0.0024775	B_strong	-4	B_strong	-4	-8	15537	1	NA	NA	442	359	479	NA	NA	NA	398	884	859	NA	NA	NA	NA	NA	NA	NA	NA	NA	NA	NA	NA	NA	NA	NA	NA	NA	NA	NA
43104883	G	C	c.286G>C	p.D96H	96	D	H	Missense	286	exon 5	exon 5	-2.66215	LoF	new	-2.92019	5.61773e-11	Depleted	Concordant LoF	-2.257	-2.77644	NA	NA	NA	NA	NA	NA	NA	NA	NA	Conflicting classifications of pathogenicity	VUS/conflicting interpretations	criteria provided, conflicting classifications	27.2	0.9371	likely_pathogenic	0.866418	-1.31479	0.05	0	0.06	0	0.06	FALSE	NA	NA	FALSE	NA	NA	NA	NA	NA	NA	NA	P_strong	4	FALSE	1	4.86698e+09	P_strong	4	P_strong	4	8	11984	1	NA	NA	110	45	8	NA	NA	NA	182	48	5	NA	NA	NA	NA	NA	NA	NA	NA	NA	NA	NA	NA	NA	NA	NA	NA	NA	NA	NA
43104883	T	C	c.286G>A	p.D96N	96	D	N	Missense	286	exon 5	exon 5	-2.95768	LoF	new	-1.53292	0.0019415	Depleted	Concordant LoF	-0.741051	-1.9012	NA	NA	NA	NA	NA	NA	NA	NA	NA	Conflicting classifications of pathogenicity	VUS/conflicting interpretations	criteria provided, conflicting classifications	32	0.8502	likely_pathogenic	0.870425	-1.56818	0	0	0	0.14	0.14	FALSE	NA	NA	FALSE	NA	NA	6	3	3	50	50	P_strong	4	FALSE	0.995204	1867.41	P_strong	4	P_strong	4	8	9587	1	NA	NA	116	117	69	NA	NA	NA	119	38	11	NA	NA	NA	NA	NA	NA	NA	NA	NA	NA	NA	NA	NA	NA	NA	NA	NA	NA	NA
43104882	A	T	c.287A>T	p.D96V	96	D	V	Missense	287	exon 5	exon 5	-0.96765	LoF	new	-2.97985	2.26743e-11	Depleted	Concordant LoF	-2.70455	-2.43172	NA	NA	NA	NA	NA	NA	NA	NA	NA	Pathogenic	Pathogenic/Likely pathogenic	criteria provided, single submitter	28.5	0.9411	likely_pathogenic	0.872263	-1.301	0	0	0.01	0	0.01	TRUE	1	6.19633e-07	FALSE	NA	NA	2	0	2	0	100	P_strong	4	FALSE	1	9.74706e+09	P_strong	4	P_strong	4	8	13618	1	NA	NA	179	57	7	NA	NA	NA	158	13	7	NA	NA	NA	NA	NA	NA	NA	NA	NA	NA	NA	NA	NA	NA	NA	NA	NA	NA	NA
43104882	G	T	c.287A>C	p.D96A	96	D	A	Missense	287	exon 5	exon 5	-3.68883	LoF	new	-4.18908	1.28441e-21	Depleted	Concordant LoF	-3.08364	-4.13695	NA	NA	NA	NA	NA	NA	NA	NA	NA	Likely pathogenic	Pathogenic/Likely pathogenic	criteria provided, single submitter	26.6	0.9283	likely_pathogenic	0.872582	-0.854439	0.02	0	0	0	0.02	FALSE	NA	NA	FALSE	NA	NA	2	0	2	0	100	P_strong	4	FALSE	1	Inf	P_strong	4	P_strong	4	8	11527	1	NA	NA	173	22	4	NA	NA	NA	240	41	1	NA	NA	NA	NA	NA	NA	NA	NA	NA	NA	NA	NA	NA	NA	NA	NA	NA	NA	NA
43104881	A	G	c.288C>T	p.D96D	96	D	D	Synonymous	288	exon 5	exon 5	0.0224199	Neutral	new	-0.405713	0.652845	Neutral	Concordant neutral	-0.58456	-0.114756	NA	NA	NA	NA	NA	NA	NA	NA	NA	Likely benign	Benign/Likely benign	reviewed by expert panel	13.87	NA	NA	NA	NA	0	0	0.01	0.1	0.1	TRUE	56	3.47038e-05	TRUE	7	1.4e-05	NA	NA	NA	NA	NA	B_strong	-4	TRUE	0.00878617	0.0797765	B_moderate	-2	B_moderate	-2	-6	12096	1	NA	NA	226	292	167	NA	NA	NA	330	442	363	NA	NA	NA	NA	NA	NA	NA	NA	NA	NA	NA	NA	NA	NA	NA	NA	NA	NA	NA
43104881	C	G	c.288C>G	p.D96E	96	D	E	Missense	288	exon 5	exon 5	-4.31033	LoF	new	-1.55881	0.00165829	Depleted	Concordant LoF	-0.975907	-1.71096	NA	NA	NA	NA	NA	NA	NA	NA	NA	not provided	Absent	no classification provided	23.8	0.8872	likely_pathogenic	0.872155	-0.880868	0	0	0	0	0	FALSE	NA	NA	FALSE	NA	NA	1	0	1	0	100	P_strong	4	FALSE	0.996266	2401.39	P_strong	4	P_strong	4	8	12501	1	NA	NA	447	321	192	NA	NA	NA	241	209	29	NA	NA	NA	NA	NA	NA	NA	NA	NA	NA	NA	NA	NA	NA	NA	NA	NA	NA	NA
43104881	T	G	c.288C>A	p.D96E	96	D	E	Missense	288	exon 5	exon 5	-3.47965	LoF	new	-2.5543	1.30683e-08	Depleted	Concordant LoF	-2.72834	-1.67443	NA	NA	NA	NA	NA	NA	NA	NA	NA	Uncertain significance	VUS/conflicting interpretations	criteria provided, single submitter	24.3	0.8872	likely_pathogenic	0.872155	-0.880868	0	0	0.09	0.03	0.09	FALSE	NA	NA	FALSE	NA	NA	1	0	1	0	100	P_strong	4	FALSE	1	7.65198e+07	P_strong	4	P_strong	4	8	9907	2	NA	NA	185	97	7	NA	NA	NA	79	48	10	NA	NA	NA	NA	NA	NA	NA	NA	NA	NA	NA	NA	NA	NA	NA	NA	NA	NA	NA
43104880	C	T	c.289A>G	p.T97A	97	T	A	Missense	289	exon 5	exon 5	-0.48837	Neutral	new	0.140479	0.95177	Neutral	Concordant neutral	0.47563	-0.233491	NA	NA	NA	NA	NA	NA	NA	NA	NA	Uncertain significance	VUS/conflicting interpretations	criteria provided, single submitter	23	0.2325	likely_benign	0.772747	0.0117745	0.05	0	0	0	0.05	TRUE	1	6.19702e-07	TRUE	1	2e-06	2	1	1	50	50	indeterminate	0	FALSE	0.000126627	0.00113979	B_strong	-4	B_strong	-4	-4	10491	1	NA	NA	216	651	694	NA	NA	NA	239	273	223	NA	NA	NA	NA	NA	NA	NA	NA	NA	NA	NA	NA	NA	NA	NA	NA	NA	NA	NA
43104880	A	T	c.289A>T	p.T97S	97	T	S	Missense	289	exon 5	exon 5	0.0131857	Neutral	new	0.708462	0.977532	Neutral	Concordant neutral	1.09662	0.124535	NA	NA	NA	NA	NA	NA	NA	NA	NA	not provided	Absent	no classification provided	22.9	0.2804	likely_benign	0.359765	2.02761	0	0	0	0.06	0.06	TRUE	1	6.19656e-07	FALSE	NA	NA	1	1	0	100	0	B_strong	-4	FALSE	2.35688e-06	2.1212e-05	B_strong	-4	B_strong	-4	-8	11829	1	NA	NA	327	1210	2485	NA	NA	NA	321	616	492	NA	NA	NA	NA	NA	NA	NA	NA	NA	NA	NA	NA	NA	NA	NA	NA	NA	NA	NA
43104880	G	T	c.289A>C	p.T97P	97	T	P	Missense	289	exon 5	exon 5	-2.35619	LoF	new	-3.23489	3.67661e-13	Depleted	Concordant LoF	-3.13848	-2.43741	NA	NA	NA	NA	NA	NA	NA	NA	NA	not provided	Absent	no classification provided	24.4	0.8348	likely_pathogenic	0.816192	-1.14283	0	0	0	0	0	FALSE	NA	NA	FALSE	NA	NA	1	0	1	0	100	P_strong	4	FALSE	1	2.00548e+11	P_strong	4	P_strong	4	8	10112	1	NA	NA	140	24	3	NA	NA	NA	91	10	4	NA	NA	NA	NA	NA	NA	NA	NA	NA	NA	NA	NA	NA	NA	NA	NA	NA	NA	NA
43104879	A	G	c.290C>T	p.T97I	97	T	I	Missense	290	exon 5	exon 5	-0.0214563	Neutral	new	-0.355839	0.742606	Neutral	Concordant neutral	-0.80027	0.186922	NA	NA	NA	NA	NA	NA	NA	NA	NA	Uncertain significance	VUS/conflicting interpretations	criteria provided, multiple submitters, no conflicts	29	0.7287	likely_pathogenic	0.81606	0.256671	0	0	0	0.25	0.25	FALSE	NA	NA	FALSE	NA	NA	2	2	0	100	0	B_strong	-4	FALSE	0.00587793	0.0532142	B_moderate	-2	B_moderate	-2	-6	11814	1	NA	NA	146	117	80	NA	NA	NA	222	335	371	NA	NA	NA	NA	NA	NA	NA	NA	NA	NA	NA	NA	NA	NA	NA	NA	NA	NA	NA
43104879	T	G	c.290C>A	p.T97K	97	T	K	Missense	290	exon 5	exon 5	-1.3507	LoF	new	-0.468287	0.58338	Neutral	HAP1 LoF, HMEC neutral	-0.7004	-0.106771	NA	NA	NA	NA	NA	NA	NA	NA	NA	not provided	Absent	no classification provided	24.7	0.7164	likely_pathogenic	0.820476	6.02328	0.07	0	0	0	0.07	FALSE	NA	NA	FALSE	NA	NA	3	1	2	33.3333	66.6667	P_strong	4	FALSE	0.014587	0.133226	B_moderate	-2	B_moderate	-2	2	11672	1	NA	NA	116	125	73	NA	NA	NA	196	313	218	NA	NA	NA	NA	NA	NA	NA	NA	NA	NA	NA	NA	NA	NA	NA	NA	NA	NA	NA
43104879	C	G	c.290C>G	p.T97R	97	T	R	Missense	290	exon 5	exon 5	-0.428677	Neutral	new	-0.0925297	0.894608	Neutral	Concordant neutral	-0.0655671	-0.0939236	NA	NA	NA	NA	NA	NA	NA	NA	NA	Uncertain significance	VUS/conflicting interpretations	criteria provided, multiple submitters, no conflicts	24.2	0.5584	ambiguous	0.727105	7.73606	0.01	0	0	0	0.01	TRUE	8	4.95818e-06	FALSE	NA	NA	1	1	0	100	0	indeterminate	0	FALSE	0.000737295	0.00664055	B_strong	-4	B_strong	-4	-4	12958	1	NA	NA	549	874	833	NA	NA	NA	363	754	411	NA	NA	NA	NA	NA	NA	NA	NA	NA	NA	NA	NA	NA	NA	NA	NA	NA	NA	NA
43104878	A	T	c.291A>T	p.T97T	97	T	T	Synonymous	291	exon 5	exon 5	-0.270423	Neutral	new	0.394062	0.959071	Neutral	Concordant neutral	0.0077014	0.671531	NA	NA	NA	NA	NA	NA	NA	NA	NA	not provided	Absent	no classification provided	10.08	NA	NA	NA	NA	0.03	0	0	0	0.03	FALSE	NA	NA	FALSE	NA	NA	NA	NA	NA	NA	NA	B_supporting	-1	FALSE	2.02463e-05	0.00018222	B_strong	-4	B_strong	-4	-5	16183	1	NA	NA	415	723	697	NA	NA	NA	482	1362	1577	NA	NA	NA	NA	NA	NA	NA	NA	NA	NA	NA	NA	NA	NA	NA	NA	NA	NA	NA
43104878	C	T	c.291A>G	p.T97T	97	T	T	Synonymous	291	exon 5	exon 5	0.0938763	Neutral	new	0.294188	0.95177	Neutral	Concordant neutral	0.341725	0.165357	NA	NA	NA	NA	NA	NA	NA	NA	NA	Likely benign	Benign/Likely benign	reviewed by expert panel	10.22	NA	NA	NA	NA	0	0	0	0	0	FALSE	NA	NA	TRUE	1	2e-06	NA	NA	NA	NA	NA	B_strong	-4	TRUE	4.1244e-05	0.000371211	B_strong	-4	B_strong	-4	-8	15758	4	NA	NA	341	926	910	NA	NA	NA	246	504	399	NA	NA	NA	NA	NA	NA	NA	NA	NA	NA	NA	NA	NA	NA	NA	NA	NA	NA	NA
43104878	G	T	c.291A>C	p.T97T	97	T	T	Synonymous	291	exon 5	exon 5	-0.229623	Neutral	new	0.265497	0.95177	Neutral	Concordant neutral	0.427951	0.0296773	NA	NA	NA	NA	NA	NA	NA	NA	NA	Likely benign	Benign/Likely benign	criteria provided, multiple submitters, no conflicts	10.16	NA	NA	NA	NA	0.18	0	0	0	0.18	FALSE	NA	NA	FALSE	NA	NA	NA	NA	NA	NA	NA	B_moderate	-2	TRUE	5.07258e-05	0.000456555	B_strong	-4	B_strong	-4	-6	9942	1	NA	NA	134	500	403	NA	NA	NA	317	552	426	NA	NA	NA	NA	NA	NA	NA	NA	NA	NA	NA	NA	NA	NA	NA	NA	NA	NA	NA
43104877	T	C	c.292G>A	p.G98S	98	G	S	Missense	292	exon 5	exon 5	0.149103	Neutral	new	-0.499667	0.549741	Neutral	Concordant neutral	-0.514347	-0.346913	NA	NA	NA	NA	NA	NA	NA	NA	NA	Likely benign	Benign/Likely benign	criteria provided, single submitter	23.6	0.3075	likely_benign	0.485105	3.49604	0.13	0	0	0	0.13	FALSE	NA	NA	FALSE	NA	NA	NA	NA	NA	NA	NA	B_strong	-4	FALSE	0.0188219	0.172647	B_moderate	-2	B_moderate	-2	-6	11637	1	NA	NA	221	369	180	NA	NA	NA	296	455	236	NA	NA	NA	NA	NA	NA	NA	NA	NA	NA	NA	NA	NA	NA	NA	NA	NA	NA	NA
43104877	G	C	c.292G>C	p.G98R	98	G	R	Missense	292	exon 5	exon 5	-0.473681	Neutral	new	0.211468	0.95177	Neutral	Concordant neutral	-0.0746735	0.439175	NA	NA	NA	NA	NA	NA	NA	NA	NA	Uncertain significance	VUS/conflicting interpretations	no assertion criteria provided	25	0.6034	likely_pathogenic	0.771951	3.85809	0.15	0	0	0	0.15	FALSE	NA	NA	FALSE	NA	NA	3	3	0	100	0	indeterminate	0	FALSE	7.51256e-05	0.000676181	B_strong	-4	B_strong	-4	-4	9247	1	NA	NA	289	562	433	NA	NA	NA	89	192	211	NA	NA	NA	NA	NA	NA	NA	NA	NA	NA	NA	NA	NA	NA	NA	NA	NA	NA	NA
43104877	A	C	c.292G>T	p.G98C	98	G	C	Missense	292	exon 5	exon 5	-0.0463808	Neutral	new	-0.240616	0.851596	Neutral	Concordant neutral	0.231471	-0.646213	NA	NA	NA	NA	NA	NA	NA	NA	NA	not provided	Absent	no classification provided	25.5	0.5309	ambiguous	0.705431	3.85695	0.03	0	0	0	0.03	FALSE	NA	NA	FALSE	NA	NA	2	1	1	50	50	B_strong	-4	FALSE	0.00234518	0.0211563	B_strong	-4	B_strong	-4	-8	13946	1	NA	NA	582	1272	1333	NA	NA	NA	245	246	129	NA	NA	NA	NA	NA	NA	NA	NA	NA	NA	NA	NA	NA	NA	NA	NA	NA	NA	NA
43104876	A	C	c.293G>T	p.G98V	98	G	V	Missense	293	exon 5	exon 5	-0.567694	Neutral	new	-1.5501	0.00172296	Depleted	HAP1 neutral, HMEC depleted	-2.0161	-0.65576	NA	NA	NA	NA	NA	NA	NA	NA	NA	Uncertain significance	VUS/conflicting interpretations	criteria provided, single submitter	25.7	0.7749	likely_pathogenic	0.858879	6.1607	0.13	0	0	0	0.13	FALSE	NA	NA	FALSE	NA	NA	NA	NA	NA	NA	NA	indeterminate	0	FALSE	0.995938	2206.4	P_strong	4	P_strong	4	4	8776	1	NA	NA	128	55	13	NA	NA	NA	102	88	53	NA	NA	NA	NA	NA	NA	NA	NA	NA	NA	NA	NA	NA	NA	NA	NA	NA	NA	NA
43104876	G	C	c.293G>C	p.G98A	98	G	A	Missense	293	exon 5	exon 5	-0.468346	Neutral	new	-0.184108	0.860341	Neutral	Concordant neutral	0.251018	-0.568359	NA	NA	NA	NA	NA	NA	NA	NA	NA	not provided	Absent	no classification provided	25	0.4913	ambiguous	0.83218	3.8514	0.19	0	0	0	0.19	FALSE	NA	NA	FALSE	NA	NA	NA	NA	NA	NA	NA	indeterminate	0	FALSE	0.00150305	0.0135478	B_strong	-4	B_strong	-4	-4	9481	1	NA	NA	167	246	393	NA	NA	NA	104	144	61	NA	NA	NA	NA	NA	NA	NA	NA	NA	NA	NA	NA	NA	NA	NA	NA	NA	NA	NA
43104876	T	C	c.293G>A	p.G98D	98	G	D	Missense	293	exon 5	exon 5	-0.290061	Neutral	new	0.42869	0.962335	Neutral	Concordant neutral	0.10829	0.630629	NA	NA	NA	NA	NA	NA	NA	NA	NA	not provided	Absent	no classification provided	25.8	0.5657	likely_pathogenic	0.851553	4.54069	0.16	0	0	0	0.16	FALSE	NA	NA	FALSE	NA	NA	NA	NA	NA	NA	NA	B_supporting	-1	FALSE	1.58705e-05	0.000142837	B_strong	-4	B_strong	-4	-5	11843	1	NA	NA	347	872	670	NA	NA	NA	175	458	541	NA	NA	NA	NA	NA	NA	NA	NA	NA	NA	NA	NA	NA	NA	NA	NA	NA	NA	NA
43104875	C	A	c.294T>G	p.G98G	98	G	G	Synonymous	294	exon 5	exon 5	0.0877286	Neutral	new	-0.191991	0.85945	Neutral	Concordant neutral	-0.285407	-0.0455213	NA	NA	NA	NA	NA	NA	NA	NA	NA	not provided	Absent	no classification provided	11.76	NA	NA	NA	NA	0	0	0.01	0	0.01	FALSE	NA	NA	FALSE	NA	NA	NA	NA	NA	NA	NA	B_strong	-4	FALSE	0.0015989	0.0144131	B_strong	-4	B_strong	-4	-8	12932	1	NA	NA	278	337	311	NA	NA	NA	185	288	224	NA	NA	NA	NA	NA	NA	NA	NA	NA	NA	NA	NA	NA	NA	NA	NA	NA	NA	NA
43104875	G	A	c.294T>C	p.G98G	98	G	G	Synonymous	294	exon 5	exon 5	0.0349194	Neutral	new	0.240132	0.95177	Neutral	Concordant neutral	0.266625	0.147284	NA	NA	NA	NA	NA	NA	NA	NA	NA	not provided	Absent	no classification provided	11.76	NA	NA	NA	NA	0.11	0	0	0	0.11	FALSE	NA	NA	FALSE	NA	NA	NA	NA	NA	NA	NA	B_strong	-4	FALSE	6.09655e-05	0.000548723	B_strong	-4	B_strong	-4	-8	8907	1	NA	NA	210	507	505	NA	NA	NA	220	441	348	NA	NA	NA	NA	NA	NA	NA	NA	NA	NA	NA	NA	NA	NA	NA	NA	NA	NA	NA
43104875	T	A	c.294T>A	p.G98G	98	G	G	Synonymous	294	exon 5	exon 5	-0.0761108	Neutral	new	-0.471067	0.58338	Neutral	Concordant neutral	-0.54801	-0.263954	NA	NA	NA	NA	NA	NA	NA	NA	NA	not provided	Absent	no classification provided	11.7	NA	NA	NA	NA	0.17	0	0	0	0.17	FALSE	NA	NA	FALSE	NA	NA	NA	NA	NA	NA	NA	B_strong	-4	FALSE	0.01492	0.136314	B_moderate	-2	B_moderate	-2	-6	13842	1	NA	NA	256	317	199	NA	NA	NA	398	663	356	NA	NA	NA	NA	NA	NA	NA	NA	NA	NA	NA	NA	NA	NA	NA	NA	NA	NA	NA
43104874	C	A	c.295T>G	p.L99V	99	L	V	Missense	295	exon 5	exon 5	0.0101299	Neutral	new	0.497636	0.963771	Neutral	Concordant neutral	0.836813	0.0209477	NA	NA	NA	NA	NA	NA	NA	NA	NA	not provided	Absent	no classification provided	17.84	0.1102	likely_benign	0.387426	1.53698	0.01	0	0.15	0.04	0.15	FALSE	NA	NA	FALSE	NA	NA	1	1	0	100	0	B_strong	-4	FALSE	9.82088e-06	8.83888e-05	B_strong	-4	B_strong	-4	-8	10015	1	NA	NA	196	623	1039	NA	NA	NA	177	212	235	NA	NA	NA	NA	NA	NA	NA	NA	NA	NA	NA	NA	NA	NA	NA	NA	NA	NA	NA
43104874	G	A	c.295T>C	p.L99L	99	L	L	Synonymous	295	exon 5	exon 5	-0.0643961	Neutral	new	-1.22044	0.0215261	Neutral	Concordant neutral	-1.68448	-0.419161	NA	NA	NA	NA	NA	NA	NA	NA	NA	not provided	Absent	no classification provided	11.93	NA	NA	NA	NA	0.01	0	0	0	0.01	FALSE	NA	NA	FALSE	NA	NA	NA	NA	NA	NA	NA	B_strong	-4	FALSE	0.914629	96.4225	P_strong	4	indeterminate	0	-4	8508	1	NA	NA	143	138	23	NA	NA	NA	183	265	132	NA	NA	NA	NA	NA	NA	NA	NA	NA	NA	NA	NA	NA	NA	NA	NA	NA	NA	NA
43104874	T	A	c.295T>A	p.L99M	99	L	M	Missense	295	exon 5	exon 5	-0.831519	LoF	new	0.118545	0.95177	Neutral	HAP1 LoF, HMEC neutral	0.205596	-0.00126371	NA	NA	NA	NA	NA	NA	NA	NA	NA	Absent	Absent	NA	23	0.1211	likely_benign	0.335179	0.294289	0.21	0	0.75	0.22	0.75	FALSE	NA	NA	FALSE	NA	NA	NA	NA	NA	NA	NA	P_strong	4	FALSE	0.000149	0.0013412	B_strong	-4	B_strong	-4	0	7000	1	NA	NA	124	336	274	NA	NA	NA	167	423	215	NA	NA	NA	NA	NA	NA	NA	NA	NA	NA	NA	NA	NA	NA	NA	NA	NA	NA	NA
43104873	T	A	c.296T>A	p.L99*	99	L	*	Nonsense	296	exon 5	exon 5	-1.62507	LoF	new	0.303	0.95177	Neutral	HAP1 LoF, HMEC neutral	0.191698	0.330574	NA	NA	NA	NA	NA	NA	NA	NA	NA	Absent	Absent	NA	42	NA	NA	NA	NA	0	0	0.21	0.33	0.33	FALSE	NA	NA	FALSE	NA	NA	NA	NA	NA	NA	NA	P_strong	4	FALSE	3.8713e-05	0.00034843	B_strong	-4	B_strong	-4	0	11905	1	NA	NA	197	392	427	NA	NA	NA	279	574	569	NA	NA	NA	NA	NA	NA	NA	NA	NA	NA	NA	NA	NA	NA	NA	NA	NA	NA	NA
43104873	C	A	c.296T>G	p.L99W	99	L	W	Missense	296	exon 5	exon 5	-0.154836	Neutral	new	-0.070889	0.901846	Neutral	Concordant neutral	0.0297218	-0.151911	NA	NA	NA	NA	NA	NA	NA	NA	NA	Absent	Absent	NA	32	0.2173	likely_benign	0.787963	1.78772	0	0	0	0.23	0.23	FALSE	NA	NA	FALSE	NA	NA	NA	NA	NA	NA	NA	B_strong	-4	FALSE	0.000624085	0.00562027	B_strong	-4	B_strong	-4	-8	8653	1	NA	NA	190	258	329	NA	NA	NA	134	240	140	NA	NA	NA	NA	NA	NA	NA	NA	NA	NA	NA	NA	NA	NA	NA	NA	NA	NA	NA
43104873	G	A	c.296T>C	p.L99S	99	L	S	Missense	296	exon 5	exon 5	0.0584596	Neutral	new	0.729325	0.977532	Neutral	Concordant neutral	1.50171	-0.244594	NA	NA	NA	NA	NA	NA	NA	NA	NA	Uncertain significance	VUS/conflicting interpretations	criteria provided, multiple submitters, no conflicts	23.3	0.3451	ambiguous	0.598853	1.80034	0.05	0	0.1	0	0.1	FALSE	NA	NA	FALSE	NA	NA	3	3	0	100	0	B_strong	-4	FALSE	2.05324e-06	1.84792e-05	B_strong	-4	B_strong	-4	-8	9027	1	NA	NA	160	968	2132	NA	NA	NA	234	287	215	NA	NA	NA	NA	NA	NA	NA	NA	NA	NA	NA	NA	NA	NA	NA	NA	NA	NA	NA
43104872	A	C	c.297G>T	p.L99F	99	L	F	Missense	297	exon 5	exon 5	-0.0999844	Neutral	new	-0.986821	0.0841314	Neutral	Concordant neutral	-0.0377661	-1.66319	NA	NA	NA	NA	NA	NA	NA	NA	NA	Absent	Absent	NA	22.8	0.1249	likely_benign	0.559045	0.627714	0	0	0	0	0	FALSE	NA	NA	FALSE	NA	NA	1	1	0	100	0	B_strong	-4	FALSE	0.560533	11.4793	P_moderate	2	indeterminate	0	-4	4708	1	NA	NA	130	157	205	NA	NA	NA	140	85	18	NA	NA	NA	NA	NA	NA	NA	NA	NA	NA	NA	NA	NA	NA	NA	NA	NA	NA	NA
43104872	T	C	c.297G>A	p.L99L	99	L	L	Synonymous	297	exon 5	exon 5	-0.0273013	Neutral	new	0.355442	0.957391	Neutral	Concordant neutral	0.608478	0.00418622	NA	NA	NA	NA	NA	NA	NA	NA	NA	Absent	Absent	NA	16.02	NA	NA	NA	NA	0	0	0	0	0	FALSE	NA	NA	TRUE	1	2e-06	NA	NA	NA	NA	NA	B_strong	-4	FALSE	2.66154e-05	0.000239545	B_strong	-4	B_strong	-4	-8	12720	1	NA	NA	284	829	1097	NA	NA	NA	249	475	323	NA	NA	NA	NA	NA	NA	NA	NA	NA	NA	NA	NA	NA	NA	NA	NA	NA	NA	NA
43104872	G	C	c.297G>C	p.L99F	99	L	F	Missense	297	exon 5	exon 5	-0.273005	Neutral	new	-0.428857	0.628764	Neutral	Concordant neutral	-0.846449	0.107241	NA	NA	NA	NA	NA	NA	NA	NA	NA	Uncertain significance	VUS/conflicting interpretations	criteria provided, single submitter	16.67	0.1249	likely_benign	0.559045	0.627714	0.05	0	0	0	0.05	FALSE	NA	NA	FALSE	NA	NA	1	1	0	100	0	B_supporting	-1	FALSE	0.0105952	0.096378	B_moderate	-2	B_moderate	-2	-3	11148	1	NA	NA	179	166	92	NA	NA	NA	139	276	208	NA	NA	NA	NA	NA	NA	NA	NA	NA	NA	NA	NA	NA	NA	NA	NA	NA	NA	NA
43104871	G	C	c.298G>C	p.E100Q	100	E	Q	Missense	298	exon 5	exon 5	0.270462	Neutral	new	-1.03719	0.068923	Neutral	Concordant neutral	-1.77759	-0.0101827	NA	NA	NA	NA	NA	NA	NA	NA	NA	Absent	Absent	NA	17.8	0.0696	likely_benign	0.0131137	0.334009	0.05	0	0	0	0.05	TRUE	2	1.23966e-06	FALSE	NA	NA	NA	NA	NA	NA	NA	B_strong	-4	FALSE	0.667268	18.0488	P_moderate	2	indeterminate	0	-4	12264	1	NA	NA	191	110	27	NA	NA	NA	81	186	103	NA	NA	NA	NA	NA	NA	NA	NA	NA	NA	NA	NA	NA	NA	NA	NA	NA	NA	NA
43104871	T	C	c.298G>A	p.E100K	100	E	K	Missense	298	exon 5	exon 5	0.334839	Neutral	new	-0.496692	0.549741	Neutral	Concordant neutral	-0.059915	-0.796218	NA	NA	NA	NA	NA	NA	NA	NA	NA	Absent	Absent	NA	19.06	0.1013	likely_benign	0.0600311	0.5553	0.1	0	0	0	0.1	FALSE	NA	NA	FALSE	NA	NA	2	2	0	100	0	B_strong	-4	FALSE	0.0183725	0.168447	B_moderate	-2	B_moderate	-2	-6	9954	1	NA	NA	342	692	523	NA	NA	NA	159	215	68	NA	NA	NA	NA	NA	NA	NA	NA	NA	NA	NA	NA	NA	NA	NA	NA	NA	NA	NA
43104871	A	C	c.298G>T	p.E100*	100	E	*	Nonsense	298	exon 5	exon 5	-0.499893	Neutral	new	-0.514282	0.549741	Neutral	Concordant neutral	-0.306018	-0.580433	NA	NA	NA	NA	NA	NA	NA	NA	NA	not provided	Absent	no classification provided	43	NA	NA	NA	NA	0.13	0	0.59	0.23	0.59	FALSE	NA	NA	FALSE	NA	NA	NA	NA	NA	NA	NA	indeterminate	0	FALSE	0.0211953	0.194888	B_moderate	-2	B_moderate	-2	-2	14526	1	NA	NA	367	476	399	NA	NA	NA	319	353	184	NA	NA	NA	NA	NA	NA	NA	NA	NA	NA	NA	NA	NA	NA	NA	NA	NA	NA	NA
43104870	C	T	c.299A>G	p.E100G	100	E	G	Missense	299	exon 5	exon 5	-0.293032	Neutral	new	0.198554	0.95177	Neutral	Concordant neutral	0.806565	-0.464323	NA	NA	NA	NA	NA	NA	NA	NA	NA	Absent	Absent	NA	32	0.1163	likely_benign	0.110886	0.651283	0	0	0	0.56	0.56	FALSE	NA	NA	FALSE	NA	NA	2	2	0	100	0	indeterminate	0	FALSE	8.2568e-05	0.000743174	B_strong	-4	B_strong	-4	-4	13760	1	NA	NA	384	1216	1952	NA	NA	NA	276	435	187	NA	NA	NA	NA	NA	NA	NA	NA	NA	NA	NA	NA	NA	NA	NA	NA	NA	NA	NA
43104870	A	T	c.299A>T	p.E100V	100	E	V	Missense	299	exon 5	exon 5	-0.223107	Neutral	new	0.21517	0.95177	Neutral	Concordant neutral	0.386457	-0.0155743	NA	NA	NA	NA	NA	NA	NA	NA	NA	Absent	Absent	NA	27	0.1648	likely_benign	0.141429	0.95243	0	0	0.04	0.28	0.28	FALSE	NA	NA	FALSE	NA	NA	3	3	0	100	0	B_moderate	-2	FALSE	7.31217e-05	0.000658144	B_strong	-4	B_strong	-4	-6	14378	1	NA	NA	305	632	866	NA	NA	NA	309	609	390	NA	NA	NA	NA	NA	NA	NA	NA	NA	NA	NA	NA	NA	NA	NA	NA	NA	NA	NA
43104870	G	T	c.299A>C	p.E100A	100	E	A	Missense	299	exon 5	exon 5	0.166219	Neutral	new	0.195253	0.95177	Neutral	Concordant neutral	0.114818	0.221734	NA	NA	NA	NA	NA	NA	NA	NA	NA	Uncertain significance	VUS/conflicting interpretations	criteria provided, multiple submitters, no conflicts	22.5	0.1106	likely_benign	0.0976723	0.333088	0.01	0	0	0	0.01	FALSE	NA	NA	TRUE	1	2e-06	1	1	0	100	0	B_strong	-4	FALSE	8.45893e-05	0.000761368	B_strong	-4	B_strong	-4	-8	13839	1	NA	NA	155	342	302	NA	NA	NA	329	736	577	NA	NA	NA	NA	NA	NA	NA	NA	NA	NA	NA	NA	NA	NA	NA	NA	NA	NA	NA
43104869	T	C	c.300G>A	p.E100E	100	E	E	Splice region	300	exon 5	exon 5	-0.0549172	Neutral	new	-0.245898	0.851596	Neutral	Concordant neutral	-0.00375218	-0.420094	NA	NA	NA	NA	NA	NA	NA	NA	NA	Likely benign	Benign/Likely benign	criteria provided, multiple submitters, no conflicts	14.07	NA	NA	NA	NA	0.16	0	0	0	0.16	FALSE	NA	NA	FALSE	NA	NA	NA	NA	NA	NA	NA	B_strong	-4	TRUE	0.00244524	0.0220611	B_strong	-4	B_strong	-4	-8	15822	2	NA	NA	196	327	324	NA	NA	NA	211	318	152	NA	NA	NA	NA	NA	NA	NA	NA	NA	NA	NA	NA	NA	NA	NA	NA	NA	NA	NA
43104869	G	C	c.300G>C	p.E100D	100	E	D	Missense	300	exon 5	exon 5	-0.182067	Neutral	new	0.508133	0.963771	Neutral	Concordant neutral	0.443883	0.431969	NA	NA	NA	NA	NA	NA	NA	NA	NA	not provided	Absent	no classification provided	20.6	0.148	likely_benign	0.133194	0.562475	0.06	0	0	0	0.06	FALSE	NA	NA	FALSE	NA	NA	3	3	0	100	0	B_strong	-4	FALSE	9.13411e-06	8.22077e-05	B_strong	-4	B_strong	-4	-8	13319	1	NA	NA	67	263	206	NA	NA	NA	216	595	507	NA	NA	NA	NA	NA	NA	NA	NA	NA	NA	NA	NA	NA	NA	NA	NA	NA	NA	NA
43104869	A	C	c.300G>T	p.E100D	100	E	D	Missense	300	exon 5	exon 5	0.1082	Neutral	new	-0.500618	0.549741	Neutral	Concordant neutral	-0.128381	-0.734518	NA	NA	NA	NA	NA	NA	NA	NA	NA	not provided	Absent	no classification provided	21.5	0.148	likely_benign	0.133194	0.562475	0.03	0	0.15	0.01	0.15	FALSE	NA	NA	FALSE	NA	NA	3	3	0	100	0	B_strong	-4	FALSE	0.0189679	0.174012	B_moderate	-2	B_moderate	-2	-6	13132	1	NA	NA	325	478	452	NA	NA	NA	249	327	116	NA	NA	NA	NA	NA	NA	NA	NA	NA	NA	NA	NA	NA	NA	NA	NA	NA	NA	NA
43104868	T	A	c.301T>A	p.Y101N	101	Y	N	Missense	301	exon 5	exon 5	-0.666607	Intermediate	new	0.713957	0.977532	Neutral	HAP1 intermediate, HMEC neutral	0.317029	0.913597	NA	NA	NA	NA	NA	NA	NA	NA	NA	not provided	Absent	no classification provided	22.2	0.1649	likely_benign	0.188375	3.58537	0.08	0	0	0	0.08	FALSE	NA	NA	FALSE	NA	NA	NA	NA	NA	NA	NA	P_supporting	1	FALSE	2.27267e-06	2.0454e-05	B_strong	-4	B_strong	-4	-3	11700	1	NA	NA	368	1129	949	NA	NA	NA	288	1013	1318	NA	NA	NA	NA	NA	NA	NA	NA	NA	NA	NA	NA	NA	NA	NA	NA	NA	NA	NA
43104868	G	A	c.301T>C	p.Y101H	101	Y	H	Missense	301	exon 5	exon 5	-0.30633	Neutral	new	0.591382	0.969273	Neutral	Concordant neutral	0.410374	0.608973	NA	NA	NA	NA	NA	NA	NA	NA	NA	Uncertain significance	VUS/conflicting interpretations	criteria provided, multiple submitters, no conflicts	22.3	0.2305	likely_benign	0.189491	3.78607	0.07	0	0	0	0.07	TRUE	1	6.19995e-07	FALSE	NA	NA	NA	NA	NA	NA	NA	indeterminate	0	FALSE	5.16745e-06	4.65073e-05	B_strong	-4	B_strong	-4	-4	10727	1	NA	NA	154	439	452	NA	NA	NA	130	330	390	NA	NA	NA	NA	NA	NA	NA	NA	NA	NA	NA	NA	NA	NA	NA	NA	NA	NA	NA
43104868	C	A	c.301T>G	p.Y101D	101	Y	D	Missense	301	exon 5	exon 5	-0.128204	Neutral	new	-0.00290348	0.95177	Neutral	Concordant neutral	-0.0397553	0.0347506	NA	NA	NA	NA	NA	NA	NA	NA	NA	not provided	Absent	no classification provided	22.2	0.2136	likely_benign	0.165625	4.86953	0.22	0	0	0	0.22	TRUE	1	6.19995e-07	FALSE	NA	NA	NA	NA	NA	NA	NA	B_strong	-4	FALSE	0.000371169	0.00334176	B_strong	-4	B_strong	-4	-8	11558	1	NA	NA	248	461	390	NA	NA	NA	150	345	203	NA	NA	NA	NA	NA	NA	NA	NA	NA	NA	NA	NA	NA	NA	NA	NA	NA	NA	NA
43104867	G	C	c.301+1G>C	NA	NA	NA	NA	Canonical splice	NA	exon 5	exon 5	0.139766	Neutral	new	-0.0693755	0.901846	Neutral	Concordant neutral	-0.138952	0.0193719	NA	NA	NA	NA	NA	NA	NA	NA	NA	Conflicting classifications of pathogenicity	VUS/conflicting interpretations	criteria provided, conflicting classifications	33	NA	NA	NA	NA	0	0	0.06	0.67	0.67	TRUE	13	8.06053e-06	FALSE	NA	NA	NA	NA	NA	NA	NA	B_strong	-4	FALSE	0.000616866	0.00555522	B_strong	-4	B_strong	-4	-8	12610	1	NA	NA	224	313	307	NA	NA	NA	117	184	155	NA	NA	NA	NA	NA	NA	NA	NA	NA	NA	NA	NA	NA	NA	NA	NA	NA	NA	NA
43104867	A	C	c.301+1G>T	NA	NA	NA	NA	Canonical splice	NA	exon 5	exon 5	-0.242977	Neutral	new	0.0489519	0.95177	Neutral	Concordant neutral	0.0908587	-0.00648184	NA	NA	NA	NA	NA	NA	NA	NA	NA	Conflicting classifications of pathogenicity	VUS/conflicting interpretations	criteria provided, conflicting classifications	33	NA	NA	NA	NA	0	0	0.08	0.67	0.67	TRUE	13	8.06113e-06	FALSE	NA	NA	NA	NA	NA	NA	NA	B_moderate	-2	FALSE	0.000250762	0.00225742	B_strong	-4	B_strong	-4	-6	9371	1	NA	NA	321	712	605	NA	NA	NA	151	222	193	NA	NA	NA	NA	NA	NA	NA	NA	NA	NA	NA	NA	NA	NA	NA	NA	NA	NA	NA
43104867	T	C	c.301+1G>A	NA	NA	NA	NA	Canonical splice	NA	exon 5	exon 5	-0.209453	Neutral	new	0.197277	0.95177	Neutral	Concordant neutral	0.488354	-0.148313	NA	NA	NA	NA	NA	NA	NA	NA	NA	Uncertain significance	VUS/conflicting interpretations	criteria provided, multiple submitters, no conflicts	33	NA	NA	NA	NA	0	0	0.04	0.67	0.67	TRUE	7	4.34028e-06	TRUE	3	6e-06	NA	NA	NA	NA	NA	B_moderate	-2	FALSE	8.33439e-05	0.000750158	B_strong	-4	B_strong	-4	-6	10724	2	NA	NA	211	781	690	NA	NA	NA	260	308	273	NA	NA	NA	NA	NA	NA	NA	NA	NA	NA	NA	NA	NA	NA	NA	NA	NA	NA	NA
43104866	C	A	c.301+2T>G	NA	NA	NA	NA	Canonical splice	NA	exon 5	exon 5	-0.302406	Neutral	new	-0.273603	0.851596	Neutral	Concordant neutral	-0.296562	-0.175038	NA	NA	NA	NA	NA	NA	NA	NA	NA	not provided	Absent	no classification provided	33	NA	NA	NA	NA	0.1	0	0.13	0.67	0.67	FALSE	NA	NA	FALSE	NA	NA	NA	NA	NA	NA	NA	indeterminate	0	FALSE	0.00304611	0.0274988	B_strong	-4	B_strong	-4	-4	10945	1	NA	NA	325	543	358	NA	NA	NA	254	461	257	NA	NA	NA	NA	NA	NA	NA	NA	NA	NA	NA	NA	NA	NA	NA	NA	NA	NA	NA
43104866	T	A	c.301+2T>A	NA	NA	NA	NA	Canonical splice	NA	exon 5	exon 5	-0.203567	Neutral	new	-0.610801	0.45765	Neutral	Concordant neutral	-0.520383	-0.532436	NA	NA	NA	NA	NA	NA	NA	NA	NA	Uncertain significance	VUS/conflicting interpretations	criteria provided, single submitter	33	NA	NA	NA	NA	0.02	0	0.07	0.67	0.67	FALSE	NA	NA	FALSE	NA	NA	NA	NA	NA	NA	NA	B_moderate	-2	FALSE	0.0463134	0.437062	B_supporting	-1	B_supporting	-1	-3	11322	1	NA	NA	234	300	189	NA	NA	NA	279	286	172	NA	NA	NA	NA	NA	NA	NA	NA	NA	NA	NA	NA	NA	NA	NA	NA	NA	NA	NA
43104866	G	A	c.301+2T>C	NA	NA	NA	NA	Canonical splice	NA	exon 5	exon 5	-0.209708	Neutral	new	0.382761	0.957391	Neutral	Concordant neutral	0.732328	-0.0725754	NA	NA	NA	NA	NA	NA	NA	NA	NA	Uncertain significance	VUS/conflicting interpretations	criteria provided, single submitter	32	NA	NA	NA	NA	0.04	0	0.09	0.67	0.67	FALSE	NA	NA	FALSE	NA	NA	NA	NA	NA	NA	NA	B_moderate	-2	FALSE	2.19287e-05	0.000197363	B_strong	-4	B_strong	-4	-6	13702	1	NA	NA	377	1275	1729	NA	NA	NA	391	597	456	NA	NA	NA	NA	NA	NA	NA	NA	NA	NA	NA	NA	NA	NA	NA	NA	NA	NA	NA
43104865	A	T	c.301+3A>T	NA	NA	NA	NA	Splice region	NA	exon 5	exon 5	-0.0735974	Neutral	new	0.186119	0.95177	Neutral	Concordant neutral	0.265655	0.0551529	NA	NA	NA	NA	NA	NA	NA	NA	NA	not provided	Absent	no classification provided	23.2	NA	NA	NA	NA	0	0	0.01	0.67	0.67	FALSE	NA	NA	FALSE	NA	NA	NA	NA	NA	NA	NA	B_strong	-4	FALSE	9.04502e-05	0.000814126	B_strong	-4	B_strong	-4	-8	12823	1	NA	NA	523	1492	1256	NA	NA	NA	204	515	284	NA	NA	NA	NA	NA	NA	NA	NA	NA	NA	NA	NA	NA	NA	NA	NA	NA	NA	NA
43104864	A	T	c.301+4A>T	NA	NA	NA	NA	Splice region	NA	exon 5	exon 5	-0.136962	Neutral	new	-0.165754	0.865863	Neutral	Concordant neutral	0.142828	-0.428533	NA	NA	NA	NA	NA	NA	NA	NA	NA	not provided	Absent	no classification provided	22.1	NA	NA	NA	NA	0	0	0.03	0.65	0.65	FALSE	NA	NA	FALSE	NA	NA	NA	NA	NA	NA	NA	B_strong	-4	FALSE	0.00130196	0.0117329	B_strong	-4	B_strong	-4	-8	16099	1	NA	NA	470	1034	952	NA	NA	NA	375	481	267	NA	NA	NA	NA	NA	NA	NA	NA	NA	NA	NA	NA	NA	NA	NA	NA	NA	NA	NA
43104864	C	T	c.301+4A>G	NA	NA	NA	NA	Splice region	NA	exon 5	exon 5	-0.401045	Neutral	new	-0.633432	0.428194	Neutral	Concordant neutral	-1.1588	0.0669758	NA	NA	NA	NA	NA	NA	NA	NA	NA	Uncertain significance	VUS/conflicting interpretations	criteria provided, single submitter	22.2	NA	NA	NA	NA	0	0	0.01	0.65	0.65	FALSE	NA	NA	FALSE	NA	NA	NA	NA	NA	NA	NA	indeterminate	0	FALSE	0.0555306	0.52916	indeterminate	0	indeterminate	0	0	12515	1	NA	NA	186	145	62	NA	NA	NA	277	808	392	NA	NA	NA	NA	NA	NA	NA	NA	NA	NA	NA	NA	NA	NA	NA	NA	NA	NA	NA
43104864	G	T	c.301+4A>C	NA	NA	NA	NA	Splice region	NA	exon 5	exon 5	0.12896	Neutral	new	-0.280957	0.851596	Neutral	Concordant neutral	0.114268	-0.598545	NA	NA	NA	NA	NA	NA	NA	NA	NA	not provided	Absent	no classification provided	20.8	NA	NA	NA	NA	0.06	0	0.08	0.58	0.58	FALSE	NA	NA	FALSE	NA	NA	NA	NA	NA	NA	NA	B_strong	-4	FALSE	0.00322956	0.0291602	B_strong	-4	B_strong	-4	-8	11155	1	NA	NA	339	908	660	NA	NA	NA	208	183	117	NA	NA	NA	NA	NA	NA	NA	NA	NA	NA	NA	NA	NA	NA	NA	NA	NA	NA	NA
43104863	T	C	c.301+5G>A	NA	NA	NA	NA	Splice region	NA	exon 5	exon 5	-0.216964	Neutral	new	-0.109184	0.892167	Neutral	Concordant neutral	0.142714	-0.330911	NA	NA	NA	NA	NA	NA	NA	NA	NA	Uncertain significance	VUS/conflicting interpretations	criteria provided, multiple submitters, no conflicts	23.8	NA	NA	NA	NA	0	0	0.04	0.67	0.67	TRUE	1	6.20394e-07	FALSE	NA	NA	NA	NA	NA	NA	NA	B_moderate	-2	FALSE	0.000838576	0.00755352	B_strong	-4	B_strong	-4	-6	10038	1	NA	NA	238	288	482	NA	NA	NA	303	365	247	NA	NA	NA	NA	NA	NA	NA	NA	NA	NA	NA	NA	NA	NA	NA	NA	NA	NA	NA
43104863	G	C	c.301+5G>C	NA	NA	NA	NA	Splice region	NA	exon 5	exon 5	-0.376471	Neutral	new	0.00657912	0.95177	Neutral	Concordant neutral	0.313368	-0.302028	NA	NA	NA	NA	NA	NA	NA	NA	NA	not provided	Absent	no classification provided	23.7	NA	NA	NA	NA	0.01	0	0.07	0.67	0.67	FALSE	NA	NA	FALSE	NA	NA	NA	NA	NA	NA	NA	indeterminate	0	FALSE	0.00034539	0.00310958	B_strong	-4	B_strong	-4	-4	13172	1	NA	NA	327	616	839	NA	NA	NA	165	219	140	NA	NA	NA	NA	NA	NA	NA	NA	NA	NA	NA	NA	NA	NA	NA	NA	NA	NA	NA
43104862	C	A	c.301+6T>G	NA	NA	NA	NA	Splice region	NA	exon 5	exon 5	-0.21753	Neutral	new	0.0146637	0.95177	Neutral	Concordant neutral	-0.120698	0.145974	NA	NA	NA	NA	NA	NA	NA	NA	NA	not provided	Absent	no classification provided	22.4	NA	NA	NA	NA	0	0	0.01	0.66	0.66	FALSE	NA	NA	FALSE	NA	NA	NA	NA	NA	NA	NA	B_moderate	-2	FALSE	0.000324862	0.00292471	B_strong	-4	B_strong	-4	-6	8852	1	NA	NA	212	519	298	NA	NA	NA	114	251	180	NA	NA	NA	NA	NA	NA	NA	NA	NA	NA	NA	NA	NA	NA	NA	NA	NA	NA	NA
43104862	G	A	c.301+6T>C	NA	NA	NA	NA	Splice region	NA	exon 5	exon 5	0.262695	Neutral	new	-0.794994	0.237843	Neutral	Concordant neutral	-0.331552	-1.03875	NA	NA	NA	NA	NA	NA	NA	NA	NA	Uncertain significance	VUS/conflicting interpretations	criteria provided, multiple submitters, no conflicts	22.2	NA	NA	NA	NA	0.01	0	0.08	0.59	0.59	TRUE	10	6.20424e-06	TRUE	5	1e-05	NA	NA	NA	NA	NA	B_strong	-4	FALSE	0.19028	2.11495	P_supporting	1	indeterminate	0	-4	13544	1	NA	NA	243	407	255	NA	NA	NA	576	590	176	NA	NA	NA	NA	NA	NA	NA	NA	NA	NA	NA	NA	NA	NA	NA	NA	NA	NA	NA
43104862	T	A	c.301+6T>A	NA	NA	NA	NA	Splice region	NA	exon 5	exon 5	0.383009	Neutral	new	-0.503004	0.549741	Neutral	Concordant neutral	-0.618039	-0.248973	NA	NA	NA	NA	NA	NA	NA	NA	NA	not provided	Absent	no classification provided	22.5	NA	NA	NA	NA	0	0	0.06	0.65	0.65	FALSE	NA	NA	FALSE	NA	NA	NA	NA	NA	NA	NA	B_strong	-4	FALSE	0.0193393	0.177486	B_moderate	-2	B_moderate	-2	-6	8511	1	NA	NA	258	308	182	NA	NA	NA	219	370	200	NA	NA	NA	NA	NA	NA	NA	NA	NA	NA	NA	NA	NA	NA	NA	NA	NA	NA	NA
43104861	T	C	c.301+7G>A	NA	NA	NA	NA	Splice region	NA	exon 5	exon 5	0.133975	Neutral	new	-0.277737	0.851596	Neutral	Concordant neutral	0.177409	-0.656137	NA	NA	NA	NA	NA	NA	NA	NA	NA	Benign	Benign/Likely benign	reviewed by expert panel	2.76	NA	NA	NA	NA	0.21	0	0	0	0.21	TRUE	87	5.40093e-05	TRUE	45	9.2e-05	NA	NA	NA	NA	NA	B_strong	-4	TRUE	0.0031479	0.0284206	B_strong	-4	B_strong	-4	-8	12738	1	NA	NA	304	465	646	NA	NA	NA	181	203	94	NA	NA	NA	NA	NA	NA	NA	NA	NA	NA	NA	NA	NA	NA	NA	NA	NA	NA	NA
43104861	A	C	c.301+7G>T	NA	NA	NA	NA	Splice region	NA	exon 5	exon 5	-0.129677	Neutral	new	-0.0933658	0.894608	Neutral	Concordant neutral	-0.187375	0.0264436	NA	NA	NA	NA	NA	NA	NA	NA	NA	not provided	Absent	no classification provided	2.862	NA	NA	NA	NA	0	0	0.06	0.03	0.06	TRUE	1	6.2075e-07	FALSE	NA	NA	NA	NA	NA	NA	NA	B_strong	-4	FALSE	0.000742069	0.00668358	B_strong	-4	B_strong	-4	-8	11564	1	NA	NA	206	309	264	NA	NA	NA	222	431	297	NA	NA	NA	NA	NA	NA	NA	NA	NA	NA	NA	NA	NA	NA	NA	NA	NA	NA	NA
43104860	T	A	c.301+8T>A	NA	NA	NA	NA	Splice region	NA	exon 5	exon 5	0.155719	Neutral	new	-0.598176	0.468342	Neutral	Concordant neutral	-0.152155	-0.878903	NA	NA	NA	NA	NA	NA	NA	NA	NA	not provided	Absent	no classification provided	9.009	NA	NA	NA	NA	0.03	0	0.03	0.11	0.11	FALSE	NA	NA	FALSE	NA	NA	NA	NA	NA	NA	NA	B_strong	-4	FALSE	0.0418355	0.392959	B_supporting	-1	B_supporting	-1	-5	8692	1	NA	NA	162	252	218	NA	NA	NA	118	104	45	NA	NA	NA	NA	NA	NA	NA	NA	NA	NA	NA	NA	NA	NA	NA	NA	NA	NA	NA
43104860	C	A	c.301+8T>G	NA	NA	NA	NA	Splice region	NA	exon 5	exon 5	0.324285	Neutral	new	0.364865	0.957391	Neutral	Concordant neutral	0.242139	0.386767	NA	NA	NA	NA	NA	NA	NA	NA	NA	not provided	Absent	no classification provided	10.52	NA	NA	NA	NA	0.01	0	0.02	0.27	0.27	FALSE	NA	NA	FALSE	NA	NA	NA	NA	NA	NA	NA	B_strong	-4	FALSE	2.48925e-05	0.000224038	B_strong	-4	B_strong	-4	-8	12644	1	NA	NA	151	388	351	NA	NA	NA	215	581	474	NA	NA	NA	NA	NA	NA	NA	NA	NA	NA	NA	NA	NA	NA	NA	NA	NA	NA	NA
43104860	G	A	c.301+8T>C	NA	NA	NA	NA	Splice region	NA	exon 5	exon 5	0.0503515	Neutral	new	-0.689066	0.359754	Neutral	Concordant neutral	-0.726454	-0.461267	NA	NA	NA	NA	NA	NA	NA	NA	NA	Benign	Benign/Likely benign	reviewed by expert panel	8.463	NA	NA	NA	NA	0.02	0	0.02	0.06	0.06	TRUE	146	9.06272e-05	TRUE	181	0.000369	NA	NA	NA	NA	NA	B_strong	-4	TRUE	0.086224	0.849241	indeterminate	0	indeterminate	0	-4	12696	2	NA	NA	229	228	139	NA	NA	NA	194	211	132	NA	NA	NA	NA	NA	NA	NA	NA	NA	NA	NA	NA	NA	NA	NA	NA	NA	NA	NA
43104859	G	A	c.301+9T>C	NA	NA	NA	NA	Intronic	NA	exon 5	exon 5	0.215703	Neutral	new	0.254658	0.95177	Neutral	Concordant neutral	0.148105	0.290841	NA	NA	NA	NA	NA	NA	NA	NA	NA	Likely benign	Benign/Likely benign	criteria provided, single submitter	8.07	NA	NA	NA	NA	0.02	0	0.01	0	0.02	FALSE	NA	NA	FALSE	NA	NA	NA	NA	NA	NA	NA	B_strong	-4	FALSE	5.48662e-05	0.000493823	B_strong	-4	B_strong	-4	-8	9089	1	NA	NA	297	536	606	NA	NA	NA	229	515	442	NA	NA	NA	NA	NA	NA	NA	NA	NA	NA	NA	NA	NA	NA	NA	NA	NA	NA	NA
43104859	T	A	c.301+9T>A	NA	NA	NA	NA	Intronic	NA	exon 5	exon 5	-0.026829	Neutral	new	-0.570964	0.486578	Neutral	Concordant neutral	-0.730842	-0.253311	NA	NA	NA	NA	NA	NA	NA	NA	NA	Absent	Absent	NA	11.23	NA	NA	NA	NA	0	0	0.01	0.25	0.25	FALSE	NA	NA	FALSE	NA	NA	NA	NA	NA	NA	NA	B_strong	-4	FALSE	0.0335757	0.312679	B_supporting	-1	B_supporting	-1	-5	9075	1	NA	NA	242	148	146	NA	NA	NA	206	347	187	NA	NA	NA	NA	NA	NA	NA	NA	NA	NA	NA	NA	NA	NA	NA	NA	NA	NA	NA
43104859	C	A	c.301+9T>G	NA	NA	NA	NA	Intronic	NA	exon 5	exon 5	-0.180982	Neutral	new	0.371746	0.957391	Neutral	Concordant neutral	0.190078	0.45069	NA	NA	NA	NA	NA	NA	NA	NA	NA	not provided	Absent	no classification provided	10.81	NA	NA	NA	NA	0.02	0	0.02	0.19	0.19	FALSE	NA	NA	FALSE	NA	NA	NA	NA	NA	NA	NA	B_strong	-4	FALSE	2.3707e-05	0.000213368	B_strong	-4	B_strong	-4	-8	10777	1	NA	NA	332	729	718	NA	NA	NA	291	726	701	NA	NA	NA	NA	NA	NA	NA	NA	NA	NA	NA	NA	NA	NA	NA	NA	NA	NA	NA
43104858	A	C	c.301+10G>T	NA	NA	NA	NA	Intronic	NA	exon 5	exon 5	0.467436	Neutral	new	0.628626	0.970828	Neutral	Concordant neutral	0.5102	0.573344	NA	NA	NA	NA	NA	NA	NA	NA	NA	not provided	Absent	no classification provided	1.166	NA	NA	NA	NA	0.1	0	0	0	0.1	FALSE	NA	NA	FALSE	NA	NA	NA	NA	NA	NA	NA	B_strong	-4	FALSE	4.01731e-06	3.6156e-05	B_strong	-4	B_strong	-4	-8	12366	1	NA	NA	116	340	391	NA	NA	NA	83	256	237	NA	NA	NA	NA	NA	NA	NA	NA	NA	NA	NA	NA	NA	NA	NA	NA	NA	NA	NA
43104858	G	C	c.301+10G>C	NA	NA	NA	NA	Intronic	NA	exon 5	exon 5	0.396415	Neutral	new	-0.260528	0.851596	Neutral	Concordant neutral	0.168125	-0.617189	NA	NA	NA	NA	NA	NA	NA	NA	NA	not provided	Absent	no classification provided	1.086	NA	NA	NA	NA	0.02	0	0	0	0.02	FALSE	NA	NA	FALSE	NA	NA	NA	NA	NA	NA	NA	B_strong	-4	FALSE	0.00274576	0.0247799	B_strong	-4	B_strong	-4	-8	13752	2	NA	NA	92	233	193	NA	NA	NA	135	89	74	NA	NA	NA	NA	NA	NA	NA	NA	NA	NA	NA	NA	NA	NA	NA	NA	NA	NA	NA
43104858	T	C	c.301+10G>A	NA	NA	NA	NA	Intronic	NA	exon 5	exon 5	-0.0510558	Neutral	new	-0.412408	0.644705	Neutral	Concordant neutral	-0.325314	-0.385541	NA	NA	NA	NA	NA	NA	NA	NA	NA	Likely benign	Benign/Likely benign	criteria provided, multiple submitters, no conflicts	1.605	NA	NA	NA	NA	0.05	0	0	0	0.05	TRUE	5	3.10496e-06	TRUE	4	8e-06	NA	NA	NA	NA	NA	B_strong	-4	TRUE	0.00927478	0.0842544	B_moderate	-2	B_moderate	-2	-6	10480	1	NA	NA	359	467	380	NA	NA	NA	131	171	99	NA	NA	NA	NA	NA	NA	NA	NA	NA	NA	NA	NA	NA	NA	NA	NA	NA	NA	NA
43104857	G	T	c.301+11A>C	NA	NA	NA	NA	Intronic	NA	exon 5	exon 5	-0.193067	Neutral	new	-0.297086	0.842182	Neutral	Concordant neutral	-0.414164	-0.0979147	NA	NA	NA	NA	NA	NA	NA	NA	NA	Conflicting classifications of pathogenicity	VUS/conflicting interpretations	criteria provided, conflicting classifications	2.225	NA	NA	NA	NA	0.04	0	0	0	0.04	TRUE	1	6.21389e-07	FALSE	NA	NA	NA	NA	NA	NA	NA	B_moderate	-2	FALSE	0.00367229	0.0331725	B_strong	-4	B_strong	-4	-6	10207	1	NA	NA	187	338	175	NA	NA	NA	127	241	143	NA	NA	NA	NA	NA	NA	NA	NA	NA	NA	NA	NA	NA	NA	NA	NA	NA	NA	NA
43104857	A	T	c.301+11A>T	NA	NA	NA	NA	Intronic	NA	exon 5	exon 5	-0.248895	Neutral	new	6.91841e-05	0.95177	Neutral	Concordant neutral	-0.686782	0.686901	NA	NA	NA	NA	NA	NA	NA	NA	NA	Absent	Absent	NA	3.315	NA	NA	NA	NA	0.07	0	0.08	0	0.08	FALSE	NA	NA	FALSE	NA	NA	NA	NA	NA	NA	NA	B_moderate	-2	FALSE	0.000362882	0.00326713	B_strong	-4	B_strong	-4	-6	10331	1	NA	NA	184	134	118	NA	NA	NA	187	541	625	NA	NA	NA	NA	NA	NA	NA	NA	NA	NA	NA	NA	NA	NA	NA	NA	NA	NA	NA
43104856	A	T	c.301+12A>T	NA	NA	NA	NA	Intronic	NA	exon 5	exon 5	-0.158464	Neutral	new	-0.458871	0.590022	Neutral	Concordant neutral	-0.0862783	-0.704663	NA	NA	NA	NA	NA	NA	NA	NA	NA	Absent	Absent	NA	6.131	NA	NA	NA	NA	0.06	0	0.03	0	0.06	FALSE	NA	NA	FALSE	NA	NA	NA	NA	NA	NA	NA	B_strong	-4	FALSE	0.0135138	0.12329	B_moderate	-2	B_moderate	-2	-6	7215	1	NA	NA	156	194	230	NA	NA	NA	173	114	84	NA	NA	NA	NA	NA	NA	NA	NA	NA	NA	NA	NA	NA	NA	NA	NA	NA	NA	NA
43104856	G	T	c.301+12A>C	NA	NA	NA	NA	Intronic	NA	exon 5	exon 5	0.194394	Neutral	new	-0.0325307	0.95177	Neutral	Concordant neutral	0.266473	-0.322545	NA	NA	NA	NA	NA	NA	NA	NA	NA	Benign/Likely benign	Benign/Likely benign	criteria provided, multiple submitters, no conflicts	6.481	NA	NA	NA	NA	0	0	0	0.03	0.03	TRUE	6	3.73032e-06	TRUE	3	6e-06	NA	NA	NA	NA	NA	B_strong	-4	TRUE	0.000465142	0.00418822	B_strong	-4	B_strong	-4	-8	13150	1	NA	NA	141	346	339	NA	NA	NA	405	620	334	NA	NA	NA	NA	NA	NA	NA	NA	NA	NA	NA	NA	NA	NA	NA	NA	NA	NA	NA
43104856	C	T	c.301+12A>G	NA	NA	NA	NA	Intronic	NA	exon 5	exon 5	0.0910235	Neutral	new	0.0556889	0.95177	Neutral	Concordant neutral	-0.461374	0.557363	NA	NA	NA	NA	NA	NA	NA	NA	NA	Absent	Absent	NA	8.421	NA	NA	NA	NA	0	0	0	0.12	0.12	FALSE	NA	NA	FALSE	NA	NA	NA	NA	NA	NA	NA	B_strong	-4	FALSE	0.00023837	0.00214584	B_strong	-4	B_strong	-4	-8	7880	1	NA	NA	81	175	71	NA	NA	NA	140	517	391	NA	NA	NA	NA	NA	NA	NA	NA	NA	NA	NA	NA	NA	NA	NA	NA	NA	NA	NA
43104855	G	A	c.301+13T>C	NA	NA	NA	NA	Intronic	NA	exon 5	exon 5	-0.115285	Neutral	new	-0.690946	0.359754	Neutral	Concordant neutral	-0.103777	-1.08719	NA	NA	NA	NA	NA	NA	NA	NA	NA	Absent	Absent	NA	4.75	NA	NA	NA	NA	0.03	0	0.02	0.03	0.03	FALSE	NA	NA	FALSE	NA	NA	NA	NA	NA	NA	NA	B_strong	-4	FALSE	0.087498	0.862992	indeterminate	0	indeterminate	0	-4	9159	1	NA	NA	82	152	118	NA	NA	NA	147	125	42	NA	NA	NA	NA	NA	NA	NA	NA	NA	NA	NA	NA	NA	NA	NA	NA	NA	NA	NA
43104855	C	A	c.301+13T>G	NA	NA	NA	NA	Intronic	NA	exon 5	exon 5	0.226041	Neutral	new	-0.770515	0.265173	Neutral	Concordant neutral	-0.372734	-0.955378	NA	NA	NA	NA	NA	NA	NA	NA	NA	Absent	Absent	NA	7.041	NA	NA	NA	NA	0.11	0	0.09	0.06	0.11	FALSE	NA	NA	FALSE	NA	NA	NA	NA	NA	NA	NA	B_strong	-4	FALSE	0.159706	1.71053	indeterminate	0	indeterminate	0	-4	11606	1	NA	NA	113	164	112	NA	NA	NA	207	129	71	NA	NA	NA	NA	NA	NA	NA	NA	NA	NA	NA	NA	NA	NA	NA	NA	NA	NA	NA
43104854	C	T	c.301+14A>G	NA	NA	NA	NA	Intronic	NA	exon 5	exon 5	-0.0447373	Neutral	new	0.05505	0.95177	Neutral	Concordant neutral	0.387349	-0.292461	NA	NA	NA	NA	NA	NA	NA	NA	NA	Absent	Absent	NA	5.605	NA	NA	NA	NA	0.01	0	0	0	0.01	FALSE	NA	NA	FALSE	NA	NA	NA	NA	NA	NA	NA	B_strong	-4	FALSE	0.000239517	0.00215617	B_strong	-4	B_strong	-4	-8	7936	1	NA	NA	210	433	597	NA	NA	NA	107	205	92	NA	NA	NA	NA	NA	NA	NA	NA	NA	NA	NA	NA	NA	NA	NA	NA	NA	NA	NA
43104854	G	T	c.301+14A>C	NA	NA	NA	NA	Intronic	NA	exon 5	exon 5	0.211729	Neutral	new	0.468767	0.963771	Neutral	Concordant neutral	0.359059	0.448941	NA	NA	NA	NA	NA	NA	NA	NA	NA	Absent	Absent	NA	5.366	NA	NA	NA	NA	0.01	0	0	0	0.01	FALSE	NA	NA	FALSE	NA	NA	NA	NA	NA	NA	NA	B_strong	-4	FALSE	1.19973e-05	0.000107977	B_strong	-4	B_strong	-4	-8	10566	1	NA	NA	349	776	954	NA	NA	NA	129	411	310	NA	NA	NA	NA	NA	NA	NA	NA	NA	NA	NA	NA	NA	NA	NA	NA	NA	NA	NA
43104853	G	A	c.301+15T>C	NA	NA	NA	NA	Intronic	NA	exon 5	exon 5	-0.10617	Neutral	new	0.15612	0.95177	Neutral	Concordant neutral	0.162627	0.106473	NA	NA	NA	NA	NA	NA	NA	NA	NA	Absent	Absent	NA	4.017	NA	NA	NA	NA	0	0	0.01	0.02	0.02	FALSE	NA	NA	FALSE	NA	NA	NA	NA	NA	NA	NA	B_strong	-4	FALSE	0.0001128	0.00101532	B_strong	-4	B_strong	-4	-8	10422	2	NA	NA	232	483	483	NA	NA	NA	289	458	432	NA	NA	NA	NA	NA	NA	NA	NA	NA	NA	NA	NA	NA	NA	NA	NA	NA	NA	NA
43104269	G	A	c.302-8T>C	NA	NA	NA	NA	Splice region	NA	exon 6	exon 6	0.199703	Neutral	new	-0.310118	0.00403377	Depleted	HAP1 neutral, HMEC depleted	-0.867109	-0.194869	NA	NA	-0.757465	-0.196106	NA	NA	-0.329503	0.0160976	Neutral	Conflicting classifications of pathogenicity	VUS/conflicting interpretations	criteria provided, conflicting classifications	6.27	NA	NA	NA	NA	0.01	0	0.01	0	0.01	TRUE	1	6.2179e-07	TRUE	1	2e-06	NA	NA	NA	NA	NA	B_strong	-4	FALSE	0.00407482	0.0368234	B_strong	-4	B_strong	-4	-8	40308	184	40308	184	1700	797	563	1700	823	609	1781	1290	1946	1781	1217	1467	NA	NA	NA	NA	NA	NA	NA	NA	NA	NA	NA	NA	NA	NA	NA	NA
43104269	C	A	c.302-8T>G	NA	NA	NA	NA	Splice region	NA	exon 6	exon 6	-2.33724	LoF	new	-1.25385	7.74079e-38	Depleted	Concordant LoF	-2.12805	-2.16567	NA	NA	-1.82426	-2.21184	NA	NA	-1.39466	5.92966e-25	Depleted	Uncertain significance	VUS/conflicting interpretations	criteria provided, multiple submitters, no conflicts	23.9	NA	NA	NA	NA	1	0.95	0.02	0	1	FALSE	NA	NA	FALSE	NA	NA	NA	NA	NA	NA	NA	P_strong	4	FALSE	0.935952	131.52	P_strong	4	P_strong	4	8	96321	416	96321	416	3295	179	190	3295	205	269	3375	194	240	3375	143	170	NA	NA	NA	NA	NA	NA	NA	NA	NA	NA	NA	NA	NA	NA	NA	NA
43104266	G	A	c.302-5T>C	NA	NA	NA	NA	Splice region	NA	exon 6	exon 6	-0.050332	Neutral	new	-0.0995435	0.399968	Neutral	Concordant neutral	0.173473	-0.514353	NA	NA	0.319552	-0.397528	NA	NA	-0.0269441	0.612598	Neutral	Conflicting classifications of pathogenicity	VUS/conflicting interpretations	criteria provided, conflicting classifications	13.69	NA	NA	NA	NA	0.01	0	0.01	0	0.01	TRUE	2	1.24327e-06	FALSE	NA	NA	NA	NA	NA	NA	NA	B_strong	-4	FALSE	0.00077833	0.00701042	B_strong	-4	B_strong	-4	-8	66277	307	66277	307	3072	3254	4305	3072	3119	4898	2581	1655	1811	2581	2085	1608	NA	NA	NA	NA	NA	NA	NA	NA	NA	NA	NA	NA	NA	NA	NA	NA
43104264	C	G	c.302-3C>G	NA	NA	NA	NA	Splice region	NA	exon 6	exon 6	-3.23472	LoF	new	-1.85866	2.44004e-82	Depleted	Concordant LoF	-2.49844	-3.86643	NA	NA	-2.52145	-3.23984	NA	NA	-1.99079	5.50439e-49	Depleted	Pathogenic/Likely pathogenic	Pathogenic/Likely pathogenic	criteria provided, multiple submitters, no conflicts	28.4	NA	NA	NA	NA	1	0.91	0.02	0	1	FALSE	NA	NA	FALSE	NA	NA	NA	NA	NA	NA	NA	P_strong	4	TRUE	0.99981	47293	P_strong	4	P_strong	4	8	51820	224	51820	224	1449	47	50	1449	34	45	1486	47	10	1486	45	18	NA	NA	NA	NA	NA	NA	NA	NA	NA	NA	NA	NA	NA	NA	NA	NA
43104263	G	T	c.302-2A>C	NA	NA	NA	NA	Canonical splice	NA	exon 6	exon 6	-1.45778	LoF	new	-1.25163	9.72698e-38	Depleted	Concordant LoF	-2.48462	-1.80152	NA	NA	-2.33741	-2.22804	NA	NA	-1.57758	2.10055e-31	Depleted	Pathogenic/Likely pathogenic	Pathogenic/Likely pathogenic	criteria provided, multiple submitters, no conflicts	35	NA	NA	NA	NA	0.99	1	0	0	1	FALSE	NA	NA	FALSE	NA	NA	NA	NA	NA	NA	NA	P_strong	4	TRUE	0.934705	128.837	P_strong	4	P_strong	4	8	93660	339	93660	339	2445	35	86	2445	55	98	2538	286	299	2538	170	125	NA	NA	NA	NA	NA	NA	NA	NA	NA	NA	NA	NA	NA	NA	NA	NA
43104263	C	T	c.302-2A>G	NA	NA	NA	NA	Canonical splice	NA	exon 6	exon 6	-1.29738	LoF	new	-1.13219	5.00209e-31	Depleted	Concordant LoF	-2.06901	-1.8081	NA	NA	-1.82734	-1.92127	NA	NA	-1.29532	9.32546e-22	Depleted	Pathogenic/Likely pathogenic	Pathogenic/Likely pathogenic	criteria provided, multiple submitters, no conflicts	35	NA	NA	NA	NA	0.99	1	0	0	1	FALSE	NA	NA	FALSE	NA	NA	NA	NA	NA	NA	NA	P_strong	4	TRUE	0.82618	42.7778	P_strong	4	P_strong	4	8	44369	235	44369	235	1550	72	97	1550	114	126	1619	135	189	1619	145	122	NA	NA	NA	NA	NA	NA	NA	NA	NA	NA	NA	NA	NA	NA	NA	NA
43104263	A	T	c.302-2A>T	NA	NA	NA	NA	Canonical splice	NA	exon 6	exon 6	-1.68092	LoF	new	-1.51982	2.908e-55	Depleted	Concordant LoF	-2.41219	-2.79233	NA	NA	-2.28578	-2.80287	NA	NA	-1.75837	1.29084e-38	Depleted	Pathogenic	Pathogenic/Likely pathogenic	no assertion criteria provided	35	NA	NA	NA	NA	0.99	1	0	0	1	FALSE	NA	NA	FALSE	NA	NA	NA	NA	NA	NA	NA	P_strong	4	FALSE	0.994558	1644.72	P_strong	4	P_strong	4	8	92776	418	92776	418	2880	74	112	2880	82	124	2883	96	86	2883	60	64	NA	NA	NA	NA	NA	NA	NA	NA	NA	NA	NA	NA	NA	NA	NA	NA
43104262	G	C	c.302-1G>C	NA	NA	NA	NA	Canonical splice	NA	exon 6	exon 6	-3.22095	LoF	new	-2.21843	1.12083e-116	Depleted	Concordant LoF	-2.88735	-4.70952	NA	NA	-2.61566	-5.1679	NA	NA	-2.68958	1.14152e-87	Depleted	Pathogenic	Pathogenic/Likely pathogenic	reviewed by expert panel	35	NA	NA	NA	NA	0.99	0.99	0	0	0.99	FALSE	NA	NA	FALSE	NA	NA	NA	NA	NA	NA	NA	P_strong	4	TRUE	0.999995	1.98801e+06	P_strong	4	P_strong	4	8	72828	319	72828	319	2385	25	48	2385	14	65	2391	8	5	2391	29	2	NA	NA	NA	NA	NA	NA	NA	NA	NA	NA	NA	NA	NA	NA	NA	NA
43104262	A	C	c.302-1G>T	NA	NA	NA	NA	Canonical splice	NA	exon 6	exon 6	-1.44232	LoF	new	-1.75768	1.05764e-73	Depleted	Concordant LoF	-2.56633	-3.45272	NA	NA	-2.39803	-4.32356	NA	NA	-2.32262	7.01238e-66	Depleted	Pathogenic/Likely pathogenic	Pathogenic/Likely pathogenic	criteria provided, multiple submitters, no conflicts	35	NA	NA	NA	NA	0.99	1	0	0	1	FALSE	NA	NA	FALSE	NA	NA	NA	NA	NA	NA	NA	P_strong	4	TRUE	0.999474	17096.7	P_strong	4	P_strong	4	8	92942	383	92942	383	2388	57	75	2388	35	88	2596	32	31	2596	45	7	NA	NA	NA	NA	NA	NA	NA	NA	NA	NA	NA	NA	NA	NA	NA	NA
43104260	T	A	c.303T>A	p.Y101*	101	Y	*	Nonsense	303	exon 6	exon 6	-1.59359	LoF	new	-1.59747	5.6975e-61	Depleted	Concordant LoF	-2.89334	-2.57709	NA	NA	-2.71872	-1.33993	NA	NA	-1.40245	3.46858e-25	Depleted	Pathogenic	Pathogenic/Likely pathogenic	reviewed by expert panel	37	NA	NA	NA	NA	0.31	0	0.01	0	0.31	FALSE	NA	NA	FALSE	NA	NA	NA	NA	NA	NA	NA	P_strong	4	TRUE	0.997437	3502.24	P_strong	4	P_strong	4	8	69907	345	69907	345	2455	59	49	2455	25	58	2786	188	112	2786	193	470	NA	NA	NA	NA	NA	NA	NA	NA	NA	NA	NA	NA	NA	NA	NA	NA
43104260	C	A	c.303T>G	p.Y101*	101	Y	*	Nonsense	303	exon 6	exon 6	-4.24958	LoF	new	-2.21433	2.02425e-116	Depleted	Concordant LoF	-2.46163	-5.12121	NA	NA	-2.52915	-3.47486	NA	NA	-2.07466	5.05712e-53	Depleted	Pathogenic	Pathogenic/Likely pathogenic	reviewed by expert panel	36	NA	NA	NA	NA	0.01	0	0.01	0	0.01	FALSE	NA	NA	TRUE	1	2e-06	NA	NA	NA	NA	NA	P_strong	4	TRUE	0.999995	1.90328e+06	P_strong	4	P_strong	4	8	120630	527	120630	527	3580	75	130	3580	41	110	4231	208	5	4231	199	37	NA	NA	NA	NA	NA	NA	NA	NA	NA	NA	NA	NA	NA	NA	NA	NA
43104254	C	G	c.309C>G	p.N103K	103	N	K	Missense	309	exon 6	exon 6	-0.014704	Neutral	new	-0.0764641	0.502104	Neutral	Concordant neutral	-0.413781	0.151934	NA	NA	-0.454294	-0.741877	NA	NA	-0.413333	0.0026379	Depleted	Absent	Absent	NA	20.7	0.23	likely_benign	0.533258	NA	0	0	0	0	0	TRUE	1	6.2146e-07	FALSE	NA	NA	1	1	0	100	0	B_strong	-4	FALSE	0.000651432	0.00586671	B_strong	-4	B_strong	-4	-8	66971	275	66971	275	2292	1904	1423	2292	1174	1250	2375	2604	4197	2375	910	918	NA	NA	NA	NA	NA	NA	NA	NA	NA	NA	NA	NA	NA	NA	NA	NA
43104248	G	A	c.315T>C	p.Y105Y	105	Y	Y	Synonymous	315	exon 6	exon 6	0.106833	Neutral	new	0.0179393	0.869449	Neutral	Concordant neutral	-0.363483	0.424915	NA	NA	-0.108707	0.201814	NA	NA	0.032173	0.754608	Neutral	Likely benign	Benign/Likely benign	criteria provided, multiple submitters, no conflicts	6.582	NA	NA	NA	NA	0	0	0	0	0	TRUE	1	6.20863e-07	FALSE	NA	NA	NA	NA	NA	NA	NA	B_strong	-4	TRUE	0.000316904	0.00285304	B_strong	-4	B_strong	-4	-8	39666	171	39666	171	1708	1174	1137	1708	1471	1504	1593	2287	4110	1593	1896	2278	NA	NA	NA	NA	NA	NA	NA	NA	NA	NA	NA	NA	NA	NA	NA	NA
43104247	C	T	c.316A>G	p.N106D	106	N	D	Missense	316	exon 6	exon 6	-0.0388685	Neutral	new	-0.0628781	0.554982	Neutral	Concordant neutral	-0.0473414	-0.167981	NA	NA	0.203077	0.00738465	NA	NA	0.0727242	0.832508	Neutral	Absent	Absent	NA	14.55	0.0881	likely_benign	0.154861	NA	0	0	0	0	0	FALSE	NA	NA	FALSE	NA	NA	1	1	0	100	0	B_strong	-4	FALSE	0.00058683	0.00528457	B_strong	-4	B_strong	-4	-8	108515	525	108515	525	5215	4409	5381	5215	4737	7075	5524	4504	6265	5524	4480	6033	NA	NA	NA	NA	NA	NA	NA	NA	NA	NA	NA	NA	NA	NA	NA	NA
43104242	C	A	c.321T>G	p.F107L	107	F	L	Missense	321	exon 6	exon 6	0.208638	Neutral	new	-0.162062	0.173028	Neutral	Concordant neutral	-0.667781	0.112812	NA	NA	-0.48443	0.0994044	NA	NA	-0.133044	0.322349	Neutral	Absent	Absent	NA	23.7	0.7649	likely_pathogenic	0.629867	NA	0	0	0	0	0	FALSE	NA	NA	FALSE	NA	NA	2	2	0	100	0	B_strong	-4	FALSE	0.00126495	0.0113989	B_strong	-4	B_strong	-4	-8	100156	423	100156	423	3816	1699	1666	3816	1976	1996	3888	3998	6508	3888	3567	4824	NA	NA	NA	NA	NA	NA	NA	NA	NA	NA	NA	NA	NA	NA	NA	NA
43104237	A	T	c.326A>T	p.K109I	109	K	I	Missense	326	exon 6	exon 6	-0.157152	Neutral	new	0.0256103	0.869449	Neutral	Concordant neutral	-0.212069	0.299769	NA	NA	0.451858	-0.165071	NA	NA	0.0990981	0.856997	Neutral	Absent	Absent	NA	25.7	0.3572	ambiguous	0.728586	NA	0	0	0.01	0	0.01	FALSE	NA	NA	FALSE	NA	NA	1	1	0	100	0	B_strong	-4	FALSE	0.000299039	0.00269215	B_strong	-4	B_strong	-4	-8	84391	378	84391	378	3864	2394	3173	3864	3141	7401	3619	4377	7850	3619	2950	3112	NA	NA	NA	NA	NA	NA	NA	NA	NA	NA	NA	NA	NA	NA	NA	NA
43104236	C	T	c.327A>G	p.K109K	109	K	K	Synonymous	327	exon 6	exon 6	-0.128256	Neutral	new	0.0316765	0.869449	Neutral	Concordant neutral	0.00534077	0.103134	NA	NA	0.033492	0.164512	NA	NA	0.0684196	0.832508	Neutral	Likely benign	Benign/Likely benign	criteria provided, single submitter	13.49	NA	NA	NA	NA	0	0	0	0	0	FALSE	NA	NA	FALSE	NA	NA	NA	NA	NA	NA	NA	B_strong	-4	FALSE	0.000285643	0.00257152	B_strong	-4	B_strong	-4	-8	72347	340	72347	340	3327	2873	3693	3327	2886	3568	3685	3791	6086	3685	3642	5004	NA	NA	NA	NA	NA	NA	NA	NA	NA	NA	NA	NA	NA	NA	NA	NA
43104235	A	T	c.328A>T	p.K110*	110	K	*	Nonsense	328	exon 6	exon 6	-2.32534	LoF	new	-2.15039	6.81465e-110	Depleted	Concordant LoF	-2.68132	-4.68257	NA	NA	-2.87302	-5.27247	NA	NA	-2.81464	2.00501e-95	Depleted	Pathogenic	Pathogenic/Likely pathogenic	criteria provided, single submitter	35	NA	NA	NA	NA	0	0	0.02	0	0.02	FALSE	NA	NA	FALSE	NA	NA	NA	NA	NA	NA	NA	P_strong	4	FALSE	0.999991	967107	P_strong	4	P_strong	4	8	74065	339	74065	339	2726	94	73	2726	39	52	2764	50	6	2764	25	2	NA	NA	NA	NA	NA	NA	NA	NA	NA	NA	NA	NA	NA	NA	NA	NA
43104233	T	C	c.330G>A	p.K110K	110	K	K	Synonymous	330	exon 6	exon 6	0.0868853	Neutral	new	-0.0367241	0.648421	Neutral	Concordant neutral	-0.00538061	-0.120379	NA	NA	-0.0641222	-0.128117	NA	NA	-0.0664274	0.514465	Neutral	Likely benign	Benign/Likely benign	reviewed by expert panel	11.94	NA	NA	NA	NA	0	0	0	0	0	TRUE	1	6.20257e-07	FALSE	NA	NA	NA	NA	NA	NA	NA	B_strong	-4	TRUE	0.000480286	0.00432465	B_strong	-4	B_strong	-4	-8	64167	293	64167	293	2670	1714	2920	2670	1700	2501	2624	3031	3179	2624	2109	2375	NA	NA	NA	NA	NA	NA	NA	NA	NA	NA	NA	NA	NA	NA	NA	NA
43104232	A	C	c.331G>T	p.E111*	111	E	*	Nonsense	331	exon 6	exon 6	-1.74682	LoF	new	-1.87798	5.33947e-84	Depleted	Concordant LoF	-2.76716	-3.66386	NA	NA	-2.54658	-3.76961	NA	NA	-2.18254	1.81403e-58	Depleted	Pathogenic	Pathogenic/Likely pathogenic	criteria provided, single submitter	33	NA	NA	NA	NA	0	0	0.01	0	0.01	FALSE	NA	NA	FALSE	NA	NA	NA	NA	NA	NA	NA	P_strong	4	FALSE	0.999844	57546.7	P_strong	4	P_strong	4	8	87112	393	87112	393	2734	50	65	2734	24	82	2581	76	23	2581	55	15	NA	NA	NA	NA	NA	NA	NA	NA	NA	NA	NA	NA	NA	NA	NA	NA
43104223	G	A	c.340T>C	p.S114P	114	S	P	Missense	340	exon 6	exon 6	-0.330752	Neutral	new	0.0309628	0.869449	Neutral	Concordant neutral	0.0264555	0.0795746	NA	NA	0.167612	0.285553	NA	NA	0.15659	0.917354	Neutral	not provided	Absent	no classification provided	23.7	0.1148	likely_benign	0.486464	NA	0	0	0	0	0	FALSE	NA	NA	FALSE	NA	NA	NA	NA	NA	NA	NA	indeterminate	0	FALSE	0.000287187	0.00258542	B_strong	-4	B_strong	-4	-4	44181	183	44181	183	2315	2666	2646	2315	2030	2990	1990	2138	3181	1990	2130	3196	NA	NA	NA	NA	NA	NA	NA	NA	NA	NA	NA	NA	NA	NA	NA	NA
43104223	C	A	c.340T>G	p.S114A	114	S	A	Missense	340	exon 6	exon 6	0.294053	Neutral	new	-0.102115	0.399968	Neutral	Concordant neutral	0.0778109	-0.427496	NA	NA	0.27226	-0.471003	NA	NA	-0.0686749	0.514465	Neutral	Absent	Absent	NA	23	0.0893	likely_benign	0.584586	NA	0	0	0	0	0	FALSE	NA	NA	FALSE	NA	NA	1	1	0	100	0	B_strong	-4	FALSE	0.000793951	0.00715124	B_strong	-4	B_strong	-4	-8	50972	228	50972	228	1918	1973	2354	1918	2305	2864	1731	715	1370	1731	768	974	NA	NA	NA	NA	NA	NA	NA	NA	NA	NA	NA	NA	NA	NA	NA	NA
43104223	T	A	c.340T>A	p.S114T	114	S	T	Missense	340	exon 6	exon 6	-0.00501461	Neutral	new	-0.183441	0.12271	Neutral	Concordant neutral	-0.551242	-0.0769386	NA	NA	-0.256293	0.137076	NA	NA	-0.041195	0.588764	Neutral	Absent	Absent	NA	21.8	0.0834	likely_benign	0.488318	NA	0	0	0	0	0	FALSE	NA	NA	FALSE	NA	NA	NA	NA	NA	NA	NA	B_strong	-4	FALSE	0.00149521	0.013477	B_strong	-4	B_strong	-4	-8	70811	304	70811	304	3198	1751	1641	3198	2077	2295	3017	3146	3882	3017	3046	3944	NA	NA	NA	NA	NA	NA	NA	NA	NA	NA	NA	NA	NA	NA	NA	NA
43104222	T	G	c.341C>A	p.S114Y	114	S	Y	Missense	341	exon 6	exon 6	-0.0929603	Neutral	new	-0.31747	0.00331241	Depleted	HAP1 neutral, HMEC depleted	-0.86203	-0.225125	NA	NA	-0.735121	-0.593789	NA	NA	-0.4592	0.000842221	Depleted	Absent	Absent	NA	26.4	0.1082	likely_benign	0.808847	NA	0	0	0	0	0	FALSE	NA	NA	FALSE	NA	NA	NA	NA	NA	NA	NA	B_strong	-4	FALSE	0.00432145	0.0390619	B_strong	-4	B_strong	-4	-8	101848	491	101848	491	3640	1904	1214	3640	1981	1345	3978	3465	4168	3978	2333	1888	NA	NA	NA	NA	NA	NA	NA	NA	NA	NA	NA	NA	NA	NA	NA	NA
43104222	C	G	c.341C>G	p.S114C	114	S	C	Missense	341	exon 6	exon 6	-0.0652776	Neutral	new	-0.397876	0.000151238	Depleted	HAP1 neutral, HMEC depleted	-0.67447	-0.688032	NA	NA	-0.228623	-0.540236	NA	NA	-0.265676	0.0520207	Neutral	Uncertain significance	VUS/conflicting interpretations	criteria provided, multiple submitters, no conflicts	25.9	0.0915	likely_benign	0.74829	NA	0	0	0	0	0	TRUE	1	6.2005e-07	TRUE	3	6e-06	NA	NA	NA	NA	NA	B_strong	-4	FALSE	0.00824716	0.0748417	B_moderate	-2	B_moderate	-2	-6	75945	315	75945	315	2906	1771	1257	2906	1960	2167	2950	1680	1627	2950	1851	1508	NA	NA	NA	NA	NA	NA	NA	NA	NA	NA	NA	NA	NA	NA	NA	NA
43104222	A	G	c.341C>T	p.S114F	114	S	F	Missense	341	exon 6	exon 6	-0.0791748	Neutral	new	-0.169413	0.156633	Neutral	Concordant neutral	-0.448791	-0.131354	NA	NA	-0.23311	0.227172	NA	NA	-0.00205196	0.641515	Neutral	Uncertain significance	VUS/conflicting interpretations	criteria provided, multiple submitters, no conflicts	26.9	0.1231	likely_benign	0.517316	NA	0	0	0	0	0	TRUE	1	6.2005e-07	FALSE	NA	NA	NA	NA	NA	NA	NA	B_strong	-4	FALSE	0.00133973	0.0120738	B_strong	-4	B_strong	-4	-8	93902	461	93902	461	3669	2091	2170	3669	1599	2719	4275	3535	5101	4275	4887	6332	NA	NA	NA	NA	NA	NA	NA	NA	NA	NA	NA	NA	NA	NA	NA	NA
43104220	C	G	c.343C>G	p.P115A	115	P	A	Missense	343	exon 6	exon 6	0.262668	Neutral	new	-0.0618444	0.554982	Neutral	Concordant neutral	0.0876223	-0.299405	NA	NA	0.331214	-0.472443	NA	NA	-0.0488011	0.574273	Neutral	Absent	Absent	NA	13.65	0.0704	likely_benign	0.38817	NA	0	0	0	0	0	FALSE	NA	NA	FALSE	NA	NA	1	1	0	100	0	B_strong	-4	FALSE	0.000582191	0.00524277	B_strong	-4	B_strong	-4	-8	50964	245	50964	245	2384	1982	2966	2384	2325	3863	2721	2189	2572	2721	1917	1528	NA	NA	NA	NA	NA	NA	NA	NA	NA	NA	NA	NA	NA	NA	NA	NA
43104220	A	G	c.343C>T	p.P115S	115	P	S	Missense	343	exon 6	exon 6	-0.064744	Neutral	new	0.00067857	0.814937	Neutral	Concordant neutral	-0.363556	0.36588	NA	NA	-0.159391	0.123796	NA	NA	-0.0122998	0.618478	Neutral	Uncertain significance	VUS/conflicting interpretations	criteria provided, multiple submitters, no conflicts	15.2	0.0936	likely_benign	0.153887	NA	0	0	0	0	0	FALSE	NA	NA	FALSE	NA	NA	1	1	0	100	0	B_strong	-4	FALSE	0.000361207	0.00325204	B_strong	-4	B_strong	-4	-8	91667	433	91667	433	3834	3031	2552	3834	3379	3147	3973	5370	9445	3973	3981	5099	NA	NA	NA	NA	NA	NA	NA	NA	NA	NA	NA	NA	NA	NA	NA	NA
43104220	T	G	c.343C>A	p.P115T	115	P	T	Missense	343	exon 6	exon 6	-0.275809	Neutral	new	-0.121111	0.326648	Neutral	Concordant neutral	-0.428602	0.0138638	NA	NA	-0.400066	0.358355	NA	NA	-0.0144132	0.618478	Neutral	Uncertain significance	VUS/conflicting interpretations	criteria provided, multiple submitters, no conflicts	17.16	0.0732	likely_benign	0.554242	NA	0	0	0	0	0	TRUE	1	6.19978e-07	FALSE	NA	NA	1	1	0	100	0	B_supporting	-1	FALSE	0.000919755	0.00828542	B_strong	-4	B_strong	-4	-5	73901	307	73901	307	3354	2134	2040	3354	2054	1972	3527	3301	5147	3527	4052	6266	NA	NA	NA	NA	NA	NA	NA	NA	NA	NA	NA	NA	NA	NA	NA	NA
43104219	A	G	c.344C>T	p.P115L	115	P	L	Missense	344	exon 6	exon 6	0.0376815	Neutral	new	0.26681	0.999099	Neutral	Concordant neutral	0.14015	0.773523	NA	NA	0.320859	0.229913	NA	NA	0.190317	0.917354	Neutral	Uncertain significance	VUS/conflicting interpretations	criteria provided, multiple submitters, no conflicts	25.4	0.095	likely_benign	0.718578	NA	0	0	0.01	0	0.01	FALSE	NA	NA	FALSE	NA	NA	2	2	0	100	0	B_strong	-4	FALSE	5.02465e-05	0.000452241	B_strong	-4	B_strong	-4	-8	59314	289	59314	289	2585	1973	3459	2585	2359	4129	2691	4372	11257	2691	3162	4001	NA	NA	NA	NA	NA	NA	NA	NA	NA	NA	NA	NA	NA	NA	NA	NA
43104219	T	G	c.344C>A	p.P115H	115	P	H	Missense	344	exon 6	exon 6	0.157788	Neutral	new	-0.117899	0.329751	Neutral	Concordant neutral	-0.0726125	-0.331125	NA	NA	0.0711208	-0.321475	NA	NA	-0.0865089	0.481012	Neutral	Absent	Absent	NA	25.1	0.1254	likely_benign	0.737684	NA	0	0	0	0	0	FALSE	NA	NA	FALSE	NA	NA	1	1	0	100	0	B_strong	-4	FALSE	0.000897131	0.00808143	B_strong	-4	B_strong	-4	-8	75061	360	75061	360	2980	2675	2969	2980	3036	3367	3825	3125	3460	3825	2496	2648	NA	NA	NA	NA	NA	NA	NA	NA	NA	NA	NA	NA	NA	NA	NA	NA
43104219	C	G	c.344C>G	p.P115R	115	P	R	Missense	344	exon 6	exon 6	0.0706107	Neutral	new	-0.149858	0.208585	Neutral	Concordant neutral	-0.223549	-0.289629	NA	NA	-0.616083	-0.350887	NA	NA	-0.334133	0.0153865	Neutral	Absent	Absent	NA	24.7	0.1145	likely_benign	0.776562	NA	0	0	0	0	0	FALSE	NA	NA	FALSE	NA	NA	2	2	0	100	0	B_strong	-4	FALSE	0.00115008	0.0103626	B_strong	-4	B_strong	-4	-8	51740	247	51740	247	1877	1147	1517	1877	532	818	2126	1235	2037	2126	1509	1413	NA	NA	NA	NA	NA	NA	NA	NA	NA	NA	NA	NA	NA	NA	NA	NA
43104217	A	C	c.346G>T	p.E116*	116	E	*	Nonsense	346	exon 6	exon 6	-2.06504	LoF	new	-2.06442	2.34713e-101	Depleted	Concordant LoF	-2.90553	-4.16396	NA	NA	-2.7175	-4.25386	NA	NA	-2.40893	1.13192e-70	Depleted	Pathogenic	Pathogenic/Likely pathogenic	criteria provided, single submitter	36	NA	NA	NA	NA	0	0	0.01	0	0.01	FALSE	NA	NA	FALSE	NA	NA	NA	NA	NA	NA	NA	P_strong	4	FALSE	0.999977	392621	P_strong	4	P_strong	4	8	100549	471	100549	471	3465	80	68	3465	66	82	3367	46	15	3367	52	10	NA	NA	NA	NA	NA	NA	NA	NA	NA	NA	NA	NA	NA	NA	NA	NA
43104216	C	T	c.347A>G	p.E116G	116	E	G	Missense	347	exon 6	exon 6	0.0761469	Neutral	new	0.102278	0.979856	Neutral	Concordant neutral	0.287221	0.0630225	NA	NA	0.113195	-0.163123	NA	NA	-0.0172524	0.618478	Neutral	Conflicting classifications of pathogenicity	VUS/conflicting interpretations	criteria provided, conflicting classifications	26.1	0.1189	likely_benign	0.842804	NA	0	0	0	0	0	FALSE	NA	NA	TRUE	2	4e-06	1	1	0	100	0	B_strong	-4	FALSE	0.00016818	0.00151387	B_strong	-4	B_strong	-4	-8	97267	479	97267	479	4754	5755	7800	4754	5283	5694	5110	5592	7983	5110	4620	4406	NA	NA	NA	NA	NA	NA	NA	NA	NA	NA	NA	NA	NA	NA	NA	NA
43104209	C	T	c.354A>G	p.L118L	118	L	L	Synonymous	354	exon 6	exon 6	0.0743306	Neutral	new	-0.0832416	0.478528	Neutral	Concordant neutral	0.0316134	-0.316669	NA	NA	-0.0351231	-0.229427	NA	NA	-0.0914143	0.478223	Neutral	Likely benign	Benign/Likely benign	criteria provided, multiple submitters, no conflicts	9.106	NA	NA	NA	NA	0	0	0	0	0	TRUE	3	1.8596e-06	FALSE	NA	NA	NA	NA	NA	NA	NA	B_strong	-4	TRUE	0.000686334	0.00618125	B_strong	-4	B_strong	-4	-8	78579	352	78579	352	4101	4677	4721	4101	3411	3999	4033	3084	3722	4033	2965	3172	NA	NA	NA	NA	NA	NA	NA	NA	NA	NA	NA	NA	NA	NA	NA	NA
43104208	A	T	c.355A>T	p.K119*	119	K	*	Nonsense	355	exon 6	exon 6	-2.13799	LoF	new	-2.23275	6.7715e-118	Depleted	Concordant LoF	-2.80192	-4.84399	NA	NA	-2.62366	-5.30237	NA	NA	-2.73881	1.0894e-90	Depleted	Pathogenic	Pathogenic/Likely pathogenic	reviewed by expert panel	34	NA	NA	NA	NA	0	0	0.01	0	0.01	FALSE	NA	NA	FALSE	NA	NA	NA	NA	NA	NA	NA	P_strong	4	TRUE	0.999996	2.31553e+06	P_strong	4	P_strong	4	8	75631	386	75631	386	2560	46	58	2560	51	69	2881	63	5	2881	43	2	NA	NA	NA	NA	NA	NA	NA	NA	NA	NA	NA	NA	NA	NA	NA	NA
43104203	C	A	c.360T>G	p.D120E	120	D	E	Missense	360	exon 6	exon 6	0.136072	Neutral	new	-0.0304417	0.665321	Neutral	Concordant neutral	-0.100463	-0.00378285	NA	NA	-0.244847	0.0117452	NA	NA	-0.0805476	0.488823	Neutral	Absent	Absent	NA	1.247	0.0953	likely_benign	0.0222968	NA	0	0	0	0	0	FALSE	NA	NA	FALSE	NA	NA	1	1	0	100	0	B_strong	-4	FALSE	0.000457781	0.00412192	B_strong	-4	B_strong	-4	-8	80202	423	80202	423	4297	3850	4119	4297	2929	3133	3726	4201	5306	3726	3864	4094	NA	NA	NA	NA	NA	NA	NA	NA	NA	NA	NA	NA	NA	NA	NA	NA
43104197	C	A	c.366T>G	p.V122V	122	V	V	Synonymous	366	exon 6	exon 6	0.0609744	Neutral	new	-0.0503869	0.587241	Neutral	Concordant neutral	-0.032045	-0.140502	NA	NA	0.361564	-0.0787429	NA	NA	0.0977277	0.856997	Neutral	Likely benign	Benign/Likely benign	reviewed by expert panel	8.632	NA	NA	NA	NA	0	0	0	0	0	TRUE	11	6.81624e-06	TRUE	14	2.9e-05	NA	NA	NA	NA	NA	B_strong	-4	TRUE	0.000533218	0.00480153	B_strong	-4	B_strong	-4	-8	73060	327	73060	327	3726	3687	3927	3726	4535	6297	4647	4077	5475	4647	4149	4504	NA	NA	NA	NA	NA	NA	NA	NA	NA	NA	NA	NA	NA	NA	NA	NA
43104196	C	A	c.367T>G	p.S123A	123	S	A	Missense	367	exon 6	exon 6	0.200176	Neutral	new	-0.0569761	0.566227	Neutral	Concordant neutral	-0.104798	-0.0903135	NA	NA	0.0716986	-0.153597	NA	NA	-0.0282998	0.612598	Neutral	Absent	Absent	NA	22.8	0.0853	likely_benign	0.600404	NA	0	0	0	0	0	FALSE	NA	NA	FALSE	NA	NA	1	1	0	100	0	B_strong	-4	FALSE	0.000560844	0.00505043	B_strong	-4	B_strong	-4	-8	59365	285	59365	285	4007	2742	3818	4007	3671	4531	3634	3353	4590	3634	3107	3175	NA	NA	NA	NA	NA	NA	NA	NA	NA	NA	NA	NA	NA	NA	NA	NA
43104194	T	A	c.369T>A	p.S123S	123	S	S	Synonymous	369	exon 6	exon 6	-0.0327439	Neutral	new	0.0592901	0.923104	Neutral	Concordant neutral	0.0397617	0.163273	NA	NA	0.325236	0.20997	NA	NA	0.184939	0.917354	Neutral	Likely benign	Benign/Likely benign	reviewed by expert panel	11.94	NA	NA	NA	NA	0	0	0	0	0	TRUE	7	4.33721e-06	TRUE	2	4e-06	NA	NA	NA	NA	NA	B_strong	-4	TRUE	0.000232005	0.00208853	B_strong	-4	B_strong	-4	-8	62865	280	62865	280	3878	3465	4515	3878	4911	6232	3964	4260	7116	3964	4720	5733	NA	NA	NA	NA	NA	NA	NA	NA	NA	NA	NA	NA	NA	NA	NA	NA
43104191	A	G	c.372C>T	p.I124I	124	I	I	Synonymous	372	exon 6	exon 6	-0.171405	Neutral	new	-0.226774	0.0463698	Neutral	Concordant neutral	-0.459585	-0.316989	NA	NA	-0.482866	-0.23831	NA	NA	-0.2492	0.0658998	Neutral	Likely benign	Benign/Likely benign	criteria provided, multiple submitters, no conflicts	12.98	NA	NA	NA	NA	0	0	0	0	0	TRUE	1	6.19662e-07	FALSE	NA	NA	NA	NA	NA	NA	NA	B_strong	-4	TRUE	0.00210228	0.0189603	B_strong	-4	B_strong	-4	-8	71594	368	71594	368	4071	2847	2372	4071	2869	2134	4231	3001	3903	4231	3343	3287	NA	NA	NA	NA	NA	NA	NA	NA	NA	NA	NA	NA	NA	NA	NA	NA
43104188	A	G	c.375C>T	p.I125I	125	I	I	Synonymous	375	exon 6	exon 6	-0.0115193	Neutral	new	0.0533424	0.923104	Neutral	Concordant neutral	0.014733	0.167935	NA	NA	0.098194	0.070987	NA	NA	0.0584599	0.82831	Neutral	Likely benign	Benign/Likely benign	criteria provided, multiple submitters, no conflicts	11.42	NA	NA	NA	NA	0	0	0	0	0	TRUE	2	1.23924e-06	FALSE	NA	NA	NA	NA	NA	NA	NA	B_strong	-4	TRUE	0.000242613	0.00218405	B_strong	-4	B_strong	-4	-8	83678	405	83678	405	6760	6609	7602	6760	6851	7930	7624	9538	13775	7624	7413	9094	NA	NA	NA	NA	NA	NA	NA	NA	NA	NA	NA	NA	NA	NA	NA	NA
43104187	A	G	c.376C>T	p.Q126*	126	Q	*	Nonsense	376	exon 6	exon 6	-2.22713	LoF	new	-1.93684	2.8151e-89	Depleted	Concordant LoF	-2.96652	-3.66606	NA	NA	-3.01319	-3.55568	NA	NA	-2.26985	4.66499e-63	Depleted	Pathogenic	Pathogenic/Likely pathogenic	reviewed by expert panel	35	NA	NA	NA	NA	0	0	0	0	0	FALSE	NA	NA	FALSE	NA	NA	NA	NA	NA	NA	NA	P_strong	4	TRUE	0.999914	104968	P_strong	4	P_strong	4	8	51263	252	51263	252	3438	82	62	3438	24	54	2814	53	25	2814	52	22	NA	NA	NA	NA	NA	NA	NA	NA	NA	NA	NA	NA	NA	NA	NA	NA
43104181	G	T	c.382A>C	p.M128L	128	M	L	Missense	382	exon 6	exon 6	-0.0375496	Neutral	new	0.179333	0.999099	Neutral	Concordant neutral	0.13539	0.478726	NA	NA	0.364846	0.189838	NA	NA	0.191669	0.917354	Neutral	Absent	Absent	NA	16.67	0.1231	likely_benign	0.0900446	NA	0	0	0	0	0	FALSE	NA	NA	FALSE	NA	NA	2	2	0	100	0	B_strong	-4	FALSE	9.50726e-05	0.000855734	B_strong	-4	B_strong	-4	-8	49469	231	49469	231	4218	4193	5607	4218	3874	7161	3993	6376	11100	3993	4792	5616	NA	NA	NA	NA	NA	NA	NA	NA	NA	NA	NA	NA	NA	NA	NA	NA
43104172	A	T	c.391A>T	p.R131*	131	R	*	Nonsense	391	exon 6	exon 6	-1.92717	LoF	new	-1.38115	9.38036e-46	Depleted	Concordant LoF	-2.78034	-1.94932	NA	NA	-2.78443	-2.50171	NA	NA	-1.82661	1.63969e-41	Depleted	Pathogenic	Pathogenic/Likely pathogenic	reviewed by expert panel	34	NA	NA	NA	NA	0	0	0	0	0	FALSE	NA	NA	FALSE	NA	NA	NA	NA	NA	NA	NA	P_strong	4	TRUE	0.979746	435.356	P_strong	4	P_strong	4	8	79696	421	79696	421	3941	120	92	3941	65	85	3709	292	356	3709	177	125	NA	NA	NA	NA	NA	NA	NA	NA	NA	NA	NA	NA	NA	NA	NA	NA
43104166	A	G	c.397C>T	p.R133C	133	R	C	Missense	397	exon 6	exon 6	0.0393707	Neutral	new	0.099341	0.979856	Neutral	Concordant neutral	0.0192888	0.320898	NA	NA	0.0660037	0.244464	NA	NA	0.107281	0.856997	Neutral	Benign	Benign/Likely benign	reviewed by expert panel	28.6	0.6827	likely_pathogenic	0.86471	NA	0	0	0	0	0	TRUE	12	7.43582e-06	TRUE	6	1.2e-05	NA	NA	NA	NA	NA	B_strong	-4	TRUE	0.000171903	0.00154739	B_strong	-4	B_strong	-4	-8	71305	373	71305	373	5407	5036	6119	5407	5870	6066	5086	6897	11360	5086	6452	7716	NA	NA	NA	NA	NA	NA	NA	NA	NA	NA	NA	NA	NA	NA	NA	NA
43104165	T	C	c.398G>A	p.R133H	133	R	H	Missense	398	exon 6	exon 6	0.0572694	Neutral	new	0.12065	0.984954	Neutral	Concordant neutral	0.0961575	0.317	NA	NA	-0.0811936	0.402878	NA	NA	0.111157	0.856997	Neutral	Conflicting classifications of pathogenicity	VUS/conflicting interpretations	criteria provided, conflicting classifications	28	0.3846	ambiguous	0.852155	NA	0	0	0	0	0	TRUE	18	1.11535e-05	TRUE	10	2e-05	5	5	0	100	0	B_strong	-4	FALSE	0.000146687	0.00132038	B_strong	-4	B_strong	-4	-8	75810	397	75810	397	4812	5289	6058	4812	4457	4402	5412	7924	12023	5412	7947	10227	NA	NA	NA	NA	NA	NA	NA	NA	NA	NA	NA	NA	NA	NA	NA	NA
43094872	G	C	c.671-12G>C	NA	NA	NA	NA	Intronic	NA	exon 10 (5')	exon 10 (5')	-0.0538413	Neutral	new	-0.49943	0.430257	Neutral	Concordant neutral	-0.706184	-0.260077	NA	NA	NA	NA	NA	NA	NA	NA	NA	Likely benign	Benign/Likely benign	criteria provided, single submitter	1.904	NA	NA	NA	NA	0	0	0.02	0	0.02	FALSE	NA	NA	FALSE	NA	NA	NA	NA	NA	NA	NA	B_strong	-4	FALSE	0.0187858	0.172309	B_moderate	-2	B_moderate	-2	-6	2574	7	NA	NA	274	125	66	NA	NA	NA	454	152	51	NA	NA	NA	NA	NA	NA	NA	NA	NA	NA	NA	NA	NA	NA	NA	NA	NA	NA	NA
43094872	A	C	c.671-12G>T	NA	NA	NA	NA	Intronic	NA	exon 10 (5')	exon 10 (5')	-0.144986	Neutral	new	0.332208	0.881959	Neutral	Concordant neutral	-0.0306721	0.673404	NA	NA	NA	NA	NA	NA	NA	NA	NA	Likely benign	Benign/Likely benign	criteria provided, multiple submitters, no conflicts	2.027	NA	NA	NA	NA	0	0	0.05	0	0.05	TRUE	1	6.26216e-07	FALSE	NA	NA	NA	NA	NA	NA	NA	B_strong	-4	TRUE	3.14069e-05	0.000282671	B_strong	-4	B_strong	-4	-8	1512	3	NA	NA	166	78	102	NA	NA	NA	205	167	84	NA	NA	NA	NA	NA	NA	NA	NA	NA	NA	NA	NA	NA	NA	NA	NA	NA	NA	NA
43094871	G	A	c.671-11T>C	NA	NA	NA	NA	Intronic	NA	exon 10 (5')	exon 10 (5')	-0.0456064	Neutral	new	-0.254544	0.622901	Neutral	Concordant neutral	-0.323913	-0.168559	NA	NA	NA	NA	NA	NA	NA	NA	NA	Likely benign	Benign/Likely benign	criteria provided, single submitter	8.882	NA	NA	NA	NA	0	0.04	0	0	0.04	TRUE	14	8.76046e-06	FALSE	NA	NA	NA	NA	NA	NA	NA	B_strong	-4	FALSE	0.00261853	0.0236287	B_strong	-4	B_strong	-4	-8	2762	6	NA	NA	391	187	160	NA	NA	NA	494	193	63	NA	NA	NA	NA	NA	NA	NA	NA	NA	NA	NA	NA	NA	NA	NA	NA	NA	NA	NA
43094871	C	A	c.671-11T>G	NA	NA	NA	NA	Intronic	NA	exon 10 (5')	exon 10 (5')	-0.135143	Neutral	new	-1.04298	0.0876356	Neutral	Concordant neutral	-0.773179	-1.24471	NA	NA	NA	NA	NA	NA	NA	NA	NA	Conflicting classifications of pathogenicity	VUS/conflicting interpretations	criteria provided, conflicting classifications	9.904	NA	NA	NA	NA	0	0.07	0	0	0.07	TRUE	1	6.25747e-07	TRUE	1	2e-06	NA	NA	NA	NA	NA	B_strong	-4	FALSE	0.678764	19.0168	P_strong	4	indeterminate	0	-4	1542	2	NA	NA	164	58	36	NA	NA	NA	244	18	7	NA	NA	NA	NA	NA	NA	NA	NA	NA	NA	NA	NA	NA	NA	NA	NA	NA	NA	NA
43094871	T	A	c.671-11T>A	NA	NA	NA	NA	Intronic	NA	exon 10 (5')	exon 10 (5')	-0.194793	Neutral	new	-0.748465	0.268867	Neutral	Concordant neutral	-0.811615	-0.63646	NA	NA	NA	NA	NA	NA	NA	NA	NA	Absent	Absent	NA	9.845	NA	NA	NA	NA	0	0.04	0	0	0.04	FALSE	NA	NA	FALSE	NA	NA	NA	NA	NA	NA	NA	B_moderate	-2	FALSE	0.13577	1.4139	indeterminate	0	indeterminate	0	-2	2030	4	NA	NA	197	106	41	NA	NA	NA	360	94	24	NA	NA	NA	NA	NA	NA	NA	NA	NA	NA	NA	NA	NA	NA	NA	NA	NA	NA	NA
43094870	G	T	c.671-10A>C	NA	NA	NA	NA	Intronic	NA	exon 10 (5')	exon 10 (5')	-0.176458	Neutral	new	-1.72088	0.000651747	Depleted	HAP1 neutral, HMEC depleted	-1.8102	-1.51923	NA	NA	NA	NA	NA	NA	NA	NA	NA	Absent	Absent	NA	0.569	NA	NA	NA	NA	0	0	0.08	0	0.08	FALSE	NA	NA	FALSE	NA	NA	NA	NA	NA	NA	NA	B_strong	-4	FALSE	0.999241	11841.4	P_strong	4	P_strong	4	0	1974	14	NA	NA	211	39	11	NA	NA	NA	204	24	4	NA	NA	NA	NA	NA	NA	NA	NA	NA	NA	NA	NA	NA	NA	NA	NA	NA	NA	NA
43094870	C	T	c.671-10A>G	NA	NA	NA	NA	Intronic	NA	exon 10 (5')	exon 10 (5')	-0.0367541	Neutral	new	-0.30473	0.59982	Neutral	Concordant neutral	-0.103363	-0.486206	NA	NA	NA	NA	NA	NA	NA	NA	NA	Conflicting classifications of pathogenicity	VUS/conflicting interpretations	criteria provided, conflicting classifications	0.609	NA	NA	NA	NA	0	0	0.04	0	0.04	TRUE	3	1.87303e-06	TRUE	1	2e-06	NA	NA	NA	NA	NA	B_strong	-4	FALSE	0.00390322	0.0352667	B_strong	-4	B_strong	-4	-8	2182	7	NA	NA	306	159	170	NA	NA	NA	475	147	39	NA	NA	NA	NA	NA	NA	NA	NA	NA	NA	NA	NA	NA	NA	NA	NA	NA	NA	NA
43094870	A	T	c.671-10A>T	NA	NA	NA	NA	Intronic	NA	exon 10 (5')	exon 10 (5')	-0.0975394	Neutral	new	0.103667	0.832686	Neutral	Concordant neutral	0.389775	-0.189207	NA	NA	NA	NA	NA	NA	NA	NA	NA	Likely benign	Benign/Likely benign	criteria provided, single submitter	0.487	NA	NA	NA	NA	0	0	0.09	0	0.09	FALSE	NA	NA	FALSE	NA	NA	NA	NA	NA	NA	NA	B_strong	-4	FALSE	0.000166447	0.00149827	B_strong	-4	B_strong	-4	-8	1823	4	NA	NA	169	139	186	NA	NA	NA	234	106	29	NA	NA	NA	NA	NA	NA	NA	NA	NA	NA	NA	NA	NA	NA	NA	NA	NA	NA	NA
43094869	T	A	c.671-9T>A	NA	NA	NA	NA	Intronic	NA	exon 10 (5')	exon 10 (5')	-0.0347381	Neutral	new	-0.459034	0.460477	Neutral	Concordant neutral	0.134651	-1.02276	NA	NA	NA	NA	NA	NA	NA	NA	NA	Absent	Absent	NA	10.31	NA	NA	NA	NA	0	0.05	0	0	0.05	FALSE	NA	NA	FALSE	NA	NA	NA	NA	NA	NA	NA	B_strong	-4	FALSE	0.0135316	0.123455	B_moderate	-2	B_moderate	-2	-6	1666	13	NA	NA	286	229	221	NA	NA	NA	205	40	8	NA	NA	NA	NA	NA	NA	NA	NA	NA	NA	NA	NA	NA	NA	NA	NA	NA	NA	NA
43094869	C	A	c.671-9T>G	NA	NA	NA	NA	Intronic	NA	exon 10 (5')	exon 10 (5')	-2.77148	LoF	new	-2.26144	5.3488e-06	Depleted	Concordant LoF	-2.67371	-1.70156	NA	NA	NA	NA	NA	NA	NA	NA	NA	Absent	Absent	NA	13.92	NA	NA	NA	NA	0.82	0.97	0	0	0.97	FALSE	NA	NA	FALSE	NA	NA	NA	NA	NA	NA	NA	P_strong	4	FALSE	0.999997	3.14553e+06	P_strong	4	P_strong	4	8	1367	7	NA	NA	127	7	2	NA	NA	NA	197	20	3	NA	NA	NA	NA	NA	NA	NA	NA	NA	NA	NA	NA	NA	NA	NA	NA	NA	NA	NA
43094869	G	A	c.671-9T>C	NA	NA	NA	NA	Intronic	NA	exon 10 (5')	exon 10 (5')	0.137613	Neutral	new	-0.591592	0.389053	Neutral	Concordant neutral	-0.489125	-0.655444	NA	NA	NA	NA	NA	NA	NA	NA	NA	Absent	Absent	NA	9.379	NA	NA	NA	NA	0.01	0.02	0	0	0.02	FALSE	NA	NA	FALSE	NA	NA	NA	NA	NA	NA	NA	B_strong	-4	FALSE	0.0396709	0.371787	B_supporting	-1	B_supporting	-1	-5	1564	3	NA	NA	169	101	55	NA	NA	NA	231	66	15	NA	NA	NA	NA	NA	NA	NA	NA	NA	NA	NA	NA	NA	NA	NA	NA	NA	NA	NA
43094868	C	T	c.671-8A>G	NA	NA	NA	NA	Splice region	NA	exon 10 (5')	exon 10 (5')	-0.0560551	Neutral	new	-0.105763	0.73649	Neutral	Concordant neutral	0.341445	-0.546067	NA	NA	NA	NA	NA	NA	NA	NA	NA	Conflicting classifications of pathogenicity	VUS/conflicting interpretations	criteria provided, conflicting classifications	5.366	NA	NA	NA	NA	0	0	0	0	0	TRUE	85	5.30683e-05	TRUE	4	8e-06	NA	NA	NA	NA	NA	B_strong	-4	FALSE	0.000816669	0.00735603	B_strong	-4	B_strong	-4	-8	2059	2	NA	NA	205	144	211	NA	NA	NA	397	62	30	NA	NA	NA	NA	NA	NA	NA	NA	NA	NA	NA	NA	NA	NA	NA	NA	NA	NA	NA
43094868	A	T	c.671-8A>T	NA	NA	NA	NA	Splice region	NA	exon 10 (5')	exon 10 (5')	0.0311489	Neutral	new	-0.108428	0.73649	Neutral	Concordant neutral	-0.0125601	-0.197219	NA	NA	NA	NA	NA	NA	NA	NA	NA	Absent	Absent	NA	4.723	NA	NA	NA	NA	0	0	0.07	0	0.07	FALSE	NA	NA	FALSE	NA	NA	NA	NA	NA	NA	NA	B_strong	-4	FALSE	0.000833684	0.00750942	B_strong	-4	B_strong	-4	-8	2176	4	NA	NA	246	146	155	NA	NA	NA	359	129	44	NA	NA	NA	NA	NA	NA	NA	NA	NA	NA	NA	NA	NA	NA	NA	NA	NA	NA	NA
43094867	T	A	c.671-7T>A	NA	NA	NA	NA	Splice region	NA	exon 10 (5')	exon 10 (5')	0.173953	Neutral	new	0.00496394	0.800827	Neutral	Concordant neutral	-0.151882	0.161486	NA	NA	NA	NA	NA	NA	NA	NA	NA	Absent	Absent	NA	10.68	NA	NA	NA	NA	0	0.02	0	0	0.02	FALSE	NA	NA	FALSE	NA	NA	NA	NA	NA	NA	NA	B_strong	-4	FALSE	0.000349648	0.00314793	B_strong	-4	B_strong	-4	-8	1583	1	NA	NA	206	132	107	NA	NA	NA	263	81	53	NA	NA	NA	NA	NA	NA	NA	NA	NA	NA	NA	NA	NA	NA	NA	NA	NA	NA	NA
43094867	G	A	c.671-7T>C	NA	NA	NA	NA	Splice region	NA	exon 10 (5')	exon 10 (5')	-0.1045	Neutral	new	-0.189326	0.6701	Neutral	Concordant neutral	-0.344602	-0.0216931	NA	NA	NA	NA	NA	NA	NA	NA	NA	Likely benign	Benign/Likely benign	criteria provided, single submitter	10.17	NA	NA	NA	NA	0	0.02	0	0	0.02	FALSE	NA	NA	FALSE	NA	NA	NA	NA	NA	NA	NA	B_strong	-4	FALSE	0.00156582	0.0141145	B_strong	-4	B_strong	-4	-8	2303	4	NA	NA	254	142	101	NA	NA	NA	403	101	63	NA	NA	NA	NA	NA	NA	NA	NA	NA	NA	NA	NA	NA	NA	NA	NA	NA	NA	NA
43094867	C	A	c.671-7T>G	NA	NA	NA	NA	Splice region	NA	exon 10 (5')	exon 10 (5')	0.00975898	Neutral	new	-0.608136	0.383866	Neutral	Concordant neutral	-0.440249	-0.736326	NA	NA	NA	NA	NA	NA	NA	NA	NA	Absent	Absent	NA	24.6	NA	NA	NA	NA	0.89	0.93	0	0	0.93	FALSE	NA	NA	FALSE	NA	NA	NA	NA	NA	NA	NA	B_strong	-4	FALSE	0.0453306	0.427347	B_supporting	-1	B_supporting	-1	-5	1508	5	NA	NA	201	108	70	NA	NA	NA	379	70	22	NA	NA	NA	NA	NA	NA	NA	NA	NA	NA	NA	NA	NA	NA	NA	NA	NA	NA	NA
43094866	T	A	c.671-6T>A	NA	NA	NA	NA	Splice region	NA	exon 10 (5')	exon 10 (5')	-1.7593	LoF	new	-0.95173	0.136602	Neutral	HAP1 LoF, HMEC neutral	-0.962164	-0.879174	NA	NA	NA	NA	NA	NA	NA	NA	NA	Uncertain significance	VUS/conflicting interpretations	criteria provided, single submitter	15.22	NA	NA	NA	NA	0	0.21	0	0	0.21	FALSE	NA	NA	FALSE	NA	NA	NA	NA	NA	NA	NA	P_strong	4	FALSE	0.482539	8.39261	P_moderate	2	indeterminate	0	4	1609	4	NA	NA	148	44	25	NA	NA	NA	252	28	12	NA	NA	NA	NA	NA	NA	NA	NA	NA	NA	NA	NA	NA	NA	NA	NA	NA	NA	NA
43094866	G	A	c.671-6T>C	NA	NA	NA	NA	Splice region	NA	exon 10 (5')	exon 10 (5')	-0.393508	Intermediate	new	-0.904397	0.160309	Neutral	HAP1 intermediate, HMEC neutral	-1.09484	-0.654924	NA	NA	NA	NA	NA	NA	NA	NA	NA	Absent	Absent	NA	12.68	NA	NA	NA	NA	0	0.08	0	0	0.08	FALSE	NA	NA	FALSE	NA	NA	NA	NA	NA	NA	NA	P_supporting	1	FALSE	0.379971	5.51546	P_moderate	2	indeterminate	0	1	1395	1	NA	NA	185	53	26	NA	NA	NA	277	36	18	NA	NA	NA	NA	NA	NA	NA	NA	NA	NA	NA	NA	NA	NA	NA	NA	NA	NA	NA
43094866	C	A	c.671-6T>G	NA	NA	NA	NA	Splice region	NA	exon 10 (5')	exon 10 (5')	-1.8662	LoF	new	-0.514864	0.430257	Neutral	HAP1 LoF, HMEC neutral	-0.340329	-0.655791	NA	NA	NA	NA	NA	NA	NA	NA	NA	Uncertain significance	VUS/conflicting interpretations	criteria provided, multiple submitters, no conflicts	15.63	NA	NA	NA	NA	0	0.24	0	0	0.24	TRUE	2	1.24849e-06	FALSE	NA	NA	NA	NA	NA	NA	NA	P_strong	4	FALSE	0.0212958	0.195833	B_moderate	-2	B_moderate	-2	2	1663	1	NA	NA	185	99	74	NA	NA	NA	416	99	27	NA	NA	NA	NA	NA	NA	NA	NA	NA	NA	NA	NA	NA	NA	NA	NA	NA	NA	NA
43094865	G	A	c.671-5T>C	NA	NA	NA	NA	Splice region	NA	exon 10 (5')	exon 10 (5')	-0.38319	Intermediate	new	0.42973	0.918436	Neutral	HAP1 intermediate, HMEC neutral	0.24771	0.583701	NA	NA	NA	NA	NA	NA	NA	NA	NA	Absent	Absent	NA	15.09	NA	NA	NA	NA	0	0.08	0	0	0.08	FALSE	NA	NA	FALSE	NA	NA	NA	NA	NA	NA	NA	P_supporting	1	FALSE	1.57552e-05	0.000141799	B_strong	-4	B_strong	-4	-3	1863	5	NA	NA	208	143	188	NA	NA	NA	304	186	110	NA	NA	NA	NA	NA	NA	NA	NA	NA	NA	NA	NA	NA	NA	NA	NA	NA	NA	NA
43094865	C	A	c.671-5T>G	NA	NA	NA	NA	Splice region	NA	exon 10 (5')	exon 10 (5')	-0.533357	Intermediate	new	0.0794163	0.825278	Neutral	HAP1 intermediate, HMEC neutral	0.617785	-0.464136	NA	NA	NA	NA	NA	NA	NA	NA	NA	Absent	Absent	NA	18.56	NA	NA	NA	NA	0	0.21	0	0	0.21	FALSE	NA	NA	FALSE	NA	NA	NA	NA	NA	NA	NA	P_supporting	1	FALSE	0.000199501	0.00179586	B_strong	-4	B_strong	-4	-3	2074	4	NA	NA	308	395	465	NA	NA	NA	378	93	32	NA	NA	NA	NA	NA	NA	NA	NA	NA	NA	NA	NA	NA	NA	NA	NA	NA	NA	NA
43094865	T	A	c.671-5T>A	NA	NA	NA	NA	Splice region	NA	exon 10 (5')	exon 10 (5')	-0.404326	Intermediate	new	-0.213065	0.659003	Neutral	HAP1 intermediate, HMEC neutral	-0.761114	0.348892	NA	NA	NA	NA	NA	NA	NA	NA	NA	Absent	Absent	NA	18.13	NA	NA	NA	NA	0	0.21	0	0	0.21	FALSE	NA	NA	FALSE	NA	NA	NA	NA	NA	NA	NA	P_supporting	1	FALSE	0.00188695	0.0170147	B_strong	-4	B_strong	-4	-3	1269	6	NA	NA	112	38	25	NA	NA	NA	199	149	52	NA	NA	NA	NA	NA	NA	NA	NA	NA	NA	NA	NA	NA	NA	NA	NA	NA	NA	NA
43094864	T	A	c.671-4T>A	NA	NA	NA	NA	Splice region	NA	exon 10 (5')	exon 10 (5')	-0.203919	Neutral	new	-0.203814	0.667361	Neutral	Concordant neutral	0.120932	-0.515256	NA	NA	NA	NA	NA	NA	NA	NA	NA	Absent	Absent	NA	10.09	NA	NA	NA	NA	0	0	0.03	0	0.03	FALSE	NA	NA	FALSE	NA	NA	NA	NA	NA	NA	NA	B_moderate	-2	FALSE	0.0017545	0.0158182	B_strong	-4	B_strong	-4	-6	1689	4	NA	NA	153	140	116	NA	NA	NA	317	41	25	NA	NA	NA	NA	NA	NA	NA	NA	NA	NA	NA	NA	NA	NA	NA	NA	NA	NA	NA
43094864	G	A	c.671-4T>C	NA	NA	NA	NA	Splice region	NA	exon 10 (5')	exon 10 (5')	-0.0934843	Neutral	new	0.137125	0.842862	Neutral	Concordant neutral	0.0902949	0.175005	NA	NA	NA	NA	NA	NA	NA	NA	NA	Absent	Absent	NA	10.46	NA	NA	NA	NA	0	0	0	0	0	FALSE	NA	NA	FALSE	NA	NA	NA	NA	NA	NA	NA	B_strong	-4	FALSE	0.000129811	0.00116845	B_strong	-4	B_strong	-4	-8	1916	3	NA	NA	289	179	210	NA	NA	NA	375	141	77	NA	NA	NA	NA	NA	NA	NA	NA	NA	NA	NA	NA	NA	NA	NA	NA	NA	NA	NA
43094864	C	A	c.671-4T>G	NA	NA	NA	NA	Splice region	NA	exon 10 (5')	exon 10 (5')	-0.153312	Neutral	new	-0.0144775	0.79633	Neutral	Concordant neutral	-0.308264	0.280254	NA	NA	NA	NA	NA	NA	NA	NA	NA	Absent	Absent	NA	10.16	NA	NA	NA	NA	0	0	0.03	0	0.03	FALSE	NA	NA	FALSE	NA	NA	NA	NA	NA	NA	NA	B_strong	-4	FALSE	0.000405322	0.00364938	B_strong	-4	B_strong	-4	-8	1630	2	NA	NA	165	102	69	NA	NA	NA	282	155	67	NA	NA	NA	NA	NA	NA	NA	NA	NA	NA	NA	NA	NA	NA	NA	NA	NA	NA	NA
43094863	T	G	c.671-3C>A	NA	NA	NA	NA	Splice region	NA	exon 10 (5')	exon 10 (5')	-1.22093	LoF	new	-0.980702	0.121759	Neutral	HAP1 LoF, HMEC neutral	-0.27714	-1.62025	NA	NA	NA	NA	NA	NA	NA	NA	NA	Absent	Absent	NA	17.82	NA	NA	NA	NA	0	0.28	0	0	0.28	FALSE	NA	NA	FALSE	NA	NA	NA	NA	NA	NA	NA	P_strong	4	FALSE	0.547008	10.8679	P_moderate	2	indeterminate	0	4	1382	4	NA	NA	142	68	62	NA	NA	NA	176	15	3	NA	NA	NA	NA	NA	NA	NA	NA	NA	NA	NA	NA	NA	NA	NA	NA	NA	NA	NA
43094863	A	G	c.671-3C>T	NA	NA	NA	NA	Splice region	NA	exon 10 (5')	exon 10 (5')	-0.167225	Neutral	new	-0.156028	0.698567	Neutral	Concordant neutral	-0.0615081	-0.240363	NA	NA	NA	NA	NA	NA	NA	NA	NA	Absent	Absent	NA	13.75	NA	NA	NA	NA	0	0.03	0	0	0.03	FALSE	NA	NA	FALSE	NA	NA	NA	NA	NA	NA	NA	B_strong	-4	FALSE	0.00120676	0.0108739	B_strong	-4	B_strong	-4	-8	1896	3	NA	NA	231	178	136	NA	NA	NA	615	132	71	NA	NA	NA	NA	NA	NA	NA	NA	NA	NA	NA	NA	NA	NA	NA	NA	NA	NA	NA
43094863	C	G	c.671-3C>G	NA	NA	NA	NA	Splice region	NA	exon 10 (5')	exon 10 (5')	-2.50493	LoF	new	-1.53268	0.00321234	Depleted	Concordant LoF	-1.67434	-1.29098	NA	NA	NA	NA	NA	NA	NA	NA	NA	Absent	Absent	NA	23.1	NA	NA	NA	NA	0	0.76	0	0	0.76	FALSE	NA	NA	FALSE	NA	NA	NA	NA	NA	NA	NA	P_strong	4	FALSE	0.995193	1863.08	P_strong	4	P_strong	4	8	1592	21	NA	NA	143	1	9	NA	NA	NA	223	29	6	NA	NA	NA	NA	NA	NA	NA	NA	NA	NA	NA	NA	NA	NA	NA	NA	NA	NA	NA
43094862	C	T	c.671-2A>G	NA	NA	NA	NA	Canonical splice	NA	exon 10 (5')	exon 10 (5')	-1.85112	LoF	new	-1.11798	0.0669098	Neutral	HAP1 LoF, HMEC neutral	-1.25464	-0.908346	NA	NA	NA	NA	NA	NA	NA	NA	NA	Conflicting classifications of pathogenicity	VUS/conflicting interpretations	criteria provided, conflicting classifications	32	NA	NA	NA	NA	0.05	0.98	0	0	0.98	FALSE	NA	NA	FALSE	NA	NA	NA	NA	NA	NA	NA	P_strong	4	FALSE	0.806737	37.5686	P_strong	4	indeterminate	0	4	2253	7	NA	NA	222	54	25	NA	NA	NA	328	71	15	NA	NA	NA	NA	NA	NA	NA	NA	NA	NA	NA	NA	NA	NA	NA	NA	NA	NA	NA
43094862	A	T	c.671-2A>T	NA	NA	NA	NA	Canonical splice	NA	exon 10 (5')	exon 10 (5')	-2.17182	LoF	new	-0.973522	0.123307	Neutral	HAP1 LoF, HMEC neutral	-0.966098	-0.9174	NA	NA	NA	NA	NA	NA	NA	NA	NA	Pathogenic	Pathogenic/Likely pathogenic	criteria provided, multiple submitters, no conflicts	32	NA	NA	NA	NA	0.1	0.98	0	0	0.98	TRUE	1	6.22352e-07	TRUE	1	2e-06	NA	NA	NA	NA	NA	P_strong	4	TRUE	0.531067	10.1925	P_moderate	2	indeterminate	0	4	1950	2	NA	NA	250	71	42	NA	NA	NA	310	81	14	NA	NA	NA	NA	NA	NA	NA	NA	NA	NA	NA	NA	NA	NA	NA	NA	NA	NA	NA
43094862	G	T	c.671-2A>C	NA	NA	NA	NA	Canonical splice	NA	exon 10 (5')	exon 10 (5')	-2.44632	LoF	new	-0.384387	0.521168	Neutral	HAP1 LoF, HMEC neutral	-0.257004	-0.48668	NA	NA	NA	NA	NA	NA	NA	NA	NA	Pathogenic/Likely pathogenic	Pathogenic/Likely pathogenic	criteria provided, multiple submitters, no conflicts	32	NA	NA	NA	NA	0.1	0.98	0	0	0.98	TRUE	1	6.22352e-07	FALSE	NA	NA	NA	NA	NA	NA	NA	P_strong	4	TRUE	0.00739666	0.067066	B_moderate	-2	B_moderate	-2	2	1454	1	NA	NA	196	95	88	NA	NA	NA	195	45	16	NA	NA	NA	NA	NA	NA	NA	NA	NA	NA	NA	NA	NA	NA	NA	NA	NA	NA	NA
43094861	G	C	c.671-1G>C	NA	NA	NA	NA	Canonical splice	NA	exon 10 (5')	exon 10 (5')	-2.61501	LoF	new	-0.760611	0.2673	Neutral	HAP1 LoF, HMEC neutral	-0.352144	-1.11943	NA	NA	NA	NA	NA	NA	NA	NA	NA	Likely pathogenic	Pathogenic/Likely pathogenic	criteria provided, multiple submitters, no conflicts	32	NA	NA	NA	NA	0.08	0.98	0	0	0.98	FALSE	NA	NA	FALSE	NA	NA	NA	NA	NA	NA	NA	P_strong	4	TRUE	0.148546	1.57016	indeterminate	0	indeterminate	0	4	1895	3	NA	NA	277	150	109	NA	NA	NA	293	37	10	NA	NA	NA	NA	NA	NA	NA	NA	NA	NA	NA	NA	NA	NA	NA	NA	NA	NA	NA
43094861	T	C	c.671-1G>A	NA	NA	NA	NA	Canonical splice	NA	exon 10 (5')	exon 10 (5')	-0.643095	Intermediate	new	-0.592448	0.389053	Neutral	HAP1 intermediate, HMEC neutral	-0.551844	-0.59438	NA	NA	NA	NA	NA	NA	NA	NA	NA	Pathogenic	Pathogenic/Likely pathogenic	criteria provided, multiple submitters, no conflicts	32	NA	NA	NA	NA	0.06	0.98	0	0	0.98	FALSE	NA	NA	FALSE	NA	NA	NA	NA	NA	NA	NA	P_supporting	1	TRUE	0.0399459	0.374471	B_supporting	-1	B_supporting	-1	0	1433	2	NA	NA	181	56	54	NA	NA	NA	283	51	20	NA	NA	NA	NA	NA	NA	NA	NA	NA	NA	NA	NA	NA	NA	NA	NA	NA	NA	NA
43094861	A	C	c.671-1G>T	NA	NA	NA	NA	Canonical splice	NA	exon 10 (5')	exon 10 (5')	-2.443	LoF	new	-1.28797	0.0202354	Neutral	HAP1 LoF, HMEC neutral	-1.95281	-0.539052	NA	NA	NA	NA	NA	NA	NA	NA	NA	Conflicting classifications of pathogenicity	VUS/conflicting interpretations	criteria provided, conflicting classifications	32	NA	NA	NA	NA	0.1	0.98	0	0	0.98	FALSE	NA	NA	FALSE	NA	NA	NA	NA	NA	NA	NA	P_strong	4	FALSE	0.952601	180.877	P_strong	4	indeterminate	0	4	1802	2	NA	NA	187	36	8	NA	NA	NA	249	52	19	NA	NA	NA	NA	NA	NA	NA	NA	NA	NA	NA	NA	NA	NA	NA	NA	NA	NA	NA
43094860	C	G	c.671C>G	p.A224G	224	A	G	Missense	671	exon 10 (5')	exon 10 (5')	-0.0195752	Neutral	new	-0.7534	0.267332	Neutral	Concordant neutral	-0.790561	-0.66706	NA	NA	NA	NA	NA	NA	NA	NA	NA	Absent	Absent	NA	15.86	0.1361	likely_benign	0.773494	NA	0	0	0.07	0	0.07	FALSE	NA	NA	FALSE	NA	NA	1	1	0	100	0	B_strong	-4	FALSE	0.140842	1.47538	indeterminate	0	indeterminate	0	-4	2302	5	NA	NA	224	42	48	NA	NA	NA	313	90	20	NA	NA	NA	NA	NA	NA	NA	NA	NA	NA	NA	NA	NA	NA	NA	NA	NA	NA	NA
43094860	A	G	c.671C>T	p.A224V	224	A	V	Missense	671	exon 10 (5')	exon 10 (5')	-0.102786	Neutral	new	0.0240821	0.812442	Neutral	Concordant neutral	0.197626	-0.151034	NA	NA	NA	NA	NA	NA	NA	NA	NA	Uncertain significance	VUS/conflicting interpretations	criteria provided, single submitter	24.3	0.1557	likely_benign	0.721353	NA	0	0.03	0	0	0.03	FALSE	NA	NA	FALSE	NA	NA	1	1	0	100	0	B_strong	-4	FALSE	0.000302514	0.00272345	B_strong	-4	B_strong	-4	-8	2447	6	NA	NA	236	160	199	NA	NA	NA	375	103	49	NA	NA	NA	NA	NA	NA	NA	NA	NA	NA	NA	NA	NA	NA	NA	NA	NA	NA	NA
43094860	T	G	c.671C>A	p.A224D	224	A	D	Missense	671	exon 10 (5')	exon 10 (5')	0.0354335	Neutral	new	-0.114655	0.736267	Neutral	Concordant neutral	-0.397157	0.175332	NA	NA	NA	NA	NA	NA	NA	NA	NA	Absent	Absent	NA	20.3	0.1555	likely_benign	0.440296	NA	0	0	0.06	0	0.06	FALSE	NA	NA	TRUE	1	2e-06	1	0	1	0	100	B_strong	-4	FALSE	0.000874861	0.00788064	B_strong	-4	B_strong	-4	-8	1418	5	NA	NA	165	54	61	NA	NA	NA	258	61	53	NA	NA	NA	NA	NA	NA	NA	NA	NA	NA	NA	NA	NA	NA	NA	NA	NA	NA	NA
43094859	T	A	c.672T>A	p.A224A	224	A	A	Splice region	672	exon 10 (5')	exon 10 (5')	0.13557	Neutral	new	-1.04412	0.0876356	Neutral	Concordant neutral	-1.48377	-0.536311	NA	NA	NA	NA	NA	NA	NA	NA	NA	Absent	Absent	NA	16.76	NA	NA	NA	NA	0.83	0.03	0	0	0.83	FALSE	NA	NA	FALSE	NA	NA	NA	NA	NA	NA	NA	B_strong	-4	FALSE	0.680994	19.2126	P_strong	4	indeterminate	0	-4	1338	2	NA	NA	122	19	10	NA	NA	NA	235	47	18	NA	NA	NA	NA	NA	NA	NA	NA	NA	NA	NA	NA	NA	NA	NA	NA	NA	NA	NA
43094859	G	A	c.672T>C	p.A224A	224	A	A	Splice region	672	exon 10 (5')	exon 10 (5')	-0.0886307	Neutral	new	-0.560886	0.407726	Neutral	Concordant neutral	-0.321413	-0.763747	NA	NA	NA	NA	NA	NA	NA	NA	NA	Absent	Absent	NA	12.81	NA	NA	NA	NA	0	0.01	0	0	0.01	FALSE	NA	NA	FALSE	NA	NA	NA	NA	NA	NA	NA	B_strong	-4	FALSE	0.0309429	0.287379	B_supporting	-1	B_supporting	-1	-5	1864	3	NA	NA	207	90	85	NA	NA	NA	340	77	19	NA	NA	NA	NA	NA	NA	NA	NA	NA	NA	NA	NA	NA	NA	NA	NA	NA	NA	NA
43094859	C	A	c.672T>G	p.A224A	224	A	A	Splice region	672	exon 10 (5')	exon 10 (5')	-0.22434	Neutral	new	-0.569885	0.402281	Neutral	Concordant neutral	-0.275175	-0.827396	NA	NA	NA	NA	NA	NA	NA	NA	NA	Conflicting classifications of pathogenicity	VUS/conflicting interpretations	criteria provided, conflicting classifications	12.76	NA	NA	NA	NA	0	0.02	0	0	0.02	TRUE	7	4.3525e-06	FALSE	NA	NA	NA	NA	NA	NA	NA	B_moderate	-2	FALSE	0.0332835	0.309865	B_supporting	-1	B_supporting	-1	-3	1598	8	NA	NA	201	84	88	NA	NA	NA	215	49	11	NA	NA	NA	NA	NA	NA	NA	NA	NA	NA	NA	NA	NA	NA	NA	NA	NA	NA	NA
43094858	A	C	c.673G>T	p.A225S	225	A	S	Missense	673	exon 10 (5')	exon 10 (5')	-0.0442668	Neutral	new	0.43449	0.918436	Neutral	Concordant neutral	-0.713946	1.55456	NA	NA	NA	NA	NA	NA	NA	NA	NA	Absent	Absent	NA	11.3	0.093	likely_benign	0.299963	NA	0	0	0	0	0	FALSE	NA	NA	FALSE	NA	NA	NA	NA	NA	NA	NA	B_strong	-4	FALSE	1.52387e-05	0.00013715	B_strong	-4	B_strong	-4	-8	2003	6	NA	NA	235	78	56	NA	NA	NA	282	292	392	NA	NA	NA	NA	NA	NA	NA	NA	NA	NA	NA	NA	NA	NA	NA	NA	NA	NA	NA
43094858	G	C	c.673G>C	p.A225P	225	A	P	Missense	673	exon 10 (5')	exon 10 (5')	-0.0859755	Neutral	new	-0.329631	0.587319	Neutral	Concordant neutral	-0.380681	-0.257064	NA	NA	NA	NA	NA	NA	NA	NA	NA	Absent	Absent	NA	11.82	0.1061	likely_benign	0.377168	NA	0	0	0	0	0	FALSE	NA	NA	FALSE	NA	NA	NA	NA	NA	NA	NA	B_strong	-4	FALSE	0.00476322	0.0430742	B_strong	-4	B_strong	-4	-8	1794	5	NA	NA	193	123	73	NA	NA	NA	328	97	37	NA	NA	NA	NA	NA	NA	NA	NA	NA	NA	NA	NA	NA	NA	NA	NA	NA	NA	NA
43094858	T	C	c.673G>A	p.A225T	225	A	T	Missense	673	exon 10 (5')	exon 10 (5')	-0.143576	Neutral	new	-0.820085	0.223183	Neutral	Concordant neutral	-1.50351	-0.0831303	NA	NA	NA	NA	NA	NA	NA	NA	NA	Absent	Absent	NA	13.56	0.0869	likely_benign	0.348709	NA	0	0	0	0	0	FALSE	NA	NA	FALSE	NA	NA	1	1	0	100	0	B_strong	-4	FALSE	0.226215	2.63113	P_supporting	1	indeterminate	0	-4	1667	6	NA	NA	163	31	13	NA	NA	NA	404	126	58	NA	NA	NA	NA	NA	NA	NA	NA	NA	NA	NA	NA	NA	NA	NA	NA	NA	NA	NA
43094857	T	G	c.674C>A	p.A225D	225	A	D	Missense	674	exon 10 (5')	exon 10 (5')	-0.0839867	Neutral	new	0.490304	0.93326	Neutral	Concordant neutral	0.180267	0.768336	NA	NA	NA	NA	NA	NA	NA	NA	NA	Absent	Absent	NA	21.8	0.1624	likely_benign	0.636894	NA	0	0.01	0	0	0.01	FALSE	NA	NA	FALSE	NA	NA	1	1	0	100	0	B_strong	-4	FALSE	1.0332e-05	9.2989e-05	B_strong	-4	B_strong	-4	-8	1877	3	NA	NA	164	91	135	NA	NA	NA	276	218	129	NA	NA	NA	NA	NA	NA	NA	NA	NA	NA	NA	NA	NA	NA	NA	NA	NA	NA	NA
43094857	C	G	c.674C>G	p.A225G	225	A	G	Missense	674	exon 10 (5')	exon 10 (5')	-0.180775	Neutral	new	-0.633915	0.362308	Neutral	Concordant neutral	-1.54572	0.319271	NA	NA	NA	NA	NA	NA	NA	NA	NA	Absent	Absent	NA	18.32	0.1354	likely_benign	0.656318	NA	0	0.01	0	0	0.01	FALSE	NA	NA	FALSE	NA	NA	1	1	0	100	0	B_strong	-4	FALSE	0.0557454	0.531327	indeterminate	0	indeterminate	0	-4	1866	8	NA	NA	226	49	17	NA	NA	NA	315	164	79	NA	NA	NA	NA	NA	NA	NA	NA	NA	NA	NA	NA	NA	NA	NA	NA	NA	NA	NA
43094856	C	A	c.675T>G	p.A225A	225	A	A	Synonymous	675	exon 10 (5')	exon 10 (5')	-0.110142	Neutral	new	0.13081	0.838913	Neutral	Concordant neutral	0.122825	0.130256	NA	NA	NA	NA	NA	NA	NA	NA	NA	Likely benign	Benign/Likely benign	criteria provided, single submitter	7.195	NA	NA	NA	NA	0	0	0.01	0	0.01	TRUE	1	6.21269e-07	FALSE	NA	NA	NA	NA	NA	NA	NA	B_strong	-4	FALSE	0.000136031	0.00122445	B_strong	-4	B_strong	-4	-8	1983	9	NA	NA	246	166	187	NA	NA	NA	399	228	77	NA	NA	NA	NA	NA	NA	NA	NA	NA	NA	NA	NA	NA	NA	NA	NA	NA	NA	NA
43094856	G	A	c.675T>C	p.A225A	225	A	A	Synonymous	675	exon 10 (5')	exon 10 (5')	0.0239057	Neutral	new	-0.572188	0.402281	Neutral	Concordant neutral	-0.532141	-0.574886	NA	NA	NA	NA	NA	NA	NA	NA	NA	Absent	Absent	NA	7.485	NA	NA	NA	NA	0	0	0.03	0	0.03	FALSE	NA	NA	FALSE	NA	NA	NA	NA	NA	NA	NA	B_strong	-4	FALSE	0.0339102	0.315905	B_supporting	-1	B_supporting	-1	-5	1699	3	NA	NA	212	117	65	NA	NA	NA	303	78	22	NA	NA	NA	NA	NA	NA	NA	NA	NA	NA	NA	NA	NA	NA	NA	NA	NA	NA	NA
43094856	T	A	c.675T>A	p.A225A	225	A	A	Synonymous	675	exon 10 (5')	exon 10 (5')	-0.0113185	Neutral	new	0.508621	0.937837	Neutral	Concordant neutral	0.806726	0.177317	NA	NA	NA	NA	NA	NA	NA	NA	NA	Absent	Absent	NA	7.286	NA	NA	NA	NA	0	0	0	0	0	FALSE	NA	NA	FALSE	NA	NA	NA	NA	NA	NA	NA	B_strong	-4	FALSE	9.10337e-06	8.19311e-05	B_strong	-4	B_strong	-4	-8	2327	7	NA	NA	288	292	565	NA	NA	NA	267	156	55	NA	NA	NA	NA	NA	NA	NA	NA	NA	NA	NA	NA	NA	NA	NA	NA	NA	NA	NA
43094855	T	A	c.676T>A	p.C226S	226	C	S	Missense	676	exon 10 (5')	exon 10 (5')	-0.050096	Neutral	new	-0.470524	0.457659	Neutral	Concordant neutral	-1.00768	0.0973424	NA	NA	NA	NA	NA	NA	NA	NA	NA	Absent	Absent	NA	23.4	0.1923	likely_benign	0.663251	NA	0	0.02	0	0	0.02	FALSE	NA	NA	FALSE	NA	NA	NA	NA	NA	NA	NA	B_strong	-4	FALSE	0.0148544	0.135705	B_moderate	-2	B_moderate	-2	-6	2013	6	NA	NA	227	72	36	NA	NA	NA	320	73	59	NA	NA	NA	NA	NA	NA	NA	NA	NA	NA	NA	NA	NA	NA	NA	NA	NA	NA	NA
43094855	C	A	c.676T>G	p.C226G	226	C	G	Missense	676	exon 10 (5')	exon 10 (5')	0.0195807	Neutral	new	0.223015	0.851651	Neutral	Concordant neutral	0.543479	-0.112006	NA	NA	NA	NA	NA	NA	NA	NA	NA	Absent	Absent	NA	23.3	0.1226	likely_benign	0.731375	NA	0	0	0.05	0	0.05	FALSE	NA	NA	FALSE	NA	NA	NA	NA	NA	NA	NA	B_strong	-4	FALSE	6.90543e-05	0.000621532	B_strong	-4	B_strong	-4	-8	2154	6	NA	NA	326	230	444	NA	NA	NA	377	109	52	NA	NA	NA	NA	NA	NA	NA	NA	NA	NA	NA	NA	NA	NA	NA	NA	NA	NA	NA
43094855	G	A	c.676T>C	p.C226R	226	C	R	Missense	676	exon 10 (5')	exon 10 (5')	-0.0593652	Neutral	new	-0.173109	0.689391	Neutral	Concordant neutral	-0.262234	-0.0726854	NA	NA	NA	NA	NA	NA	NA	NA	NA	Absent	Absent	NA	23.6	0.164	likely_benign	0.698968	NA	0	0	0.05	0	0.05	FALSE	NA	NA	FALSE	NA	NA	1	1	0	100	0	B_strong	-4	FALSE	0.00137902	0.0124284	B_strong	-4	B_strong	-4	-8	1935	4	NA	NA	258	168	115	NA	NA	NA	357	88	52	NA	NA	NA	NA	NA	NA	NA	NA	NA	NA	NA	NA	NA	NA	NA	NA	NA	NA	NA
43094854	G	C	c.677G>C	p.C226S	226	C	S	Missense	677	exon 10 (5')	exon 10 (5')	-0.13442	Neutral	new	-0.681678	0.307604	Neutral	Concordant neutral	-0.774036	-0.544823	NA	NA	NA	NA	NA	NA	NA	NA	NA	Conflicting classifications of pathogenicity	VUS/conflicting interpretations	criteria provided, conflicting classifications	22.5	0.1923	likely_benign	0.663251	NA	0	0	0.02	0	0.02	TRUE	1	6.20951e-07	FALSE	NA	NA	NA	NA	NA	NA	NA	B_strong	-4	FALSE	0.0813831	0.797338	indeterminate	0	indeterminate	0	-4	1602	2	NA	NA	187	34	41	NA	NA	NA	251	33	19	NA	NA	NA	NA	NA	NA	NA	NA	NA	NA	NA	NA	NA	NA	NA	NA	NA	NA	NA
43094854	T	C	c.677G>A	p.C226Y	226	C	Y	Missense	677	exon 10 (5')	exon 10 (5')	-0.109452	Neutral	new	-0.611599	0.383408	Neutral	Concordant neutral	-0.36065	-0.822627	NA	NA	NA	NA	NA	NA	NA	NA	NA	Conflicting classifications of pathogenicity	VUS/conflicting interpretations	criteria provided, conflicting classifications	21.7	0.1361	likely_benign	0.465652	NA	0	0.01	0	0	0.01	TRUE	4	2.4838e-06	TRUE	1	2e-06	1	1	0	100	0	B_strong	-4	FALSE	0.0466115	0.440013	B_supporting	-1	B_supporting	-1	-5	2408	2	NA	NA	288	146	112	NA	NA	NA	466	47	24	NA	NA	NA	NA	NA	NA	NA	NA	NA	NA	NA	NA	NA	NA	NA	NA	NA	NA	NA
43094854	A	C	c.677G>T	p.C226F	226	C	F	Missense	677	exon 10 (5')	exon 10 (5')	-0.116185	Neutral	new	-0.371357	0.532182	Neutral	Concordant neutral	-0.101878	-0.616597	NA	NA	NA	NA	NA	NA	NA	NA	NA	Conflicting classifications of pathogenicity	VUS/conflicting interpretations	criteria provided, conflicting classifications	21.6	0.1165	likely_benign	0.730003	NA	0	0.01	0	0	0.01	FALSE	NA	NA	FALSE	NA	NA	1	1	0	100	0	B_strong	-4	FALSE	0.00665947	0.060337	B_moderate	-2	B_moderate	-2	-6	1885	7	NA	NA	194	145	108	NA	NA	NA	394	94	27	NA	NA	NA	NA	NA	NA	NA	NA	NA	NA	NA	NA	NA	NA	NA	NA	NA	NA	NA
43094853	C	A	c.678T>G	p.C226W	226	C	W	Missense	678	exon 10 (5')	exon 10 (5')	-0.0436616	Neutral	new	0.0304851	0.815103	Neutral	Concordant neutral	-0.0852792	0.14426	NA	NA	NA	NA	NA	NA	NA	NA	NA	Absent	Absent	NA	23.6	0.2202	likely_benign	0.822386	NA	0	0.01	0	0	0.01	FALSE	NA	NA	FALSE	NA	NA	1	1	0	100	0	B_strong	-4	FALSE	0.000288225	0.00259477	B_strong	-4	B_strong	-4	-8	2576	1	NA	NA	323	226	184	NA	NA	NA	371	186	73	NA	NA	NA	NA	NA	NA	NA	NA	NA	NA	NA	NA	NA	NA	NA	NA	NA	NA	NA
43094853	G	A	c.678T>C	p.C226C	226	C	C	Synonymous	678	exon 10 (5')	exon 10 (5')	-0.0449379	Neutral	new	-0.1059	0.73649	Neutral	Concordant neutral	-0.0741551	-0.130732	NA	NA	NA	NA	NA	NA	NA	NA	NA	Absent	Absent	NA	8.306	NA	NA	NA	NA	0	0	0.01	0	0.01	FALSE	NA	NA	FALSE	NA	NA	NA	NA	NA	NA	NA	B_strong	-4	FALSE	0.000817533	0.00736382	B_strong	-4	B_strong	-4	-8	2499	4	NA	NA	242	141	140	NA	NA	NA	439	172	59	NA	NA	NA	NA	NA	NA	NA	NA	NA	NA	NA	NA	NA	NA	NA	NA	NA	NA	NA
43094853	T	A	c.678T>A	p.C226*	226	C	*	Nonsense	678	exon 10 (5')	exon 10 (5')	-1.74382	LoF	new	-1.66529	0.0010526	Depleted	Concordant LoF	-2.01911	-1.20278	NA	NA	NA	NA	NA	NA	NA	NA	NA	Pathogenic	Pathogenic/Likely pathogenic	reviewed by expert panel	33	NA	NA	NA	NA	0	0.02	0	0	0.02	FALSE	NA	NA	FALSE	NA	NA	NA	NA	NA	NA	NA	P_strong	4	TRUE	0.998683	6823.11	P_strong	4	P_strong	4	8	2135	5	NA	NA	205	40	8	NA	NA	NA	296	11	9	NA	NA	NA	NA	NA	NA	NA	NA	NA	NA	NA	NA	NA	NA	NA	NA	NA	NA	NA
43094852	A	C	c.679G>T	p.E227*	227	E	*	Nonsense	679	exon 10 (5')	exon 10 (5')	-2.01181	LoF	new	-1.93518	0.000103428	Depleted	Concordant LoF	-2.3151	-1.42894	NA	NA	NA	NA	NA	NA	NA	NA	NA	Pathogenic	Pathogenic/Likely pathogenic	reviewed by expert panel	33	NA	NA	NA	NA	0	0.07	0	0	0.07	FALSE	NA	NA	FALSE	NA	NA	NA	NA	NA	NA	NA	P_strong	4	TRUE	0.999913	103197	P_strong	4	P_strong	4	8	2789	8	NA	NA	309	20	8	NA	NA	NA	360	30	8	NA	NA	NA	NA	NA	NA	NA	NA	NA	NA	NA	NA	NA	NA	NA	NA	NA	NA	NA
43094852	T	C	c.679G>A	p.E227K	227	E	K	Missense	679	exon 10 (5')	exon 10 (5')	-0.121583	Neutral	new	-1.09272	0.0731168	Neutral	Concordant neutral	-1.2596	-0.85451	NA	NA	NA	NA	NA	NA	NA	NA	NA	Conflicting classifications of pathogenicity	VUS/conflicting interpretations	criteria provided, conflicting classifications	17.01	0.0949	likely_benign	0.534253	NA	0	0.03	0	0	0.03	FALSE	NA	NA	FALSE	NA	NA	NA	NA	NA	NA	NA	B_strong	-4	FALSE	0.768297	29.8428	P_strong	4	indeterminate	0	-4	1853	3	NA	NA	152	35	17	NA	NA	NA	345	56	17	NA	NA	NA	NA	NA	NA	NA	NA	NA	NA	NA	NA	NA	NA	NA	NA	NA	NA	NA
43094852	G	C	c.679G>C	p.E227Q	227	E	Q	Missense	679	exon 10 (5')	exon 10 (5')	-0.119373	Neutral	new	0.228772	0.851651	Neutral	Concordant neutral	1.10374	-0.661124	NA	NA	NA	NA	NA	NA	NA	NA	NA	Absent	Absent	NA	16.1	0.11	likely_benign	0.679447	NA	0	0.01	0	0	0.01	FALSE	NA	NA	FALSE	NA	NA	NA	NA	NA	NA	NA	B_strong	-4	FALSE	6.62176e-05	0.000595998	B_strong	-4	B_strong	-4	-8	2263	5	NA	NA	258	348	764	NA	NA	NA	357	129	23	NA	NA	NA	NA	NA	NA	NA	NA	NA	NA	NA	NA	NA	NA	NA	NA	NA	NA	NA
43094851	G	T	c.680A>C	p.E227A	227	E	A	Missense	680	exon 10 (5')	exon 10 (5')	0.0711747	Neutral	new	-0.155833	0.698567	Neutral	Concordant neutral	-0.0485835	-0.25291	NA	NA	NA	NA	NA	NA	NA	NA	NA	Absent	Absent	NA	17.12	0.1215	likely_benign	0.796166	NA	0	0.01	0	0	0.01	FALSE	NA	NA	FALSE	NA	NA	1	1	0	100	0	B_strong	-4	FALSE	0.00120492	0.0108574	B_strong	-4	B_strong	-4	-8	2383	3	NA	NA	327	286	196	NA	NA	NA	379	98	43	NA	NA	NA	NA	NA	NA	NA	NA	NA	NA	NA	NA	NA	NA	NA	NA	NA	NA	NA
43094851	A	T	c.680A>T	p.E227V	227	E	V	Missense	680	exon 10 (5')	exon 10 (5')	-0.0884474	Neutral	new	0.467254	0.927409	Neutral	Concordant neutral	1.17769	-0.27368	NA	NA	NA	NA	NA	NA	NA	NA	NA	Absent	Absent	NA	15.44	0.1326	likely_benign	0.449543	NA	0	0.02	0	0	0.02	FALSE	NA	NA	FALSE	NA	NA	1	1	0	100	0	B_strong	-4	FALSE	1.21242e-05	0.000109119	B_strong	-4	B_strong	-4	-8	1913	12	NA	NA	299	373	981	NA	NA	NA	381	93	42	NA	NA	NA	NA	NA	NA	NA	NA	NA	NA	NA	NA	NA	NA	NA	NA	NA	NA	NA
43094851	C	T	c.680A>G	p.E227G	227	E	G	Missense	680	exon 10 (5')	exon 10 (5')	-0.168911	Neutral	new	-0.263861	0.617019	Neutral	Concordant neutral	0.178372	-0.688872	NA	NA	NA	NA	NA	NA	NA	NA	NA	Absent	Absent	NA	16.86	0.1147	likely_benign	0.743864	NA	0	0	0.03	0	0.03	FALSE	NA	NA	FALSE	NA	NA	1	1	0	100	0	B_strong	-4	FALSE	0.00281935	0.0254459	B_strong	-4	B_strong	-4	-8	2008	2	NA	NA	257	159	211	NA	NA	NA	371	75	23	NA	NA	NA	NA	NA	NA	NA	NA	NA	NA	NA	NA	NA	NA	NA	NA	NA	NA	NA
43094850	A	T	c.681A>T	p.E227D	227	E	D	Missense	681	exon 10 (5')	exon 10 (5')	-0.0128293	Neutral	new	-0.0691136	0.742999	Neutral	Concordant neutral	0.648434	-0.78215	NA	NA	NA	NA	NA	NA	NA	NA	NA	Absent	Absent	NA	12.21	0.1223	likely_benign	0.564186	NA	0	0	0	0	0	FALSE	NA	NA	FALSE	NA	NA	NA	NA	NA	NA	NA	B_strong	-4	FALSE	0.000615625	0.00554404	B_strong	-4	B_strong	-4	-8	1839	3	NA	NA	186	160	293	NA	NA	NA	257	24	14	NA	NA	NA	NA	NA	NA	NA	NA	NA	NA	NA	NA	NA	NA	NA	NA	NA	NA	NA
43094850	C	T	c.681A>G	p.E227E	227	E	E	Synonymous	681	exon 10 (5')	exon 10 (5')	0.0108893	Neutral	new	0.169365	0.851579	Neutral	Concordant neutral	0.0220146	0.305661	NA	NA	NA	NA	NA	NA	NA	NA	NA	Absent	Absent	NA	5.932	NA	NA	NA	NA	0	0.01	0	0	0.01	FALSE	NA	NA	FALSE	NA	NA	NA	NA	NA	NA	NA	B_strong	-4	FALSE	0.000102306	0.000920852	B_strong	-4	B_strong	-4	-8	1434	5	NA	NA	177	114	117	NA	NA	NA	321	137	79	NA	NA	NA	NA	NA	NA	NA	NA	NA	NA	NA	NA	NA	NA	NA	NA	NA	NA	NA
43094850	G	T	c.681A>C	p.E227D	227	E	D	Missense	681	exon 10 (5')	exon 10 (5')	-0.051328	Neutral	new	-0.0147158	0.79633	Neutral	Concordant neutral	0.0688038	-0.0972748	NA	NA	NA	NA	NA	NA	NA	NA	NA	Absent	Absent	NA	11.85	0.1223	likely_benign	0.564186	NA	0	0	0	0	0	TRUE	1	6.20457e-07	FALSE	NA	NA	NA	NA	NA	NA	NA	B_strong	-4	FALSE	0.000406058	0.00365601	B_strong	-4	B_strong	-4	-8	1724	4	NA	NA	207	136	146	NA	NA	NA	412	117	58	NA	NA	NA	NA	NA	NA	NA	NA	NA	NA	NA	NA	NA	NA	NA	NA	NA	NA	NA
43094849	C	A	c.682T>G	p.F228V	228	F	V	Missense	682	exon 10 (5')	exon 10 (5')	0.0567205	Neutral	new	-0.51153	0.430257	Neutral	Concordant neutral	-0.104793	-0.884876	NA	NA	NA	NA	NA	NA	NA	NA	NA	Absent	Absent	NA	13.55	0.1021	likely_benign	0.181361	NA	0	0	0.04	0	0.04	FALSE	NA	NA	FALSE	NA	NA	NA	NA	NA	NA	NA	B_strong	-4	FALSE	0.0207266	0.190488	B_moderate	-2	B_moderate	-2	-6	1329	5	NA	NA	202	123	112	NA	NA	NA	254	40	12	NA	NA	NA	NA	NA	NA	NA	NA	NA	NA	NA	NA	NA	NA	NA	NA	NA	NA	NA
43094849	G	A	c.682T>C	p.F228L	228	F	L	Missense	682	exon 10 (5')	exon 10 (5')	-0.0740104	Neutral	new	-0.728743	0.270214	Neutral	Concordant neutral	-0.526938	-0.88298	NA	NA	NA	NA	NA	NA	NA	NA	NA	Absent	Absent	NA	14.2	0.6611	likely_pathogenic	0.50308	NA	0	0	0.02	0	0.02	FALSE	NA	NA	FALSE	NA	NA	NA	NA	NA	NA	NA	B_strong	-4	FALSE	0.11705	1.19311	indeterminate	0	indeterminate	0	-4	1641	2	NA	NA	204	91	63	NA	NA	NA	380	104	18	NA	NA	NA	NA	NA	NA	NA	NA	NA	NA	NA	NA	NA	NA	NA	NA	NA	NA	NA
43094849	T	A	c.682T>A	p.F228I	228	F	I	Missense	682	exon 10 (5')	exon 10 (5')	-0.0409772	Neutral	new	-0.672569	0.312067	Neutral	Concordant neutral	-1.0796	-0.221637	NA	NA	NA	NA	NA	NA	NA	NA	NA	Absent	Absent	NA	14.23	0.0764	likely_benign	0.447328	NA	0	0	0.01	0	0.01	FALSE	NA	NA	FALSE	NA	NA	NA	NA	NA	NA	NA	B_strong	-4	FALSE	0.0757633	0.737766	indeterminate	0	indeterminate	0	-4	1846	6	NA	NA	209	68	30	NA	NA	NA	422	134	50	NA	NA	NA	NA	NA	NA	NA	NA	NA	NA	NA	NA	NA	NA	NA	NA	NA	NA	NA
43094848	T	A	c.683T>A	p.F228Y	228	F	Y	Missense	683	exon 10 (5')	exon 10 (5')	-0.404398	Intermediate	new	-0.0339237	0.78955	Neutral	HAP1 intermediate, HMEC neutral	-0.179365	0.113732	NA	NA	NA	NA	NA	NA	NA	NA	NA	Conflicting classifications of pathogenicity	VUS/conflicting interpretations	criteria provided, conflicting classifications	23.1	0.0981	likely_benign	0.74441	NA	0	0	0	0	0	TRUE	2	1.24041e-06	TRUE	6	1.2e-05	NA	NA	NA	NA	NA	P_supporting	1	FALSE	0.000470118	0.00423305	B_strong	-4	B_strong	-4	-3	1782	11	NA	NA	206	86	103	NA	NA	NA	281	103	53	NA	NA	NA	NA	NA	NA	NA	NA	NA	NA	NA	NA	NA	NA	NA	NA	NA	NA	NA
43094848	C	A	c.683T>G	p.F228C	228	F	C	Missense	683	exon 10 (5')	exon 10 (5')	-0.0346929	Neutral	new	-0.835054	0.221095	Neutral	Concordant neutral	-0.474347	-1.14125	NA	NA	NA	NA	NA	NA	NA	NA	NA	Absent	Absent	NA	22.7	0.1717	likely_benign	0.704641	NA	0	0	0	0	0	FALSE	NA	NA	FALSE	NA	NA	NA	NA	NA	NA	NA	B_strong	-4	FALSE	0.249906	2.99849	P_supporting	1	indeterminate	0	-4	2383	10	NA	NA	289	87	96	NA	NA	NA	453	73	15	NA	NA	NA	NA	NA	NA	NA	NA	NA	NA	NA	NA	NA	NA	NA	NA	NA	NA	NA
43094848	G	A	c.683T>C	p.F228S	228	F	S	Missense	683	exon 10 (5')	exon 10 (5')	0.1116	Neutral	new	0.0917796	0.82684	Neutral	Concordant neutral	-0.00915281	0.186721	NA	NA	NA	NA	NA	NA	NA	NA	NA	Absent	Absent	NA	23.3	0.1868	likely_benign	0.672882	NA	0	0	0.03	0	0.03	FALSE	NA	NA	FALSE	NA	NA	1	1	0	100	0	B_strong	-4	FALSE	0.000181884	0.00163726	B_strong	-4	B_strong	-4	-8	2460	4	NA	NA	248	129	157	NA	NA	NA	345	153	72	NA	NA	NA	NA	NA	NA	NA	NA	NA	NA	NA	NA	NA	NA	NA	NA	NA	NA	NA
43094847	T	A	c.684T>A	p.F228L	228	F	L	Missense	684	exon 10 (5')	exon 10 (5')	-0.000327491	Neutral	new	-0.588979	0.389053	Neutral	Concordant neutral	-0.699686	-0.439827	NA	NA	NA	NA	NA	NA	NA	NA	NA	Absent	Absent	NA	16.16	0.6611	likely_pathogenic	0.50308	NA	0	0	0	0	0	FALSE	NA	NA	FALSE	NA	NA	NA	NA	NA	NA	NA	B_strong	-4	FALSE	0.0388424	0.363709	B_supporting	-1	B_supporting	-1	-5	1521	4	NA	NA	144	47	35	NA	NA	NA	217	57	19	NA	NA	NA	NA	NA	NA	NA	NA	NA	NA	NA	NA	NA	NA	NA	NA	NA	NA	NA
43094847	C	A	c.684T>G	p.F228L	228	F	L	Missense	684	exon 10 (5')	exon 10 (5')	-0.0962742	Neutral	new	0.217417	0.851651	Neutral	Concordant neutral	-0.46754	0.888181	NA	NA	NA	NA	NA	NA	NA	NA	NA	Absent	Absent	NA	15.91	0.6611	likely_pathogenic	0.50308	NA	0	0	0	0	0	FALSE	NA	NA	FALSE	NA	NA	NA	NA	NA	NA	NA	B_strong	-4	FALSE	7.19325e-05	0.000647439	B_strong	-4	B_strong	-4	-8	1526	14	NA	NA	167	81	56	NA	NA	NA	241	154	133	NA	NA	NA	NA	NA	NA	NA	NA	NA	NA	NA	NA	NA	NA	NA	NA	NA	NA	NA
43094847	G	A	c.684T>C	p.F228F	228	F	F	Synonymous	684	exon 10 (5')	exon 10 (5')	-0.0871429	Neutral	new	0.124731	0.837167	Neutral	Concordant neutral	0.521075	-0.279755	NA	NA	NA	NA	NA	NA	NA	NA	NA	Absent	Absent	NA	7.899	NA	NA	NA	NA	0	0	0.01	0	0.01	FALSE	NA	NA	FALSE	NA	NA	NA	NA	NA	NA	NA	B_strong	-4	FALSE	0.000142308	0.00128095	B_strong	-4	B_strong	-4	-8	1802	3	NA	NA	256	242	338	NA	NA	NA	247	79	27	NA	NA	NA	NA	NA	NA	NA	NA	NA	NA	NA	NA	NA	NA	NA	NA	NA	NA	NA
43094846	T	A	c.685T>A	p.S229T	229	S	T	Missense	685	exon 10 (5')	exon 10 (5')	-0.0615504	Neutral	new	-0.444785	0.464324	Neutral	Concordant neutral	-0.434365	-0.426173	NA	NA	NA	NA	NA	NA	NA	NA	NA	Absent	Absent	NA	22.3	0.0922	likely_benign	0.748255	NA	0	0	0	0	0	FALSE	NA	NA	FALSE	NA	NA	NA	NA	NA	NA	NA	B_strong	-4	FALSE	0.0120548	0.109817	B_moderate	-2	B_moderate	-2	-6	1956	4	NA	NA	225	90	79	NA	NA	NA	325	60	29	NA	NA	NA	NA	NA	NA	NA	NA	NA	NA	NA	NA	NA	NA	NA	NA	NA	NA	NA
43094846	G	A	c.685T>C	p.S229P	229	S	P	Missense	685	exon 10 (5')	exon 10 (5')	0.0129106	Neutral	new	-0.553116	0.409663	Neutral	Concordant neutral	0.24844	-1.31857	NA	NA	NA	NA	NA	NA	NA	NA	NA	Absent	Absent	NA	22.8	0.1047	likely_benign	0.559164	NA	0	0	0.03	0	0.03	FALSE	NA	NA	FALSE	NA	NA	NA	NA	NA	NA	NA	B_strong	-4	FALSE	0.0290534	0.269304	B_supporting	-1	B_supporting	-1	-5	1868	1	NA	NA	210	151	190	NA	NA	NA	502	74	13	NA	NA	NA	NA	NA	NA	NA	NA	NA	NA	NA	NA	NA	NA	NA	NA	NA	NA	NA
43094846	C	A	c.685T>G	p.S229A	229	S	A	Missense	685	exon 10 (5')	exon 10 (5')	-0.206999	Neutral	new	-0.110848	0.73649	Neutral	Concordant neutral	0.0806385	-0.295099	NA	NA	NA	NA	NA	NA	NA	NA	NA	Absent	Absent	NA	22.3	0.0883	likely_benign	0.698719	NA	0	0	0.03	0	0.03	FALSE	NA	NA	FALSE	NA	NA	NA	NA	NA	NA	NA	B_moderate	-2	FALSE	0.000849445	0.0076515	B_strong	-4	B_strong	-4	-6	1532	2	NA	NA	212	80	152	NA	NA	NA	271	70	29	NA	NA	NA	NA	NA	NA	NA	NA	NA	NA	NA	NA	NA	NA	NA	NA	NA	NA	NA
43094845	T	G	c.686C>A	p.S229Y	229	S	Y	Missense	686	exon 10 (5')	exon 10 (5')	-0.234485	Neutral	new	0.19399	0.851651	Neutral	Concordant neutral	0.262564	0.112752	NA	NA	NA	NA	NA	NA	NA	NA	NA	Absent	Absent	NA	24	0.1597	likely_benign	0.765293	NA	0	0.01	0	0	0.01	FALSE	NA	NA	FALSE	NA	NA	1	1	0	100	0	B_moderate	-2	FALSE	8.53762e-05	0.000768451	B_strong	-4	B_strong	-4	-6	2009	6	NA	NA	181	133	167	NA	NA	NA	292	93	55	NA	NA	NA	NA	NA	NA	NA	NA	NA	NA	NA	NA	NA	NA	NA	NA	NA	NA	NA
43094845	C	G	c.686C>G	p.S229C	229	S	C	Missense	686	exon 10 (5')	exon 10 (5')	-0.0967622	Neutral	new	-0.683266	0.307604	Neutral	Concordant neutral	-0.556123	-0.765808	NA	NA	NA	NA	NA	NA	NA	NA	NA	Uncertain significance	VUS/conflicting interpretations	criteria provided, single submitter	24	0.1151	likely_benign	0.798341	NA	0	0	0	0	0	FALSE	NA	NA	FALSE	NA	NA	NA	NA	NA	NA	NA	B_strong	-4	FALSE	0.0824018	0.808214	indeterminate	0	indeterminate	0	-4	2788	4	NA	NA	263	70	78	NA	NA	NA	664	103	37	NA	NA	NA	NA	NA	NA	NA	NA	NA	NA	NA	NA	NA	NA	NA	NA	NA	NA	NA
43094845	A	G	c.686C>T	p.S229F	229	S	F	Missense	686	exon 10 (5')	exon 10 (5')	-0.0411484	Neutral	new	0.226027	0.851651	Neutral	Concordant neutral	0.379883	0.057416	NA	NA	NA	NA	NA	NA	NA	NA	NA	Conflicting classifications of pathogenicity	VUS/conflicting interpretations	criteria provided, conflicting classifications	24.5	0.1835	likely_benign	0.81697	NA	0	0.01	0	0	0.01	FALSE	NA	NA	FALSE	NA	NA	NA	NA	NA	NA	NA	B_strong	-4	FALSE	6.75553e-05	0.000608039	B_strong	-4	B_strong	-4	-8	2062	3	NA	NA	257	211	279	NA	NA	NA	407	130	71	NA	NA	NA	NA	NA	NA	NA	NA	NA	NA	NA	NA	NA	NA	NA	NA	NA	NA	NA
43094844	C	A	c.687T>G	p.S229S	229	S	S	Synonymous	687	exon 10 (5')	exon 10 (5')	-0.0338138	Neutral	new	0.156964	0.842862	Neutral	Concordant neutral	0.189118	0.114564	NA	NA	NA	NA	NA	NA	NA	NA	NA	Absent	Absent	NA	7.667	NA	NA	NA	NA	0	0	0.04	0	0.04	FALSE	NA	NA	FALSE	NA	NA	NA	NA	NA	NA	NA	B_strong	-4	FALSE	0.0001121	0.00100902	B_strong	-4	B_strong	-4	-8	2229	4	NA	NA	270	221	225	NA	NA	NA	376	167	71	NA	NA	NA	NA	NA	NA	NA	NA	NA	NA	NA	NA	NA	NA	NA	NA	NA	NA	NA
43094844	G	A	c.687T>C	p.S229S	229	S	S	Synonymous	687	exon 10 (5')	exon 10 (5')	0.294028	Neutral	new	-0.151767	0.698567	Neutral	Concordant neutral	-0.479096	0.185468	NA	NA	NA	NA	NA	NA	NA	NA	NA	Absent	Absent	NA	7.934	NA	NA	NA	NA	0	0	0.02	0	0.02	FALSE	NA	NA	FALSE	NA	NA	NA	NA	NA	NA	NA	B_strong	-4	FALSE	0.00116732	0.0105182	B_strong	-4	B_strong	-4	-8	1947	7	NA	NA	300	152	99	NA	NA	NA	288	87	60	NA	NA	NA	NA	NA	NA	NA	NA	NA	NA	NA	NA	NA	NA	NA	NA	NA	NA	NA
43094844	T	A	c.687T>A	p.S229S	229	S	S	Synonymous	687	exon 10 (5')	exon 10 (5')	-0.159589	Neutral	new	-0.506275	0.430257	Neutral	Concordant neutral	-0.067831	-0.911672	NA	NA	NA	NA	NA	NA	NA	NA	NA	Absent	Absent	NA	8.409	NA	NA	NA	NA	0.05	0.01	0	0	0.05	FALSE	NA	NA	FALSE	NA	NA	NA	NA	NA	NA	NA	B_strong	-4	FALSE	0.0198603	0.182364	B_moderate	-2	B_moderate	-2	-6	2047	4	NA	NA	305	157	178	NA	NA	NA	681	61	31	NA	NA	NA	NA	NA	NA	NA	NA	NA	NA	NA	NA	NA	NA	NA	NA	NA	NA	NA
43094843	T	C	c.688G>A	p.E230K	230	E	K	Missense	688	exon 10 (5')	exon 10 (5')	0.0858653	Neutral	new	-0.900993	0.160309	Neutral	Concordant neutral	-1.18654	-0.556632	NA	NA	NA	NA	NA	NA	NA	NA	NA	Absent	Absent	NA	21.8	0.0803	likely_benign	0.289234	NA	0	0.01	0	0	0.01	FALSE	NA	NA	FALSE	NA	NA	1	1	0	100	0	B_strong	-4	FALSE	0.372914	5.35209	P_moderate	2	indeterminate	0	-4	1879	1	NA	NA	202	33	25	NA	NA	NA	376	61	28	NA	NA	NA	NA	NA	NA	NA	NA	NA	NA	NA	NA	NA	NA	NA	NA	NA	NA	NA
43094843	A	C	c.688G>T	p.E230*	230	E	*	Nonsense	688	exon 10 (5')	exon 10 (5')	-1.84414	LoF	new	-1.77416	0.00040842	Depleted	Concordant LoF	-1.83126	-1.60127	NA	NA	NA	NA	NA	NA	NA	NA	NA	Pathogenic/Likely pathogenic	Pathogenic/Likely pathogenic	criteria provided, multiple submitters, no conflicts	36	NA	NA	NA	NA	0.05	0.08	0	0	0.08	FALSE	NA	NA	FALSE	NA	NA	NA	NA	NA	NA	NA	P_strong	4	TRUE	0.999554	20167.3	P_strong	4	P_strong	4	8	1734	1	NA	NA	158	21	8	NA	NA	NA	400	12	7	NA	NA	NA	NA	NA	NA	NA	NA	NA	NA	NA	NA	NA	NA	NA	NA	NA	NA	NA
43094843	G	C	c.688G>C	p.E230Q	230	E	Q	Missense	688	exon 10 (5')	exon 10 (5')	-0.116	Neutral	new	0.333239	0.881959	Neutral	Concordant neutral	0.237456	0.407271	NA	NA	NA	NA	NA	NA	NA	NA	NA	Absent	Absent	NA	23.7	0.1208	likely_benign	0.733017	NA	0.02	0.01	0	0	0.02	FALSE	NA	NA	FALSE	NA	NA	NA	NA	NA	NA	NA	B_strong	-4	FALSE	3.11765e-05	0.000280597	B_strong	-4	B_strong	-4	-8	2136	4	NA	NA	303	345	270	NA	NA	NA	300	146	85	NA	NA	NA	NA	NA	NA	NA	NA	NA	NA	NA	NA	NA	NA	NA	NA	NA	NA	NA
43094842	G	T	c.689A>C	p.E230A	230	E	A	Missense	689	exon 10 (5')	exon 10 (5')	-0.0453162	Neutral	new	-0.427921	0.481254	Neutral	Concordant neutral	-0.0757861	-0.752123	NA	NA	NA	NA	NA	NA	NA	NA	NA	Absent	Absent	NA	22.7	0.13	likely_benign	0.590043	NA	0	0	0.04	0	0.04	FALSE	NA	NA	FALSE	NA	NA	NA	NA	NA	NA	NA	B_strong	-4	FALSE	0.0105152	0.0956422	B_moderate	-2	B_moderate	-2	-6	1730	2	NA	NA	272	186	157	NA	NA	NA	405	88	23	NA	NA	NA	NA	NA	NA	NA	NA	NA	NA	NA	NA	NA	NA	NA	NA	NA	NA	NA
43094842	A	T	c.689A>T	p.E230V	230	E	V	Missense	689	exon 10 (5')	exon 10 (5')	-0.151984	Neutral	new	-0.190441	0.6701	Neutral	Concordant neutral	0.153601	-0.522051	NA	NA	NA	NA	NA	NA	NA	NA	NA	Absent	Absent	NA	23.2	0.1749	likely_benign	0.716265	NA	0	0	0	0	0	FALSE	NA	NA	FALSE	NA	NA	1	1	0	100	0	B_strong	-4	FALSE	0.00157957	0.0142386	B_strong	-4	B_strong	-4	-8	2069	8	NA	NA	179	119	142	NA	NA	NA	320	120	25	NA	NA	NA	NA	NA	NA	NA	NA	NA	NA	NA	NA	NA	NA	NA	NA	NA	NA	NA
43094842	C	T	c.689A>G	p.E230G	230	E	G	Missense	689	exon 10 (5')	exon 10 (5')	0.00473866	Neutral	new	0.0636538	0.819772	Neutral	Concordant neutral	-0.227652	0.350804	NA	NA	NA	NA	NA	NA	NA	NA	NA	Absent	Absent	NA	21.2	0.0871	likely_benign	0.352265	NA	0	0	0	0	0	FALSE	NA	NA	FALSE	NA	NA	1	1	0	100	0	B_strong	-4	FALSE	0.000224524	0.00202117	B_strong	-4	B_strong	-4	-8	2500	4	NA	NA	278	147	130	NA	NA	NA	500	179	131	NA	NA	NA	NA	NA	NA	NA	NA	NA	NA	NA	NA	NA	NA	NA	NA	NA	NA	NA
43094841	T	C	c.690G>A	p.E230E	230	E	E	Synonymous	690	exon 10 (5')	exon 10 (5')	0.0169499	Neutral	new	0.503577	0.937824	Neutral	Concordant neutral	0.380426	0.593857	NA	NA	NA	NA	NA	NA	NA	NA	NA	Absent	Absent	NA	8.151	NA	NA	NA	NA	0	0	0	0	0	FALSE	NA	NA	FALSE	NA	NA	NA	NA	NA	NA	NA	B_strong	-4	FALSE	9.42594e-06	8.48342e-05	B_strong	-4	B_strong	-4	-8	1523	2	NA	NA	162	86	176	NA	NA	NA	218	61	80	NA	NA	NA	NA	NA	NA	NA	NA	NA	NA	NA	NA	NA	NA	NA	NA	NA	NA	NA
43094841	A	C	c.690G>T	p.E230D	230	E	D	Missense	690	exon 10 (5')	exon 10 (5')	-0.163778	Neutral	new	-0.300993	0.59982	Neutral	Concordant neutral	-0.183547	-0.398791	NA	NA	NA	NA	NA	NA	NA	NA	NA	Absent	Absent	NA	23.7	0.1184	likely_benign	0.626928	NA	0	0	0	0	0	FALSE	NA	NA	FALSE	NA	NA	1	1	0	100	0	B_strong	-4	FALSE	0.00378852	0.0342263	B_strong	-4	B_strong	-4	-8	2166	2	NA	NA	173	72	86	NA	NA	NA	410	102	38	NA	NA	NA	NA	NA	NA	NA	NA	NA	NA	NA	NA	NA	NA	NA	NA	NA	NA	NA
43094841	G	C	c.690G>C	p.E230D	230	E	D	Missense	690	exon 10 (5')	exon 10 (5')	-0.0949366	Neutral	new	0.288078	0.869532	Neutral	Concordant neutral	-0.0839873	0.64134	NA	NA	NA	NA	NA	NA	NA	NA	NA	Absent	Absent	NA	23.6	0.1184	likely_benign	0.626928	NA	0	0	0	0	0	FALSE	NA	NA	FALSE	NA	NA	1	1	0	100	0	B_strong	-4	FALSE	4.30979e-05	0.000387898	B_strong	-4	B_strong	-4	-8	1887	2	NA	NA	191	112	109	NA	NA	NA	273	159	107	NA	NA	NA	NA	NA	NA	NA	NA	NA	NA	NA	NA	NA	NA	NA	NA	NA	NA	NA
43094840	A	T	c.691A>T	p.T231S	231	T	S	Missense	691	exon 10 (5')	exon 10 (5')	-0.00469448	Neutral	new	-0.506252	0.430257	Neutral	Concordant neutral	-0.562765	-0.416694	NA	NA	NA	NA	NA	NA	NA	NA	NA	Absent	Absent	NA	16.84	0.1155	likely_benign	0.106967	NA	0	0	0	0	0	FALSE	NA	NA	FALSE	NA	NA	NA	NA	NA	NA	NA	B_strong	-4	FALSE	0.0198566	0.18233	B_moderate	-2	B_moderate	-2	-6	2191	3	NA	NA	228	103	67	NA	NA	NA	365	139	33	NA	NA	NA	NA	NA	NA	NA	NA	NA	NA	NA	NA	NA	NA	NA	NA	NA	NA	NA
43094840	G	T	c.691A>C	p.T231P	231	T	P	Missense	691	exon 10 (5')	exon 10 (5')	0.00704588	Neutral	new	-0.150299	0.698567	Neutral	Concordant neutral	-0.0255786	-0.265208	NA	NA	NA	NA	NA	NA	NA	NA	NA	Absent	Absent	NA	17.22	0.1108	likely_benign	0.104872	NA	0	0	0.02	0	0.02	FALSE	NA	NA	FALSE	NA	NA	1	1	0	100	0	B_strong	-4	FALSE	0.00115404	0.0103984	B_strong	-4	B_strong	-4	-8	1725	5	NA	NA	202	98	125	NA	NA	NA	260	95	29	NA	NA	NA	NA	NA	NA	NA	NA	NA	NA	NA	NA	NA	NA	NA	NA	NA	NA	NA
43094840	C	T	c.691A>G	p.T231A	231	T	A	Missense	691	exon 10 (5')	exon 10 (5')	0.0304505	Neutral	new	-1.39086	0.0101812	Neutral	Concordant neutral	-1.00792	-1.68302	NA	NA	NA	NA	NA	NA	NA	NA	NA	Absent	Absent	NA	16.71	0.0769	likely_benign	0.151507	NA	0	0	0	0	0	FALSE	NA	NA	FALSE	NA	NA	NA	NA	NA	NA	NA	B_strong	-4	FALSE	0.981498	477.424	P_strong	4	indeterminate	0	-4	1280	5	NA	NA	164	44	26	NA	NA	NA	192	22	3	NA	NA	NA	NA	NA	NA	NA	NA	NA	NA	NA	NA	NA	NA	NA	NA	NA	NA	NA
43094839	C	G	c.692C>G	p.T231R	231	T	R	Missense	692	exon 10 (5')	exon 10 (5')	-0.0453339	Neutral	new	-1.06278	0.0826779	Neutral	Concordant neutral	-0.344439	-1.71174	NA	NA	NA	NA	NA	NA	NA	NA	NA	Uncertain significance	VUS/conflicting interpretations	criteria provided, single submitter	9.854	0.0668	likely_benign	0.101781	NA	0	0.04	0	0	0.04	FALSE	NA	NA	FALSE	NA	NA	NA	NA	NA	NA	NA	B_strong	-4	FALSE	0.716472	22.7429	P_strong	4	indeterminate	0	-4	2082	5	NA	NA	264	79	105	NA	NA	NA	333	29	5	NA	NA	NA	NA	NA	NA	NA	NA	NA	NA	NA	NA	NA	NA	NA	NA	NA	NA	NA
43094839	T	G	c.692C>A	p.T231K	231	T	K	Missense	692	exon 10 (5')	exon 10 (5')	-0.091535	Neutral	new	-0.115792	0.736267	Neutral	Concordant neutral	-0.28068	0.0566529	NA	NA	NA	NA	NA	NA	NA	NA	NA	Absent	Absent	NA	2.039	0.057	likely_benign	0.0134891	NA	0	0.01	0	0	0.01	TRUE	1	6.20112e-07	FALSE	NA	NA	NA	NA	NA	NA	NA	B_strong	-4	FALSE	0.000882605	0.00795046	B_strong	-4	B_strong	-4	-8	2004	5	NA	NA	290	118	126	NA	NA	NA	373	115	65	NA	NA	NA	NA	NA	NA	NA	NA	NA	NA	NA	NA	NA	NA	NA	NA	NA	NA	NA
43094839	A	G	c.692C>T	p.T231M	231	T	M	Missense	692	exon 10 (5')	exon 10 (5')	-0.0365539	Neutral	new	-0.453122	0.464107	Neutral	Concordant neutral	0.149131	-1.0258	NA	NA	NA	NA	NA	NA	NA	NA	NA	Conflicting classifications of pathogenicity	VUS/conflicting interpretations	criteria provided, conflicting classifications	16.93	0.0825	likely_benign	0.171259	NA	0	0.01	0	0	0.01	TRUE	86	5.33337e-05	TRUE	23	4.7e-05	3	2	1	66.6667	33.3333	B_strong	-4	FALSE	0.012898	0.117599	B_moderate	-2	B_moderate	-2	-6	2398	3	NA	NA	293	156	231	NA	NA	NA	386	55	15	NA	NA	NA	NA	NA	NA	NA	NA	NA	NA	NA	NA	NA	NA	NA	NA	NA	NA	NA
43094838	A	C	c.693G>T	p.T231T	231	T	T	Synonymous	693	exon 10 (5')	exon 10 (5')	-0.0924101	Neutral	new	0.259304	0.865588	Neutral	Concordant neutral	0.383553	0.11813	NA	NA	NA	NA	NA	NA	NA	NA	NA	Likely benign	Benign/Likely benign	reviewed by expert panel	2.861	NA	NA	NA	NA	0	0.02	0	0	0.02	FALSE	NA	NA	FALSE	NA	NA	NA	NA	NA	NA	NA	B_strong	-4	TRUE	5.30506e-05	0.000477481	B_strong	-4	B_strong	-4	-8	2796	6	NA	NA	395	309	431	NA	NA	NA	469	169	89	NA	NA	NA	NA	NA	NA	NA	NA	NA	NA	NA	NA	NA	NA	NA	NA	NA	NA	NA
43094838	T	C	c.693G>A	p.T231T	231	T	T	Synonymous	693	exon 10 (5')	exon 10 (5')	-0.101846	Neutral	new	-0.406557	0.506021	Neutral	Concordant neutral	-0.794106	0.00753	NA	NA	NA	NA	NA	NA	NA	NA	NA	Likely benign	Benign/Likely benign	reviewed by expert panel	4.335	NA	NA	NA	NA	0	0.05	0	0	0.05	TRUE	176	0.000109137	TRUE	51	0.000104	NA	NA	NA	NA	NA	B_strong	-4	TRUE	0.00884626	0.0803269	B_moderate	-2	B_moderate	-2	-6	1835	4	NA	NA	136	78	29	NA	NA	NA	301	178	49	NA	NA	NA	NA	NA	NA	NA	NA	NA	NA	NA	NA	NA	NA	NA	NA	NA	NA	NA
43094838	G	C	c.693G>C	p.T231T	231	T	T	Synonymous	693	exon 10 (5')	exon 10 (5')	-0.0227787	Neutral	new	-0.00128372	0.800827	Neutral	Concordant neutral	0.265494	-0.267978	NA	NA	NA	NA	NA	NA	NA	NA	NA	Absent	Absent	NA	2.118	NA	NA	NA	NA	0	0.01	0	0	0.01	FALSE	NA	NA	FALSE	NA	NA	NA	NA	NA	NA	NA	B_strong	-4	FALSE	0.00036663	0.00330088	B_strong	-4	B_strong	-4	-8	2002	3	NA	NA	231	185	214	NA	NA	NA	252	89	28	NA	NA	NA	NA	NA	NA	NA	NA	NA	NA	NA	NA	NA	NA	NA	NA	NA	NA	NA
43094837	T	C	c.694G>A	p.D232N	232	D	N	Missense	694	exon 10 (5')	exon 10 (5')	0.0750971	Neutral	new	-0.433531	0.478323	Neutral	Concordant neutral	-0.271972	-0.566792	NA	NA	NA	NA	NA	NA	NA	NA	NA	Conflicting classifications of pathogenicity	VUS/conflicting interpretations	criteria provided, conflicting classifications	18.09	0.0794	likely_benign	0.401646	NA	0	0.01	0	0	0.01	TRUE	32	1.98401e-05	TRUE	48	9.8e-05	1	1	0	100	0	B_strong	-4	FALSE	0.011004	0.100138	B_moderate	-2	B_moderate	-2	-6	1699	3	NA	NA	166	90	73	NA	NA	NA	286	115	21	NA	NA	NA	NA	NA	NA	NA	NA	NA	NA	NA	NA	NA	NA	NA	NA	NA	NA	NA
43094837	G	C	c.694G>C	p.D232H	232	D	H	Missense	694	exon 10 (5')	exon 10 (5')	-0.0727602	Neutral	new	-0.402148	0.506021	Neutral	Concordant neutral	0.051359	-0.829406	NA	NA	NA	NA	NA	NA	NA	NA	NA	Absent	Absent	NA	22.1	0.1373	likely_benign	0.722788	NA	0	0.03	0	0	0.03	FALSE	NA	NA	FALSE	NA	NA	NA	NA	NA	NA	NA	B_strong	-4	FALSE	0.00853671	0.0774919	B_moderate	-2	B_moderate	-2	-6	2026	5	NA	NA	260	130	179	NA	NA	NA	392	62	20	NA	NA	NA	NA	NA	NA	NA	NA	NA	NA	NA	NA	NA	NA	NA	NA	NA	NA	NA
43094837	A	C	c.694G>T	p.D232Y	232	D	Y	Missense	694	exon 10 (5')	exon 10 (5')	-0.114197	Neutral	new	0.0846909	0.825278	Neutral	Concordant neutral	-0.179365	0.343219	NA	NA	NA	NA	NA	NA	NA	NA	NA	Conflicting classifications of pathogenicity	VUS/conflicting interpretations	criteria provided, conflicting classifications	22.6	0.1112	likely_benign	0.698554	NA	0	0.04	0.01	0	0.04	FALSE	NA	NA	FALSE	NA	NA	1	0	1	0	100	B_strong	-4	FALSE	0.00019178	0.00172635	B_strong	-4	B_strong	-4	-8	2037	2	NA	NA	238	88	119	NA	NA	NA	351	159	91	NA	NA	NA	NA	NA	NA	NA	NA	NA	NA	NA	NA	NA	NA	NA	NA	NA	NA	NA
43094836	A	T	c.695A>T	p.D232V	232	D	V	Missense	695	exon 10 (5')	exon 10 (5')	-0.129453	Neutral	new	-0.462104	0.460477	Neutral	Concordant neutral	-0.0772298	-0.816816	NA	NA	NA	NA	NA	NA	NA	NA	NA	Conflicting classifications of pathogenicity	VUS/conflicting interpretations	criteria provided, conflicting classifications	22.2	0.1031	likely_benign	0.605452	NA	0	0.02	0	0	0.02	TRUE	6	3.71895e-06	FALSE	NA	NA	NA	NA	NA	NA	NA	B_strong	-4	FALSE	0.0138731	0.126614	B_moderate	-2	B_moderate	-2	-6	2640	14	NA	NA	309	140	178	NA	NA	NA	443	59	23	NA	NA	NA	NA	NA	NA	NA	NA	NA	NA	NA	NA	NA	NA	NA	NA	NA	NA	NA
43094836	C	T	c.695A>G	p.D232G	232	D	G	Missense	695	exon 10 (5')	exon 10 (5')	-0.179434	Neutral	new	-0.733836	0.270214	Neutral	Concordant neutral	-0.603363	-0.816408	NA	NA	NA	NA	NA	NA	NA	NA	NA	Conflicting classifications of pathogenicity	VUS/conflicting interpretations	criteria provided, conflicting classifications	14.05	0.0808	likely_benign	0.308797	NA	0	0.03	0	0	0.03	FALSE	NA	NA	FALSE	NA	NA	NA	NA	NA	NA	NA	B_strong	-4	FALSE	0.121653	1.24652	indeterminate	0	indeterminate	0	-4	1506	3	NA	NA	180	109	50	NA	NA	NA	154	45	8	NA	NA	NA	NA	NA	NA	NA	NA	NA	NA	NA	NA	NA	NA	NA	NA	NA	NA	NA
43094836	G	T	c.695A>C	p.D232A	232	D	A	Missense	695	exon 10 (5')	exon 10 (5')	-0.135882	Neutral	new	-0.263251	0.617019	Neutral	Concordant neutral	-0.377939	-0.13138	NA	NA	NA	NA	NA	NA	NA	NA	NA	Absent	Absent	NA	13.13	0.0823	likely_benign	0.27159	NA	0	0	0	0	0	FALSE	NA	NA	FALSE	NA	NA	NA	NA	NA	NA	NA	B_strong	-4	FALSE	0.00280573	0.0253226	B_strong	-4	B_strong	-4	-8	1714	1	NA	NA	187	71	71	NA	NA	NA	283	89	38	NA	NA	NA	NA	NA	NA	NA	NA	NA	NA	NA	NA	NA	NA	NA	NA	NA	NA	NA
43094835	C	A	c.696T>G	p.D232E	232	D	E	Missense	696	exon 10 (5')	exon 10 (5')	0.0955567	Neutral	new	-0.822761	0.223183	Neutral	Concordant neutral	-1.30873	-0.283085	NA	NA	NA	NA	NA	NA	NA	NA	NA	Absent	Absent	NA	8.408	0.1321	likely_benign	0.451143	NA	0	0.01	0.01	0	0.01	FALSE	NA	NA	FALSE	NA	NA	1	1	0	100	0	B_strong	-4	FALSE	0.230327	2.69327	P_supporting	1	indeterminate	0	-4	1154	4	NA	NA	134	48	14	NA	NA	NA	193	46	21	NA	NA	NA	NA	NA	NA	NA	NA	NA	NA	NA	NA	NA	NA	NA	NA	NA	NA	NA
43094835	G	A	c.696T>C	p.D232D	232	D	D	Synonymous	696	exon 10 (5')	exon 10 (5')	0.0519904	Neutral	new	-0.081722	0.742999	Neutral	Concordant neutral	-0.073613	-0.0844967	NA	NA	NA	NA	NA	NA	NA	NA	NA	Likely benign	Benign/Likely benign	criteria provided, multiple submitters, no conflicts	1.576	NA	NA	NA	NA	0	0	0.01	0	0.01	TRUE	1	6.19786e-07	TRUE	1	2e-06	NA	NA	NA	NA	NA	B_strong	-4	TRUE	0.000678346	0.00610925	B_strong	-4	B_strong	-4	-8	1202	2	NA	NA	152	61	88	NA	NA	NA	328	105	47	NA	NA	NA	NA	NA	NA	NA	NA	NA	NA	NA	NA	NA	NA	NA	NA	NA	NA	NA
43094835	T	A	c.696T>A	p.D232E	232	D	E	Missense	696	exon 10 (5')	exon 10 (5')	0.17792	Neutral	new	-0.892657	0.163925	Neutral	Concordant neutral	-1.45526	-0.271784	NA	NA	NA	NA	NA	NA	NA	NA	NA	Absent	Absent	NA	7.225	0.1321	likely_benign	0.451143	NA	0	0	0	0	0	FALSE	NA	NA	FALSE	NA	NA	1	1	0	100	0	B_strong	-4	FALSE	0.355876	4.97246	P_moderate	2	indeterminate	0	-4	1288	11	NA	NA	129	22	11	NA	NA	NA	190	61	21	NA	NA	NA	NA	NA	NA	NA	NA	NA	NA	NA	NA	NA	NA	NA	NA	NA	NA	NA
43094834	G	C	c.697G>C	p.V233L	233	V	L	Missense	697	exon 10 (5')	exon 10 (5')	-0.0406871	Neutral	new	-0.524472	0.430257	Neutral	Concordant neutral	-0.234506	-0.780204	NA	NA	NA	NA	NA	NA	NA	NA	NA	Absent	Absent	NA	2.431	0.1104	likely_benign	0.0792224	NA	0	0	0	0	0	FALSE	NA	NA	FALSE	NA	NA	1	1	0	100	0	B_strong	-4	FALSE	0.023025	0.212108	B_moderate	-2	B_moderate	-2	-6	1821	7	NA	NA	231	111	107	NA	NA	NA	238	54	13	NA	NA	NA	NA	NA	NA	NA	NA	NA	NA	NA	NA	NA	NA	NA	NA	NA	NA	NA
43094834	T	C	c.697G>A	p.V233I	233	V	I	Missense	697	exon 10 (5')	exon 10 (5')	0.0862957	Neutral	new	-0.584541	0.389053	Neutral	Concordant neutral	-1.16499	0.0340581	NA	NA	NA	NA	NA	NA	NA	NA	NA	Conflicting classifications of pathogenicity	VUS/conflicting interpretations	criteria provided, conflicting classifications	0.155	0.0624	likely_benign	0.0318006	NA	0	0.01	0	0	0.01	FALSE	NA	NA	TRUE	2	4e-06	1	1	0	100	0	B_strong	-4	FALSE	0.0374743	0.3504	B_supporting	-1	B_supporting	-1	-5	1376	3	NA	NA	149	33	19	NA	NA	NA	225	94	38	NA	NA	NA	NA	NA	NA	NA	NA	NA	NA	NA	NA	NA	NA	NA	NA	NA	NA	NA
[truncated: 953,019 more chars]
